# Increased Expression of *ZFPM2* Bypasses *SRY* to Drive 46,XX Testicular Development: A New Mechanism of 46,XX DSD

**DOI:** 10.1101/2024.05.27.24307993

**Authors:** Leah Ragno, Daphne Yang, Trisha R. Bhatti, Jonathan P. Bradfield, Diane K. Bowen, Katheryn L. Grand, Hakon Hakonarson, Thomas F. Kolon, Joseph Glessner, M. Celeste Simon, Nicolas Skuli, Maria G. Vogiatzi, Marie A. Guerraty, Matthew A. Deardorff, Louise C. Pyle

**Affiliations:** Children’s Hospital of Philadelphia, Philadelphia, Pennsylvania, 19104, United States

## Abstract

We present a patient with a novel cause of 46,XX ambiguous/androgenous genitalia Differences of Sex Development (DSD). Genome-wide array from blood showed 46,XX with ∼35% mosaic duplication of 76.5 Mb at chromosome 8q13.2-q24.3, containing 257 OMIM genes including *ZFPM2* and *CYP11B1*. Congenital adrenal hyperplasia testing was negative, testosterone was elevated, and the pro-testicular master regulator *SRY* was absent. The infant had a uterus, one streak ovary (<5% 8q duplication), and one testicle (75% 8q duplication). *We hypothesized that mosaic ZFPM2 duplication resulted in localized ZFPM2 overexpression and testicular development*. In typical testicular development, *ZFPM2* and its binding partner, *GATA4*, drive expression of the *SRY* master regulator. We completed RNA-seq of four Formalin-Fixed Paraffin-Embedded (FFPE) gonadal tissue samples from this mosaic individual to identify differentially expressed genes (DEGs). After quality control, two lines representing with and without the duplication were analyzed. In gonadal tissue containing the duplication, increased dosage of *ZFPM2* in a *Sry*-negative-46-XX individual appears to upregulate transcriptional activity of gonadal specific promoters such as *SOX9* and *AMH* via its protein interaction with known regulator of early testis development *GATA4. ZFPM2* is essential to the *GATA4*/*ZFPM2* transcription complex. Our results show that increased *ZFPM2* dosage enhances *ZFPM2*’s interaction with *GATA4* and results in upregulation of *SOX9* that is sufficient to initiate testis differentiation independent of *SRY. SOX9* (FC=39.2, *p*=6.1×10^−119^) and *SF-1* (FC=1.4, *p*=1.6×10^−3^) interact to produce the functional marker of fetal Sertoli cells *AMH* (FC=108.4, *p*=3.0×10^−54^) and inhibit female sexual differentiation. Several components of the testicular sex-development pathway were upregulated in addition to *SOX9* and *AMH*, including the pro-testicular transcription factor *MAP3K1* (FC=1.7, *p*=5.6×10^−17^), *DMRT1* (FC=13.9, *p*=2.1×10^−12^), *LHX9* (FC=2.5, *p*=5.0×10^−14^), *DHH* (FC=12.0, *p*=1.8×10^−30^), *PTGDS* (FC=2.5, *p*=3.4×10^−18^), and *SOX8* (FC=10.9, *p*=6.5×10^−10^). *ZFPM2* may function as a master temporal and spatial regulator of mammalian testicular organogenesis whose increased dosage elicits significant and cascading downstream effects. Further, components of the ovarian *WNT*-signaling pathway were repressed, including *LEF1* (FC=-3.7, *p*=1.4×10^−21^) and *FOXL2* (FC=-8.1, *p*=2.9×10^−39^). We have shown that increased *ZFPM2* dosage can induce 46,XX testicular development in a manner not dependent on *SRY*. This contravenes the previous understanding that *GATA4*/*ZFPM2* drives testicular development through *SRY. ZFPM2* may modulate numerous critical sex-development genes including transcription factors otherwise thought to be downstream of *SRY* (*MAP3K1, SOX9, AMH*). Findings from this single high-yield patient demonstrate that the primary role of *ZFPM2* in testicular development may be independent of *Sry*. This adds *ZFPM2* to the brief (<10) list of genes capable of directing testicular development in the 46,XX context, absent *SRY*. Overall, new understanding of these genes demonstrates that the role of *SRY* as a “master regulator” of testicular development may be less than previously thought.

## Supplemental File 1 for "Increased Expression of *ZFPM2* Bypasses *SRY* to Drive 46,XX Testicular Development: A New Mechanism of 46,XX DSD": Supplemental File 1_DEGs_Right testis vs. Left ovary_Multimapping and geometric mean normalized_20220522.xlsx (part 1 of 3)

### Sheet: All Gene Types
Gene stable ID	Gene stable ID version	Gene description	Chromosome/scaffold name	Gene start (bp)	Gene end (bp)	Gene name	Gene type	Base mean	log2(FC)	FC	StdErr	Wald-Stats	P-value	P-adj
ENSG00000122733	ENSG00000122733.12	PHD finger protein 24 [Source:HGNC Symbol;Acc:HGNC:29180]	9	34957608	34982544	PHF24	protein_coding	471.329	7.06178	133.601	0.420941	16.7762	3.64416e-63	4.82257e-61
ENSG00000104899	ENSG00000104899.8	anti-Mullerian hormone [Source:HGNC Symbol;Acc:HGNC:464]	19	2249309	2252073	AMH	protein_coding	369.377	6.76052	108.422	0.427564	15.8117	2.58345e-56	3.00153e-54
ENSG00000168453	ENSG00000168453.16	HR lysine demethylase and nuclear receptor corepressor [Source:HGNC Symbol;Acc:HGNC:5172]	8	22114419	22133384	HR	protein_coding	359.2	6.72898	106.078	0.428118	15.7176	1.14627e-55	1.30123e-53
ENSG00000147206	ENSG00000147206.17	nuclear RNA export factor 3 [Source:HGNC Symbol;Acc:HGNC:8073]	X	103075810	103093143	NXF3	protein_coding	342.818	6.6691	101.765	0.429603	15.5239	2.39118e-54	2.58404e-52
ENSG00000259040	ENSG00000259040.5	BLOC1S5-TXNDC5 readthrough (NMD candidate) [Source:HGNC Symbol;Acc:HGNC:42001]	6	7881522	8064364	BLOC1S5-TXNDC5	protein_coding	296.224	6.49056	89.9195	0.433667	14.9667	1.21199e-50	1.19972e-48
ENSG00000070601	ENSG00000070601.10	FERM and PDZ domain containing 1 [Source:HGNC Symbol;Acc:HGNC:29159]	9	37650954	37746904	FRMPD1	protein_coding	277.324	6.40455	84.715	0.435967	14.6905	7.42183e-49	6.90482e-47
ENSG00000189186	ENSG00000189186.11	DDB1 and CUL4 associated factor 8 like 2 [Source:HGNC Symbol;Acc:HGNC:31811]	X	27590344	27749942	DCAF8L2	protein_coding	244.42	6.24255	75.7175	0.440221	14.1805	1.20974e-45	9.94599e-44
ENSG00000180071	ENSG00000180071.20	ankyrin repeat domain 18A [Source:HGNC Symbol;Acc:HGNC:23643]	9	38571358	38620596	ANKRD18A	protein_coding	236.766	6.2132	74.1923	0.440426	14.1072	3.42714e-45	2.79905e-43
ENSG00000286208	ENSG00000286208.1	novel transcript	2	131555007	131568599		lncRNA	231.583	6.1878	72.8979	0.440961	14.0325	9.85708e-45	7.86881e-43
ENSG00000163083	ENSG00000163083.6	inhibin subunit beta B [Source:HGNC Symbol;Acc:HGNC:6067]	2	120346136	120351803	INHBB	protein_coding	226.435	6.16157	71.584	0.441536	13.9548	2.93965e-44	2.29488e-42
ENSG00000204524	ENSG00000204524.7	zinc finger protein 805 [Source:HGNC Symbol;Acc:HGNC:23272]	19	57240632	57262728	ZNF805	protein_coding	191.913	5.95746	62.1404	0.446738	13.3355	1.43955e-40	9.7335e-39
ENSG00000178502	ENSG00000178502.6	kelch like family member 11 [Source:HGNC Symbol;Acc:HGNC:19008]	17	41848518	41865423	KLHL11	protein_coding	192.443	5.954	61.9917	0.447181	13.3145	1.90595e-40	1.2817e-38
ENSG00000197417	ENSG00000197417.9	sedoheptulokinase [Source:HGNC Symbol;Acc:HGNC:1492]	17	3608240	3636250	SHPK	protein_coding	190.256	5.94691	61.6877	0.447006	13.3039	2.19758e-40	1.47381e-38
ENSG00000278129	ENSG00000278129.2	zinc finger protein 8 [Source:HGNC Symbol;Acc:HGNC:13154]	19	58278955	58302791	ZNF8	protein_coding	190.802	5.9446	61.5889	0.447365	13.288	2.71655e-40	1.80716e-38
ENSG00000136943	ENSG00000136943.12	cathepsin V [Source:HGNC Symbol;Acc:HGNC:2538]	9	97029677	97156556	CTSV	protein_coding	189.996	5.93542	61.1983	0.447818	13.2541	4.27334e-40	2.8051e-38
ENSG00000161509	ENSG00000161509.14	glutamate ionotropic receptor NMDA type subunit 2C [Source:HGNC Symbol;Acc:HGNC:4587]	17	74842023	74861504	GRIN2C	protein_coding	181.57	5.88276	59.0047	0.449023	13.1012	3.23881e-39	2.03946e-37
ENSG00000258643	ENSG00000258643.6	BCL2L2-PABPN1 readthrough [Source:HGNC Symbol;Acc:HGNC:42959]	14	23306833	23326175	BCL2L2-PABPN1	protein_coding	180.733	5.8823	58.986	0.448761	13.1079	2.96818e-39	1.87381e-37
ENSG00000181143	ENSG00000181143.15	mucin 16, cell surface associated [Source:HGNC Symbol;Acc:HGNC:15582]	19	8848844	8981342	MUC16	protein_coding	180.414	5.87831	58.8232	0.44896	13.0932	3.60283e-39	2.26292e-37
ENSG00000250423	ENSG00000250423.3	KIAA1210 [Source:HGNC Symbol;Acc:HGNC:29218]	X	119078635	119150579	KIAA1210	protein_coding	527.22	5.81196	56.179	0.29478	19.7163	1.56308e-86	3.17063e-84
ENSG00000170927	ENSG00000170927.15	PKHD1 ciliary IPT domain containing fibrocystin/polyductin [Source:HGNC Symbol;Acc:HGNC:9016]	6	51615299	52087613	PKHD1	protein_coding	169.803	5.80636	55.9613	0.450714	12.8826	5.64251e-38	3.34056e-36
ENSG00000198064	ENSG00000198064.14	nuclear pore complex interacting protein family, member B13 [Source:HGNC Symbol;Acc:HGNC:41989]	16	30222937	30254510	NPIPB13	protein_coding	161.035	5.74053	53.4652	0.452499	12.6863	7.04554e-37	3.98984e-35
ENSG00000285976	ENSG00000285976.2	novel protein	6	63572472	63583587		protein_coding	160.911	5.73969	53.4341	0.452515	12.684	7.25449e-37	4.09879e-35
ENSG00000196358	ENSG00000196358.12	netrin G2 [Source:HGNC Symbol;Acc:HGNC:14288]	9	132162058	132244526	NTNG2	protein_coding	139.768	5.55868	47.1336	0.45782	12.1416	6.3546e-34	3.17691e-32
ENSG00000165025	ENSG00000165025.15	spleen associated tyrosine kinase [Source:HGNC Symbol;Acc:HGNC:11491]	9	90801787	90898549	SYK	protein_coding	138.186	5.55002	46.8514	0.457796	12.1233	7.94481e-34	3.94009e-32
ENSG00000182378	ENSG00000182378.15	phosphatidylinositol specific phospholipase C X domain containing 1 [Source:HGNC Symbol;Acc:HGNC:23148]	X	276322	303356	PLCXD1	protein_coding	134.291	5.50991	45.5669	0.459158	12	3.55096e-33	1.70301e-31
ENSG00000142449	ENSG00000142449.13	fibrillin 3 [Source:HGNC Symbol;Acc:HGNC:18794]	19	8065402	8149592	FBN3	protein_coding	132.791	5.49564	45.1184	0.459569	11.9583	5.87838e-33	2.77619e-31
ENSG00000147378	ENSG00000147378.11	fetal and adult testis expressed 1 [Source:HGNC Symbol;Acc:HGNC:24683]	X	151716035	151723194	FATE1	protein_coding	125.965	5.43027	43.1195	0.461422	11.7686	5.66815e-32	2.56435e-30
ENSG00000188488	ENSG00000188488.14	serpin family A member 5 [Source:HGNC Symbol;Acc:HGNC:8723]	14	94561442	94593118	SERPINA5	protein_coding	889.364	5.41723	42.7315	0.209159	25.9	6.65353e-148	3.2931e-145
ENSG00000105143	ENSG00000105143.13	solute carrier family 1 member 6 [Source:HGNC Symbol;Acc:HGNC:10944]	19	14950033	15022990	SLC1A6	protein_coding	123.943	5.41391	42.6332	0.461713	11.7257	9.41365e-32	4.22028e-30
ENSG00000162825	ENSG00000162825.17	NBPF member 20 [Source:HGNC Symbol;Acc:HGNC:32000]	1	145289900	145405567	NBPF20	protein_coding	124.198	5.40997	42.517	0.462147	11.7062	1.18532e-31	5.27575e-30
ENSG00000125931	ENSG00000125931.11	Cbp/p300 interacting transactivator with Glu/Asp rich carboxy-terminal domain 1 [Source:HGNC Symbol;Acc:HGNC:1986]	X	72301638	72307187	CITED1	protein_coding	119.359	5.36783	41.2931	0.463004	11.5935	4.44695e-31	1.9273e-29
ENSG00000215472	ENSG00000215472.10	RPL17-C18orf32 readthrough [Source:HGNC Symbol;Acc:HGNC:44661]	18	49481681	49492479	RPL17-C18orf32	protein_coding	124.08	5.36692	41.2671	0.465407	11.5317	9.13553e-31	3.8514e-29
ENSG00000077274	ENSG00000077274.9	calpain 6 [Source:HGNC Symbol;Acc:HGNC:1483]	X	111245099	111270483	CAPN6	protein_coding	116.084	5.33204	40.2815	0.464102	11.4889	1.49945e-30	6.22598e-29
ENSG00000125398	ENSG00000125398.8	SRY-box transcription factor 9 [Source:HGNC Symbol;Acc:HGNC:11204]	17	72121020	72126416	SOX9	protein_coding	698.077	5.29285	39.202	0.225809	23.4395	1.69031e-121	6.06232e-119
ENSG00000157765	ENSG00000157765.13	solute carrier family 34 member 2 [Source:HGNC Symbol;Acc:HGNC:11020]	4	25648011	25678748	SLC34A2	protein_coding	112.612	5.29049	39.1378	0.465494	11.3653	6.22254e-30	2.48771e-28
ENSG00000137673	ENSG00000137673.9	matrix metallopeptidase 7 [Source:HGNC Symbol;Acc:HGNC:7174]	11	102520508	102530750	MMP7	protein_coding	112.112	5.29022	39.1306	0.465251	11.3707	5.85164e-30	2.34701e-28
ENSG00000225345	ENSG00000225345.3	sorting nexin 18 pseudogene 3 [Source:HGNC Symbol;Acc:HGNC:39611]	9	38566260	38568211	SNX18P3	transcribed_unprocessed_pseudogene	112.074	5.28722	39.0493	0.465466	11.359	6.69143e-30	2.66227e-28
ENSG00000277701	ENSG00000277701.5	novel transcript	2	97281356	97291849		lncRNA	109.866	5.26408	38.4278	0.466068	11.2947	1.39444e-29	5.4688e-28
ENSG00000185686	ENSG00000185686.18	PRAME nuclear receptor transcriptional regulator [Source:HGNC Symbol;Acc:HGNC:9336]	22	22547701	22559361	PRAME	protein_coding	108.548	5.24979	38.049	0.466453	11.2547	2.19589e-29	8.5175e-28
ENSG00000143195	ENSG00000143195.13	immunoglobulin like domain containing receptor 2 [Source:HGNC Symbol;Acc:HGNC:18131]	1	166895711	166975540	ILDR2	protein_coding	878.331	5.181	36.2775	0.196184	26.4089	1.08207e-153	5.95066e-151
ENSG00000130948	ENSG00000130948.10	hydroxysteroid 17-beta dehydrogenase 3 [Source:HGNC Symbol;Acc:HGNC:5212]	9	96235306	96302176	HSD17B3	protein_coding	102.747	5.17998	36.2518	0.468596	11.0543	2.09042e-28	7.77919e-27
ENSG00000135116	ENSG00000135116.9	harakiri, BCL2 interacting protein [Source:HGNC Symbol;Acc:HGNC:5185]	12	116856144	116881441	HRK	protein_coding	102.26	5.16083	35.7739	0.469786	10.9855	4.48707e-28	1.63778e-26
ENSG00000149090	ENSG00000149090.13	peptidase domain containing associated with muscle regeneration 1 [Source:HGNC Symbol;Acc:HGNC:24554]	11	35431823	35530300	PAMR1	protein_coding	97.6047	5.08456	33.9316	0.472936	10.7511	5.85859e-27	2.04778e-25
ENSG00000118407	ENSG00000118407.15	filamin A interacting protein 1 [Source:HGNC Symbol;Acc:HGNC:21015]	6	75291859	75493800	FILIP1	protein_coding	94.1669	5.07159	33.6281	0.471845	10.7484	6.02801e-27	2.10106e-25
ENSG00000167614	ENSG00000167614.14	tweety family member 1 [Source:HGNC Symbol;Acc:HGNC:13476]	19	54415219	54436904	TTYH1	protein_coding	95.3099	5.06255	33.418	0.473231	10.6979	1.04161e-26	3.60012e-25
ENSG00000184254	ENSG00000184254.17	aldehyde dehydrogenase 1 family member A3 [Source:HGNC Symbol;Acc:HGNC:409]	15	100877714	100916626	ALDH1A3	protein_coding	290.491	5.04856	33.0954	0.312176	16.1722	7.92567e-59	9.61454e-57
ENSG00000105699	ENSG00000105699.17	lipolysis stimulated lipoprotein receptor [Source:HGNC Symbol;Acc:HGNC:29572]	19	35248330	35267964	LSR	protein_coding	91.8318	5.03674	32.8254	0.473068	10.647	1.80157e-26	6.18357e-25
ENSG00000198908	ENSG00000198908.12	basic helix-loop-helix family member b9 [Source:HGNC Symbol;Acc:HGNC:29353]	X	102720688	102753540	BHLHB9	protein_coding	90.7612	5.02524	32.5647	0.473277	10.618	2.45875e-26	8.38107e-25
ENSG00000248099	ENSG00000248099.4	insulin like 3 [Source:HGNC Symbol;Acc:HGNC:6086]	19	17816512	17821574	INSL3	protein_coding	91.7214	5.02505	32.5605	0.473906	10.6035	2.87089e-26	9.74567e-25
ENSG00000164161	ENSG00000164161.10	hedgehog interacting protein [Source:HGNC Symbol;Acc:HGNC:14866]	4	144646156	144745271	HHIP	protein_coding	238.557	4.99085	31.7977	0.335112	14.8931	3.65532e-50	3.56134e-48
ENSG00000120251	ENSG00000120251.21	glutamate ionotropic receptor AMPA type subunit 2 [Source:HGNC Symbol;Acc:HGNC:4572]	4	157204182	157366075	GRIA2	protein_coding	84.5279	4.93565	30.604	0.476073	10.3674	3.48818e-25	1.11816e-23
ENSG00000180815	ENSG00000180815.15	mitogen-activated protein kinase kinase kinase 15 [Source:HGNC Symbol;Acc:HGNC:31689]	X	19360056	19515508	MAP3K15	protein_coding	83.0866	4.90909	30.0459	0.477124	10.2889	7.9058e-25	2.50827e-23
ENSG00000282458	ENSG00000282458.1	WASP family homolog 5, pseudogene [Source:HGNC Symbol;Acc:HGNC:33884]	19	60951	71626	WASH5P	transcribed_processed_pseudogene	145.154	4.89265	29.7054	0.396451	12.3411	5.43906e-35	2.84567e-33
ENSG00000241360	ENSG00000241360.2	pyridoxal phosphatase [Source:HGNC Symbol;Acc:HGNC:30259]	22	37658723	37666932	PDXP	protein_coding	83.6134	4.88042	29.4546	0.479645	10.1751	2.56201e-24	7.86628e-23
ENSG00000169247	ENSG00000169247.14	SH3 domain and tetratricopeptide repeats 2 [Source:HGNC Symbol;Acc:HGNC:29427]	5	148923639	149063163	SH3TC2	protein_coding	977.379	4.85613	28.9628	0.170156	28.5393	3.81406e-179	2.8602e-176
ENSG00000183317	ENSG00000183317.17	EPH receptor A10 [Source:HGNC Symbol;Acc:HGNC:19987]	1	37713880	37765133	EPHA10	protein_coding	79.8578	4.84676	28.7753	0.47964	10.105	5.24977e-24	1.58555e-22
ENSG00000155980	ENSG00000155980.13	kinesin family member 5A [Source:HGNC Symbol;Acc:HGNC:6323]	12	57546026	57586633	KIF5A	protein_coding	78.8536	4.84276	28.6956	0.479248	10.1049	5.25378e-24	1.58555e-22
ENSG00000058673	ENSG00000058673.17	zinc finger CCCH-type containing 11A [Source:HGNC Symbol;Acc:HGNC:29093]	1	203795623	203854999	ZC3H11A	protein_coding	731.713	4.81981	28.2427	0.205321	23.4745	7.42652e-122	2.74305e-119
ENSG00000240563	ENSG00000240563.2	LINE1 type transposase domain containing 1 [Source:HGNC Symbol;Acc:HGNC:25595]	1	62194849	62212328	L1TD1	protein_coding	76.5262	4.80994	28.0502	0.480068	10.0193	1.25413e-23	3.73029e-22
ENSG00000198753	ENSG00000198753.12	plexin B3 [Source:HGNC Symbol;Acc:HGNC:9105]	X	153764196	153779346	PLXNB3	protein_coding	75.756	4.79533	27.7677	0.480619	9.97741	1.914e-23	5.63209e-22
ENSG00000115266	ENSG00000115266.12	APC regulator of WNT signaling pathway 2 [Source:HGNC Symbol;Acc:HGNC:24036]	19	1446302	1473244	APC2	protein_coding	76.1517	4.78463	27.5623	0.481709	9.93261	3.00276e-23	8.72175e-22
ENSG00000095713	ENSG00000095713.14	cartilage acidic protein 1 [Source:HGNC Symbol;Acc:HGNC:14882]	10	97865000	98030828	CRTAC1	protein_coding	75.0049	4.78078	27.489	0.481173	9.93568	2.91177e-23	8.46741e-22
ENSG00000224559	ENSG00000224559.2	long intergenic non-protein coding RNA 1087 [Source:HGNC Symbol;Acc:HGNC:49144]	2	131637025	131649615	LINC01087	lncRNA	73.7214	4.76157	27.1254	0.481671	9.88553	4.81016e-23	1.38415e-21
ENSG00000283189	ENSG00000283189.2	novel protein	3	49416777	49429314		protein_coding	73.6452	4.74935	26.8965	0.482547	9.84226	7.40296e-23	2.09612e-21
ENSG00000163485	ENSG00000163485.17	adenosine A1 receptor [Source:HGNC Symbol;Acc:HGNC:262]	1	203090654	203167405	ADORA1	protein_coding	72.8162	4.74709	26.8544	0.48209	9.84689	7.06969e-23	2.00405e-21
ENSG00000188536	ENSG00000188536.13	hemoglobin subunit alpha 2 [Source:HGNC Symbol;Acc:HGNC:4824]	16	172876	173710	HBA2	protein_coding	256.316	4.74117	26.7445	0.30496	15.5469	1.67102e-54	1.82977e-52
ENSG00000047457	ENSG00000047457.14	ceruloplasmin [Source:HGNC Symbol;Acc:HGNC:2295]	3	149162410	149221829	CP	protein_coding	73.189	4.73129	26.562	0.483554	9.78442	1.3135e-22	3.67707e-21
ENSG00000143674	ENSG00000143674.11	mitogen-activated protein kinase kinase kinase 21 [Source:HGNC Symbol;Acc:HGNC:29798]	1	233327724	233385148	MAP3K21	protein_coding	553.237	4.69982	25.9887	0.214731	21.887	3.45238e-106	1.0419e-103
ENSG00000176320	ENSG00000176320.2	novel transcript	1	158197922	158203877		lncRNA	70.2662	4.69921	25.9779	0.483762	9.71389	2.63105e-22	7.24256e-21
ENSG00000171864	ENSG00000171864.5	prion like protein doppel [Source:HGNC Symbol;Acc:HGNC:15748]	20	4721909	4728460	PRND	protein_coding	260.223	4.69548	25.9108	0.301295	15.5843	9.30458e-55	1.02338e-52
ENSG00000170820	ENSG00000170820.12	follicle stimulating hormone receptor [Source:HGNC Symbol;Acc:HGNC:3969]	2	48962157	49154527	FSHR	protein_coding	70.0343	4.69191	25.8467	0.484126	9.6915	3.27667e-22	8.97981e-21
ENSG00000258399	ENSG00000258399.7	novel transcript	14	100836269	100947194		lncRNA	67.2998	4.64414	25.005	0.485574	9.56423	1.13035e-21	3.00782e-20
ENSG00000117133	ENSG00000117133.11	ribosome production factor 1 homolog [Source:HGNC Symbol;Acc:HGNC:30350]	1	84479259	84498352	RPF1	protein_coding	67.1648	4.64385	24.9998	0.485487	9.56534	1.11829e-21	2.98214e-20
ENSG00000169093	ENSG00000169093.16	acetylserotonin O-methyltransferase like [Source:HGNC Symbol;Acc:HGNC:751]	X	1403139	1453762	ASMTL	protein_coding	67.6802	4.64084	24.9477	0.486116	9.54677	1.338e-21	3.54512e-20
ENSG00000117983	ENSG00000117983.17	mucin 5B, oligomeric mucus/gel-forming [Source:HGNC Symbol;Acc:HGNC:7516]	11	1223066	1262172	MUC5B	protein_coding	66.0011	4.62203	24.6247	0.486184	9.50677	1.96676e-21	5.17231e-20
ENSG00000197653	ENSG00000197653.16	dynein axonemal heavy chain 10 [Source:HGNC Symbol;Acc:HGNC:2941]	12	123762188	123935720	DNAH10	protein_coding	64.9685	4.60138	24.2747	0.486888	9.45059	3.36919e-21	8.71237e-20
ENSG00000263020	ENSG00000263020.6	novel protein	6	31666102	31673546		protein_coding	65.1607	4.59101	24.1009	0.487816	9.41137	4.89719e-21	1.25717e-19
ENSG00000283486	ENSG00000283486.2	family with sequence similarity 95 member C [Source:HGNC Symbol;Acc:HGNC:45272]	9	38540569	38577207	FAM95C	protein_coding	95.4551	4.58157	23.9436	0.461686	9.92357	3.28797e-23	9.53898e-22
ENSG00000234899	ENSG00000234899.11	SOX9 antisense RNA 1 [Source:HGNC Symbol;Acc:HGNC:49321]	17	72067099	72237203	SOX9-AS1	lncRNA	64.7155	4.56225	23.6252	0.489599	9.31834	1.18175e-20	2.95999e-19
ENSG00000164303	ENSG00000164303.11	ectonucleotide pyrophosphatase/phosphodiesterase 6 [Source:HGNC Symbol;Acc:HGNC:23409]	4	184088706	184221230	ENPP6	protein_coding	62.873	4.56055	23.5973	0.488204	9.34149	9.49878e-21	2.39375e-19
ENSG00000206172	ENSG00000206172.8	hemoglobin subunit alpha 1 [Source:HGNC Symbol;Acc:HGNC:4823]	16	176680	177522	HBA1	protein_coding	235.305	4.55812	23.5577	0.302276	15.0793	2.21444e-51	2.21866e-49
ENSG00000130700	ENSG00000130700.7	GATA binding protein 5 [Source:HGNC Symbol;Acc:HGNC:15802]	20	62463497	62475995	GATA5	protein_coding	62.333	4.53842	23.238	0.489392	9.27357	1.80016e-20	4.46825e-19
ENSG00000124333	ENSG00000124333.16	vesicle associated membrane protein 7 [Source:HGNC Symbol;Acc:HGNC:11486]	X	155881345	155943769	VAMP7	protein_coding	64.4819	4.53068	23.1137	0.491699	9.21433	3.13221e-20	7.65182e-19
ENSG00000136297	ENSG00000136297.15	monocyte to macrophage differentiation associated 2 [Source:HGNC Symbol;Acc:HGNC:30133]	7	4905989	4959213	MMD2	protein_coding	61.0969	4.52416	23.0096	0.489408	9.24416	2.371e-20	5.83251e-19
ENSG00000101247	ENSG00000101247.18	NADH:ubiquinone oxidoreductase complex assembly factor 5 [Source:HGNC Symbol;Acc:HGNC:15899]	20	13785007	13821580	NDUFAF5	protein_coding	62.2112	4.52194	22.9742	0.490521	9.21866	3.00849e-20	7.37139e-19
ENSG00000258526	ENSG00000258526.8	novel transcript	14	39432599	40390547		lncRNA	61.0703	4.51978	22.9397	0.489714	9.22941	2.72117e-20	6.68063e-19
ENSG00000239921	ENSG00000239921.6	long intergenic non-protein coding RNA 1471 [Source:HGNC Symbol;Acc:HGNC:51106]	3	127480690	127537817	LINC01471	lncRNA	60.6767	4.51259	22.8258	0.489904	9.21117	3.22594e-20	7.87301e-19
ENSG00000269335	ENSG00000269335.7	inhibitor of nuclear factor kappa B kinase regulatory subunit gamma [Source:HGNC Symbol;Acc:HGNC:5961]	X	154541199	154565046	IKBKG	protein_coding	60.3306	4.50466	22.7006	0.490201	9.18941	3.94988e-20	9.59252e-19
ENSG00000012223	ENSG00000012223.13	lactotransferrin [Source:HGNC Symbol;Acc:HGNC:6720]	3	46435645	46485234	LTF	protein_coding	61.7778	4.50312	22.6764	0.491527	9.16149	5.11844e-20	1.23096e-18
ENSG00000285269	ENSG00000285269.2	novel transcript, SLC35D2-HSD17B3 readthrough	9	96235331	96352058		protein_coding	60.4503	4.49574	22.5607	0.490967	9.15692	5.34007e-20	1.28302e-18
ENSG00000230453	ENSG00000230453.10	ankyrin repeat domain 18B [Source:HGNC Symbol;Acc:HGNC:23644]	9	33524251	33573013	ANKRD18B	protein_coding	60.3001	4.49146	22.4938	0.491154	9.1447	5.97948e-20	1.43386e-18
ENSG00000162896	ENSG00000162896.6	polymeric immunoglobulin receptor [Source:HGNC Symbol;Acc:HGNC:8968]	1	206928522	206946466	PIGR	protein_coding	58.6857	4.46457	22.0786	0.491736	9.07921	1.09369e-19	2.58014e-18
ENSG00000174672	ENSG00000174672.16	BR serine/threonine kinase 2 [Source:HGNC Symbol;Acc:HGNC:11405]	11	1389899	1462689	BRSK2	protein_coding	58.4653	4.46097	22.0235	0.491799	9.07072	1.18231e-19	2.77595e-18
ENSG00000007062	ENSG00000007062.12	prominin 1 [Source:HGNC Symbol;Acc:HGNC:9454]	4	15963076	16084378	PROM1	protein_coding	58.2465	4.45709	21.9644	0.491901	9.06096	1.29312e-19	3.01895e-18
ENSG00000172780	ENSG00000172780.17	RAB43, member RAS oncogene family [Source:HGNC Symbol;Acc:HGNC:19983]	3	129087569	129122801	RAB43	protein_coding	58.5203	4.45229	21.8914	0.492497	9.04024	1.56323e-19	3.61881e-18
ENSG00000288550	ENSG00000288550.3	novel protein	3	9917116	9945385		protein_coding	58.216	4.4407	21.7163	0.493081	9.00603	2.13645e-19	4.91364e-18
ENSG00000211896	ENSG00000211896.7	immunoglobulin heavy constant gamma 1 (G1m marker) [Source:HGNC Symbol;Acc:HGNC:5525]	14	105736343	105743071	IGHG1	IG_C_gene	57.1323	4.4306	21.5647	0.492854	8.98968	2.47944e-19	5.66041e-18
ENSG00000143851	ENSG00000143851.16	protein tyrosine phosphatase non-receptor type 7 [Source:HGNC Symbol;Acc:HGNC:9659]	1	202147013	202161588	PTPN7	protein_coding	56.8204	4.42872	21.5367	0.492714	8.98843	2.5078e-19	5.70935e-18
ENSG00000205002	ENSG00000205002.4	alanine and arginine rich domain containing protein [Source:HGNC Symbol;Acc:HGNC:33842]	8	116938207	116944487	AARD	protein_coding	56.9135	4.42794	21.525	0.492862	8.98414	2.60769e-19	5.90957e-18
ENSG00000273154	ENSG00000273154.3	novel protein, ZGPAT-LIME1 readthrough	20	63708864	63739103		protein_coding	56.3469	4.4208	21.4187	0.492873	8.96944	2.98018e-19	6.72292e-18
ENSG00000067829	ENSG00000067829.20	isocitrate dehydrogenase (NAD(+)) 3 non-catalytic subunit gamma [Source:HGNC Symbol;Acc:HGNC:5386]	X	153785766	153794512	IDH3G	protein_coding	55.8771	4.40493	21.1844	0.493616	8.9238	4.50577e-19	1.00184e-17
ENSG00000214967	ENSG00000214967.5	nuclear pore complex interacting protein family member A7 [Source:HGNC Symbol;Acc:HGNC:41982]	16	16379055	16393954	NPIPA7	protein_coding	55.6072	4.40403	21.1712	0.493433	8.92528	4.44575e-19	9.89379e-18
ENSG00000178605	ENSG00000178605.13	GTP binding protein 6 (putative) [Source:HGNC Symbol;Acc:HGNC:30189]	X	304529	318819	GTPBP6	protein_coding	60.0589	4.40298	21.1558	0.497298	8.85382	8.45753e-19	1.83595e-17
ENSG00000107551	ENSG00000107551.21	Ras association domain family member 4 [Source:HGNC Symbol;Acc:HGNC:20793]	10	44959407	44995891	RASSF4	protein_coding	55.5881	4.40061	21.121	0.49367	8.91407	4.91909e-19	1.08787e-17
ENSG00000260075	ENSG00000260075.1	N-ethylmaleimide-sensitive factor pseudogene 1 [Source:HGNC Symbol;Acc:HGNC:31405]	17	46372855	46487141	NSFP1	unprocessed_pseudogene	54.9986	4.38787	20.9353	0.494063	8.88118	6.61519e-19	1.44617e-17
ENSG00000104774	ENSG00000104774.13	mannosidase alpha class 2B member 1 [Source:HGNC Symbol;Acc:HGNC:6826]	19	12646511	12666742	MAN2B1	protein_coding	127.014	4.38708	20.9239	0.375	11.6989	1.29154e-31	5.70746e-30
ENSG00000074855	ENSG00000074855.11	anoctamin 8 [Source:HGNC Symbol;Acc:HGNC:29329]	19	17323223	17334855	ANO8	protein_coding	54.5632	4.37934	20.812	0.494285	8.85994	8.00557e-19	1.73937e-17
ENSG00000101842	ENSG00000101842.14	V-set and immunoglobulin domain containing 1 [Source:HGNC Symbol;Acc:HGNC:28675]	X	108044970	108079184	VSIG1	protein_coding	54.4244	4.37667	20.7735	0.494351	8.85336	8.49222e-19	1.84187e-17
ENSG00000111344	ENSG00000111344.12	RAS protein activator like 1 [Source:HGNC Symbol;Acc:HGNC:9873]	12	113098819	113136239	RASAL1	protein_coding	53.8502	4.36101	20.5491	0.494962	8.8108	1.24259e-18	2.66007e-17
ENSG00000143469	ENSG00000143469.20	synaptotagmin 14 [Source:HGNC Symbol;Acc:HGNC:23143]	1	209900923	210171389	SYT14	protein_coding	54.3427	4.3489	20.3774	0.496291	8.7628	1.90465e-18	4.01485e-17
ENSG00000188848	ENSG00000188848.17	BEN domain containing 4 [Source:HGNC Symbol;Acc:HGNC:23815]	4	42110853	42152878	BEND4	protein_coding	53.4147	4.34789	20.3631	0.495512	8.77454	1.71607e-18	3.64529e-17
ENSG00000163694	ENSG00000163694.15	RNA binding motif protein 47 [Source:HGNC Symbol;Acc:HGNC:30358]	4	40423267	40630875	RBM47	protein_coding	53.8844	4.34706	20.3515	0.496005	8.76415	1.88198e-18	3.97044e-17
ENSG00000132581	ENSG00000132581.10	stromal cell derived factor 2 [Source:HGNC Symbol;Acc:HGNC:10675]	17	28648346	28662189	SDF2	protein_coding	53.2721	4.34228	20.2842	0.495786	8.75838	1.98073e-18	4.17167e-17
ENSG00000243955	ENSG00000243955.6	glutathione S-transferase alpha 1 [Source:HGNC Symbol;Acc:HGNC:4626]	6	52791371	52803860	GSTA1	protein_coding	261.879	4.32704	20.0711	0.273724	15.808	2.73828e-56	3.15182e-54
ENSG00000205209	ENSG00000205209.8	secretoglobin family 2B member 2 [Source:HGNC Symbol;Acc:HGNC:27616]	19	34590644	34677159	SCGB2B2	protein_coding	52.1824	4.32087	19.9853	0.496322	8.70578	3.15396e-18	6.56443e-17
ENSG00000157335	ENSG00000157335.21	C-type lectin domain family 18 member C [Source:HGNC Symbol;Acc:HGNC:28538]	16	70173322	70187361	CLEC18C	protein_coding	52.0436	4.31907	19.9604	0.496319	8.70221	3.25493e-18	6.76321e-17
ENSG00000204434	ENSG00000204434.6	POTE ankyrin domain family member K, pseudogene [Source:HGNC Symbol;Acc:HGNC:30182]	2	131591752	131628147	POTEKP	unprocessed_pseudogene	129.767	4.31419	19.893	0.368061	11.7214	9.90196e-32	4.43117e-30
ENSG00000143028	ENSG00000143028.9	synaptophysin like 2 [Source:HGNC Symbol;Acc:HGNC:27638]	1	109466546	109482134	SYPL2	protein_coding	51.9239	4.31393	19.8895	0.496575	8.68738	3.70891e-18	7.66147e-17
ENSG00000164106	ENSG00000164106.8	stimulator of chondrogenesis 1 [Source:HGNC Symbol;Acc:HGNC:17036]	4	173384701	173406380	SCRG1	protein_coding	51.342	4.29563	19.6387	0.497345	8.63713	5.76428e-18	1.17891e-16
ENSG00000286625	ENSG00000286625.1	novel transcript	5	25963839	25990687		lncRNA	50.703	4.28477	19.4915	0.49752	8.61226	7.16329e-18	1.44357e-16
ENSG00000240731	ENSG00000240731.1	novel transcript	1	1317581	1318689		lncRNA	50.5566	4.28141	19.4461	0.497621	8.60375	7.71517e-18	1.54722e-16
ENSG00000162543	ENSG00000162543.6	UBX domain protein 10 [Source:HGNC Symbol;Acc:HGNC:26354]	1	20186096	20196050	UBXN10	protein_coding	50.9104	4.27809	19.4014	0.498196	8.58715	8.91531e-18	1.78357e-16
ENSG00000249201	ENSG00000249201.2	uncharacterized LOC101928857 [Source:NCBI gene (formerly Entrezgene);Acc:101928857]	5	1173141	1178605	CTD-3080P12.3	lncRNA	49.197	4.23772	18.8661	0.499445	8.48486	2.15987e-17	4.19547e-16
ENSG00000165675	ENSG00000165675.19	ecto-NOX disulfide-thiol exchanger 2 [Source:HGNC Symbol;Acc:HGNC:2259]	X	130622325	130903234	ENOX2	protein_coding	50.1952	4.23383	18.8153	0.500688	8.45604	2.7662e-17	5.33972e-16
ENSG00000027644	ENSG00000027644.5	insulin receptor related receptor [Source:HGNC Symbol;Acc:HGNC:6093]	1	156840063	156859117	INSRR	protein_coding	49.4424	4.22935	18.7569	0.500271	8.45411	2.81236e-17	5.42036e-16
ENSG00000157193	ENSG00000157193.18	LDL receptor related protein 8 [Source:HGNC Symbol;Acc:HGNC:6700]	1	53242364	53328469	LRP8	protein_coding	534.341	4.20973	18.5035	0.191475	21.9858	3.94029e-107	1.20383e-104
ENSG00000140678	ENSG00000140678.17	integrin subunit alpha X [Source:HGNC Symbol;Acc:HGNC:6152]	16	31355134	31382999	ITGAX	protein_coding	48.3984	4.20584	18.4537	0.500927	8.39612	4.61459e-17	8.66976e-16
ENSG00000256671	ENSG00000256671.7	LIM zinc finger domain containing 4 [Source:HGNC Symbol;Acc:HGNC:39941]	2	110445883	110473075	LIMS4	protein_coding	47.324	4.19558	18.323	0.500591	8.38126	5.23622e-17	9.76494e-16
ENSG00000270106	ENSG00000270106.6	TSNAX-DISC1 readthrough (NMD candidate) [Source:HGNC Symbol;Acc:HGNC:49177]	1	231528653	231819244	TSNAX-DISC1	protein_coding	49.001	4.19319	18.2927	0.502415	8.34607	7.05692e-17	1.30132e-15
ENSG00000281501	ENSG00000281501.1	SEPSECS antisense RNA 1 (head to head) [Source:HGNC Symbol;Acc:HGNC:27737]	4	25160641	25201440	SEPSECS-AS1	lncRNA	47.0121	4.18939	18.2445	0.500719	8.36676	5.92238e-17	1.09948e-15
ENSG00000104833	ENSG00000104833.12	tubulin beta 4A class IVa [Source:HGNC Symbol;Acc:HGNC:20774]	19	6494319	6502848	TUBB4A	protein_coding	46.2572	4.1677	17.9723	0.501499	8.31049	9.53059e-17	1.73933e-15
ENSG00000169562	ENSG00000169562.13	gap junction protein beta 1 [Source:HGNC Symbol;Acc:HGNC:4283]	X	71212811	71225516	GJB1	protein_coding	46.242	4.16278	17.9111	0.501836	8.29511	1.08488e-16	1.96542e-15
ENSG00000163040	ENSG00000163040.15	coiled-coil domain containing 74A [Source:HGNC Symbol;Acc:HGNC:25197]	2	131527675	131533666	CCDC74A	protein_coding	45.972	4.16077	17.8861	0.501697	8.29339	1.10067e-16	1.99256e-15
ENSG00000091513	ENSG00000091513.16	transferrin [Source:HGNC Symbol;Acc:HGNC:11740]	3	133746040	133796641	TF	protein_coding	45.5365	4.14784	17.7265	0.502167	8.25988	1.45819e-16	2.61113e-15
ENSG00000171517	ENSG00000171517.6	lysophosphatidic acid receptor 3 [Source:HGNC Symbol;Acc:HGNC:14298]	1	84811602	84893206	LPAR3	protein_coding	45.2475	4.13802	17.6063	0.502563	8.23384	1.81298e-16	3.21619e-15
ENSG00000171155	ENSG00000171155.8	C1GALT1 specific chaperone 1 [Source:HGNC Symbol;Acc:HGNC:24338]	X	120625674	120630054	C1GALT1C1	protein_coding	45.7722	4.1345	17.5634	0.50336	8.2138	2.14294e-16	3.77179e-15
ENSG00000185475	ENSG00000185475.11	transmembrane protein 179B [Source:HGNC Symbol;Acc:HGNC:33744]	11	62787402	62790400	TMEM179B	protein_coding	45.1125	4.12904	17.4971	0.503057	8.2079	2.25088e-16	3.94214e-15
ENSG00000185149	ENSG00000185149.6	neuropeptide Y receptor Y2 [Source:HGNC Symbol;Acc:HGNC:7957]	4	155208636	155217078	NPY2R	protein_coding	45.1866	4.1232	17.4264	0.503556	8.18818	2.65206e-16	4.62513e-15
ENSG00000143196	ENSG00000143196.5	dermatopontin [Source:HGNC Symbol;Acc:HGNC:3011]	1	168695468	168729206	DPT	protein_coding	197.239	4.11125	17.2826	0.300692	13.6726	1.47976e-42	1.08342e-40
ENSG00000198865	ENSG00000198865.10	coiled-coil domain containing 152 [Source:HGNC Symbol;Acc:HGNC:34438]	5	42756818	42802439	CCDC152	protein_coding	45.1713	4.1105	17.2736	0.504432	8.14875	3.67692e-16	6.34981e-15
ENSG00000215068	ENSG00000215068.9	novel transcript, antisense to ANXA2R	5	43041575	43064272		lncRNA	44.1807	4.10869	17.252	0.503527	8.15984	3.35482e-16	5.80572e-15
ENSG00000133110	ENSG00000133110.15	periostin [Source:HGNC Symbol;Acc:HGNC:16953]	13	37562583	37598844	POSTN	protein_coding	690.161	4.10804	17.2442	0.382515	10.7396	6.63603e-27	2.30973e-25
ENSG00000065618	ENSG00000065618.21	collagen type XVII alpha 1 chain [Source:HGNC Symbol;Acc:HGNC:2194]	10	104031286	104085880	COL17A1	protein_coding	45.4566	4.10768	17.2399	0.504917	8.13535	4.10766e-16	7.07885e-15
ENSG00000110011	ENSG00000110011.14	DnaJ heat shock protein family (Hsp40) member C4 [Source:HGNC Symbol;Acc:HGNC:5271]	11	64230278	64234286	DNAJC4	protein_coding	44.4431	4.10005	17.1489	0.504414	8.12833	4.35256e-16	7.48525e-15
ENSG00000184307	ENSG00000184307.17	zinc finger DHHC-type palmitoyltransferase 23 [Source:HGNC Symbol;Acc:HGNC:28654]	3	113947901	113965401	ZDHHC23	protein_coding	43.7453	4.09709	17.1139	0.503884	8.13103	4.25653e-16	7.32519e-15
ENSG00000203710	ENSG00000203710.12	complement C3b/C4b receptor 1 (Knops blood group) [Source:HGNC Symbol;Acc:HGNC:2334]	1	207496147	207641765	CR1	protein_coding	43.5798	4.08905	17.0187	0.504277	8.10873	5.11507e-16	8.7419e-15
ENSG00000188039	ENSG00000188039.16	NACHT and WD repeat domain containing 1 [Source:HGNC Symbol;Acc:HGNC:27619]	19	16719847	16817963	NWD1	protein_coding	43.46	4.088	17.0064	0.50422	8.10758	5.16359e-16	8.81873e-15
ENSG00000204065	ENSG00000204065.3	transcription elongation factor A like 5 [Source:HGNC Symbol;Acc:HGNC:22282]	X	103273691	103276750	TCEAL5	protein_coding	43.3251	4.08033	16.9162	0.504614	8.08604	6.16359e-16	1.04832e-14
ENSG00000180879	ENSG00000180879.14	signal sequence receptor subunit 4 [Source:HGNC Symbol;Acc:HGNC:11326]	X	153793516	153798499	SSR4	protein_coding	43.4905	4.07612	16.8669	0.505082	8.07022	7.01706e-16	1.19021e-14
ENSG00000198597	ENSG00000198597.9	zinc finger protein 536 [Source:HGNC Symbol;Acc:HGNC:29025]	19	30228290	30713538	ZNF536	protein_coding	131.535	4.07469	16.8502	0.347805	11.7154	1.06227e-31	4.74511e-30
ENSG00000099795	ENSG00000099795.7	NADH:ubiquinone oxidoreductase subunit B7 [Source:HGNC Symbol;Acc:HGNC:7702]	19	14566078	14572066	NDUFB7	protein_coding	43.2641	4.07018	16.7976	0.505269	8.05547	7.91738e-16	1.3365e-14
ENSG00000162174	ENSG00000162174.12	asparaginase and isoaspartyl peptidase 1 [Source:HGNC Symbol;Acc:HGNC:16448]	11	62337448	62393412	ASRGL1	protein_coding	42.7127	4.0664	16.7536	0.50494	8.05322	8.06421e-16	1.36036e-14
ENSG00000132481	ENSG00000132481.7	tripartite motif containing 47 [Source:HGNC Symbol;Acc:HGNC:19020]	17	75874164	75878581	TRIM47	protein_coding	42.7165	4.06615	16.7507	0.504961	8.0524	8.11856e-16	1.3686e-14
ENSG00000161940	ENSG00000161940.11	BCL6B transcription repressor [Source:HGNC Symbol;Acc:HGNC:1002]	17	7023050	7030290	BCL6B	protein_coding	42.6937	4.06374	16.7227	0.505109	8.04526	8.60615e-16	1.44489e-14
ENSG00000168309	ENSG00000168309.18	family with sequence similarity 107 member A [Source:HGNC Symbol;Acc:HGNC:30827]	3	58564117	58627610	FAM107A	protein_coding	42.4351	4.05362	16.6058	0.505534	8.01849	1.07057e-15	1.78526e-14
ENSG00000160255	ENSG00000160255.18	integrin subunit beta 2 [Source:HGNC Symbol;Acc:HGNC:6155]	21	44885953	44931989	ITGB2	protein_coding	42.378	4.04558	16.5135	0.506042	7.99454	1.30055e-15	2.14995e-14
ENSG00000163406	ENSG00000163406.11	solute carrier family 15 member 2 [Source:HGNC Symbol;Acc:HGNC:10921]	3	121894401	121944188	SLC15A2	protein_coding	41.9692	4.04395	16.4949	0.505709	7.99659	1.27908e-15	2.11587e-14
ENSG00000163686	ENSG00000163686.15	abhydrolase domain containing 6, acylglycerol lipase [Source:HGNC Symbol;Acc:HGNC:21398]	3	58237532	58295693	ABHD6	protein_coding	41.8152	4.03907	16.4393	0.505884	7.98419	1.41443e-15	2.33197e-14
ENSG00000168502	ENSG00000168502.18	microtubule crosslinking factor 1 [Source:HGNC Symbol;Acc:HGNC:29121]	18	8705556	8832778	MTCL1	protein_coding	361.142	4.01207	16.1345	0.219224	18.3012	8.09231e-75	1.28372e-72
ENSG00000108590	ENSG00000108590.11	mediator complex subunit 31 [Source:HGNC Symbol;Acc:HGNC:24260]	17	6643311	6651634	MED31	protein_coding	41.26	4.01152	16.1283	0.507192	7.90927	2.58899e-15	4.19579e-14
ENSG00000112183	ENSG00000112183.15	RNA binding motif protein 24 [Source:HGNC Symbol;Acc:HGNC:21539]	6	17281361	17293871	RBM24	protein_coding	41.4766	4.00902	16.1003	0.50761	7.89784	2.83787e-15	4.58113e-14
ENSG00000183654	ENSG00000183654.9	membrane associated ring-CH-type finger 11 [Source:HGNC Symbol;Acc:HGNC:33609]	5	16067139	16180762	MARCHF11	protein_coding	40.9138	4.00885	16.0984	0.507005	7.90692	2.63832e-15	4.27015e-14
ENSG00000198732	ENSG00000198732.11	SPARC related modular calcium binding 1 [Source:HGNC Symbol;Acc:HGNC:20318]	14	69854131	70032366	SMOC1	protein_coding	195.29	4.00132	16.0146	0.288642	13.8626	1.06805e-43	8.20837e-42
ENSG00000111704	ENSG00000111704.11	Nanog homeobox [Source:HGNC Symbol;Acc:HGNC:20857]	12	7787794	7799146	NANOG	protein_coding	40.486	3.99778	15.9754	0.507299	7.88052	3.26012e-15	5.22865e-14
ENSG00000133488	ENSG00000133488.15	SEC14 like lipid binding 4 [Source:HGNC Symbol;Acc:HGNC:20627]	22	30488902	30505711	SEC14L4	protein_coding	40.6629	3.99491	15.9437	0.507689	7.86882	3.58e-15	5.73054e-14
ENSG00000162706	ENSG00000162706.13	cell adhesion molecule 3 [Source:HGNC Symbol;Acc:HGNC:17601]	1	159171609	159203313	CADM3	protein_coding	40.5165	3.98913	15.8799	0.507927	7.85375	4.03784e-15	6.4509e-14
ENSG00000209582	ENSG00000209582.1	small nucleolar RNA, H/ACA box 48 [Source:HGNC Symbol;Acc:HGNC:32641]	17	7574713	7574847	SNORA48	snoRNA	40.2008	3.98718	15.8584	0.507715	7.85318	4.05629e-15	6.4762e-14
ENSG00000101311	ENSG00000101311.16	FERM domain containing kindlin 1 [Source:HGNC Symbol;Acc:HGNC:15889]	20	6074845	6123030	FERMT1	protein_coding	39.8889	3.97864	15.7648	0.507961	7.83257	4.78009e-15	7.57266e-14
ENSG00000165568	ENSG00000165568.18	aldo-keto reductase family 1 member E2 [Source:HGNC Symbol;Acc:HGNC:23437]	10	4786629	4848062	AKR1E2	protein_coding	39.5808	3.9667	15.635	0.508442	7.80168	6.1087e-15	9.61654e-14
ENSG00000285329	ENSG00000285329.1	novel protein	16	3365099	3479550		protein_coding	39.6265	3.96036	15.5664	0.508923	7.78185	7.14688e-15	1.12223e-13
ENSG00000106236	ENSG00000106236.4	neuronal pentraxin 2 [Source:HGNC Symbol;Acc:HGNC:7953]	7	98617285	98629869	NPTX2	protein_coding	39.847	3.95771	15.5377	0.509359	7.76997	7.85045e-15	1.22726e-13
ENSG00000154080	ENSG00000154080.14	carbohydrate sulfotransferase 9 [Source:HGNC Symbol;Acc:HGNC:19898]	18	26906481	27185308	CHST9	protein_coding	113.01	3.93616	15.3074	0.361454	10.8898	1.28926e-27	4.6374e-26
ENSG00000117676	ENSG00000117676.14	ribosomal protein S6 kinase A1 [Source:HGNC Symbol;Acc:HGNC:10430]	1	26529761	26575030	RPS6KA1	protein_coding	38.5521	3.93468	15.2918	0.509482	7.72291	1.13701e-14	1.75751e-13
ENSG00000158717	ENSG00000158717.11	ring finger protein 166 [Source:HGNC Symbol;Acc:HGNC:28856]	16	88696499	88706408	RNF166	protein_coding	38.8945	3.92924	15.2342	0.510232	7.70089	1.35121e-14	2.07305e-13
ENSG00000280433	ENSG00000280433.1	novel protein, similar to trafficking protein particle complex 10 TRAPPC10	21	5155499	5165472		protein_coding	38.4209	3.92899	15.2315	0.50972	7.70812	1.27683e-14	1.96626e-13
ENSG00000237651	ENSG00000237651.8	chromosome 2 open reading frame 74 [Source:HGNC Symbol;Acc:HGNC:34439]	2	61145068	61164828	C2orf74	protein_coding	39.5106	3.92669	15.2073	0.511078	7.68316	1.55214e-14	2.36665e-13
ENSG00000143119	ENSG00000143119.14	CD53 molecule [Source:HGNC Symbol;Acc:HGNC:1686]	1	110871188	110899922	CD53	protein_coding	38.5902	3.92476	15.1869	0.510198	7.69261	1.44164e-14	2.20633e-13
ENSG00000102879	ENSG00000102879.17	coronin 1A [Source:HGNC Symbol;Acc:HGNC:2252]	16	30182827	30189076	CORO1A	protein_coding	39.0561	3.92208	15.1587	0.510895	7.67688	1.63016e-14	2.48103e-13
ENSG00000130822	ENSG00000130822.16	pregnancy up-regulated nonubiquitous CaM kinase [Source:HGNC Symbol;Acc:HGNC:13415]	X	153669733	153689010	PNCK	protein_coding	38.0976	3.91744	15.1101	0.510145	7.67908	1.60241e-14	2.4403e-13
ENSG00000229914	ENSG00000229914.1	ribosomal protein S10 (RPS10) pseudogene	1	158195633	158196131		processed_pseudogene	38.6528	3.91005	15.0328	0.511276	7.64763	2.04723e-14	3.09486e-13
ENSG00000106004	ENSG00000106004.5	homeobox A5 [Source:HGNC Symbol;Acc:HGNC:5106]	7	27141052	27143681	HOXA5	protein_coding	38.9211	3.90177	14.9469	0.512106	7.61907	2.55503e-14	3.83208e-13
ENSG00000170458	ENSG00000170458.15	CD14 molecule [Source:HGNC Symbol;Acc:HGNC:1628]	5	140631728	140633700	CD14	protein_coding	37.6469	3.89992	14.9277	0.510825	7.63456	2.26602e-14	3.41933e-13
ENSG00000229425	ENSG00000229425.4	novel transcript	21	15368966	15627342		lncRNA	37.2077	3.88694	14.794	0.5112	7.60356	2.88088e-14	4.29218e-13
ENSG00000258539	ENSG00000258539.1	novel transcript, METTL10-FAM53B readthrough	10	124617080	124791727		protein_coding	38.9325	3.88639	14.7884	0.513135	7.57382	3.62408e-14	5.35753e-13
ENSG00000188859	ENSG00000188859.7	family with sequence similarity 78 member B [Source:HGNC Symbol;Acc:HGNC:13495]	1	166057426	166167001	FAM78B	protein_coding	37.0727	3.88464	14.7705	0.511197	7.59911	2.98178e-14	4.43451e-13
ENSG00000167578	ENSG00000167578.18	RAB4B, member RAS oncogene family [Source:HGNC Symbol;Acc:HGNC:9782]	19	40778216	40796942	RAB4B	protein_coding	38.3278	3.88109	14.7341	0.512837	7.56787	3.79386e-14	5.5885e-13
ENSG00000241717	ENSG00000241717.1	von Willebrand factor pseudogene 1 [Source:HGNC Symbol;Acc:HGNC:12727]	22	16690103	16704477	VWFP1	transcribed_unprocessed_pseudogene	36.9491	3.87425	14.6645	0.511755	7.57052	3.71728e-14	5.48221e-13
ENSG00000008300	ENSG00000008300.17	cadherin EGF LAG seven-pass G-type receptor 3 [Source:HGNC Symbol;Acc:HGNC:3230]	3	48636463	48662886	CELSR3	protein_coding	36.9529	3.87224	14.6441	0.511894	7.56454	3.89248e-14	5.72695e-13
ENSG00000197261	ENSG00000197261.12	chromosome 6 open reading frame 141 [Source:HGNC Symbol;Acc:HGNC:21351]	6	49550666	49561907	C6orf141	protein_coding	36.8027	3.86809	14.6019	0.512002	7.55483	4.19398e-14	6.15589e-13
ENSG00000184564	ENSG00000184564.11	SLIT and NTRK like family member 6 [Source:HGNC Symbol;Acc:HGNC:23503]	13	85792790	85806683	SLITRK6	protein_coding	36.8065	3.86591	14.5799	0.512152	7.54836	4.4076e-14	6.43889e-13
ENSG00000072786	ENSG00000072786.13	serine/threonine kinase 10 [Source:HGNC Symbol;Acc:HGNC:11388]	5	172042079	172188224	STK10	protein_coding	377.474	3.85946	14.5148	0.206103	18.7259	3.04577e-78	5.23428e-76
ENSG00000244734	ENSG00000244734.4	hemoglobin subunit beta [Source:HGNC Symbol;Acc:HGNC:4827]	11	5225464	5229395	HBB	protein_coding	448.255	3.85595	14.4796	0.192072	20.0756	1.20672e-89	2.57437e-87
ENSG00000169896	ENSG00000169896.18	integrin subunit alpha M [Source:HGNC Symbol;Acc:HGNC:6149]	16	31259967	31332892	ITGAM	protein_coding	36.352	3.85507	14.4708	0.512356	7.5242	5.30433e-14	7.68989e-13
ENSG00000213420	ENSG00000213420.8	glypican 2 [Source:HGNC Symbol;Acc:HGNC:4450]	7	100169606	100177381	GPC2	protein_coding	36.1904	3.85327	14.4528	0.51229	7.52166	5.40847e-14	7.83169e-13
ENSG00000152270	ENSG00000152270.9	phosphodiesterase 3B [Source:HGNC Symbol;Acc:HGNC:8779]	11	14643804	14872044	PDE3B	protein_coding	36.449	3.85124	14.4324	0.512735	7.51117	5.86011e-14	8.46585e-13
ENSG00000143110	ENSG00000143110.12	chromosome 1 open reading frame 162 [Source:HGNC Symbol;Acc:HGNC:28344]	1	111473792	111478512	C1orf162	protein_coding	36.3063	3.84989	14.4189	0.512659	7.50966	5.92798e-14	8.55392e-13
ENSG00000155530	ENSG00000155530.4	leucine rich repeats and guanylate kinase domain containing [Source:HGNC Symbol;Acc:HGNC:21964]	7	134127299	134264595	LRGUK	protein_coding	37.2877	3.84655	14.3856	0.513979	7.48388	7.21618e-14	1.03106e-12
ENSG00000130193	ENSG00000130193.8	thioesterase superfamily member 6 [Source:HGNC Symbol;Acc:HGNC:29656]	8	142727223	142736927	THEM6	protein_coding	36.0554	3.84451	14.3652	0.512721	7.49825	6.46758e-14	9.28921e-13
ENSG00000244255	ENSG00000244255.5	novel complement component 2 (C2) and complement factor B (CFB) protein	6	31927698	31952048		protein_coding	37.4455	3.83879	14.3084	0.514658	7.45891	8.72407e-14	1.24077e-12
ENSG00000273345	ENSG00000273345.5	novel transcript	5	134205614	134371044		lncRNA	35.7511	3.83638	14.2845	0.512911	7.47962	7.45379e-14	1.06378e-12
ENSG00000249825	ENSG00000249825.6	THBS4 antisense RNA 1 [Source:HGNC Symbol;Acc:HGNC:40583]	5	80052374	80083654	THBS4-AS1	lncRNA	35.6009	3.83145	14.2358	0.513064	7.46777	8.15642e-14	1.16071e-12
ENSG00000204025	ENSG00000204025.8	TRPC5 opposite strand [Source:HGNC Symbol;Acc:HGNC:40593]	X	111876051	111903990	TRPC5OS	protein_coding	35.4202	3.81994	14.1227	0.513627	7.4372	1.02844e-13	1.45433e-12
ENSG00000136250	ENSG00000136250.12	acyloxyacyl hydrolase [Source:HGNC Symbol;Acc:HGNC:548]	7	36512941	36724549	AOAH	protein_coding	35.1541	3.81561	14.0804	0.513596	7.4292	1.09253e-13	1.54145e-12
ENSG00000147573	ENSG00000147573.17	tripartite motif containing 55 [Source:HGNC Symbol;Acc:HGNC:14215]	8	66126896	66175485	TRIM55	protein_coding	35.8366	3.81099	14.0353	0.514708	7.40418	1.31962e-13	1.84605e-12
ENSG00000134996	ENSG00000134996.12	osteoclast stimulating factor 1 [Source:HGNC Symbol;Acc:HGNC:8510]	9	75088514	75147265	OSTF1	protein_coding	35.1693	3.81047	14.0303	0.513956	7.414	1.22542e-13	1.72109e-12
ENSG00000181097	ENSG00000181097.5	long intergenic non-protein coding RNA 2878 [Source:HGNC Symbol;Acc:HGNC:54524]	8	143696154	143698413	LINC02878	lncRNA	35.1236	3.80902	14.0162	0.514005	7.41048	1.25844e-13	1.76445e-12
ENSG00000243978	ENSG00000243978.9	retrotransposon Gag like 9 [Source:HGNC Symbol;Acc:HGNC:29245]	X	110358848	110456334	RTL9	protein_coding	164.991	3.80429	13.9703	0.298847	12.7299	4.03395e-37	2.3162e-35
ENSG00000261732	ENSG00000261732.1	novel protein	16	1632259	1686715		protein_coding	35.0229	3.80397	13.9672	0.514215	7.39763	1.38638e-13	1.93725e-12
ENSG00000197766	ENSG00000197766.9	complement factor D [Source:HGNC Symbol;Acc:HGNC:2771]	19	859453	867884	CFD	protein_coding	35.0267	3.80164	13.9447	0.514374	7.39082	1.45923e-13	2.03675e-12
ENSG00000137090	ENSG00000137090.12	doublesex and mab-3 related transcription factor 1 [Source:HGNC Symbol;Acc:HGNC:2934]	9	841690	969090	DMRT1	protein_coding	34.8269	3.79801	13.9096	0.514386	7.38357	1.541e-13	2.14483e-12
ENSG00000106511	ENSG00000106511.6	mesenchyme homeobox 2 [Source:HGNC Symbol;Acc:HGNC:7014]	7	15611212	15686683	MEOX2	protein_coding	35.8007	3.79694	13.8993	0.515571	7.36453	1.77769e-13	2.46594e-12
ENSG00000151651	ENSG00000151651.16	ADAM metallopeptidase domain 8 [Source:HGNC Symbol;Acc:HGNC:215]	10	133262420	133276868	ADAM8	protein_coding	34.5531	3.79419	13.8728	0.51431	7.37725	1.61591e-13	2.24405e-12
ENSG00000112280	ENSG00000112280.18	collagen type IX alpha 1 chain [Source:HGNC Symbol;Acc:HGNC:2217]	6	70216040	70303084	COL9A1	protein_coding	36.5632	3.79398	13.8709	0.516598	7.34417	2.0704e-13	2.84962e-12
ENSG00000248487	ENSG00000248487.10	abhydrolase domain containing 14A [Source:HGNC Symbol;Acc:HGNC:24538]	3	51971426	51981196	ABHD14A	protein_coding	35.1921	3.7926	13.8575	0.515162	7.36195	1.81245e-13	2.51276e-12
ENSG00000139173	ENSG00000139173.10	transmembrane protein 117 [Source:HGNC Symbol;Acc:HGNC:25308]	12	43835967	44389762	TMEM117	protein_coding	34.5417	3.79217	13.8534	0.514433	7.37155	1.68659e-13	2.34089e-12
ENSG00000096006	ENSG00000096006.12	cysteine rich secretory protein 3 [Source:HGNC Symbol;Acc:HGNC:16904]	6	49727376	49744437	CRISP3	protein_coding	34.3877	3.78436	13.7787	0.514768	7.3516	1.95854e-13	2.70619e-12
ENSG00000168280	ENSG00000168280.18	kinesin family member 5C [Source:HGNC Symbol;Acc:HGNC:6325]	2	148875227	149026759	KIF5C	protein_coding	880.997	3.78149	13.7513	0.133986	28.2231	3.04678e-175	2.09441e-172
ENSG00000205436	ENSG00000205436.8	exocyst complex component 3 like 4 [Source:HGNC Symbol;Acc:HGNC:20120]	14	103094725	103110559	EXOC3L4	protein_coding	35.0495	3.78076	13.7442	0.515772	7.33028	2.29676e-13	3.14718e-12
ENSG00000142149	ENSG00000142149.9	hormonally up-regulated Neu-associated kinase [Source:HGNC Symbol;Acc:HGNC:13326]	21	31873020	32044633	HUNK	protein_coding	34.2413	3.77962	13.7334	0.514906	7.3404	2.12962e-13	2.92788e-12
ENSG00000100628	ENSG00000100628.12	ankyrin repeat and SOCS box containing 2 [Source:HGNC Symbol;Acc:HGNC:16012]	14	93934166	93976739	ASB2	protein_coding	34.4334	3.77948	13.7321	0.515139	7.33682	2.18727e-13	3.00379e-12
ENSG00000135373	ENSG00000135373.13	ETS homologous factor [Source:HGNC Symbol;Acc:HGNC:3246]	11	34621093	34663288	EHF	protein_coding	34.0949	3.77477	13.6873	0.515051	7.32892	2.32021e-13	3.17579e-12
ENSG00000175356	ENSG00000175356.14	signal peptide, CUB domain and EGF like domain containing 2 [Source:HGNC Symbol;Acc:HGNC:30425]	11	9019476	9138114	SCUBE2	protein_coding	33.9675	3.77146	13.656	0.515114	7.32161	2.45012e-13	3.34251e-12
ENSG00000204531	ENSG00000204531.21	POU class 5 homeobox 1 [Source:HGNC Symbol;Acc:HGNC:9221]	6	31164337	31180731	POU5F1	protein_coding	33.8058	3.76565	13.6011	0.515305	7.30762	2.71913e-13	3.69237e-12
ENSG00000232434	ENSG00000232434.3	apical junction component 1 homolog [Source:HGNC Symbol;Acc:HGNC:37284]	9	136842478	136848801	AJM1	protein_coding	34.1444	3.76239	13.5704	0.515919	7.2926	3.04037e-13	4.10251e-12
ENSG00000117586	ENSG00000117586.11	TNF superfamily member 4 [Source:HGNC Symbol;Acc:HGNC:11934]	1	173183731	173207331	TNFSF4	protein_coding	33.667	3.7606	13.5536	0.515469	7.29549	2.97575e-13	4.02189e-12
ENSG00000183696	ENSG00000183696.14	uridine phosphorylase 1 [Source:HGNC Symbol;Acc:HGNC:12576]	7	48088628	48108736	UPP1	protein_coding	33.6746	3.75939	13.5422	0.515557	7.29189	3.05645e-13	4.11986e-12
ENSG00000097046	ENSG00000097046.13	cell division cycle 7 [Source:HGNC Symbol;Acc:HGNC:1745]	1	91500851	91525764	CDC7	protein_coding	33.3666	3.74926	13.4474	0.515853	7.26807	3.64654e-13	4.89641e-12
ENSG00000121570	ENSG00000121570.13	developmental pluripotency associated 4 [Source:HGNC Symbol;Acc:HGNC:19200]	3	109326144	109337546	DPPA4	protein_coding	34.1596	3.74659	13.4226	0.516964	7.24731	4.25136e-13	5.65333e-12
ENSG00000155961	ENSG00000155961.5	RAB39B, member RAS oncogene family [Source:HGNC Symbol;Acc:HGNC:16499]	X	155258235	155264491	RAB39B	protein_coding	33.3932	3.74103	13.3709	0.516422	7.24413	4.35239e-13	5.78456e-12
ENSG00000182325	ENSG00000182325.11	F-box and leucine rich repeat protein 6 [Source:HGNC Symbol;Acc:HGNC:13603]	8	144355431	144359376	FBXL6	protein_coding	33.5511	3.73949	13.3567	0.516711	7.2371	4.58373e-13	6.07246e-12
ENSG00000093100	ENSG00000093100.13	novel transcript	22	17787652	17811497		lncRNA	76.7524	3.73936	13.3555	0.413372	9.04598	1.48328e-19	3.44341e-18
ENSG00000131435	ENSG00000131435.13	PDZ and LIM domain 4 [Source:HGNC Symbol;Acc:HGNC:16501]	5	132257696	132273454	PDLIM4	protein_coding	32.9235	3.73202	13.2877	0.516445	7.22637	4.96064e-13	6.55074e-12
ENSG00000137094	ENSG00000137094.16	DnaJ heat shock protein family (Hsp40) member B5 [Source:HGNC Symbol;Acc:HGNC:14887]	9	34989641	34998900	DNAJB5	protein_coding	32.8969	3.72269	13.2021	0.517028	7.20018	6.0134e-13	7.88208e-12
ENSG00000169241	ENSG00000169241.19	solute carrier family 50 member 1 [Source:HGNC Symbol;Acc:HGNC:30657]	1	155135344	155138857	SLC50A1	protein_coding	33.2621	3.72033	13.1805	0.517609	7.18753	6.59723e-13	8.59272e-12
ENSG00000255478	ENSG00000255478.1	novel transcript	11	65367438	65375299		lncRNA	33.108	3.72029	13.1801	0.517429	7.18995	6.48174e-13	8.45564e-12
ENSG00000156076	ENSG00000156076.10	WNT inhibitory factor 1 [Source:HGNC Symbol;Acc:HGNC:18081]	12	65050626	65121305	WIF1	protein_coding	32.6116	3.71732	13.153	0.517028	7.18978	6.48982e-13	8.46172e-12
ENSG00000100055	ENSG00000100055.21	cytohesin 4 [Source:HGNC Symbol;Acc:HGNC:9505]	22	37282027	37315341	CYTH4	protein_coding	32.8038	3.71505	13.1323	0.517403	7.18019	6.96148e-13	9.02912e-12
ENSG00000285292	ENSG00000285292.1	ABCF2-H2BE1 readthrough [Source:HGNC Symbol;Acc:HGNC:54751]	7	151207837	151227166	ABCF2-H2BE1	protein_coding	33.882	3.70805	13.0688	0.519105	7.14316	9.12114e-13	1.16531e-11
ENSG00000242747	ENSG00000242747.1	ribosomal protein L21 (RPL21) pseudogene	15	58869659	58870134		processed_pseudogene	32.4538	3.70627	13.0527	0.517556	7.1611	8.00334e-13	1.03209e-11
ENSG00000164120	ENSG00000164120.14	15-hydroxyprostaglandin dehydrogenase [Source:HGNC Symbol;Acc:HGNC:5154]	4	174490175	174523154	HPGD	protein_coding	32.18	3.70269	13.0203	0.517449	7.15566	8.32741e-13	1.07109e-11
ENSG00000204745	ENSG00000204745.4	anaphase promoting complex subunit 1 (ANAPC1) pseudogene	2	87125198	87196629		unprocessed_pseudogene	32.1914	3.70141	13.0087	0.517544	7.15187	8.56053e-13	1.09765e-11
ENSG00000016391	ENSG00000016391.11	choline dehydrogenase [Source:HGNC Symbol;Acc:HGNC:24288]	3	53812335	53846419	CHDH	protein_coding	124.242	3.69718	12.9707	0.329237	11.2296	2.91953e-29	1.12363e-27
ENSG00000280623	ENSG00000280623.1	prostate cancer associated transcript 14 [Source:HGNC Symbol;Acc:HGNC:48977]	22	23536881	23547797	PCAT14	lncRNA	193.593	3.69539	12.9546	0.270929	13.6397	2.32494e-42	1.68725e-40
ENSG00000101638	ENSG00000101638.14	ST8 alpha-N-acetyl-neuraminide alpha-2,8-sialyltransferase 5 [Source:HGNC Symbol;Acc:HGNC:17827]	18	46667821	46759257	ST8SIA5	protein_coding	32.1533	3.69154	12.92	0.518144	7.12454	1.04427e-12	1.32458e-11
ENSG00000081148	ENSG00000081148.12	interphotoreceptor matrix proteoglycan 2 [Source:HGNC Symbol;Acc:HGNC:18362]	3	101222546	101320575	IMPG2	protein_coding	31.8757	3.68957	12.9024	0.517926	7.12374	1.05039e-12	1.33166e-11
ENSG00000138744	ENSG00000138744.16	N-acylethanolamine acid amidase [Source:HGNC Symbol;Acc:HGNC:736]	4	75913660	75941013	NAAA	protein_coding	31.9024	3.6866	12.8759	0.518148	7.11495	1.1195e-12	1.41565e-11
ENSG00000143816	ENSG00000143816.8	Wnt family member 9A [Source:HGNC Symbol;Acc:HGNC:12778]	1	227918656	227947932	WNT9A	protein_coding	31.8491	3.67261	12.7516	0.518992	7.07642	1.47922e-12	1.85067e-11
ENSG00000173898	ENSG00000173898.15	spectrin beta, non-erythrocytic 2 [Source:HGNC Symbol;Acc:HGNC:11276]	11	66682497	66744670	SPTBN2	protein_coding	31.5677	3.67256	12.7512	0.518647	7.08105	1.43071e-12	1.7918e-11
ENSG00000001626	ENSG00000001626.17	CF transmembrane conductance regulator [Source:HGNC Symbol;Acc:HGNC:1884]	7	117287120	117715971	CFTR	protein_coding	32.2295	3.67171	12.7436	0.519494	7.06785	1.57358e-12	1.96178e-11
ENSG00000149089	ENSG00000149089.13	APAF1 interacting protein [Source:HGNC Symbol;Acc:HGNC:17581]	11	34853094	34916379	APIP	protein_coding	31.2977	3.66617	12.6949	0.518718	7.06775	1.57462e-12	1.96209e-11
ENSG00000233608	ENSG00000233608.4	twist family bHLH transcription factor 2 [Source:HGNC Symbol;Acc:HGNC:20670]	2	238848032	238910534	TWIST2	protein_coding	31.775	3.6644	12.6793	0.519415	7.05487	1.72764e-12	2.14137e-11
ENSG00000279072	ENSG00000279072.1	novel piRNA host transcript	7	56809214	56848800		lncRNA	43.9237	3.65939	12.6353	0.485443	7.53825	4.76319e-14	6.94395e-13
ENSG00000111679	ENSG00000111679.17	protein tyrosine phosphatase non-receptor type 6 [Source:HGNC Symbol;Acc:HGNC:9658]	12	6946468	6961316	PTPN6	protein_coding	31.1551	3.65862	12.6286	0.519026	7.04901	1.80195e-12	2.22742e-11
ENSG00000132016	ENSG00000132016.12	break repair meiotic recombinase recruitment factor 1 [Source:HGNC Symbol;Acc:HGNC:28153]	19	13882348	13906452	BRME1	protein_coding	31.1665	3.65291	12.5787	0.519405	7.03286	2.02338e-12	2.48994e-11
ENSG00000130997	ENSG00000130997.16	DNA polymerase nu [Source:HGNC Symbol;Acc:HGNC:18870]	4	2071918	2242121	POLN	protein_coding	31.4022	3.65208	12.5715	0.519758	7.0265	2.11771e-12	2.59698e-11
ENSG00000161405	ENSG00000161405.17	IKAROS family zinc finger 3 [Source:HGNC Symbol;Acc:HGNC:13178]	17	39757718	39864312	IKZF3	protein_coding	31.0125	3.65007	12.5539	0.519396	7.02752	2.10234e-12	2.58197e-11
ENSG00000251432	ENSG00000251432.8	long intergenic non-protein coding RNA 2615 [Source:HGNC Symbol;Acc:HGNC:53402]	4	128292751	128519398	LINC02615	lncRNA	30.8508	3.64803	12.5362	0.519327	7.02452	2.14797e-12	2.63147e-11
ENSG00000058085	ENSG00000058085.15	laminin subunit gamma 2 [Source:HGNC Symbol;Acc:HGNC:6493]	1	183186238	183245127	LAMC2	protein_coding	31.4822	3.64778	12.534	0.520116	7.0134	2.32594e-12	2.82573e-11
ENSG00000183011	ENSG00000183011.14	N-alpha-acetyltransferase 38, NatC auxiliary subunit [Source:HGNC Symbol;Acc:HGNC:28212]	17	7856685	7885238	NAA38	protein_coding	31.1741	3.64706	12.5278	0.519787	7.01644	2.27595e-12	2.77044e-11
ENSG00000091262	ENSG00000091262.17	ATP binding cassette subfamily C member 6 [Source:HGNC Symbol;Acc:HGNC:57]	16	16149565	16223522	ABCC6	protein_coding	30.8584	3.6463	12.5212	0.519446	7.01958	2.2253e-12	2.7168e-11
ENSG00000283633	ENSG00000283633.1	novel transcript	22	16601911	16615111		lncRNA	30.8356	3.64629	12.5211	0.519422	7.01991	2.2201e-12	2.71313e-11
ENSG00000272970	ENSG00000272970.4	novel transcript	3	184712184	184740104		lncRNA	31.1056	3.63954	12.4627	0.520191	6.99654	2.62358e-12	3.17175e-11
ENSG00000063660	ENSG00000063660.9	glypican 1 [Source:HGNC Symbol;Acc:HGNC:4449]	2	240435663	240468076	GPC1	protein_coding	303.764	3.63771	12.4469	0.217412	16.7318	7.68323e-63	1.00602e-60
ENSG00000198028	ENSG00000198028.4	zinc finger protein 560 [Source:HGNC Symbol;Acc:HGNC:26484]	19	9466355	9498616	ZNF560	protein_coding	30.5466	3.63559	12.4286	0.519742	6.99498	2.65291e-12	3.20408e-11
ENSG00000105851	ENSG00000105851.11	phosphatidylinositol-4,5-bisphosphate 3-kinase catalytic subunit gamma [Source:HGNC Symbol;Acc:HGNC:8978]	7	106865278	106908980	PIK3CG	protein_coding	30.558	3.63495	12.423	0.519796	6.99302	2.69033e-12	3.24452e-11
ENSG00000100612	ENSG00000100612.14	dehydrogenase/reductase 7 [Source:HGNC Symbol;Acc:HGNC:21524]	14	60144119	60169856	DHRS7	protein_coding	30.5618	3.63385	12.4136	0.51987	6.98993	2.75029e-12	3.31522e-11
ENSG00000054803	ENSG00000054803.4	cerebellin 4 precursor [Source:HGNC Symbol;Acc:HGNC:16231]	20	55997357	56005519	CBLN4	protein_coding	31.4936	3.63291	12.4056	0.521062	6.97214	3.12167e-12	3.74645e-11
ENSG00000197142	ENSG00000197142.11	acyl-CoA synthetase long chain family member 5 [Source:HGNC Symbol;Acc:HGNC:16526]	10	112374116	112428379	ACSL5	protein_coding	31.3434	3.62929	12.3744	0.52111	6.96454	3.29478e-12	3.93323e-11
ENSG00000126882	ENSG00000126882.13	family with sequence similarity 78 member A [Source:HGNC Symbol;Acc:HGNC:25465]	9	131258076	131276510	FAM78A	protein_coding	31.0391	3.62668	12.352	0.520909	6.96221	3.34986e-12	3.99128e-11
ENSG00000162614	ENSG00000162614.19	nexilin F-actin binding protein [Source:HGNC Symbol;Acc:HGNC:29557]	1	77888513	77943895	NEXN	protein_coding	30.2537	3.62327	12.3229	0.520159	6.96568	3.26811e-12	3.90327e-11
ENSG00000154328	ENSG00000154328.16	nei like DNA glycosylase 2 [Source:HGNC Symbol;Acc:HGNC:18956]	8	11769639	11787345	NEIL2	protein_coding	30.2652	3.62129	12.306	0.520298	6.96004	3.40186e-12	4.05129e-11
ENSG00000144843	ENSG00000144843.12	ADP-ribosylarginine hydrolase [Source:HGNC Symbol;Acc:HGNC:269]	3	119579268	119589945	ADPRH	protein_coding	30.1111	3.61646	12.2648	0.520411	6.94923	3.67294e-12	4.35944e-11
ENSG00000105609	ENSG00000105609.17	leukocyte immunoglobulin like receptor B5 [Source:HGNC Symbol;Acc:HGNC:6609]	19	54249421	54257301	LILRB5	protein_coding	31.0506	3.61098	12.2184	0.5219	6.9189	4.55155e-12	5.35348e-11
ENSG00000143847	ENSG00000143847.16	PTPRF interacting protein alpha 4 [Source:HGNC Symbol;Acc:HGNC:9248]	1	203026491	203078740	PPFIA4	protein_coding	29.9533	3.61035	12.213	0.520601	6.93497	4.0632e-12	4.79732e-11
ENSG00000156697	ENSG00000156697.13	UTP14A small subunit processome component [Source:HGNC Symbol;Acc:HGNC:10665]	X	129906121	129929761	UTP14A	protein_coding	29.9457	3.60851	12.1975	0.52071	6.92998	4.209e-12	4.96e-11
ENSG00000153551	ENSG00000153551.14	CKLF like MARVEL transmembrane domain containing 7 [Source:HGNC Symbol;Acc:HGNC:19178]	3	32391698	32483067	CMTM7	protein_coding	29.938	3.60487	12.1667	0.520932	6.92003	4.51557e-12	5.31369e-11
ENSG00000260232	ENSG00000260232.4	Prader-Willi region non-protein coding RNA 4 [Source:HGNC Symbol;Acc:HGNC:49130]	15	23912411	24090821	PWRN4	lncRNA	29.7993	3.60274	12.1488	0.52089	6.91651	4.62906e-12	5.44206e-11
ENSG00000182050	ENSG00000182050.14	MGAT4 family member C [Source:HGNC Symbol;Acc:HGNC:30871]	12	85955666	86838904	MGAT4C	protein_coding	29.5064	3.59079	12.0486	0.521272	6.88852	5.63774e-12	6.5841e-11
ENSG00000183831	ENSG00000183831.7	ankyrin repeat domain 45 [Source:HGNC Symbol;Acc:HGNC:24786]	1	173608336	173669851	ANKRD45	protein_coding	29.379	3.58125	11.9691	0.521708	6.86447	6.67368e-12	7.75733e-11
ENSG00000139549	ENSG00000139549.4	desert hedgehog signaling molecule [Source:HGNC Symbol;Acc:HGNC:2865]	12	49086656	49094801	DHH	protein_coding	148.016	3.58049	11.9629	0.303433	11.7999	3.90617e-32	1.7868e-30
ENSG00000287017	ENSG00000287017.1	novel transcript	X	147279481	147286481		lncRNA	30.0028	3.57908	11.9512	0.522615	6.84841	7.46755e-12	8.63145e-11
ENSG00000267534	ENSG00000267534.4	sphingosine-1-phosphate receptor 2 [Source:HGNC Symbol;Acc:HGNC:3169]	19	10221433	10231331	S1PR2	protein_coding	29.9114	3.5784	11.9456	0.522559	6.84784	7.49733e-12	8.65579e-11
ENSG00000110079	ENSG00000110079.19	membrane spanning 4-domains A4A [Source:HGNC Symbol;Acc:HGNC:13371]	11	60185657	60318080	MS4A4A	protein_coding	30.7747	3.57393	11.9086	0.523858	6.82234	8.95723e-12	1.02386e-10
ENSG00000130706	ENSG00000130706.13	ADRM1 26S proteasome ubiquitin receptor [Source:HGNC Symbol;Acc:HGNC:15759]	20	62302093	62308862	ADRM1	protein_coding	29.7023	3.57086	11.8832	0.522756	6.83082	8.44283e-12	9.69985e-11
ENSG00000181404	ENSG00000181404.18	WASH complex subunit 1 [Source:HGNC Symbol;Acc:HGNC:24361]	9	14475	73865	WASHC1	protein_coding	29.8564	3.56987	11.8751	0.523004	6.8257	8.7499e-12	1.00154e-10
ENSG00000103599	ENSG00000103599.20	IQ motif containing H [Source:HGNC Symbol;Acc:HGNC:25721]	15	67254786	67502260	IQCH	protein_coding	30.4687	3.56568	11.8407	0.523984	6.80494	1.01095e-11	1.14972e-10
ENSG00000108187	ENSG00000108187.16	phenazine biosynthesis like protein domain containing [Source:HGNC Symbol;Acc:HGNC:23301]	10	68282660	68333049	PBLD	protein_coding	29.0443	3.56311	11.8196	0.522424	6.82035	9.08218e-12	1.03622e-10
ENSG00000185634	ENSG00000185634.12	SHC adaptor protein 4 [Source:HGNC Symbol;Acc:HGNC:16743]	15	48823741	48963919	SHC4	protein_coding	29.4683	3.56096	11.802	0.523092	6.80751	9.93022e-12	1.13037e-10
ENSG00000278891	ENSG00000278891.1	TEC	18	48147634	48150864		TEC	103.214	3.55681	11.7681	0.350456	10.1491	3.34482e-24	1.0219e-22
ENSG00000254709	ENSG00000254709.8	immunoglobulin lambda like polypeptide 5 [Source:HGNC Symbol;Acc:HGNC:38476]	22	22887780	22896111	IGLL5	protein_coding	28.7858	3.55493	11.7528	0.522598	6.80241	1.02886e-11	1.16848e-10
ENSG00000148734	ENSG00000148734.8	neuropeptide FF receptor 1 [Source:HGNC Symbol;Acc:HGNC:17425]	10	70247329	70284004	NPFFR1	protein_coding	28.6431	3.5449	11.6714	0.523039	6.77751	1.22264e-11	1.38095e-10
ENSG00000144354	ENSG00000144354.15	cell division cycle associated 7 [Source:HGNC Symbol;Acc:HGNC:14628]	2	173354820	173368997	CDCA7	protein_coding	28.8827	3.54361	11.6609	0.523431	6.76996	1.2882e-11	1.44971e-10
ENSG00000160766	ENSG00000160766.15	glucosylceramidase beta pseudogene 1 [Source:HGNC Symbol;Acc:HGNC:4178]	1	155213821	155227574	GBAP1	transcribed_unprocessed_pseudogene	28.4891	3.54156	11.6444	0.52305	6.77099	1.27908e-11	1.44141e-10
ENSG00000162551	ENSG00000162551.14	alkaline phosphatase, biomineralization associated [Source:HGNC Symbol;Acc:HGNC:438]	1	21509397	21578410	ALPL	protein_coding	28.4891	3.54156	11.6444	0.52305	6.77099	1.27908e-11	1.44141e-10
ENSG00000012779	ENSG00000012779.12	arachidonate 5-lipoxygenase [Source:HGNC Symbol;Acc:HGNC:435]	10	45374176	45446119	ALOX5	protein_coding	28.3198	3.53795	11.6152	0.52306	6.76395	1.34281e-11	1.50842e-10
ENSG00000102934	ENSG00000102934.10	plasmolipin [Source:HGNC Symbol;Acc:HGNC:18553]	16	57248547	57284672	PLLP	protein_coding	30.4839	3.53549	11.5954	0.525794	6.72409	1.7669e-11	1.95815e-10
ENSG00000260802	ENSG00000260802.2	serine rich and transmembrane domain containing 2 [Source:HGNC Symbol;Acc:HGNC:48576]	X	111511645	111522399	SERTM2	protein_coding	28.181	3.53162	11.5644	0.523271	6.74913	1.48737e-11	1.66176e-10
ENSG00000155368	ENSG00000155368.18	diazepam binding inhibitor, acyl-CoA binding protein [Source:HGNC Symbol;Acc:HGNC:2690]	2	119366924	119372550	DBI	protein_coding	28.5822	3.52522	11.5132	0.524183	6.72516	1.754e-11	1.9456e-10
ENSG00000102043	ENSG00000102043.16	myotubularin related protein 8 [Source:HGNC Symbol;Acc:HGNC:16825]	X	64268081	64395452	MTMR8	protein_coding	28.0232	3.52439	11.5066	0.523516	6.73215	1.67171e-11	1.85932e-10
ENSG00000122145	ENSG00000122145.15	T-box transcription factor 22 [Source:HGNC Symbol;Acc:HGNC:11600]	X	80014753	80031774	TBX22	protein_coding	29.5881	3.51869	11.4612	0.525787	6.69223	2.19791e-11	2.41186e-10
ENSG00000151632	ENSG00000151632.18	aldo-keto reductase family 1 member C2 [Source:HGNC Symbol;Acc:HGNC:385]	10	4987775	5018031	AKR1C2	protein_coding	29.5881	3.51869	11.4612	0.525787	6.69223	2.19791e-11	2.41186e-10
ENSG00000174547	ENSG00000174547.13	mitochondrial ribosomal protein L11 [Source:HGNC Symbol;Acc:HGNC:14042]	11	66435075	66466738	MRPL11	protein_coding	27.8882	3.51732	11.4503	0.523776	6.7153	1.87679e-11	2.06974e-10
ENSG00000276386	ENSG00000276386.1	CNTNAP3 pseudogene 2 [Source:HGNC Symbol;Acc:HGNC:49589]	9	67059560	67293468	CNTNAP3P2	unprocessed_pseudogene	27.892	3.51611	11.4408	0.523855	6.712	1.91981e-11	2.11435e-10
ENSG00000066248	ENSG00000066248.15	neuronal guanine nucleotide exchange factor [Source:HGNC Symbol;Acc:HGNC:7807]	2	232878701	233013256	NGEF	protein_coding	28.432	3.51567	11.4373	0.524577	6.70191	2.05707e-11	2.2625e-10
ENSG00000135951	ENSG00000135951.16	testis specific 10 [Source:HGNC Symbol;Acc:HGNC:14927]	2	98997261	99154964	TSGA10	protein_coding	27.5954	3.50234	11.3321	0.524317	6.67981	2.39248e-11	2.61861e-10
ENSG00000113070	ENSG00000113070.8	heparin binding EGF like growth factor [Source:HGNC Symbol;Acc:HGNC:3059]	5	140332843	140346603	HBEGF	protein_coding	27.757	3.50109	11.3223	0.524601	6.67381	2.49238e-11	2.71833e-10
ENSG00000172113	ENSG00000172113.10	NME/NM23 nucleoside diphosphate kinase 6 [Source:HGNC Symbol;Acc:HGNC:20567]	3	48290722	48301685	NME6	protein_coding	94.1882	3.49962	11.3107	0.359849	9.72523	2.35362e-22	6.49332e-21
ENSG00000107968	ENSG00000107968.10	mitogen-activated protein kinase kinase kinase 8 [Source:HGNC Symbol;Acc:HGNC:6860]	10	30434021	30461833	MAP3K8	protein_coding	28.4206	3.4981	11.2988	0.525624	6.65513	2.83044e-11	3.06542e-10
ENSG00000167969	ENSG00000167969.13	enoyl-CoA delta isomerase 1 [Source:HGNC Symbol;Acc:HGNC:2703]	16	2239402	2252300	ECI1	protein_coding	28.1315	3.49615	11.2836	0.525384	6.65447	2.84327e-11	3.07797e-10
ENSG00000149573	ENSG00000149573.9	myelin protein zero like 2 [Source:HGNC Symbol;Acc:HGNC:3496]	11	118253416	118264536	MPZL2	protein_coding	28.377	3.4959	11.2816	0.525686	6.65016	2.92784e-11	3.16537e-10
ENSG00000083067	ENSG00000083067.24	transient receptor potential cation channel subfamily M member 3 [Source:HGNC Symbol;Acc:HGNC:17992]	9	70529060	71446904	TRPM3	protein_coding	428.555	3.48865	11.2251	0.178533	19.5406	4.95755e-85	9.58473e-83
ENSG00000198483	ENSG00000198483.13	ankyrin repeat domain 35 [Source:HGNC Symbol;Acc:HGNC:26323]	1	145866560	145885866	ANKRD35	protein_coding	27.4109	3.48622	11.2061	0.52507	6.63953	3.1469e-11	3.3874e-10
ENSG00000125454	ENSG00000125454.12	solute carrier family 25 member 19 [Source:HGNC Symbol;Acc:HGNC:14409]	17	75272981	75289510	SLC25A19	protein_coding	27.1333	3.48285	11.18	0.524911	6.63512	3.24232e-11	3.48253e-10
ENSG00000163959	ENSG00000163959.10	solute carrier family 51 subunit alpha [Source:HGNC Symbol;Acc:HGNC:29955]	3	196211487	196243178	SLC51A	protein_coding	27.1295	3.48172	11.1713	0.524976	6.63216	3.30805e-11	3.54852e-10
ENSG00000177675	ENSG00000177675.9	CD163 molecule like 1 [Source:HGNC Symbol;Acc:HGNC:30375]	12	7346685	7479897	CD163L1	protein_coding	27.6885	3.47762	11.1395	0.525944	6.61215	3.78791e-11	4.03527e-10
ENSG00000289187	ENSG00000289187.1	novel transcript, sense intronic to ZNF536	19	30493091	30494970		lncRNA	27.1599	3.47605	11.1275	0.525355	6.61657	3.67623e-11	3.92305e-10
ENSG00000179083	ENSG00000179083.7	family with sequence similarity 133 member A [Source:HGNC Symbol;Acc:HGNC:26748]	X	93674013	93712274	FAM133A	protein_coding	26.983	3.47529	11.1216	0.525176	6.61739	3.656e-11	3.90316e-10
ENSG00000138316	ENSG00000138316.11	ADAM metallopeptidase with thrombospondin type 1 motif 14 [Source:HGNC Symbol;Acc:HGNC:14899]	10	70672506	70762441	ADAMTS14	protein_coding	27.4718	3.47528	11.1215	0.525799	6.60952	3.85562e-11	4.10563e-10
ENSG00000261819	ENSG00000261819.1	novel pseudogene KIAA2013	16	14988259	14990160		processed_pseudogene	27.1676	3.4695	11.077	0.52576	6.59901	4.13922e-11	4.39251e-10
ENSG00000274333	ENSG00000274333.4	novel transcript	21	5553637	5614880		lncRNA	26.6788	3.45765	10.9864	0.525849	6.57537	4.85317e-11	5.09985e-10
ENSG00000149742	ENSG00000149742.10	solute carrier family 22 member 9 [Source:HGNC Symbol;Acc:HGNC:16261]	11	63369785	63410294	SLC22A9	protein_coding	26.5514	3.45466	10.9637	0.525859	6.56956	5.04651e-11	5.29178e-10
ENSG00000137463	ENSG00000137463.5	mitochondria localized glutamic acid rich protein [Source:HGNC Symbol;Acc:HGNC:29969]	4	139266165	139280225	MGARP	protein_coding	26.5286	3.44924	10.9226	0.52616	6.55551	5.54535e-11	5.77085e-10
ENSG00000127080	ENSG00000127080.10	inositol-pentakisphosphate 2-kinase [Source:HGNC Symbol;Acc:HGNC:14645]	9	92613183	92670131	IPPK	protein_coding	76.5553	3.44699	10.9056	0.390349	8.83054	1.04175e-18	2.24176e-17
ENSG00000160408	ENSG00000160408.16	ST6 N-acetylgalactosaminide alpha-2,6-sialyltransferase 6 [Source:HGNC Symbol;Acc:HGNC:23364]	9	127885321	127905408	ST6GALNAC6	protein_coding	145.197	3.44531	10.8929	0.297849	11.5673	6.03461e-31	2.58371e-29
ENSG00000005513	ENSG00000005513.10	SRY-box transcription factor 8 [Source:HGNC Symbol;Acc:HGNC:11203]	16	981770	986979	SOX8	protein_coding	26.251	3.44067	10.8579	0.526307	6.53739	6.26014e-11	6.46577e-10
ENSG00000255339	ENSG00000255339.6	NADH dehydrogenase (ubiquinone) 1 beta subcomplex, 8, 19kDa (NDUFB8) and SEC31 homolog B (S. cerevisiae) (SEC31B) readthrough	10	100505628	100529881		protein_coding	27.812	3.43943	10.8485	0.528334	6.50995	7.5174e-11	7.69078e-10
ENSG00000099999	ENSG00000099999.15	ring finger protein 215 [Source:HGNC Symbol;Acc:HGNC:33434]	22	30368811	30421771	RNF215	protein_coding	41.85	3.43377	10.806	0.47704	7.19806	6.10733e-13	7.99673e-12
ENSG00000137843	ENSG00000137843.12	p21 (RAC1) activated kinase 6 [Source:HGNC Symbol;Acc:HGNC:16061]	15	40217428	40277487	PAK6	protein_coding	104.621	3.43282	10.7989	0.340569	10.0797	6.79645e-24	2.03869e-22
ENSG00000056998	ENSG00000056998.20	glycogenin 2 [Source:HGNC Symbol;Acc:HGNC:4700]	X	2828822	2882820	GYG2	protein_coding	26.5857	3.42676	10.7537	0.527563	6.49545	8.2787e-11	8.41968e-10
ENSG00000106013	ENSG00000106013.15	ankyrin repeat domain 7 [Source:HGNC Symbol;Acc:HGNC:18588]	7	118214669	118496171	ANKRD7	protein_coding	26.0817	3.42596	10.7477	0.52697	6.50123	7.96639e-11	8.12966e-10
ENSG00000281207	ENSG00000281207.1	SLFNL1 antisense RNA 1 [Source:HGNC Symbol;Acc:HGNC:44126]	1	41014590	41043890	SLFNL1-AS1	lncRNA	25.9429	3.42407	10.7337	0.526898	6.49854	8.11018e-11	8.27298e-10
ENSG00000106789	ENSG00000106789.13	coronin 2A [Source:HGNC Symbol;Acc:HGNC:2255]	9	98120975	98192637	CORO2A	protein_coding	132.696	3.42363	10.7304	0.304913	11.2282	2.96445e-29	1.13915e-27
ENSG00000133048	ENSG00000133048.13	chitinase 3 like 1 [Source:HGNC Symbol;Acc:HGNC:1932]	1	203178931	203186704	CHI3L1	protein_coding	26.8976	3.41678	10.6795	0.528529	6.46469	1.01505e-10	1.02403e-09
ENSG00000230615	ENSG00000230615.8	novel transcript	1	44030414	44115913		lncRNA	25.981	3.41125	10.6387	0.527704	6.46432	1.01754e-10	1.02612e-09
ENSG00000206190	ENSG00000206190.13	ATPase phospholipid transporting 10A (putative) [Source:HGNC Symbol;Acc:HGNC:13542]	15	25677273	25865184	ATP10A	protein_coding	25.6615	3.41084	10.6357	0.527312	6.46835	9.90785e-11	1.00159e-09
ENSG00000277991	ENSG00000277991.4	novel transcript	21	7669397	7681742		lncRNA	25.6501	3.41051	10.6332	0.527319	6.46763	9.95511e-11	1.00596e-09
ENSG00000099994	ENSG00000099994.11	sushi domain containing 2 [Source:HGNC Symbol;Acc:HGNC:30667]	22	24181487	24189106	SUSD2	protein_coding	25.6691	3.40821	10.6163	0.527478	6.46133	1.03784e-10	1.04575e-09
ENSG00000237480	ENSG00000237480.3	novel transcript	1	105956694	106124564		lncRNA	27.5078	3.40684	10.6063	0.52983	6.43007	1.27546e-10	1.27634e-09
ENSG00000085563	ENSG00000085563.15	ATP binding cassette subfamily B member 1 [Source:HGNC Symbol;Acc:HGNC:40]	7	87503017	87713323	ABCB1	protein_coding	26.7512	3.40567	10.5976	0.528989	6.43808	1.20998e-10	1.21376e-09
ENSG00000008382	ENSG00000008382.16	MPN domain containing [Source:HGNC Symbol;Acc:HGNC:25934]	19	4343527	4360086	MPND	protein_coding	25.4998	3.40248	10.5742	0.527597	6.44901	1.12581e-10	1.133e-09
ENSG00000090013	ENSG00000090013.11	biliverdin reductase B [Source:HGNC Symbol;Acc:HGNC:1063]	19	40447765	40465764	BLVRB	protein_coding	26.3479	3.40163	10.568	0.528743	6.43342	1.24762e-10	1.24949e-09
ENSG00000258465	ENSG00000258465.8	novel protein	1	160216800	160285130		protein_coding	27.504	3.39755	10.5382	0.530344	6.40632	1.49074e-10	1.48098e-09
ENSG00000229989	ENSG00000229989.5	MIR181A1 host gene [Source:HGNC Symbol;Acc:HGNC:48659]	1	198777861	198937471	MIR181A1HG	lncRNA	54.3507	3.39556	10.5236	0.433944	7.82489	5.08118e-15	8.02451e-14
ENSG00000177106	ENSG00000177106.17	EPS8 like 2 [Source:HGNC Symbol;Acc:HGNC:21296]	11	694438	727727	EPS8L2	protein_coding	25.4846	3.39283	10.5037	0.528151	6.42397	1.32762e-10	1.32478e-09
ENSG00000280047	ENSG00000280047.1	TEC	5	142165767	142168387		TEC	25.226	3.38465	10.4444	0.528284	6.40688	1.48525e-10	1.47672e-09
ENSG00000213648	ENSG00000213648.11	sulfotransferase family 1A member 4 [Source:HGNC Symbol;Acc:HGNC:30004]	16	29459913	29464966	SULT1A4	protein_coding	34.3473	3.3823	10.4273	0.492225	6.87145	6.35544e-12	7.39784e-11
ENSG00000116711	ENSG00000116711.10	phospholipase A2 group IVA [Source:HGNC Symbol;Acc:HGNC:9035]	1	186828949	186988981	PLA2G4A	protein_coding	25.0796	3.37586	10.3809	0.528606	6.38636	1.69884e-10	1.67295e-09
ENSG00000205212	ENSG00000205212.6	CCDC144A N-terminal pseudogene [Source:HGNC Symbol;Acc:HGNC:33735]	17	20836447	20896157	CCDC144NL	transcribed_unprocessed_pseudogene	24.918	3.37347	10.3637	0.528533	6.38271	1.73984e-10	1.71196e-09
ENSG00000130775	ENSG00000130775.16	thymocyte selection associated family member 2 [Source:HGNC Symbol;Acc:HGNC:16839]	1	27872543	27886685	THEMIS2	protein_coding	198.373	3.36915	10.3327	0.25037	13.4567	2.81244e-41	1.97165e-39
ENSG00000253333	ENSG00000253333.1	glucuronidase, beta (GUSB) pseudogene	5	70495100	70500903		unprocessed_pseudogene	24.7601	3.36508	10.3037	0.528816	6.36343	1.97296e-10	1.93212e-09
ENSG00000184922	ENSG00000184922.15	formin like 1 [Source:HGNC Symbol;Acc:HGNC:1212]	17	45221444	45247319	FMNL1	protein_coding	25.2527	3.35558	10.236	0.529999	6.33129	2.43126e-10	2.3567e-09
ENSG00000251152	ENSG00000251152.1	novel transcript	4	11469250	11478196		lncRNA	24.6366	3.3514	10.2064	0.529445	6.33003	2.45118e-10	2.37321e-09
ENSG00000134955	ENSG00000134955.12	solute carrier family 37 member 2 [Source:HGNC Symbol;Acc:HGNC:20644]	11	125063302	125090516	SLC37A2	protein_coding	24.4711	3.35049	10.2	0.529279	6.33029	2.44698e-10	2.37008e-09
ENSG00000157306	ENSG00000157306.14	ZFHX2 antisense RNA 1 [Source:HGNC Symbol;Acc:HGNC:52658]	14	23511760	23560778	ZFHX2-AS1	lncRNA	150.671	3.35017	10.1977	0.290152	11.5462	7.71201e-31	3.2792e-29
ENSG00000166917	ENSG00000166917.11	MIR202 host gene [Source:HGNC Symbol;Acc:HGNC:49402]	10	133246478	133247891	MIR202HG	lncRNA	1704.23	3.34666	10.1729	0.0865052	38.6874	0	0
ENSG00000132854	ENSG00000132854.19	KN motif and ankyrin repeat domains 4 [Source:HGNC Symbol;Acc:HGNC:27263]	1	62236165	62319434	KANK4	protein_coding	25.1063	3.34466	10.1588	0.530435	6.30551	2.8725e-10	2.76168e-09
ENSG00000260585	ENSG00000260585.1	novel transcript	X	121871869	121876865		lncRNA	24.802	3.34063	10.1305	0.530277	6.29978	2.98062e-10	2.86119e-09
ENSG00000100564	ENSG00000100564.9	phosphatidylinositol glycan anchor biosynthesis class H [Source:HGNC Symbol;Acc:HGNC:8964]	14	67581955	67600286	PIGH	protein_coding	24.3095	3.33944	10.1221	0.529707	6.30432	2.89461e-10	2.78186e-09
ENSG00000133169	ENSG00000133169.6	brain expressed X-linked 1 [Source:HGNC Symbol;Acc:HGNC:1036]	X	103062651	103064171	BEX1	protein_coding	268.176	3.33644	10.1011	0.215612	15.4743	5.1759e-54	5.52103e-52
ENSG00000205220	ENSG00000205220.12	proteasome 20S subunit beta 10 [Source:HGNC Symbol;Acc:HGNC:9538]	16	67934506	67936864	PSMB10	protein_coding	24.8058	3.33494	10.0906	0.530605	6.28516	3.27511e-10	3.13294e-09
ENSG00000109063	ENSG00000109063.15	myosin heavy chain 3 [Source:HGNC Symbol;Acc:HGNC:7573]	17	10628526	10657309	MYH3	protein_coding	24.163	3.33249	10.0735	0.529913	6.28875	3.20036e-10	3.06262e-09
ENSG00000169933	ENSG00000169933.17	FERM and PDZ domain containing 4 [Source:HGNC Symbol;Acc:HGNC:29007]	X	11822423	12724523	FRMPD4	protein_coding	24.163	3.33249	10.0735	0.529913	6.28875	3.20036e-10	3.06262e-09
ENSG00000099203	ENSG00000099203.7	transmembrane p24 trafficking protein 1 [Source:HGNC Symbol;Acc:HGNC:17291]	19	10832067	10836318	TMED1	protein_coding	24.0242	3.32694	10.0348	0.530045	6.2767	3.45824e-10	3.29665e-09
ENSG00000164188	ENSG00000164188.9	RAN binding protein 3 like [Source:HGNC Symbol;Acc:HGNC:26353]	5	36246913	36302114	RANBP3L	protein_coding	24.7182	3.31836	9.9753	0.531441	6.24409	4.26287e-10	4.02492e-09
ENSG00000111231	ENSG00000111231.9	GPN-loop GTPase 3 [Source:HGNC Symbol;Acc:HGNC:30186]	12	110452486	110469268	GPN3	protein_coding	24.0052	3.31826	9.97458	0.530522	6.2547	3.9827e-10	3.7719e-09
ENSG00000255240	ENSG00000255240.6	novel transcript	11	58933643	59058659		lncRNA	60.3165	3.31676	9.96421	0.412552	8.0396	9.01322e-16	1.51118e-14
ENSG00000198959	ENSG00000198959.12	transglutaminase 2 [Source:HGNC Symbol;Acc:HGNC:11778]	20	38127385	38166578	TGM2	protein_coding	242.535	3.31584	9.95788	0.228485	14.5123	1.01267e-47	9.1797e-46
ENSG00000187908	ENSG00000187908.20	deleted in malignant brain tumors 1 [Source:HGNC Symbol;Acc:HGNC:2926]	10	122560665	122643736	DMBT1	protein_coding	23.8893	3.31568	9.95675	0.530509	6.24999	4.1048e-10	3.8816e-09
ENSG00000166311	ENSG00000166311.10	sphingomyelin phosphodiesterase 1 [Source:HGNC Symbol;Acc:HGNC:11120]	11	6390440	6394998	SMPD1	protein_coding	24.359	3.31395	9.94486	0.531219	6.23839	4.42089e-10	4.16935e-09
ENSG00000119121	ENSG00000119121.22	transient receptor potential cation channel subfamily M member 6 [Source:HGNC Symbol;Acc:HGNC:17995]	9	74722495	74888094	TRPM6	protein_coding	24.0547	3.30834	9.90625	0.531143	6.22872	4.70257e-10	4.41984e-09
ENSG00000284461	ENSG00000284461.2	novel transcript	7	66628958	66811189		protein_coding	24.857	3.30701	9.89712	0.532241	6.21337	5.18599e-10	4.84842e-09
ENSG00000239828	ENSG00000239828.8	novel transcript	3	107272611	107421356		lncRNA	25.1291	3.29846	9.83862	0.533013	6.18833	6.08066e-10	5.63166e-09
ENSG00000131398	ENSG00000131398.15	potassium voltage-gated channel subfamily C member 3 [Source:HGNC Symbol;Acc:HGNC:6235]	19	50311937	50333515	KCNC3	protein_coding	23.431	3.29485	9.81403	0.531084	6.204	5.50474e-10	5.13478e-09
ENSG00000260648	ENSG00000260648.3	novel transcript, sense intronic to PAK6	15	40232082	40236109		lncRNA	24.9789	3.29467	9.81283	0.53304	6.1809	6.3736e-10	5.88096e-09
ENSG00000205559	ENSG00000205559.5	CHKB divergent transcript [Source:HGNC Symbol;Acc:HGNC:40146]	22	50583026	50595634	CHKB-DT	lncRNA	23.4271	3.29434	9.81056	0.531109	6.20275	5.54862e-10	5.17376e-09
ENSG00000130349	ENSG00000130349.10	mitochondrial transcription rescue factor 1 [Source:HGNC Symbol;Acc:HGNC:17971]	6	107028199	107051586	MTRES1	protein_coding	24.4178	3.29433	9.81055	0.532397	6.18774	6.10345e-10	5.64854e-09
ENSG00000245482	ENSG00000245482.2	novel transcript, antisense to ALG10	12	34022281	34046417		lncRNA	23.4119	3.28577	9.75248	0.531577	6.18117	6.36277e-10	5.87535e-09
ENSG00000125995	ENSG00000125995.16	reactive oxygen species modulator 1 [Source:HGNC Symbol;Acc:HGNC:16185]	20	35699272	35700984	ROMO1	protein_coding	24.125	3.28535	9.74967	0.532526	6.16938	6.85594e-10	6.30019e-09
ENSG00000108448	ENSG00000108448.23	tripartite motif containing 16 like [Source:HGNC Symbol;Acc:HGNC:32670]	17	18697998	18736118	TRIM16L	transcribed_unprocessed_pseudogene	23.8359	3.28284	9.73272	0.532298	6.16731	6.94628e-10	6.38083e-09
ENSG00000181790	ENSG00000181790.12	adhesion G protein-coupled receptor B1 [Source:HGNC Symbol;Acc:HGNC:943]	8	142449430	142545009	ADGRB1	protein_coding	23.4081	3.28202	9.72718	0.531784	6.17173	6.75488e-10	6.21655e-09
ENSG00000139675	ENSG00000139675.13	heterogeneous nuclear ribonucleoprotein A1 like 2 [Source:HGNC Symbol;Acc:HGNC:27067]	13	52642431	52643773	HNRNPA1L2	protein_coding	45.2249	3.28192	9.72653	0.449663	7.29863	2.90705e-13	3.93119e-12
ENSG00000271976	ENSG00000271976.1	novel transcript, antisense to IL17RB	3	53858994	53861576		lncRNA	23.3036	3.2778	9.69875	0.531874	6.16273	7.15001e-10	6.56311e-09
ENSG00000180525	ENSG00000180525.14	DIP2C antisense RNA 1 [Source:HGNC Symbol;Acc:HGNC:30724]	10	649948	669581	DIP2C-AS1	lncRNA	23.1495	3.27395	9.6729	0.531886	6.15536	7.49054e-10	6.86295e-09
ENSG00000146411	ENSG00000146411.6	solute carrier family 2 member 12 [Source:HGNC Symbol;Acc:HGNC:18067]	6	133987581	134052624	SLC2A12	protein_coding	23.315	3.26483	9.61195	0.53261	6.12986	8.79541e-10	7.99419e-09
ENSG00000184956	ENSG00000184956.16	mucin 6, oligomeric mucus/gel-forming [Source:HGNC Symbol;Acc:HGNC:7517]	11	1012823	1036718	MUC6	protein_coding	24.9844	3.26288	9.59898	0.534746	6.10174	1.04917e-09	9.46552e-09
ENSG00000114805	ENSG00000114805.18	phospholipase C eta 1 [Source:HGNC Symbol;Acc:HGNC:29185]	3	155375580	155745071	PLCH1	protein_coding	22.8377	3.26195	9.59278	0.532142	6.12985	8.79629e-10	7.99419e-09
ENSG00000000938	ENSG00000000938.13	FGR proto-oncogene, Src family tyrosine kinase [Source:HGNC Symbol;Acc:HGNC:3697]	1	27612064	27635185	FGR	protein_coding	22.8415	3.26181	9.59187	0.532154	6.12945	8.8182e-10	8.01116e-09
ENSG00000100209	ENSG00000100209.11	HscB mitochondrial iron-sulfur cluster cochaperone [Source:HGNC Symbol;Acc:HGNC:28913]	22	28742039	28757515	HSCB	protein_coding	23.3226	3.25312	9.53424	0.533263	6.1004	1.05801e-09	9.53828e-09
ENSG00000117525	ENSG00000117525.14	coagulation factor III, tissue factor [Source:HGNC Symbol;Acc:HGNC:3541]	1	94529173	94541759	F3	protein_coding	135.901	3.25311	9.53416	0.290466	11.1996	4.09603e-29	1.56427e-27
ENSG00000115956	ENSG00000115956.10	pleckstrin [Source:HGNC Symbol;Acc:HGNC:9070]	2	68365282	68397453	PLEK	protein_coding	24.8439	3.25248	9.53002	0.535108	6.07817	1.2156e-09	1.0864e-08
ENSG00000168661	ENSG00000168661.15	zinc finger protein 30 [Source:HGNC Symbol;Acc:HGNC:13090]	19	34926903	34945170	ZNF30	protein_coding	23.1	3.25014	9.51461	0.533151	6.09611	1.08684e-09	9.78745e-09
ENSG00000236682	ENSG00000236682.3	MAP3K2 divergent transcript [Source:HGNC Symbol;Acc:HGNC:54088]	2	127388178	127406228	MAP3K2-DT	lncRNA	23.935	3.24903	9.50726	0.534239	6.0816	1.1899e-09	1.06612e-08
ENSG00000163814	ENSG00000163814.8	CUB domain containing protein 1 [Source:HGNC Symbol;Acc:HGNC:24357]	3	45082277	45146422	CDCP1	protein_coding	22.8148	3.24854	9.50406	0.532863	6.0964	1.08483e-09	9.77291e-09
ENSG00000100557	ENSG00000100557.10	coiled-coil domain containing 198 [Source:HGNC Symbol;Acc:HGNC:20189]	14	57469300	57493867	CCDC198	protein_coding	22.6722	3.24571	9.48539	0.532828	6.09147	1.1188e-09	1.00497e-08
ENSG00000068079	ENSG00000068079.8	interferon induced protein 35 [Source:HGNC Symbol;Acc:HGNC:5399]	17	43006740	43014456	IFI35	protein_coding	22.7103	3.24443	9.47702	0.532943	6.08777	1.14497e-09	1.02736e-08
ENSG00000284966	ENSG00000284966.3	novel transcript, antisense to EFNB2	13	106491147	106521630		lncRNA	23.2388	3.24186	9.46015	0.533781	6.0734	1.25232e-09	1.1172e-08
ENSG00000232855	ENSG00000232855.7	novel transcript	21	28328738	28674848		lncRNA	22.5296	3.24141	9.45721	0.532874	6.0829	1.18031e-09	1.05792e-08
ENSG00000264204	ENSG00000264204.2	ArfGAP with GTPase domain, ankyrin repeat and PH domain 7, pseudogene [Source:HGNC Symbol;Acc:HGNC:23465]	10	46109621	46131358	AGAP7P	unprocessed_pseudogene	23.9388	3.24009	9.4485	0.534716	6.05945	1.36584e-09	1.21366e-08
ENSG00000223396	ENSG00000223396.4	ribosomal protein S10 pseudogene 7 [Source:HGNC Symbol;Acc:HGNC:36423]	1	201518703	201584367	RPS10P7	transcribed_processed_pseudogene	23.18	3.23433	9.41087	0.534099	6.05568	1.39828e-09	1.2416e-08
ENSG00000246089	ENSG00000246089.4	MCPH1 divergent transcript [Source:HGNC Symbol;Acc:HGNC:55599]	8	6403551	6407142	MCPH1-DT	lncRNA	22.5677	3.22991	9.3821	0.533552	6.0536	1.41641e-09	1.25634e-08
ENSG00000118785	ENSG00000118785.15	secreted phosphoprotein 1 [Source:HGNC Symbol;Acc:HGNC:11255]	4	87975667	87983532	SPP1	protein_coding	22.2368	3.22633	9.35886	0.533312	6.04962	1.45189e-09	1.28572e-08
ENSG00000134198	ENSG00000134198.10	tetraspanin 2 [Source:HGNC Symbol;Acc:HGNC:20659]	1	115048011	115089503	TSPAN2	protein_coding	70.5997	3.22361	9.34124	0.391191	8.24051	1.71485e-16	3.05304e-15
ENSG00000242616	ENSG00000242616.4	G protein subunit gamma 10 [Source:HGNC Symbol;Acc:HGNC:4402]	9	111661605	111670226	GNG10	protein_coding	22.4175	3.22352	9.34066	0.533702	6.03993	1.54181e-09	1.36074e-08
ENSG00000039139	ENSG00000039139.11	dynein axonemal heavy chain 5 [Source:HGNC Symbol;Acc:HGNC:2950]	5	13690328	14011818	DNAH5	protein_coding	23.0336	3.22197	9.33059	0.534576	6.02715	1.66877e-09	1.46495e-08
ENSG00000287972	ENSG00000287972.1	novel transcript	4	9076949	9092530		lncRNA	22.5106	3.22154	9.32779	0.533943	6.03348	1.60464e-09	1.41216e-08
ENSG00000139329	ENSG00000139329.5	lumican [Source:HGNC Symbol;Acc:HGNC:6724]	12	91102629	91111494	LUM	protein_coding	542.773	3.22134	9.32656	0.153136	21.0358	3.08362e-98	8.03267e-96
ENSG00000154957	ENSG00000154957.14	zinc finger protein 18 [Source:HGNC Symbol;Acc:HGNC:12969]	17	11977439	11997475	ZNF18	protein_coding	22.098	3.21966	9.31567	0.533489	6.0351	1.58869e-09	1.39912e-08
ENSG00000196154	ENSG00000196154.12	S100 calcium binding protein A4 [Source:HGNC Symbol;Acc:HGNC:10494]	1	153543613	153550136	S100A4	protein_coding	22.1094	3.21609	9.29263	0.533699	6.02603	1.68038e-09	1.4741e-08
ENSG00000231246	ENSG00000231246.3	long intergenic non-protein coding RNA 2884 [Source:HGNC Symbol;Acc:HGNC:54808]	1	112176836	112360625	LINC02884	lncRNA	22.3641	3.21557	9.2893	0.534074	6.02083	1.73524e-09	1.52061e-08
ENSG00000089639	ENSG00000089639.11	GEM interacting protein [Source:HGNC Symbol;Acc:HGNC:24852]	19	19629476	19643657	GMIP	protein_coding	22.2215	3.21418	9.28037	0.53396	6.01952	1.74934e-09	1.53242e-08
ENSG00000147813	ENSG00000147813.16	nicotinate phosphoribosyltransferase [Source:HGNC Symbol;Acc:HGNC:30450]	8	143574785	143578649	NAPRT	protein_coding	22.5791	3.21353	9.2762	0.534452	6.01276	1.8239e-09	1.59154e-08
ENSG00000182612	ENSG00000182612.11	tetraspanin 10 [Source:HGNC Symbol;Acc:HGNC:29942]	17	81637171	81648754	TSPAN10	protein_coding	23.081	3.21284	9.27173	0.535132	6.00382	1.92725e-09	1.67405e-08
ENSG00000250111	ENSG00000250111.3	coiled-coil domain containing 144B (pseudogene) (CCDC144B) pseudogene	17	18835707	18842364		unprocessed_pseudogene	21.9516	3.21088	9.25916	0.533773	6.01545	1.79388e-09	1.56645e-08
ENSG00000100003	ENSG00000100003.18	SEC14 like lipid binding 2 [Source:HGNC Symbol;Acc:HGNC:10699]	22	30396941	30425303	SEC14L2	protein_coding	21.963	3.20621	9.22925	0.534041	6.00368	1.92894e-09	1.67493e-08
ENSG00000236753	ENSG00000236753.7	MKLN1 antisense RNA [Source:HGNC Symbol;Acc:HGNC:40374]	7	131309469	131328312	MKLN1-AS	lncRNA	23.0772	3.20373	9.21339	0.535604	5.98154	2.21043e-09	1.90332e-08
ENSG00000168685	ENSG00000168685.15	interleukin 7 receptor [Source:HGNC Symbol;Acc:HGNC:6024]	5	35852695	35879603	IL7R	protein_coding	21.9668	3.20324	9.21026	0.534207	5.99625	2.01925e-09	1.74722e-08
ENSG00000168329	ENSG00000168329.14	C-X3-C motif chemokine receptor 1 [Source:HGNC Symbol;Acc:HGNC:2558]	3	39263495	39281735	CX3CR1	protein_coding	21.8051	3.20187	9.20148	0.534067	5.99526	2.03165e-09	1.7561e-08
ENSG00000143178	ENSG00000143178.13	T-box transcription factor 19 [Source:HGNC Symbol;Acc:HGNC:11596]	1	168280877	168314426	TBX19	protein_coding	21.9249	3.19666	9.16832	0.534515	5.98048	2.22487e-09	1.90978e-08
ENSG00000239789	ENSG00000239789.6	mitochondrial ribosomal protein S17 [Source:HGNC Symbol;Acc:HGNC:14047]	7	55951877	55956500	MRPS17	protein_coding	21.8166	3.19608	9.16468	0.534394	5.98076	2.221e-09	1.90778e-08
ENSG00000077279	ENSG00000077279.20	doublecortin [Source:HGNC Symbol;Acc:HGNC:2714]	X	111293779	111412429	DCX	protein_coding	21.9744	3.19523	9.15928	0.534649	5.97632	2.28233e-09	1.95639e-08
ENSG00000227533	ENSG00000227533.7	SLC2A1 divergent transcript [Source:HGNC Symbol;Acc:HGNC:44187]	1	42959049	42996814	SLC2A1-DT	lncRNA	23.0734	3.19415	9.15241	0.536094	5.95819	2.55049e-09	2.17495e-08
ENSG00000107242	ENSG00000107242.20	phosphatidylinositol-4-phosphate 5-kinase type 1 beta [Source:HGNC Symbol;Acc:HGNC:8995]	9	68705240	69009176	PIP5K1B	protein_coding	22.4953	3.19405	9.15177	0.535394	5.9658	2.43446e-09	2.08246e-08
ENSG00000149929	ENSG00000149929.16	HIRA interacting protein 3 [Source:HGNC Symbol;Acc:HGNC:4917]	16	29992330	29996074	HIRIP3	protein_coding	21.7823	3.19385	9.15047	0.534476	5.97566	2.29157e-09	1.96295e-08
ENSG00000248871	ENSG00000248871.1	TNFSF12-TNFSF13 readthrough [Source:HGNC Symbol;Acc:HGNC:33537]	17	7549099	7561601	TNFSF12-TNFSF13	protein_coding	22.1322	3.19037	9.12845	0.535114	5.96204	2.49108e-09	2.12648e-08
ENSG00000211592	ENSG00000211592.8	immunoglobulin kappa constant [Source:HGNC Symbol;Acc:HGNC:5716]	2	88857161	88857683	IGKC	IG_C_gene	21.6359	3.18668	9.10513	0.534666	5.96013	2.52033e-09	2.15071e-08
ENSG00000170006	ENSG00000170006.12	transmembrane protein 154 [Source:HGNC Symbol;Acc:HGNC:26489]	4	152618628	152680012	TMEM154	protein_coding	21.6701	3.1857	9.09892	0.534759	5.95726	2.56506e-09	2.18511e-08
ENSG00000230470	ENSG00000230470.1	novel transcript	1	184408337	184412360		lncRNA	21.6701	3.1857	9.09892	0.534759	5.95726	2.56506e-09	2.18511e-08
ENSG00000280166	ENSG00000280166.1	TEC	10	72730557	72731175		TEC	21.6701	3.1857	9.09892	0.534759	5.95726	2.56506e-09	2.18511e-08
ENSG00000157911	ENSG00000157911.11	peroxisomal biogenesis factor 10 [Source:HGNC Symbol;Acc:HGNC:8851]	1	2403964	2413797	PEX10	protein_coding	42.2852	3.18524	9.09608	0.453789	7.01922	2.2311e-12	2.72254e-11
ENSG00000177628	ENSG00000177628.16	glucosylceramidase beta [Source:HGNC Symbol;Acc:HGNC:4177]	1	155234452	155244699	GBA	protein_coding	60.506	3.18515	9.0955	0.412822	7.71556	1.20454e-14	1.85839e-13
ENSG00000087842	ENSG00000087842.11	pirin [Source:HGNC Symbol;Acc:HGNC:30048]	X	15384799	15493564	PIR	protein_coding	21.5009	3.18454	9.09167	0.534596	5.95692	2.57039e-09	2.1889e-08
ENSG00000141750	ENSG00000141750.7	SH3 and cysteine rich domain 2 [Source:HGNC Symbol;Acc:HGNC:23990]	17	39210541	39225945	STAC2	protein_coding	21.5123	3.1831	9.08255	0.534688	5.95319	2.62969e-09	2.23632e-08
ENSG00000184156	ENSG00000184156.17	potassium voltage-gated channel subfamily Q member 3 [Source:HGNC Symbol;Acc:HGNC:6297]	8	132120859	132481095	KCNQ3	protein_coding	21.4894	3.17931	9.05873	0.534865	5.94413	2.77934e-09	2.35711e-08
ENSG00000205363	ENSG00000205363.7	inhibitory synaptic factor 1 [Source:HGNC Symbol;Acc:HGNC:33753]	15	73735458	73753351	INSYN1	protein_coding	21.5199	3.17845	9.05333	0.534947	5.94161	2.82234e-09	2.39193e-08
ENSG00000086205	ENSG00000086205.18	folate hydrolase 1 [Source:HGNC Symbol;Acc:HGNC:3788]	11	49145092	49208638	FOLH1	protein_coding	21.6778	3.17755	9.04767	0.535204	5.93707	2.90159e-09	2.45658e-08
ENSG00000205560	ENSG00000205560.13	carnitine palmitoyltransferase 1B [Source:HGNC Symbol;Acc:HGNC:2329]	22	50568861	50578465	CPT1B	protein_coding	64.1769	3.17672	9.04246	0.402345	7.8955	2.89162e-15	4.66486e-14
ENSG00000088320	ENSG00000088320.4	RRAD and GEM like GTPase 1 [Source:HGNC Symbol;Acc:HGNC:15922]	20	31475288	31484895	REM1	protein_coding	21.3506	3.17526	9.03336	0.534894	5.93625	2.91612e-09	2.46719e-08
ENSG00000158683	ENSG00000158683.10	polycystin 1 like 1, transient receptor potential channel interacting [Source:HGNC Symbol;Acc:HGNC:18053]	7	47740202	47948466	PKD1L1	protein_coding	21.3468	3.17387	9.02463	0.534964	5.93286	2.977e-09	2.51525e-08
ENSG00000286782	ENSG00000286782.1	novel transcript	9	35012963	35016076		lncRNA	21.3468	3.17387	9.02463	0.534964	5.93286	2.977e-09	2.51525e-08
ENSG00000123473	ENSG00000123473.17	STIL centriolar assembly protein [Source:HGNC Symbol;Acc:HGNC:10879]	1	47250139	47314892	STIL	protein_coding	21.3659	3.17333	9.02129	0.535015	5.93129	3.00557e-09	2.5368e-08
ENSG00000076770	ENSG00000076770.15	muscleblind like splicing regulator 3 [Source:HGNC Symbol;Acc:HGNC:20564]	X	132369317	132489968	MBNL3	protein_coding	1820.1	3.17268	9.01719	0.0813352	39.0074	0	0
ENSG00000204366	ENSG00000204366.4	zinc finger and BTB domain containing 12 [Source:HGNC Symbol;Acc:HGNC:19066]	6	31899613	31902086	ZBTB12	protein_coding	21.5275	3.17093	9.00626	0.535358	5.923	3.16113e-09	2.65812e-08
ENSG00000135914	ENSG00000135914.6	5-hydroxytryptamine receptor 2B [Source:HGNC Symbol;Acc:HGNC:5294]	2	231108230	231125042	HTR2B	protein_coding	21.3392	3.16884	8.99325	0.535225	5.92058	3.20809e-09	2.69578e-08
ENSG00000259271	ENSG00000259271.1	ankyrin repeat domain 62 pseudogene 1 [Source:HGNC Symbol;Acc:HGNC:42363]	22	16671090	16679493	ANKRD62P1	transcribed_unprocessed_pseudogene	21.3392	3.16884	8.99325	0.535225	5.92058	3.20809e-09	2.69578e-08
ENSG00000250508	ENSG00000250508.1	long intergenic non-protein coding RNA 2701 [Source:HGNC Symbol;Acc:HGNC:54216]	11	68870664	68874542	LINC02701	lncRNA	21.2157	3.1653	8.97119	0.535243	5.91376	3.34383e-09	2.80413e-08
ENSG00000181856	ENSG00000181856.15	solute carrier family 2 member 4 [Source:HGNC Symbol;Acc:HGNC:11009]	17	7281718	7288257	SLC2A4	protein_coding	21.3773	3.16412	8.96385	0.535521	5.90848	3.45269e-09	2.88848e-08
ENSG00000102312	ENSG00000102312.24	porcupine O-acyltransferase [Source:HGNC Symbol;Acc:HGNC:17652]	X	48508959	48520814	PORCN	protein_coding	21.2195	3.16331	8.95881	0.535354	5.90881	3.4458e-09	2.88475e-08
ENSG00000155966	ENSG00000155966.14	AF4/FMR2 family member 2 [Source:HGNC Symbol;Acc:HGNC:3776]	X	148500617	149000663	AFF2	protein_coding	22.0485	3.16267	8.95485	0.53647	5.89533	3.73941e-09	3.10638e-08
ENSG00000188549	ENSG00000188549.13	coiled-coil domain containing 9B [Source:HGNC Symbol;Acc:HGNC:33488]	15	40331452	40340939	CCDC9B	protein_coding	45.674	3.16165	8.9485	0.441092	7.16778	7.62248e-13	9.84003e-12
ENSG00000241370	ENSG00000241370.6	ribonuclease P/MRP subunit p21 [Source:HGNC Symbol;Acc:HGNC:21300]	6	30345131	30346884	RPP21	protein_coding	21.6892	3.16027	8.93995	0.536129	5.8946	3.75583e-09	3.11793e-08
ENSG00000269906	ENSG00000269906.1	novel transcript, sense intronic to SAV1	14	50662511	50663178		lncRNA	21.6892	3.16027	8.93995	0.536129	5.8946	3.75583e-09	3.11793e-08
ENSG00000079931	ENSG00000079931.15	monooxygenase DBH like 1 [Source:HGNC Symbol;Acc:HGNC:21063]	6	132296055	132401475	MOXD1	protein_coding	62.4846	3.15938	8.93443	0.398096	7.93622	2.08432e-15	3.3957e-14
ENSG00000124568	ENSG00000124568.12	solute carrier family 17 member 1 [Source:HGNC Symbol;Acc:HGNC:10929]	6	25782915	25832052	SLC17A1	protein_coding	21.0654	3.15703	8.91992	0.535482	5.89568	3.73136e-09	3.10074e-08
ENSG00000273432	ENSG00000273432.1	novel transcript, POLR2J4 pseudogene-RASA4 pseudogene readthrough	7	43951910	44019151		lncRNA	21.0654	3.15703	8.91992	0.535482	5.89568	3.73136e-09	3.10074e-08
ENSG00000145824	ENSG00000145824.13	C-X-C motif chemokine ligand 14 [Source:HGNC Symbol;Acc:HGNC:10640]	5	135570679	135579279	CXCL14	protein_coding	21.1852	3.15407	8.90162	0.535805	5.88659	3.94239e-09	3.25968e-08
ENSG00000288700	ENSG00000288700.2	novel transcrpt	3	134485721	134951651		lncRNA	21.0464	3.15371	8.89941	0.535636	5.88778	3.91411e-09	3.23738e-08
ENSG00000261611	ENSG00000261611.6	novel transcript	16	71447600	71489311		protein_coding	21.1814	3.14932	8.87236	0.536052	5.87503	4.22775e-09	3.48514e-08
ENSG00000008516	ENSG00000008516.18	matrix metallopeptidase 25 [Source:HGNC Symbol;Acc:HGNC:14246]	16	3046062	3060726	MMP25	protein_coding	20.919	3.14726	8.85971	0.535803	5.87391	4.25626e-09	3.50748e-08
ENSG00000084453	ENSG00000084453.17	solute carrier organic anion transporter family member 1A2 [Source:HGNC Symbol;Acc:HGNC:10956]	12	21264600	21419594	SLCO1A2	protein_coding	22.4763	3.14699	8.85803	0.537777	5.85184	4.86164e-09	3.97723e-08
ENSG00000286989	ENSG00000286989.1	novel transcript	1	1600314	1602703		lncRNA	21.1776	3.14385	8.83882	0.536333	5.86175	4.58007e-09	3.75806e-08
ENSG00000100479	ENSG00000100479.13	DNA polymerase epsilon 2, accessory subunit [Source:HGNC Symbol;Acc:HGNC:9178]	14	49643555	49688422	POLE2	protein_coding	21.5466	3.14018	8.81635	0.536985	5.8478	4.98108e-09	4.06687e-08
ENSG00000262619	ENSG00000262619.3	long intergenic non-protein coding RNA 621 [Source:HGNC Symbol;Acc:HGNC:44227]	13	22859050	22916369	LINC00621	lncRNA	21.8944	3.13981	8.81406	0.537447	5.84208	5.15541e-09	4.20366e-08
ENSG00000267871	ENSG00000267871.6	ZNF460 antisense RNA 1 [Source:HGNC Symbol;Acc:HGNC:53774]	19	57267211	57280334	ZNF460-AS1	lncRNA	20.7574	3.13916	8.81012	0.536015	5.85648	4.72768e-09	3.87275e-08
ENSG00000204422	ENSG00000204422.7	novel transcript	6	31686962	31714072		protein_coding	53.0258	3.13527	8.78639	0.418304	7.4952	6.61954e-14	9.49645e-13
ENSG00000126246	ENSG00000126246.10	IGF like family receptor 1 [Source:HGNC Symbol;Acc:HGNC:23620]	19	35738801	35742453	IGFLR1	protein_coding	20.6109	3.13043	8.75695	0.536276	5.83734	5.30401e-09	4.32055e-08
ENSG00000122483	ENSG00000122483.18	coiled-coil domain containing 18 [Source:HGNC Symbol;Acc:HGNC:30370]	1	93179919	93278730	CCDC18	protein_coding	22.0332	3.1239	8.71739	0.538403	5.80215	6.54693e-09	5.27914e-08
ENSG00000111348	ENSG00000111348.9	Rho GDP dissociation inhibitor beta [Source:HGNC Symbol;Acc:HGNC:679]	12	14942031	14961728	ARHGDIB	protein_coding	78.8449	3.12141	8.70241	0.376711	8.28597	1.17147e-16	2.11455e-15
ENSG00000149781	ENSG00000149781.13	FERM domain containing kindlin 3 [Source:HGNC Symbol;Acc:HGNC:23151]	11	64206678	64223891	FERMT3	protein_coding	20.6338	3.12048	8.69679	0.536823	5.81287	6.14113e-09	4.97299e-08
ENSG00000272686	ENSG00000272686.1	WASL divergent transcript [Source:HGNC Symbol;Acc:HGNC:54820]	7	123749068	123751166	WASL-DT	lncRNA	20.4569	3.11922	8.68921	0.536656	5.81233	6.16087e-09	4.98571e-08
ENSG00000185761	ENSG00000185761.11	ADAMTS like 5 [Source:HGNC Symbol;Acc:HGNC:27912]	19	1505022	1513604	ADAMTSL5	protein_coding	20.4798	3.11632	8.67173	0.536835	5.80499	6.43693e-09	5.19552e-08
ENSG00000163071	ENSG00000163071.11	spermatogenesis associated 18 [Source:HGNC Symbol;Acc:HGNC:29579]	4	52051304	52097299	SPATA18	protein_coding	20.4493	3.11383	8.65676	0.536929	5.79933	6.65803e-09	5.36523e-08
ENSG00000255872	ENSG00000255872.3	novel transcript	9	37588413	38068687		protein_coding	33.0307	3.11324	8.65322	0.48922	6.36368	1.96982e-10	1.92981e-09
ENSG00000116586	ENSG00000116586.12	late endosomal/lysosomal adaptor, MAPK and MTOR activator 2 [Source:HGNC Symbol;Acc:HGNC:29796]	1	156054782	156058506	LAMTOR2	protein_coding	20.4836	3.11308	8.65226	0.537008	5.79708	6.74789e-09	5.43587e-08
ENSG00000262585	ENSG00000262585.1	long intergenic non-protein coding RNA 1979 [Source:HGNC Symbol;Acc:HGNC:52807]	17	79915252	79926725	LINC01979	lncRNA	20.3143	3.11188	8.64511	0.536845	5.79662	6.76661e-09	5.4474e-08
ENSG00000228801	ENSG00000228801.7	PCMTD1 divergent transcript [Source:HGNC Symbol;Acc:HGNC:55791]	8	51899268	51949874	PCMTD1-DT	lncRNA	40.7771	3.11183	8.64479	0.459278	6.77549	1.23982e-11	1.39954e-10
ENSG00000236474	ENSG00000236474.1	glucosaminyl (N-acetyl) transferase 1 pseudogene 1 [Source:HGNC Symbol;Acc:HGNC:16532]	20	18420160	18421454	GCNT1P1	processed_pseudogene	20.3257	3.11042	8.63634	0.536935	5.79292	6.9173e-09	5.55787e-08
ENSG00000123342	ENSG00000123342.16	matrix metallopeptidase 19 [Source:HGNC Symbol;Acc:HGNC:7165]	12	55835433	55842966	MMP19	protein_coding	20.4455	3.10995	8.63356	0.537125	5.79	7.03857e-09	5.64614e-08
ENSG00000122824	ENSG00000122824.11	nudix hydrolase 10 [Source:HGNC Symbol;Acc:HGNC:17621]	X	51332231	51337525	NUDT10	protein_coding	244.957	3.10877	8.62647	0.220337	14.1091	3.33613e-45	2.73375e-43
ENSG00000229739	ENSG00000229739.4	PDC antisense RNA 1 [Source:HGNC Symbol;Acc:HGNC:40432]	1	186423481	186521147	PDC-AS1	lncRNA	23.0755	3.10871	8.62609	0.540238	5.75432	8.69894e-09	6.89093e-08
ENSG00000284952	ENSG00000284952.1	novel transcript	3	155763043	155854442		protein_coding	20.3333	3.10545	8.60661	0.537202	5.78078	7.43544e-09	5.95292e-08
ENSG00000074842	ENSG00000074842.8	myeloid derived growth factor [Source:HGNC Symbol;Acc:HGNC:16948]	19	4641374	4670362	MYDGF	protein_coding	20.4912	3.10431	8.59984	0.537468	5.7758	7.65879e-09	6.11394e-08
ENSG00000240393	ENSG00000240393.1	developmentally regulated GTP binding protein 1 (DRG1) pseudogene	3	117674342	117675144		processed_pseudogene	20.1679	3.10278	8.59072	0.537119	5.7767	7.61781e-09	6.08515e-08
ENSG00000179284	ENSG00000179284.6	DAN domain BMP antagonist family member 5 [Source:HGNC Symbol;Acc:HGNC:26780]	19	12965159	12974760	DAND5	protein_coding	20.1717	3.1027	8.59024	0.537128	5.77646	7.62899e-09	6.09211e-08
ENSG00000214279	ENSG00000214279.13	scavenger receptor family member expressed on T cells 1 [Source:HGNC Symbol;Acc:HGNC:32411]	10	133453928	133523558	SCART1	protein_coding	22.775	3.10198	8.58595	0.540241	5.74184	9.36519e-09	7.37151e-08
ENSG00000121769	ENSG00000121769.8	fatty acid binding protein 3 [Source:HGNC Symbol;Acc:HGNC:3557]	1	31365253	31376850	FABP3	protein_coding	20.1603	3.10049	8.57713	0.537229	5.77127	7.86751e-09	6.27247e-08
ENSG00000231367	ENSG00000231367.6	long intergenic non-protein coding RNA 2613 [Source:HGNC Symbol;Acc:HGNC:54068]	2	38406527	38515934	LINC02613	lncRNA	20.649	3.09876	8.56681	0.537954	5.76026	8.39822e-09	6.68266e-08
ENSG00000244067	ENSG00000244067.3	glutathione S-transferase alpha 2 [Source:HGNC Symbol;Acc:HGNC:4627]	6	52750087	52763475	GSTA2	protein_coding	20.7231	3.0987	8.56645	0.538064	5.75898	8.46244e-09	6.7316e-08
ENSG00000163710	ENSG00000163710.9	procollagen C-endopeptidase enhancer 2 [Source:HGNC Symbol;Acc:HGNC:8739]	3	142815922	142889206	PCOLCE2	protein_coding	20.1869	3.09428	8.54025	0.53758	5.75594	8.61615e-09	6.84067e-08
ENSG00000197253	ENSG00000197253.13	tryptase beta 2 [Source:HGNC Symbol;Acc:HGNC:14120]	16	1227272	1230184	TPSB2	protein_coding	20.0177	3.09308	8.53314	0.537418	5.75544	8.64156e-09	6.85645e-08
ENSG00000115919	ENSG00000115919.15	kynureninase [Source:HGNC Symbol;Acc:HGNC:6469]	2	142877657	143055833	KYNU	protein_coding	20.3448	3.09218	8.52784	0.537894	5.74867	8.99462e-09	7.10468e-08
ENSG00000185813	ENSG00000185813.11	phosphate cytidylyltransferase 2, ethanolamine [Source:HGNC Symbol;Acc:HGNC:8756]	17	81900958	81911432	PCYT2	protein_coding	20.6528	3.09149	8.52377	0.538324	5.74281	9.31166e-09	7.33872e-08
ENSG00000167034	ENSG00000167034.10	NK3 homeobox 1 [Source:HGNC Symbol;Acc:HGNC:7838]	8	23678697	23682938	NKX3-1	protein_coding	344.717	3.09027	8.51657	0.186343	16.5838	9.1283e-62	1.17655e-59
ENSG00000169228	ENSG00000169228.14	RAB24, member RAS oncogene family [Source:HGNC Symbol;Acc:HGNC:9765]	5	177301198	177303744	RAB24	protein_coding	20.145	3.08626	8.49289	0.537942	5.73716	9.62794e-09	7.55909e-08
ENSG00000245384	ENSG00000245384.2	CXXC4 antisense RNA 1 [Source:HGNC Symbol;Acc:HGNC:41054]	4	104490849	104734546	CXXC4-AS1	lncRNA	20.1945	3.08535	8.48753	0.538045	5.73437	9.7877e-09	7.67235e-08
ENSG00000250510	ENSG00000250510.8	G protein-coupled receptor 162 [Source:HGNC Symbol;Acc:HGNC:16693]	12	6821624	6829972	GPR162	protein_coding	20.0024	3.08353	8.47684	0.53789	5.73263	9.88832e-09	7.74877e-08
ENSG00000256124	ENSG00000256124.6	long intergenic non-protein coding RNA 1152 [Source:HGNC Symbol;Acc:HGNC:16752]	17	72030291	72041310	LINC01152	lncRNA	20.1412	3.08074	8.46048	0.538217	5.72397	1.04061e-08	8.12878e-08
ENSG00000159915	ENSG00000159915.13	zinc finger protein 233 [Source:HGNC Symbol;Acc:HGNC:30946]	19	44259880	44275317	ZNF233	protein_coding	19.8903	3.07521	8.42812	0.538157	5.71434	1.10132e-08	8.58409e-08
ENSG00000167608	ENSG00000167608.12	transmembrane channel like 4 [Source:HGNC Symbol;Acc:HGNC:22998]	19	54160108	54173250	TMC4	protein_coding	19.721	3.074	8.42104	0.537995	5.71381	1.10477e-08	8.60549e-08
ENSG00000165886	ENSG00000165886.5	ubiquitin domain containing 1 [Source:HGNC Symbol;Acc:HGNC:25683]	10	97498924	97571206	UBTD1	protein_coding	19.8941	3.07105	8.40384	0.538372	5.70432	1.16805e-08	9.05569e-08
ENSG00000165457	ENSG00000165457.15	folate receptor beta [Source:HGNC Symbol;Acc:HGNC:3793]	11	72216601	72221950	FOLR2	protein_coding	19.7134	3.07077	8.40222	0.53815	5.70615	1.15557e-08	8.9682e-08
ENSG00000248890	ENSG00000248890.3	HHIP antisense RNA 1 [Source:HGNC Symbol;Acc:HGNC:44182]	4	144642919	144661357	HHIP-AS1	lncRNA	19.7401	3.06737	8.38245	0.538354	5.69769	1.21443e-08	9.39463e-08
ENSG00000280035	ENSG00000280035.1	TEC	8	141224288	141226947		TEC	50.6118	3.06579	8.37327	0.421662	7.27074	3.57521e-13	4.80324e-12
ENSG00000059377	ENSG00000059377.18	thromboxane A synthase 1 [Source:HGNC Symbol;Acc:HGNC:11609]	7	139777051	140020325	TBXAS1	protein_coding	19.5746	3.06464	8.3666	0.538273	5.69348	1.24479e-08	9.60851e-08
ENSG00000146094	ENSG00000146094.16	docking protein 3 [Source:HGNC Symbol;Acc:HGNC:24583]	5	177501904	177511274	DOK3	protein_coding	19.5784	3.06457	8.36621	0.53828	5.69327	1.24631e-08	9.61719e-08
ENSG00000173409	ENSG00000173409.14	ARV1 homolog, fatty acid homeostasis modulator [Source:HGNC Symbol;Acc:HGNC:29561]	1	230978981	231000733	ARV1	protein_coding	19.567	3.06222	8.35256	0.538387	5.68777	1.28709e-08	9.91337e-08
ENSG00000007520	ENSG00000007520.4	TSR3 ribosome maturation factor [Source:HGNC Symbol;Acc:HGNC:14175]	16	1349240	1351878	TSR3	protein_coding	19.9872	3.06125	8.34696	0.538993	5.67958	1.35028e-08	1.03839e-07
ENSG00000183765	ENSG00000183765.23	checkpoint kinase 2 [Source:HGNC Symbol;Acc:HGNC:16627]	22	28687743	28742422	CHEK2	protein_coding	20.514	3.06086	8.34468	0.539656	5.67186	1.41254e-08	1.08324e-07
ENSG00000196368	ENSG00000196368.5	nudix hydrolase 11 [Source:HGNC Symbol;Acc:HGNC:18011]	X	51490011	51496592	NUDT11	protein_coding	159.081	3.05777	8.32686	0.265464	11.5186	1.06354e-30	4.45337e-29
ENSG00000119673	ENSG00000119673.16	acyl-CoA thioesterase 2 [Source:HGNC Symbol;Acc:HGNC:18431]	14	73567620	73575658	ACOT2	protein_coding	19.432	3.05452	8.30808	0.538591	5.67131	1.41712e-08	1.08607e-07
ENSG00000273734	ENSG00000273734.1	novel protein, readthrough between OAZ1 and SPPL2B	19	2269525	2341172		protein_coding	19.9834	3.0538	8.30395	0.539356	5.66194	1.49674e-08	1.1418e-07
ENSG00000037241	ENSG00000037241.7	ribosomal protein L26 like 1 [Source:HGNC Symbol;Acc:HGNC:17050]	5	172958729	172969771	RPL26L1	protein_coding	19.4206	3.05341	8.30173	0.538633	5.66881	1.43792e-08	1.10134e-07
ENSG00000246985	ENSG00000246985.8	SOCS2 antisense RNA 1 [Source:HGNC Symbol;Acc:HGNC:27054]	12	93542022	93571768	SOCS2-AS1	lncRNA	21.7311	3.05182	8.29256	0.541445	5.63643	1.7361e-08	1.31588e-07
ENSG00000247081	ENSG00000247081.8	BAALC antisense RNA 1 [Source:HGNC Symbol;Acc:HGNC:50461]	8	103153394	103298772	BAALC-AS1	lncRNA	19.4396	3.05096	8.28764	0.538779	5.66273	1.48979e-08	1.1372e-07
ENSG00000270141	ENSG00000270141.3	telomerase RNA component [Source:HGNC Symbol;Acc:HGNC:11727]	3	169764520	169765060	TERC	lncRNA	19.4434	3.04792	8.27017	0.538936	5.65544	1.55451e-08	1.1847e-07
ENSG00000159712	ENSG00000159712.10	ankyrin repeat domain 18C, pseudogene [Source:HGNC Symbol;Acc:HGNC:43601]	9	97156570	97221235	ANKRD18CP	unprocessed_pseudogene	61.8708	3.04581	8.2581	0.394912	7.71264	1.23245e-14	1.89909e-13
ENSG00000259448	ENSG00000259448.3	long intergenic non-protein coding RNA 2352 [Source:HGNC Symbol;Acc:HGNC:53274]	15	31215622	31224445	LINC02352	lncRNA	19.278	3.04515	8.25434	0.538855	5.65115	1.59375e-08	1.21206e-07
ENSG00000155659	ENSG00000155659.15	V-set and immunoglobulin domain containing 4 [Source:HGNC Symbol;Acc:HGNC:17032]	X	66021738	66040125	VSIG4	protein_coding	19.4091	3.0446	8.25116	0.539062	5.64795	1.6237e-08	1.2337e-07
ENSG00000099849	ENSG00000099849.15	Ras association domain family member 7 [Source:HGNC Symbol;Acc:HGNC:1166]	11	560404	564025	RASSF7	protein_coding	19.2894	3.04237	8.23845	0.539008	5.6444	1.65762e-08	1.25871e-07
ENSG00000172005	ENSG00000172005.11	mal, T cell differentiation protein [Source:HGNC Symbol;Acc:HGNC:6817]	2	95025677	95053992	MAL	protein_coding	20.8259	3.03955	8.22236	0.541025	5.61813	1.93032e-08	1.45684e-07
ENSG00000087088	ENSG00000087088.21	BCL2 associated X, apoptosis regulator [Source:HGNC Symbol;Acc:HGNC:959]	19	48954815	48961798	BAX	protein_coding	22.3396	3.03921	8.22041	0.542607	5.60113	2.12964e-08	1.59607e-07
ENSG00000226314	ENSG00000226314.9	ZKSCAN8 pseudogene 1 [Source:HGNC Symbol;Acc:HGNC:18777]	6	28161769	28169594	ZKSCAN8P1	protein_coding	19.1315	3.03538	8.19863	0.539146	5.62998	1.80227e-08	1.36352e-07
ENSG00000234814	ENSG00000234814.8	supervillin family member 2, pseudogene [Source:HGNC Symbol;Acc:HGNC:44959]	10	30655489	30717266	SVIL2P	transcribed_unprocessed_pseudogene	19.1354	3.03489	8.19582	0.539175	5.62876	1.81507e-08	1.37237e-07
ENSG00000140839	ENSG00000140839.13	C-type lectin domain family 18 member B [Source:HGNC Symbol;Acc:HGNC:33849]	16	74408631	74421478	CLEC18B	protein_coding	94.8136	3.03123	8.17509	0.326827	9.27473	1.78074e-20	4.4245e-19
ENSG00000176124	ENSG00000176124.15	deleted in lymphocytic leukemia 1 [Source:HGNC Symbol;Acc:HGNC:13747]	13	50082169	50906856	DLEU1	lncRNA	145.905	3.03108	8.17421	0.304634	9.9499	2.5244e-23	7.35823e-22
ENSG00000123999	ENSG00000123999.5	inhibin subunit alpha [Source:HGNC Symbol;Acc:HGNC:6065]	2	219569162	219575711	INHA	protein_coding	323.342	3.02884	8.16151	0.185711	16.3094	8.46008e-60	1.0416e-57
ENSG00000256977	ENSG00000256977.13	LIM zinc finger domain containing 3 [Source:HGNC Symbol;Acc:HGNC:30047]	2	109898428	109925625	LIMS3	protein_coding	49.3311	3.02843	8.1592	0.42294	7.16042	8.04294e-13	1.03666e-11
ENSG00000102021	ENSG00000102021.11	leucine zipper protein 4 [Source:HGNC Symbol;Acc:HGNC:24971]	X	115289715	115307563	LUZP4	protein_coding	19.6127	3.02684	8.15025	0.540186	5.60334	2.1026e-08	1.57628e-07
ENSG00000129696	ENSG00000129696.13	TELO2 interacting protein 2 [Source:HGNC Symbol;Acc:HGNC:26262]	8	33473386	33513185	TTI2	protein_coding	19.1125	3.02469	8.1381	0.539654	5.60488	2.08405e-08	1.56332e-07
ENSG00000131477	ENSG00000131477.11	receptor activity modifying protein 2 [Source:HGNC Symbol;Acc:HGNC:9844]	17	42758447	42763041	RAMP2	protein_coding	19.7667	3.02452	8.13716	0.540488	5.59592	2.19456e-08	1.64323e-07
ENSG00000203650	ENSG00000203650.9	long intergenic non-protein coding RNA 1285 [Source:HGNC Symbol;Acc:HGNC:50344]	X	118839539	118919669	LINC01285	lncRNA	18.9889	3.02438	8.13636	0.539499	5.60591	2.07166e-08	1.55544e-07
ENSG00000100379	ENSG00000100379.18	potassium channel tetramerization domain containing 17 [Source:HGNC Symbol;Acc:HGNC:25705]	22	37051739	37063390	KCTD17	protein_coding	20.1146	3.02187	8.1222	0.541044	5.58525	2.33359e-08	1.74049e-07
ENSG00000128482	ENSG00000128482.16	ring finger protein 112 [Source:HGNC Symbol;Acc:HGNC:12968]	17	19411125	19417276	RNF112	protein_coding	20.225	3.02102	8.11742	0.541197	5.58211	2.37622e-08	1.77175e-07
ENSG00000196872	ENSG00000196872.12	CRACD like [Source:HGNC Symbol;Acc:HGNC:33454]	2	98793846	98936259	CRACDL	protein_coding	18.9966	3.01986	8.1109	0.539731	5.59512	2.20468e-08	1.64881e-07
ENSG00000224023	ENSG00000224023.10	EDRF1 divergent transcript [Source:HGNC Symbol;Acc:HGNC:54128]	10	125700436	125719566	EDRF1-DT	lncRNA	18.9966	3.01986	8.1109	0.539731	5.59512	2.20468e-08	1.64881e-07
ENSG00000095370	ENSG00000095370.20	SH2 domain containing 3C [Source:HGNC Symbol;Acc:HGNC:16884]	9	127738317	127778710	SH2D3C	protein_coding	20.3791	3.01475	8.08222	0.541661	5.56576	2.61016e-08	1.93452e-07
ENSG00000174776	ENSG00000174776.12	WD repeat domain 49 [Source:HGNC Symbol;Acc:HGNC:26587]	3	167478684	167653983	WDR49	protein_coding	19.1582	3.01384	8.07712	0.540235	5.57876	2.42245e-08	1.80513e-07
ENSG00000167525	ENSG00000167525.15	protein interacting with cyclin A1 [Source:HGNC Symbol;Acc:HGNC:28600]	17	28703197	28711888	PROCA1	protein_coding	18.9585	3.00713	8.03964	0.540309	5.56558	2.61289e-08	1.93596e-07
ENSG00000125735	ENSG00000125735.11	TNF superfamily member 14 [Source:HGNC Symbol;Acc:HGNC:11930]	19	6661253	6670588	TNFSF14	protein_coding	18.6847	3.0053	8.02942	0.540032	5.56504	2.62097e-08	1.94079e-07
ENSG00000130649	ENSG00000130649.10	cytochrome P450 family 2 subfamily E member 1 [Source:HGNC Symbol;Acc:HGNC:2631]	10	133520406	133561220	CYP2E1	protein_coding	18.8159	3.00448	8.0249	0.540249	5.56129	2.67788e-08	1.97997e-07
ENSG00000174177	ENSG00000174177.13	cytosolic thiouridylase subunit 2 [Source:HGNC Symbol;Acc:HGNC:28005]	16	88706483	88715396	CTU2	protein_coding	18.6809	3.00443	8.02458	0.54007	5.56303	2.65126e-08	1.96204e-07
ENSG00000256269	ENSG00000256269.11	hydroxymethylbilane synthase [Source:HGNC Symbol;Acc:HGNC:4982]	11	119084866	119093834	HMBS	protein_coding	18.6961	3.00245	8.01359	0.540184	5.5582	2.72573e-08	2.01174e-07
ENSG00000275882	ENSG00000275882.1	inhibitor of nuclear factor kappa B kinase subunit gamma pseudogene 1 [Source:HGNC Symbol;Acc:HGNC:24455]	X	154639978	154648275	IKBKGP1	unprocessed_pseudogene	18.8578	2.99922	7.99568	0.540551	5.54845	2.88216e-08	2.12213e-07
ENSG00000135314	ENSG00000135314.13	KH domain containing 1 [Source:HGNC Symbol;Acc:HGNC:21366]	6	73241314	73310365	KHDC1	protein_coding	19.3199	2.99832	7.9907	0.541177	5.54037	3.01825e-08	2.21706e-07
ENSG00000100031	ENSG00000100031.19	gamma-glutamyltransferase 1 [Source:HGNC Symbol;Acc:HGNC:4250]	22	24594811	24629005	GGT1	protein_coding	18.8616	2.99351	7.96408	0.540829	5.53503	3.11171e-08	2.28029e-07
ENSG00000275520	ENSG00000275520.2	family with sequence similarity 235 member A [Source:HGNC Symbol;Acc:HGNC:44268]	X	72938163	72938958	FAM236A	protein_coding	18.5306	2.99347	7.96387	0.540403	5.53933	3.03627e-08	2.22897e-07
ENSG00000273451	ENSG00000273451.1	novel transcript, sense intronic to ZMYND8	20	47348137	47349142		lncRNA	25.7599	2.99298	7.96118	0.507459	5.89797	3.67991e-09	3.06107e-08
ENSG00000124721	ENSG00000124721.18	dynein axonemal heavy chain 8 [Source:HGNC Symbol;Acc:HGNC:2952]	6	38715311	39030792	DNAH8	protein_coding	18.5268	2.99121	7.95139	0.540508	5.53407	3.12889e-08	2.29085e-07
ENSG00000138755	ENSG00000138755.6	C-X-C motif chemokine ligand 9 [Source:HGNC Symbol;Acc:HGNC:7098]	4	76001275	76007509	CXCL9	protein_coding	18.5268	2.99121	7.95139	0.540508	5.53407	3.12889e-08	2.29085e-07
ENSG00000229325	ENSG00000229325.1	ACAP2 intronic transcript 1 [Source:HGNC Symbol;Acc:HGNC:41426]	3	195280723	195282741	ACAP2-IT1	lncRNA	18.5268	2.99121	7.95139	0.540508	5.53407	3.12889e-08	2.29085e-07
ENSG00000080031	ENSG00000080031.10	protein tyrosine phosphatase receptor type H [Source:HGNC Symbol;Acc:HGNC:9672]	19	55181247	55209506	PTPRH	protein_coding	18.523	2.98803	7.93392	0.540657	5.52667	3.26359e-08	2.38313e-07
ENSG00000108375	ENSG00000108375.13	ring finger protein 43 [Source:HGNC Symbol;Acc:HGNC:18505]	17	58353676	58417595	RNF43	protein_coding	70.7117	2.98751	7.93107	0.373053	8.00828	1.16327e-15	1.93074e-14
ENSG00000140280	ENSG00000140280.14	LysM domain containing 2 [Source:HGNC Symbol;Acc:HGNC:28571]	15	51723011	51751585	LYSMD2	protein_coding	18.8044	2.98741	7.9305	0.541056	5.52145	3.36214e-08	2.45292e-07
ENSG00000250569	ENSG00000250569.1	N-terminal asparagine amidase pseudogene 2 [Source:HGNC Symbol;Acc:HGNC:45262]	8	86481754	86483002	NTAN1P2	processed_pseudogene	18.8044	2.98741	7.9305	0.541056	5.52145	3.36214e-08	2.45292e-07
ENSG00000170537	ENSG00000170537.13	transmembrane channel like 7 [Source:HGNC Symbol;Acc:HGNC:23000]	16	18983934	19063942	TMC7	protein_coding	18.8654	2.98698	7.92814	0.541144	5.51976	3.39468e-08	2.47446e-07
ENSG00000205744	ENSG00000205744.10	DENN domain containing 1C [Source:HGNC Symbol;Acc:HGNC:26225]	19	6467207	6482557	DENND1C	protein_coding	18.5573	2.98367	7.90996	0.540905	5.51607	3.46673e-08	2.52253e-07
ENSG00000228172	ENSG00000228172.5	novel transcript	1	25816749	25820797		lncRNA	19.5213	2.98007	7.89023	0.542271	5.49553	3.8954e-08	2.81623e-07
ENSG00000171631	ENSG00000171631.16	pyrimidinergic receptor P2Y6 [Source:HGNC Symbol;Acc:HGNC:8543]	11	73264498	73305103	P2RY6	protein_coding	18.7151	2.98003	7.89002	0.541281	5.50551	3.68098e-08	2.67214e-07
ENSG00000189367	ENSG00000189367.15	KIAA0408 [Source:HGNC Symbol;Acc:HGNC:21636]	6	127438406	127459389	KIAA0408	protein_coding	19.0858	2.97459	7.86031	0.542006	5.48811	4.06259e-08	2.92854e-07
ENSG00000260121	ENSG00000260121.1	novel transcript, antisense to FAM38A	16	88718615	88720459		lncRNA	18.7968	2.97192	7.84577	0.541774	5.48553	4.12241e-08	2.96994e-07
ENSG00000145494	ENSG00000145494.12	NADH:ubiquinone oxidoreductase subunit S6 [Source:HGNC Symbol;Acc:HGNC:7713]	5	1801407	1816048	NDUFS6	protein_coding	18.4109	2.97093	7.84041	0.54132	5.4883	4.05811e-08	2.92702e-07
ENSG00000057468	ENSG00000057468.7	mutS homolog 4 [Source:HGNC Symbol;Acc:HGNC:7327]	1	75796882	75913242	MSH4	protein_coding	19.6355	2.96837	7.82651	0.542908	5.46754	4.56329e-08	3.26569e-07
ENSG00000198133	ENSG00000198133.9	transmembrane protein 229B [Source:HGNC Symbol;Acc:HGNC:20130]	14	67447084	67533739	TMEM229B	protein_coding	18.4147	2.96547	7.81077	0.541582	5.47556	4.36122e-08	3.13286e-07
ENSG00000135604	ENSG00000135604.10	syntaxin 11 [Source:HGNC Symbol;Acc:HGNC:11429]	6	144150517	144191939	STX11	protein_coding	18.0952	2.96418	7.80384	0.541227	5.47678	4.3313e-08	3.11408e-07
ENSG00000072694	ENSG00000072694.22	Fc fragment of IgG receptor IIb [Source:HGNC Symbol;Acc:HGNC:3618]	1	161663143	161678654	FCGR2B	protein_coding	18.0838	2.96139	7.78876	0.541347	5.47041	4.48987e-08	3.21957e-07
ENSG00000138641	ENSG00000138641.18	HECT and RLD domain containing E3 ubiquitin protein ligase 3 [Source:HGNC Symbol;Acc:HGNC:4876]	4	88592434	88708541	HERC3	protein_coding	141.617	2.95963	7.77924	0.270958	10.9228	8.96391e-28	3.23839e-26
ENSG00000197646	ENSG00000197646.8	programmed cell death 1 ligand 2 [Source:HGNC Symbol;Acc:HGNC:18731]	9	5510531	5571282	PDCD1LG2	protein_coding	18.4185	2.95915	7.77666	0.541881	5.46089	4.73759e-08	3.38163e-07
ENSG00000189143	ENSG00000189143.10	claudin 4 [Source:HGNC Symbol;Acc:HGNC:2046]	7	73799542	73832690	CLDN4	protein_coding	18.504	2.95896	7.77561	0.542008	5.45925	4.78158e-08	3.4091e-07
ENSG00000204128	ENSG00000204128.6	chromosome 2 open reading frame 72 [Source:HGNC Symbol;Acc:HGNC:27418]	2	231037523	231049719	C2orf72	protein_coding	18.08	2.95856	7.7735	0.541477	5.46388	4.65845e-08	3.33091e-07
ENSG00000280061	ENSG00000280061.1	TEC	19	30553956	30558058		TEC	84.5781	2.95744	7.76746	0.350958	8.42677	3.5535e-17	6.76449e-16
ENSG00000273387	ENSG00000273387.1	novel transcript, antisense to SMTN	22	31082156	31083565		lncRNA	18.7266	2.9566	7.7629	0.54238	5.45116	5.00436e-08	3.55564e-07
ENSG00000196482	ENSG00000196482.18	estrogen related receptor gamma [Source:HGNC Symbol;Acc:HGNC:3474]	1	216503246	217137755	ESRRG	protein_coding	17.9488	2.95335	7.74544	0.541547	5.45354	4.93762e-08	3.51427e-07
ENSG00000108825	ENSG00000108825.18	PTGES3L-AARSD1 readthrough [Source:HGNC Symbol;Acc:HGNC:43946]	17	42950526	42980528	PTGES3L-AARSD1	protein_coding	17.9526	2.95189	7.73761	0.54162	5.45011	5.03388e-08	3.57559e-07
ENSG00000280129	ENSG00000280129.1	TEC	14	23005499	23007123		TEC	18.5763	2.95037	7.72949	0.54248	5.43868	5.36777e-08	3.79532e-07
ENSG00000166896	ENSG00000166896.9	ATP23 metallopeptidase and ATP synthase assembly factor homolog [Source:HGNC Symbol;Acc:HGNC:29452]	12	57906039	57959148	ATP23	protein_coding	17.9564	2.94948	7.72468	0.541738	5.44447	5.19598e-08	3.67806e-07
ENSG00000285664	ENSG00000285664.2	novel transcript, antisense to FERMT2	14	52791756	52930185		lncRNA	25.7799	2.9482	7.71788	0.512143	5.75661	8.58213e-09	6.81585e-08
ENSG00000174917	ENSG00000174917.9	mitochondrial contact site and cristae organizing system subunit 13 [Source:HGNC Symbol;Acc:HGNC:33702]	19	5678421	5680516	MICOS13	protein_coding	18.2721	2.94508	7.70119	0.542345	5.43027	5.6269e-08	3.96269e-07
ENSG00000247735	ENSG00000247735.2	KCTD13 divergent transcript [Source:HGNC Symbol;Acc:HGNC:55585]	16	29926836	29928933	KCTD13-DT	lncRNA	18.2721	2.94508	7.70119	0.542345	5.43027	5.6269e-08	3.96269e-07
ENSG00000120885	ENSG00000120885.22	clusterin [Source:HGNC Symbol;Acc:HGNC:2095]	8	27596917	27614700	CLU	protein_coding	1482.22	2.94496	7.70056	0.0874272	33.6848	9.66445e-249	9.96525e-246
ENSG00000178538	ENSG00000178538.10	carbonic anhydrase 8 [Source:HGNC Symbol;Acc:HGNC:1382]	8	60185412	60281400	CA8	protein_coding	17.7947	2.94318	7.69104	0.541822	5.432	5.57254e-08	3.92776e-07
ENSG00000128626	ENSG00000128626.12	mitochondrial ribosomal protein S12 [Source:HGNC Symbol;Acc:HGNC:10380]	19	38930944	38933168	MRPS12	protein_coding	17.7871	2.94028	7.67558	0.541949	5.42537	5.78345e-08	4.0683e-07
ENSG00000100033	ENSG00000100033.17	proline dehydrogenase 1 [Source:HGNC Symbol;Acc:HGNC:9453]	22	18912777	18936553	PRODH	protein_coding	17.8062	2.94023	7.67531	0.541974	5.42504	5.79429e-08	4.0713e-07
ENSG00000149531	ENSG00000149531.15	FSHD region gene 1 family member B, pseudogene [Source:HGNC Symbol;Acc:HGNC:15792]	20	30377372	30399257	FRG1BP	unprocessed_pseudogene	17.8062	2.94023	7.67531	0.541974	5.42504	5.79429e-08	4.0713e-07
ENSG00000270571	ENSG00000270571.2	novel transcript, antisense to TACR1	2	75154366	75189949		lncRNA	17.8062	2.94023	7.67531	0.541974	5.42504	5.79429e-08	4.0713e-07
ENSG00000260269	ENSG00000260269.5	novel transcript	15	75527150	75601205		lncRNA	19.9474	2.93929	7.67031	0.544482	5.39831	6.72715e-08	4.67107e-07
ENSG00000229019	ENSG00000229019.1	novel transcript	9	68426843	68429369		lncRNA	18.639	2.93723	7.65941	0.543158	5.4077	6.38398e-08	4.45654e-07
ENSG00000102468	ENSG00000102468.11	5-hydroxytryptamine receptor 2A [Source:HGNC Symbol;Acc:HGNC:5293]	13	46831546	46897076	HTR2A	protein_coding	17.9678	2.93665	7.65633	0.542348	5.4147	6.13902e-08	4.29402e-07
ENSG00000144057	ENSG00000144057.16	ST6 beta-galactoside alpha-2,6-sialyltransferase 2 [Source:HGNC Symbol;Acc:HGNC:10861]	2	106801600	106887108	ST6GAL2	protein_coding	104.124	2.93468	7.64586	0.314444	9.33291	1.03002e-20	2.59307e-19
ENSG00000171763	ENSG00000171763.20	spermatogenesis associated 5 like 1 [Source:HGNC Symbol;Acc:HGNC:28762]	15	45402336	45421415	SPATA5L1	protein_coding	17.6407	2.9307	7.62479	0.542202	5.40517	6.4746e-08	4.51217e-07
ENSG00000198889	ENSG00000198889.5	DDB1 and CUL4 associated factor 12 like 1 [Source:HGNC Symbol;Acc:HGNC:29395]	X	126549383	126552814	DCAF12L1	protein_coding	17.6559	2.93068	7.62467	0.542221	5.40495	6.48272e-08	4.51538e-07
ENSG00000238098	ENSG00000238098.9	ATP binding cassette subfamily A member 17, pseudogene [Source:HGNC Symbol;Acc:HGNC:32972]	16	2339150	2426699	ABCA17P	transcribed_unitary_pseudogene	18.1257	2.93064	7.62451	0.54282	5.39893	6.70413e-08	4.65639e-07
ENSG00000124243	ENSG00000124243.19	breast carcinoma amplified sequence 4 [Source:HGNC Symbol;Acc:HGNC:14367]	20	50794894	50877177	BCAS4	protein_coding	17.9183	2.9306	7.62428	0.542571	5.40132	6.61506e-08	4.60098e-07
ENSG00000100336	ENSG00000100336.18	apolipoprotein L4 [Source:HGNC Symbol;Acc:HGNC:14867]	22	36189124	36204840	APOL4	protein_coding	17.8176	2.92867	7.61407	0.542522	5.39825	6.72954e-08	4.67141e-07
ENSG00000185988	ENSG00000185988.15	polo like kinase 5 (inactive) [Source:HGNC Symbol;Acc:HGNC:27001]	19	1508023	1536046	PLK5	protein_coding	17.6598	2.92822	7.61169	0.542339	5.39924	6.69256e-08	4.64965e-07
ENSG00000068615	ENSG00000068615.20	receptor accessory protein 1 [Source:HGNC Symbol;Acc:HGNC:25786]	2	86213993	86338083	REEP1	protein_coding	397.144	2.92567	7.59825	0.169218	17.2893	5.66392e-67	8.00943e-65
ENSG00000131042	ENSG00000131042.15	leukocyte immunoglobulin like receptor B2 [Source:HGNC Symbol;Acc:HGNC:6606]	19	54273812	54281184	LILRB2	protein_coding	18.0571	2.92244	7.58125	0.543116	5.38087	7.41256e-08	5.10818e-07
ENSG00000105967	ENSG00000105967.16	transcription factor EC [Source:HGNC Symbol;Acc:HGNC:11754]	7	115935148	116159896	TFEC	protein_coding	17.4981	2.92181	7.57798	0.542425	5.38658	7.18127e-08	4.96133e-07
ENSG00000122035	ENSG00000122035.7	RAS like family 11 member A [Source:HGNC Symbol;Acc:HGNC:23802]	13	27270830	27275192	RASL11A	protein_coding	17.4981	2.92181	7.57798	0.542425	5.38658	7.18127e-08	4.96133e-07
ENSG00000132004	ENSG00000132004.13	F-box and WD repeat domain containing 9 [Source:HGNC Symbol;Acc:HGNC:28136]	19	12688053	12696631	FBXW9	protein_coding	17.4943	2.92082	7.57274	0.542467	5.38432	7.27186e-08	5.01691e-07
ENSG00000174775	ENSG00000174775.18	HRas proto-oncogene, GTPase [Source:HGNC Symbol;Acc:HGNC:5173]	11	532242	537321	HRAS	protein_coding	17.4943	2.92082	7.57274	0.542467	5.38432	7.27186e-08	5.01691e-07
ENSG00000181104	ENSG00000181104.7	coagulation factor II thrombin receptor [Source:HGNC Symbol;Acc:HGNC:3537]	5	76716126	76735770	F2R	protein_coding	148.61	2.91721	7.55386	0.264239	11.0401	2.44848e-28	9.09797e-27
ENSG00000231329	ENSG00000231329.8	novel transcript	6	139144204	139239653		lncRNA	17.7681	2.9163	7.54909	0.54303	5.37042	7.85522e-08	5.39082e-07
ENSG00000125652	ENSG00000125652.8	alkB homolog 7 [Source:HGNC Symbol;Acc:HGNC:21306]	19	6372794	6375250	ALKBH7	protein_coding	17.3555	2.91063	7.51946	0.542751	5.36273	8.19722e-08	5.61134e-07
ENSG00000158714	ENSG00000158714.11	SLAM family member 8 [Source:HGNC Symbol;Acc:HGNC:21391]	1	159826811	159837492	SLAMF8	protein_coding	17.829	2.90893	7.51062	0.543427	5.35294	8.65365e-08	5.88815e-07
ENSG00000136425	ENSG00000136425.14	calcium and integrin binding family member 2 [Source:HGNC Symbol;Acc:HGNC:24579]	15	78104606	78131535	CIB2	protein_coding	17.675	2.90891	7.51052	0.543237	5.35478	8.56594e-08	5.83168e-07
ENSG00000250072	ENSG00000250072.7	SH3TC2 divergent transcript [Source:HGNC Symbol;Acc:HGNC:52905]	5	149063254	149129578	SH3TC2-DT	lncRNA	17.6217	2.90879	7.50989	0.543184	5.35508	8.55176e-08	5.82362e-07
ENSG00000163521	ENSG00000163521.16	galactosidase beta 1 like [Source:HGNC Symbol;Acc:HGNC:28129]	2	219236598	219245478	GLB1L	protein_coding	17.521	2.90702	7.50069	0.543127	5.35238	8.68035e-08	5.90469e-07
ENSG00000158296	ENSG00000158296.14	solute carrier family 13 member 3 [Source:HGNC Symbol;Acc:HGNC:14430]	20	46557823	46684467	SLC13A3	protein_coding	17.3403	2.90657	7.49835	0.542919	5.3536	8.62217e-08	5.86834e-07
ENSG00000205517	ENSG00000205517.13	ral guanine nucleotide dissociation stimulator like 3 [Source:HGNC Symbol;Acc:HGNC:30282]	19	11384341	11419328	RGL3	protein_coding	19.063	2.90345	7.48215	0.545071	5.32675	9.99874e-08	6.7422e-07
ENSG00000230001	ENSG00000230001.1	novel transcript	9	4070906	4071884		lncRNA	17.1977	2.89907	7.45944	0.543073	5.33826	9.38409e-08	6.34503e-07
ENSG00000106714	ENSG00000106714.18	contactin associated protein family member 3 [Source:HGNC Symbol;Acc:HGNC:13834]	9	39064710	39288315	CNTNAP3	protein_coding	122.554	2.89808	7.45436	0.290103	9.98985	1.68841e-23	4.99201e-22
ENSG00000212743	ENSG00000212743.2	long intergenic non-protein coding RNA 2656 [Source:HGNC Symbol;Acc:HGNC:54142]	10	6350316	6352762	LINC02656	lncRNA	17.2167	2.89404	7.4335	0.543322	5.32656	1.00088e-07	6.74714e-07
ENSG00000163704	ENSG00000163704.12	proline rich transmembrane protein 3 [Source:HGNC Symbol;Acc:HGNC:26591]	3	9945542	9952408	PRRT3	protein_coding	17.6826	2.89385	7.43253	0.543913	5.32043	1.03519e-07	6.97088e-07
ENSG00000138411	ENSG00000138411.13	HECT, C2 and WW domain containing E3 ubiquitin protein ligase 2 [Source:HGNC Symbol;Acc:HGNC:29853]	2	196189099	196593684	HECW2	protein_coding	241.098	2.89244	7.42527	0.209425	13.8113	2.17769e-43	1.65819e-41
ENSG00000108846	ENSG00000108846.16	ATP binding cassette subfamily C member 3 [Source:HGNC Symbol;Acc:HGNC:54]	17	50634777	50692253	ABCC3	protein_coding	17.055	2.88925	7.40885	0.54333	5.31767	1.05106e-07	7.06998e-07
ENSG00000177854	ENSG00000177854.8	transmembrane protein 187 [Source:HGNC Symbol;Acc:HGNC:13705]	X	153972754	153983194	TMEM187	protein_coding	17.9907	2.88753	7.40003	0.544549	5.30261	1.14159e-07	7.621e-07
ENSG00000110057	ENSG00000110057.8	unc-93 homolog B1, TLR signaling regulator [Source:HGNC Symbol;Acc:HGNC:13481]	11	67991100	68004982	UNC93B1	protein_coding	17.325	2.88662	7.39536	0.543799	5.30825	1.10683e-07	7.40888e-07
ENSG00000134901	ENSG00000134901.13	protein O-glucosyltransferase 2 [Source:HGNC Symbol;Acc:HGNC:19350]	13	102784281	102798976	POGLUT2	protein_coding	17.325	2.88662	7.39536	0.543799	5.30825	1.10683e-07	7.40888e-07
ENSG00000103175	ENSG00000103175.11	WAP four-disulfide core domain 1 [Source:HGNC Symbol;Acc:HGNC:15466]	16	84294846	84329844	WFDC1	protein_coding	128.202	2.8849	7.38654	0.28084	10.2724	9.38525e-25	2.97004e-23
ENSG00000119899	ENSG00000119899.13	solute carrier family 17 member 5 [Source:HGNC Symbol;Acc:HGNC:10933]	6	73593379	73653992	SLC17A5	protein_coding	17.1824	2.88481	7.38607	0.543698	5.3059	1.12117e-07	7.49677e-07
ENSG00000172901	ENSG00000172901.21	laeverin [Source:HGNC Symbol;Acc:HGNC:26904]	5	115962454	116027619	LVRN	protein_coding	17.0436	2.88455	7.38474	0.543529	5.30707	1.114e-07	7.45085e-07
ENSG00000272103	ENSG00000272103.2	novel transcript	5	36861736	36867238		lncRNA	18.0419	2.88141	7.3687	0.54488	5.28816	1.23555e-07	8.17543e-07
ENSG00000177335	ENSG00000177335.12	long intergenic non-protein coding RNA 2904 [Source:HGNC Symbol;Acc:HGNC:26731]	8	143039209	143060684	LINC02904	lncRNA	17.3822	2.87964	7.35968	0.544167	5.29184	1.21094e-07	8.02547e-07
ENSG00000286977	ENSG00000286977.1	novel transcript	X	57222706	57224791		lncRNA	17.3822	2.87964	7.35968	0.544167	5.29184	1.21094e-07	8.02547e-07
ENSG00000139304	ENSG00000139304.16	protein tyrosine phosphatase receptor type Q [Source:HGNC Symbol;Acc:HGNC:9679]	12	80402178	80680273	PTPRQ	protein_coding	17.3212	2.87925	7.3577	0.544119	5.29159	1.21255e-07	8.02971e-07
ENSG00000109220	ENSG00000109220.11	cysteine rich hydrophobic domain 2 [Source:HGNC Symbol;Acc:HGNC:1935]	4	54009789	54064605	CHIC2	protein_coding	38.6105	2.87837	7.35317	0.459546	6.26349	3.76452e-10	3.57485e-09
ENSG00000115255	ENSG00000115255.12	receptor accessory protein 6 [Source:HGNC Symbol;Acc:HGNC:30078]	19	1491166	1497927	REEP6	protein_coding	176.591	2.87829	7.35278	0.245145	11.7412	7.83828e-32	3.5268e-30
ENSG00000102886	ENSG00000102886.15	glycerophosphodiester phosphodiesterase domain containing 3 [Source:HGNC Symbol;Acc:HGNC:28638]	16	30104810	30113537	GDPD3	protein_coding	16.9086	2.87805	7.35157	0.543642	5.29403	1.19652e-07	7.94695e-07
ENSG00000115221	ENSG00000115221.12	integrin subunit beta 6 [Source:HGNC Symbol;Acc:HGNC:6161]	2	160099667	160200313	ITGB6	protein_coding	16.9086	2.87805	7.35157	0.543642	5.29403	1.19652e-07	7.94695e-07
ENSG00000235834	ENSG00000235834.1	novel transcript	X	17528435	17587160		lncRNA	16.9086	2.87805	7.35157	0.543642	5.29403	1.19652e-07	7.94695e-07
ENSG00000274929	ENSG00000274929.1	novel transcript, sense intronic to RCBTB2	13	48532013	48532599		lncRNA	16.9086	2.87805	7.35157	0.543642	5.29403	1.19652e-07	7.94695e-07
ENSG00000171246	ENSG00000171246.7	neuronal pentraxin 1 [Source:HGNC Symbol;Acc:HGNC:7952]	17	80466834	80477843	NPTX1	protein_coding	16.9124	2.87703	7.34635	0.543692	5.29165	1.21216e-07	8.02971e-07
ENSG00000211772	ENSG00000211772.11	T cell receptor beta constant 2 [Source:HGNC Symbol;Acc:HGNC:12157]	7	142801041	142802748	TRBC2	TR_C_gene	16.901	2.87696	7.34601	0.543682	5.29163	1.21233e-07	8.02971e-07
ENSG00000250331	ENSG00000250331.2	long intergenic non-protein coding RNA 1340 [Source:HGNC Symbol;Acc:HGNC:50550]	5	97504663	97690180	LINC01340	lncRNA	16.9162	2.87496	7.33585	0.543788	5.28692	1.24395e-07	8.22002e-07
ENSG00000137672	ENSG00000137672.13	transient receptor potential cation channel subfamily C member 6 [Source:HGNC Symbol;Acc:HGNC:12338]	11	101451564	101872562	TRPC6	protein_coding	16.8934	2.87169	7.31922	0.543908	5.27973	1.29372e-07	8.53527e-07
ENSG00000107833	ENSG00000107833.10	nucleophosmin/nucleoplasmin 3 [Source:HGNC Symbol;Acc:HGNC:7931]	10	101781325	101783413	NPM3	protein_coding	17.3174	2.87098	7.31561	0.544474	5.27294	1.34253e-07	8.84314e-07
ENSG00000270157	ENSG00000270157.1	novel transcript	7	141662922	141663846		lncRNA	23.8403	2.86894	7.30528	0.513293	5.58928	2.28008e-08	1.70366e-07
ENSG00000116852	ENSG00000116852.15	kinesin family member 21B [Source:HGNC Symbol;Acc:HGNC:29442]	1	200969390	201023714	KIF21B	protein_coding	17.46	2.86831	7.30209	0.54476	5.26527	1.39982e-07	9.19355e-07
ENSG00000164128	ENSG00000164128.7	neuropeptide Y receptor Y1 [Source:HGNC Symbol;Acc:HGNC:7956]	4	163323962	163344832	NPY1R	protein_coding	16.7584	2.86701	7.29549	0.543939	5.27083	1.35811e-07	8.94101e-07
ENSG00000286753	ENSG00000286753.2	novel transcript, antisense to ICE1	5	5390096	5422129		lncRNA	16.7546	2.86645	7.29267	0.543959	5.2696	1.36721e-07	8.99611e-07
ENSG00000050344	ENSG00000050344.9	nuclear factor, erythroid 2 like 3 [Source:HGNC Symbol;Acc:HGNC:7783]	7	26152198	26187137	NFE2L3	protein_coding	31.0858	2.8655	7.28788	0.485072	5.90736	3.47628e-09	2.90339e-08
ENSG00000181938	ENSG00000181938.14	GINS complex subunit 3 [Source:HGNC Symbol;Acc:HGNC:25851]	16	58295080	58406147	GINS3	protein_coding	17.9983	2.86495	7.2851	0.5455	5.25197	1.50482e-07	9.83361e-07
ENSG00000143365	ENSG00000143365.19	RAR related orphan receptor C [Source:HGNC Symbol;Acc:HGNC:10260]	1	151806071	151831845	RORC	protein_coding	16.766	2.86494	7.28508	0.544039	5.26607	1.39377e-07	9.15625e-07
ENSG00000261308	ENSG00000261308.4	fidgetin like 2 [Source:HGNC Symbol;Acc:HGNC:13287]	12	51817899	51848718	FIGNL2	protein_coding	17.6026	2.8641	7.28082	0.545105	5.25422	1.48651e-07	9.73191e-07
ENSG00000143036	ENSG00000143036.17	solute carrier family 44 member 3 [Source:HGNC Symbol;Acc:HGNC:28689]	1	94820342	94895246	SLC44A3	protein_coding	16.8858	2.86231	7.27178	0.544313	5.25857	1.45178e-07	9.51966e-07
ENSG00000247796	ENSG00000247796.3	MOCS2 divergent transcript [Source:HGNC Symbol;Acc:HGNC:27417]	5	53109816	53127673	MOCS2-DT	lncRNA	17.8481	2.85943	7.25727	0.545561	5.24126	1.59484e-07	1.03862e-06
ENSG00000009790	ENSG00000009790.15	TRAF3 interacting protein 3 [Source:HGNC Symbol;Acc:HGNC:30766]	1	209756032	209782320	TRAF3IP3	protein_coding	17.4562	2.85799	7.25004	0.545191	5.24218	1.58691e-07	1.03373e-06
ENSG00000136856	ENSG00000136856.18	solute carrier family 2 member 8 [Source:HGNC Symbol;Acc:HGNC:13812]	9	127397138	127408424	SLC2A8	protein_coding	16.6082	2.85559	7.23801	0.544248	5.24686	1.54714e-07	1.00942e-06
ENSG00000196565	ENSG00000196565.15	hemoglobin subunit gamma 2 [Source:HGNC Symbol;Acc:HGNC:4832]	11	5253188	5505605	HBG2	protein_coding	16.6158	2.85459	7.23297	0.544301	5.2445	1.56703e-07	1.02185e-06
ENSG00000175832	ENSG00000175832.13	ETS variant transcription factor 4 [Source:HGNC Symbol;Acc:HGNC:3493]	17	43527844	43579620	ETV4	protein_coding	16.6044	2.85448	7.23245	0.544293	5.24439	1.56797e-07	1.0222e-06
ENSG00000128596	ENSG00000128596.17	coiled-coil domain containing 136 [Source:HGNC Symbol;Acc:HGNC:22225]	7	128790757	128822132	CCDC136	protein_coding	16.9353	2.84954	7.20771	0.544917	5.22931	1.70144e-07	1.10253e-06
ENSG00000061337	ENSG00000061337.15	leucine zipper tumor suppressor 1 [Source:HGNC Symbol;Acc:HGNC:13861]	8	20246165	20303963	LZTS1	protein_coding	17.0893	2.84878	7.20389	0.545135	5.22581	1.7339e-07	1.12005e-06
ENSG00000197927	ENSG00000197927.13	neurobeachin pseudogene 2 [Source:HGNC Symbol;Acc:HGNC:40003]	2	131722417	131751669	NBEAP2	transcribed_unprocessed_pseudogene	17.5476	2.84792	7.19962	0.545699	5.21885	1.80037e-07	1.15905e-06
ENSG00000265625	ENSG00000265625.1	novel transcript, sense intronic to SSH2	17	29644796	29645847		lncRNA	17.8519	2.84732	7.19661	0.546055	5.21434	1.84476e-07	1.18546e-06
ENSG00000250770	ENSG00000250770.4	tetraspanin 11 (TSPAN11) pseudogene	12	3296202	3366161		transcribed_unprocessed_pseudogene	18.1561	2.84459	7.183	0.546481	5.20528	1.93705e-07	1.2409e-06
ENSG00000162757	ENSG00000162757.4	chromosome 1 open reading frame 74 [Source:HGNC Symbol;Acc:HGNC:26319]	1	209779208	209784559	C1orf74	protein_coding	16.4618	2.84439	7.18201	0.544549	5.22338	1.75684e-07	1.13368e-06
ENSG00000162989	ENSG00000162989.5	potassium inwardly rectifying channel subfamily J member 3 [Source:HGNC Symbol;Acc:HGNC:6264]	2	154697855	154858354	KCNJ3	protein_coding	16.4656	2.84388	7.1795	0.544575	5.22221	1.76803e-07	1.13911e-06
ENSG00000164483	ENSG00000164483.17	sterile alpha motif domain containing 3 [Source:HGNC Symbol;Acc:HGNC:21574]	6	130144315	130365425	SAMD3	protein_coding	16.4656	2.84388	7.1795	0.544575	5.22221	1.76803e-07	1.13911e-06
ENSG00000257303	ENSG00000257303.3	CNPY2 antisense RNA 1 [Source:HGNC Symbol;Acc:HGNC:55480]	12	56300076	56317992	CNPY2-AS1	lncRNA	16.4656	2.84388	7.1795	0.544575	5.22221	1.76803e-07	1.13911e-06
ENSG00000131019	ENSG00000131019.11	UL16 binding protein 3 [Source:HGNC Symbol;Acc:HGNC:14895]	6	150061053	150069121	ULBP3	protein_coding	16.4541	2.84213	7.17079	0.544639	5.21838	1.80495e-07	1.16109e-06
ENSG00000154099	ENSG00000154099.18	dynein axonemal assembly factor 1 [Source:HGNC Symbol;Acc:HGNC:30539]	16	84145287	84178767	DNAAF1	protein_coding	16.4541	2.84213	7.17079	0.544639	5.21838	1.80495e-07	1.16109e-06
ENSG00000275464	ENSG00000275464.5	novel protein, similar to PWP2 periodic tryptophan protein homolog (yeast) PWP2	21	5130871	5154658		protein_coding	16.4541	2.84213	7.17079	0.544639	5.21838	1.80495e-07	1.16109e-06
ENSG00000126860	ENSG00000126860.12	ecotropic viral integration site 2A [Source:HGNC Symbol;Acc:HGNC:3499]	17	31316410	31321749	EVI2A	protein_coding	16.8744	2.84083	7.1643	0.545223	5.2104	1.88437e-07	1.20872e-06
ENSG00000175084	ENSG00000175084.13	desmin [Source:HGNC Symbol;Acc:HGNC:2770]	2	219418377	219426735	DES	protein_coding	246.699	2.84002	7.16028	0.204526	13.8858	7.72167e-44	5.9529e-42
ENSG00000135480	ENSG00000135480.17	keratin 7 [Source:HGNC Symbol;Acc:HGNC:6445]	12	52232520	52252186	KRT7	protein_coding	16.631	2.83991	7.15974	0.544954	5.21128	1.87546e-07	1.20394e-06
ENSG00000249240	ENSG00000249240.2	novel protein	15	64841883	64930920		protein_coding	16.5891	2.83942	7.15734	0.544929	5.21063	1.88205e-07	1.20755e-06
ENSG00000197977	ENSG00000197977.4	ELOVL fatty acid elongase 2 [Source:HGNC Symbol;Acc:HGNC:14416]	6	10980759	11044305	ELOVL2	protein_coding	132.01	2.83735	7.14705	0.280228	10.1251	4.27418e-24	1.29624e-22
ENSG00000168491	ENSG00000168491.10	coiled-coil domain containing 110 [Source:HGNC Symbol;Acc:HGNC:28504]	4	185445182	185471752	CCDC110	protein_coding	17.2472	2.83579	7.13934	0.545856	5.19512	2.04585e-07	1.30419e-06
ENSG00000169297	ENSG00000169297.8	nuclear receptor subfamily 0 group B member 1 [Source:HGNC Symbol;Acc:HGNC:7960]	X	30304206	30309390	NR0B1	protein_coding	16.4465	2.83555	7.13816	0.544915	5.20366	1.954e-07	1.24982e-06
ENSG00000092098	ENSG00000092098.17	ring finger protein 31 [Source:HGNC Symbol;Acc:HGNC:16031]	14	24146683	24160660	RNF31	protein_coding	38.3556	2.83341	7.12758	0.528843	5.35776	8.42604e-08	5.75384e-07
ENSG00000015475	ENSG00000015475.19	BH3 interacting domain death agonist [Source:HGNC Symbol;Acc:HGNC:1050]	22	17734138	17774770	BID	protein_coding	16.5853	2.83307	7.12587	0.545196	5.19642	2.03167e-07	1.29549e-06
ENSG00000286472	ENSG00000286472.1	novel transcript	20	25184658	25187849		lncRNA	16.5853	2.83307	7.12587	0.545196	5.19642	2.03167e-07	1.29549e-06
ENSG00000111319	ENSG00000111319.13	sodium channel epithelial 1 subunit alpha [Source:HGNC Symbol;Acc:HGNC:10599]	12	6346843	6377730	SCNN1A	protein_coding	16.3115	2.83277	7.12442	0.544859	5.19909	2.00267e-07	1.2793e-06
ENSG00000187815	ENSG00000187815.10	ZFP69 zinc finger protein [Source:HGNC Symbol;Acc:HGNC:24708]	1	40477290	40496343	ZFP69	protein_coding	16.8705	2.83178	7.11951	0.545597	5.19024	2.10027e-07	1.33544e-06
ENSG00000233725	ENSG00000233725.7	non-coding RNA in the aldehyde dehydrogenase 1A pathway [Source:HGNC Symbol;Acc:HGNC:26981]	13	43908669	44030461	NRAD1	lncRNA	16.3039	2.82938	7.10767	0.544997	5.19154	2.08558e-07	1.32678e-06
ENSG00000125122	ENSG00000125122.17	leucine rich repeat containing 29 [Source:HGNC Symbol;Acc:HGNC:13605]	16	67207139	67227048	LRRC29	transcribed_unitary_pseudogene	17.0131	2.82829	7.10232	0.545908	5.18089	2.20826e-07	1.39872e-06
ENSG00000139899	ENSG00000139899.11	cerebellin 3 precursor [Source:HGNC Symbol;Acc:HGNC:20146]	14	24426545	24430954	CBLN3	protein_coding	16.3268	2.82639	7.093	0.54515	5.18462	2.16458e-07	1.37386e-06
ENSG00000078295	ENSG00000078295.17	adenylate cyclase 2 [Source:HGNC Symbol;Acc:HGNC:233]	5	7396138	7830081	ADCY2	protein_coding	16.7927	2.82565	7.08934	0.545748	5.17758	2.24788e-07	1.42077e-06
ENSG00000279747	ENSG00000279747.1	TEC	16	19503861	19504625		TEC	17.1558	2.82326	7.0776	0.546273	5.16822	2.36332e-07	1.48703e-06
ENSG00000197249	ENSG00000197249.14	serpin family A member 1 [Source:HGNC Symbol;Acc:HGNC:8941]	14	94376747	94390693	SERPINA1	protein_coding	16.2963	2.82162	7.06956	0.54532	5.17425	2.28832e-07	1.44388e-06
ENSG00000132514	ENSG00000132514.14	C-type lectin domain containing 10A [Source:HGNC Symbol;Acc:HGNC:16916]	17	7074537	7080307	CLEC10A	protein_coding	16.1689	2.82088	7.06593	0.545186	5.17416	2.28945e-07	1.44422e-06
ENSG00000138653	ENSG00000138653.10	N-deacetylase and N-sulfotransferase 4 [Source:HGNC Symbol;Acc:HGNC:20779]	4	114827763	115113876	NDST4	protein_coding	16.1727	2.81926	7.05802	0.545259	5.1705	2.33467e-07	1.47013e-06
ENSG00000196951	ENSG00000196951.12	SCOC antisense RNA 1 [Source:HGNC Symbol;Acc:HGNC:50601]	4	140283724	140373406	SCOC-AS1	lncRNA	31.4233	2.81699	7.04692	0.493044	5.71347	1.10696e-08	8.61987e-08
ENSG00000072818	ENSG00000072818.12	ArfGAP with coiled-coil, ankyrin repeat and PH domains 1 [Source:HGNC Symbol;Acc:HGNC:16467]	17	7336529	7351477	ACAP1	protein_coding	16.1537	2.81621	7.04309	0.545368	5.16387	2.41901e-07	1.51898e-06
ENSG00000257557	ENSG00000257557.2	PPP1R12A antisense RNA 1 [Source:HGNC Symbol;Acc:HGNC:51903]	12	79934901	79942712	PPP1R12A-AS1	lncRNA	16.2925	2.81614	7.04275	0.545547	5.16204	2.44268e-07	1.53268e-06
ENSG00000163808	ENSG00000163808.17	kinesin family member 15 [Source:HGNC Symbol;Acc:HGNC:17273]	3	44761721	44873376	KIF15	protein_coding	16.7203	2.81498	7.03708	0.546112	5.15458	2.54201e-07	1.59138e-06
ENSG00000168061	ENSG00000168061.17	SAC3 domain containing 1 [Source:HGNC Symbol;Acc:HGNC:30179]	11	65040901	65044828	SAC3D1	protein_coding	16.1499	2.81227	7.02391	0.545531	5.15512	2.53472e-07	1.58762e-06
ENSG00000133027	ENSG00000133027.18	phosphatidylethanolamine N-methyltransferase [Source:HGNC Symbol;Acc:HGNC:8830]	17	17505563	17591708	PEMT	protein_coding	17.1519	2.81104	7.01789	0.546755	5.14131	2.72825e-07	1.70022e-06
ENSG00000173208	ENSG00000173208.4	ATP binding cassette subfamily D member 2 [Source:HGNC Symbol;Acc:HGNC:66]	12	39550033	39619803	ABCD2	protein_coding	16.1461	2.80725	6.99951	0.545737	5.14397	2.68996e-07	1.67763e-06
ENSG00000259332	ENSG00000259332.3	ST20-MTHFS readthrough [Source:HGNC Symbol;Acc:HGNC:44655]	15	79845150	79923754	ST20-MTHFS	protein_coding	16.1461	2.80725	6.99951	0.545737	5.14397	2.68996e-07	1.67763e-06
ENSG00000188483	ENSG00000188483.8	immediate early response 5 like [Source:HGNC Symbol;Acc:HGNC:23679]	9	129175552	129178261	IER5L	protein_coding	16.8003	2.80588	6.99284	0.546558	5.13373	2.84061e-07	1.76447e-06
ENSG00000260693	ENSG00000260693.1	novel transcript	15	30540093	30545969		lncRNA	16.0035	2.80262	6.97704	0.545752	5.13533	2.81647e-07	1.75036e-06
ENSG00000275026	ENSG00000275026.1	GXYLT1 pseudogene 4 [Source:HGNC Symbol;Acc:HGNC:50423]	9	66022661	66027719	GXYLT1P4	transcribed_processed_pseudogene	16.1423	2.80117	6.97004	0.545986	5.13047	2.89013e-07	1.79478e-06
ENSG00000224281	ENSG00000224281.5	SLC25A5 antisense RNA 1 [Source:HGNC Symbol;Acc:HGNC:43438]	X	119465986	119469128	SLC25A5-AS1	lncRNA	16.9543	2.8009	6.96874	0.546924	5.12118	3.03629e-07	1.8766e-06
ENSG00000162631	ENSG00000162631.20	netrin G1 [Source:HGNC Symbol;Acc:HGNC:23319]	1	107140007	107484923	NTNG1	protein_coding	95.8355	2.79933	6.96119	0.321459	8.70822	3.08694e-18	6.43576e-17
ENSG00000165171	ENSG00000165171.11	methyltransferase like 27 [Source:HGNC Symbol;Acc:HGNC:19068]	7	73834590	73842516	METTL27	protein_coding	16.6501	2.79924	6.96075	0.546653	5.1207	3.04406e-07	1.88046e-06
ENSG00000179059	ENSG00000179059.10	ZFP42 zinc finger protein [Source:HGNC Symbol;Acc:HGNC:30949]	4	187995771	188005046	ZFP42	protein_coding	16.0339	2.79868	6.95803	0.545949	5.12627	2.95541e-07	1.8321e-06
ENSG00000232300	ENSG00000232300.1	family with sequence similarity 215 member B [Source:HGNC Symbol;Acc:HGNC:43639]	17	46558830	46562795	FAM215B	lncRNA	15.8685	2.79798	6.95465	0.545773	5.12663	2.94972e-07	1.82903e-06
ENSG00000257489	ENSG00000257489.6	TBC1 domain family, member 2B (TBC1D2B) pseudogene	12	100173196	100199783		transcribed_unprocessed_pseudogene	15.8647	2.79734	6.95157	0.545796	5.12525	2.97148e-07	1.84022e-06
ENSG00000286264	ENSG00000286264.2	novel protein	11	64241095	64244132		protein_coding	15.8647	2.79734	6.95157	0.545796	5.12525	2.97148e-07	1.84022e-06
ENSG00000127472	ENSG00000127472.11	phospholipase A2 group V [Source:HGNC Symbol;Acc:HGNC:9038]	1	20028179	20091911	PLA2G5	protein_coding	15.8609	2.79555	6.94298	0.545866	5.12132	3.03405e-07	1.87569e-06
ENSG00000136883	ENSG00000136883.16	kinesin family member 12 [Source:HGNC Symbol;Acc:HGNC:21495]	9	114086126	114099292	KIF12	protein_coding	15.8609	2.79555	6.94298	0.545866	5.12132	3.03405e-07	1.87569e-06
ENSG00000266208	ENSG00000266208.1	novel transcript, antisense to GJD3	17	40360655	40364693		lncRNA	16.3458	2.79472	6.93895	0.546484	5.11399	3.1542e-07	1.9451e-06
ENSG00000108405	ENSG00000108405.4	purinergic receptor P2X 1 [Source:HGNC Symbol;Acc:HGNC:8533]	17	3896592	3916476	P2RX1	protein_coding	16.1385	2.79403	6.93566	0.546275	5.11471	3.14231e-07	1.93825e-06
ENSG00000090104	ENSG00000090104.12	regulator of G protein signaling 1 [Source:HGNC Symbol;Acc:HGNC:9991]	1	192575763	192580024	RGS1	protein_coding	15.8799	2.79306	6.93097	0.545991	5.11558	3.12787e-07	1.93031e-06
ENSG00000106089	ENSG00000106089.12	syntaxin 1A [Source:HGNC Symbol;Acc:HGNC:11433]	7	73699206	73719672	STX1A	protein_coding	15.857	2.79263	6.92894	0.545984	5.11487	3.13962e-07	1.93707e-06
ENSG00000181019	ENSG00000181019.13	NAD(P)H quinone dehydrogenase 1 [Source:HGNC Symbol;Acc:HGNC:2874]	16	69706996	69726668	NQO1	protein_coding	15.8494	2.78342	6.88485	0.546355	5.09454	3.49595e-07	2.13721e-06
ENSG00000108551	ENSG00000108551.5	ras related dexamethasone induced 1 [Source:HGNC Symbol;Acc:HGNC:15828]	17	17494437	17496395	RASD1	protein_coding	15.7297	2.7827	6.88139	0.546231	5.09436	3.4992e-07	2.13814e-06
ENSG00000164530	ENSG00000164530.15	peptidase inhibitor 16 [Source:HGNC Symbol;Acc:HGNC:21245]	6	36948263	36964837	PI16	protein_coding	15.7297	2.7827	6.88139	0.546231	5.09436	3.4992e-07	2.13814e-06
ENSG00000287126	ENSG00000287126.1	novel transcript	2	3568505	3575100		lncRNA	15.7106	2.78232	6.87955	0.546227	5.0937	3.51138e-07	2.14505e-06
ENSG00000196350	ENSG00000196350.9	zinc finger protein 729 [Source:HGNC Symbol;Acc:HGNC:32464]	19	22286441	22317176	ZNF729	protein_coding	15.7068	2.77878	6.86271	0.546368	5.08591	3.65865e-07	2.22842e-06
ENSG00000152380	ENSG00000152380.10	family with sequence similarity 151 member B [Source:HGNC Symbol;Acc:HGNC:33716]	5	80487969	80542563	FAM151B	protein_coding	15.8913	2.77813	6.85961	0.546614	5.08243	3.7264e-07	2.26745e-06
ENSG00000164398	ENSG00000164398.15	acyl-CoA synthetase long chain family member 6 [Source:HGNC Symbol;Acc:HGNC:16496]	5	131949973	132012243	ACSL6	protein_coding	15.8913	2.77813	6.85961	0.546614	5.08243	3.7264e-07	2.26745e-06
ENSG00000167775	ENSG00000167775.11	CD320 molecule [Source:HGNC Symbol;Acc:HGNC:16692]	19	8302127	8308358	CD320	protein_coding	15.8456	2.77717	6.85507	0.546605	5.08076	3.75919e-07	2.28459e-06
ENSG00000052850	ENSG00000052850.8	ALX homeobox 4 [Source:HGNC Symbol;Acc:HGNC:450]	11	44260440	44310139	ALX4	protein_coding	16.9619	2.77581	6.84859	0.547889	5.06637	4.05472e-07	2.45455e-06
ENSG00000072954	ENSG00000072954.7	transmembrane protein 38A [Source:HGNC Symbol;Acc:HGNC:28462]	19	16661139	16690023	TMEM38A	protein_coding	15.703	2.77411	6.84052	0.546554	5.07563	3.86217e-07	2.34373e-06
ENSG00000260001	ENSG00000260001.7	transforming growth factor beta receptor 3 like [Source:HGNC Symbol;Acc:HGNC:44152]	19	7914830	7919097	TGFBR3L	protein_coding	15.568	2.77349	6.8376	0.546409	5.07585	3.85772e-07	2.3416e-06
ENSG00000170909	ENSG00000170909.14	osteoclast associated Ig-like receptor [Source:HGNC Symbol;Acc:HGNC:29960]	19	54094668	54102692	OSCAR	protein_coding	15.8418	2.76985	6.82035	0.546895	5.06468	4.09092e-07	2.47525e-06
ENSG00000100116	ENSG00000100116.17	glycine C-acetyltransferase [Source:HGNC Symbol;Acc:HGNC:4188]	22	37807905	37817176	GCAT	protein_coding	15.5833	2.76915	6.81706	0.546603	5.06611	4.06031e-07	2.45734e-06
ENSG00000235865	ENSG00000235865.2	GSN antisense RNA 1 [Source:HGNC Symbol;Acc:HGNC:23372]	9	121280768	121285530	GSN-AS1	lncRNA	16.3572	2.7641	6.79324	0.547694	5.0468	4.4928e-07	2.70059e-06
ENSG00000063761	ENSG00000063761.16	aarF domain containing kinase 1 [Source:HGNC Symbol;Acc:HGNC:19038]	14	77800109	77935014	ADCK1	protein_coding	15.9806	2.75946	6.77145	0.547465	5.04044	4.64467e-07	2.78444e-06
ENSG00000101951	ENSG00000101951.17	PAGE family member 4 [Source:HGNC Symbol;Acc:HGNC:4108]	X	49829260	49834264	PAGE4	protein_coding	15.9806	2.75946	6.77145	0.547465	5.04044	4.64467e-07	2.78444e-06
ENSG00000211666	ENSG00000211666.2	immunoglobulin lambda variable 2-14 [Source:HGNC Symbol;Acc:HGNC:5888]	22	22758700	22759218	IGLV2-14	IG_V_gene	15.549	2.75274	6.73995	0.547224	5.03037	4.89533e-07	2.92479e-06
ENSG00000164695	ENSG00000164695.5	charged multivesicular body protein 4C [Source:HGNC Symbol;Acc:HGNC:30599]	8	81732448	81759515	CHMP4C	protein_coding	16.361	2.75215	6.73723	0.548146	5.02084	5.14458e-07	3.06483e-06
ENSG00000106006	ENSG00000106006.6	homeobox A6 [Source:HGNC Symbol;Acc:HGNC:5107]	7	27145396	27150603	HOXA6	protein_coding	15.2752	2.74991	6.72677	0.546999	5.02728	4.97491e-07	2.97018e-06
ENSG00000213246	ENSG00000213246.7	SPT4 homolog, DSIF elongation factor subunit [Source:HGNC Symbol;Acc:HGNC:11467]	17	58345175	58353093	SUPT4H1	protein_coding	24.6848	2.74818	6.71867	0.501561	5.47924	4.27156e-08	3.07292e-07
ENSG00000126562	ENSG00000126562.17	WNK lysine deficient protein kinase 4 [Source:HGNC Symbol;Acc:HGNC:14544]	17	42780610	42797066	WNK4	protein_coding	15.2828	2.7477	6.71648	0.547095	5.02235	5.10424e-07	3.04373e-06
ENSG00000257496	ENSG00000257496.2	novel transcript	12	46384233	46494469		lncRNA	15.2676	2.74731	6.71464	0.547095	5.02163	5.12337e-07	3.05293e-06
ENSG00000151650	ENSG00000151650.8	VENT homeobox [Source:HGNC Symbol;Acc:HGNC:13639]	10	133237855	133241928	VENTX	protein_coding	16.5151	2.74534	6.70548	0.548554	5.00469	5.59532e-07	3.31977e-06
ENSG00000115556	ENSG00000115556.14	phospholipase C delta 4 [Source:HGNC Symbol;Acc:HGNC:9062]	2	218607855	218637184	PLCD4	protein_coding	15.2866	2.74481	6.70301	0.547214	5.01597	5.27668e-07	3.14201e-06
ENSG00000279277	ENSG00000279277.2	novel transcript	3	108032456	108039916		lncRNA	53.2151	2.73981	6.67984	0.395045	6.93545	4.04929e-12	4.78319e-11
ENSG00000157322	ENSG00000157322.18	C-type lectin domain family 18 member A [Source:HGNC Symbol;Acc:HGNC:30388]	16	69950705	69964452	CLEC18A	protein_coding	97.5675	2.73898	6.67597	0.307312	8.91268	4.9813e-19	1.10064e-17
ENSG00000178531	ENSG00000178531.6	cortexin 1 [Source:HGNC Symbol;Acc:HGNC:31108]	19	7924491	7926135	CTXN1	protein_coding	15.4483	2.73803	6.67158	0.547671	4.9994	5.75083e-07	3.40062e-06
ENSG00000267594	ENSG00000267594.5	cytochrome P450 family 4 subfamily F member 24, pseudogene [Source:HGNC Symbol;Acc:HGNC:39945]	19	15760241	15779909	CYP4F24P	unprocessed_pseudogene	15.125	2.73742	6.66877	0.547311	5.00158	5.6861e-07	3.36797e-06
ENSG00000160051	ENSG00000160051.12	IQ motif containing C [Source:HGNC Symbol;Acc:HGNC:25545]	1	32205671	32208682	IQCC	protein_coding	16.6691	2.73712	6.66736	0.548999	4.98565	6.17539e-07	3.62999e-06
ENSG00000164796	ENSG00000164796.18	CUB and Sushi multiple domains 3 [Source:HGNC Symbol;Acc:HGNC:19291]	8	112222928	113436939	CSMD3	protein_coding	16.6691	2.73712	6.66736	0.548999	4.98565	6.17539e-07	3.62999e-06
ENSG00000196296	ENSG00000196296.14	ATPase sarcoplasmic/endoplasmic reticulum Ca2+ transporting 1 [Source:HGNC Symbol;Acc:HGNC:811]	16	28878405	28904466	ATP2A1	protein_coding	15.3988	2.73667	6.66532	0.547673	4.99691	5.82557e-07	3.43906e-06
ENSG00000131652	ENSG00000131652.14	THO complex 6 [Source:HGNC Symbol;Acc:HGNC:28369]	16	3024027	3027755	THOC6	protein_coding	15.1326	2.73641	6.66411	0.547359	4.9993	5.75376e-07	3.40154e-06
ENSG00000250067	ENSG00000250067.12	YjeF N-terminal domain containing 3 [Source:HGNC Symbol;Acc:HGNC:24785]	19	19528861	19537581	YJEFN3	protein_coding	15.1212	2.73609	6.66264	0.547359	4.99872	5.77127e-07	3.40945e-06
ENSG00000176978	ENSG00000176978.14	dipeptidyl peptidase 7 [Source:HGNC Symbol;Acc:HGNC:14892]	9	137110546	137115177	DPP7	protein_coding	84.6797	2.73455	6.6555	0.327321	8.35432	6.58114e-17	1.21813e-15
ENSG00000198910	ENSG00000198910.14	L1 cell adhesion molecule [Source:HGNC Symbol;Acc:HGNC:6470]	X	153861514	153886173	L1CAM	protein_coding	15.684	2.73446	6.65509	0.548086	4.98911	6.06591e-07	3.56902e-06
ENSG00000169413	ENSG00000169413.3	ribonuclease A family member k6 [Source:HGNC Symbol;Acc:HGNC:10048]	14	20781268	20782467	RNASE6	protein_coding	15.2561	2.73446	6.65509	0.547589	4.99363	5.92549e-07	3.49138e-06
ENSG00000101307	ENSG00000101307.16	signal regulatory protein beta 1 [Source:HGNC Symbol;Acc:HGNC:15928]	20	1561385	1620061	SIRPB1	protein_coding	15.1173	2.73355	6.6509	0.547455	4.99319	5.93898e-07	3.49767e-06
ENSG00000259628	ENSG00000259628.1	novel transcript	7	77043721	77198626		lncRNA	15.1173	2.73355	6.6509	0.547455	4.99319	5.93898e-07	3.49767e-06
ENSG00000168393	ENSG00000168393.13	deoxythymidylate kinase [Source:HGNC Symbol;Acc:HGNC:3061]	2	241675747	241686944	DTYMK	protein_coding	15.1402	2.73056	6.63715	0.547596	4.98645	6.14975e-07	3.61663e-06
ENSG00000163472	ENSG00000163472.19	transmembrane protein 79 [Source:HGNC Symbol;Acc:HGNC:28196]	1	156282935	156293185	TMEM79	protein_coding	15.8266	2.73027	6.63582	0.548399	4.97863	6.40363e-07	3.74458e-06
ENSG00000160401	ENSG00000160401.15	cilia and flagella associated protein 157 [Source:HGNC Symbol;Acc:HGNC:27843]	9	127706988	127716002	CFAP157	protein_coding	15.4521	2.73013	6.63516	0.547978	4.98219	6.28672e-07	3.68929e-06
ENSG00000254929	ENSG00000254929.6	novel transcript	10	47517816	47553514		lncRNA	15.4521	2.73013	6.63516	0.547978	4.98219	6.28672e-07	3.68929e-06
ENSG00000105472	ENSG00000105472.14	C-type lectin domain containing 11A [Source:HGNC Symbol;Acc:HGNC:10576]	19	50723364	50725708	CLEC11A	protein_coding	15.1135	2.7298	6.63362	0.547598	4.98503	6.19515e-07	3.63987e-06
ENSG00000273590	ENSG00000273590.5	small integral membrane protein 11B	21	7744951	7777853		protein_coding	15.1135	2.7298	6.63362	0.547598	4.98503	6.19515e-07	3.63987e-06
ENSG00000065361	ENSG00000065361.17	erb-b2 receptor tyrosine kinase 3 [Source:HGNC Symbol;Acc:HGNC:3431]	12	56076799	56103505	ERBB3	protein_coding	277.828	2.72876	6.62884	0.188653	14.4644	2.03258e-47	1.80936e-45
ENSG00000104856	ENSG00000104856.14	RELB proto-oncogene, NF-kB subunit [Source:HGNC Symbol;Acc:HGNC:9956]	19	45001449	45038198	RELB	protein_coding	15.3949	2.7285	6.62767	0.547983	4.97917	6.38566e-07	3.73584e-06
ENSG00000275325	ENSG00000275325.4	PDCD6IP pseudogene 1 [Source:HGNC Symbol;Acc:HGNC:49872]	15	22727104	22744918	PDCD6IPP1	transcribed_unprocessed_pseudogene	15.3949	2.7285	6.62767	0.547983	4.97917	6.38566e-07	3.73584e-06
ENSG00000261338	ENSG00000261338.2	novel transcript, overlapping to ARPC2 and GPBAR1	2	218255319	218257366		lncRNA	18.7581	2.72834	6.62691	0.53515	5.09826	3.42781e-07	2.10231e-06
ENSG00000171102	ENSG00000171102.16	odorant binding protein 2B [Source:HGNC Symbol;Acc:HGNC:23381]	9	133205277	133209250	OBP2B	protein_coding	14.9785	2.72523	6.61264	0.54761	4.97658	6.47178e-07	3.77373e-06
ENSG00000183160	ENSG00000183160.9	transmembrane protein 119 [Source:HGNC Symbol;Acc:HGNC:27884]	12	108589851	108598320	TMEM119	protein_coding	14.9862	2.72298	6.60237	0.547706	4.97162	6.63965e-07	3.86161e-06
ENSG00000152315	ENSG00000152315.5	potassium two pore domain channel subfamily K member 13 [Source:HGNC Symbol;Acc:HGNC:6275]	14	90061994	90185853	KCNK13	protein_coding	15.2485	2.72012	6.58926	0.548132	4.96252	6.95843e-07	4.03279e-06
ENSG00000286163	ENSG00000286163.1	novel transcript	X	121093392	121298035		lncRNA	15.2485	2.72012	6.58926	0.548132	4.96252	6.95843e-07	4.03279e-06
ENSG00000135736	ENSG00000135736.6	coiled-coil domain containing 102A [Source:HGNC Symbol;Acc:HGNC:28097]	16	57512181	57536571	CCDC102A	protein_coding	15.1478	2.72	6.58874	0.548012	4.9634	6.92702e-07	4.01836e-06
ENSG00000262880	ENSG00000262880.1	novel transcript	17	7420103	7444081		lncRNA	15.3911	2.71926	6.58534	0.548328	4.95919	7.07893e-07	4.09591e-06
ENSG00000285755	ENSG00000285755.2	Novel transcript	2	57289648	57380132		lncRNA	15.1059	2.71873	6.58291	0.548018	4.96102	7.01256e-07	4.06171e-06
ENSG00000111641	ENSG00000111641.12	NOP2 nucleolar protein [Source:HGNC Symbol;Acc:HGNC:7867]	12	6556863	6568691	NOP2	protein_coding	53.1296	2.71597	6.57034	0.401809	6.75935	1.38608e-11	1.5528e-10
ENSG00000227449	ENSG00000227449.8	fibroblast growth factor 7 pseudogene 6 [Source:HGNC Symbol;Acc:HGNC:27852]	9	62376161	62435199	FGF7P6	transcribed_unprocessed_pseudogene	14.9938	2.71586	6.56985	0.547989	4.95605	7.19402e-07	4.15377e-06
ENSG00000246560	ENSG00000246560.3	UBE2D3 antisense RNA 1 [Source:HGNC Symbol;Acc:HGNC:54095]	4	102827611	102844099	UBE2D3-AS1	lncRNA	14.9633	2.71491	6.56551	0.547994	4.95426	7.26047e-07	4.1892e-06
ENSG00000245614	ENSG00000245614.5	DDX11 antisense RNA 1 [Source:HGNC Symbol;Acc:HGNC:44176]	12	31019434	31073847	DDX11-AS1	lncRNA	15.3057	2.71319	6.55771	0.548449	4.94703	7.53538e-07	4.33166e-06
ENSG00000260238	ENSG00000260238.6	PMF1-BGLAP readthrough [Source:HGNC Symbol;Acc:HGNC:42953]	1	156212982	156243332	PMF1-BGLAP	protein_coding	15.1516	2.71301	6.55689	0.548281	4.94822	7.48964e-07	4.30637e-06
ENSG00000139187	ENSG00000139187.10	killer cell lectin like receptor G1 [Source:HGNC Symbol;Acc:HGNC:6380]	12	8950044	9010760	KLRG1	protein_coding	14.8321	2.71262	6.55509	0.547921	4.95074	7.39319e-07	4.26181e-06
ENSG00000106278	ENSG00000106278.12	protein tyrosine phosphatase receptor type Z1 [Source:HGNC Symbol;Acc:HGNC:9685]	7	121873089	122062036	PTPRZ1	protein_coding	445.607	2.71214	6.55295	0.153573	17.6603	8.47336e-70	1.24077e-67
ENSG00000175591	ENSG00000175591.12	purinergic receptor P2Y2 [Source:HGNC Symbol;Acc:HGNC:8541]	11	73218281	73242427	P2RY2	protein_coding	14.8359	2.71149	6.54996	0.547969	4.94825	7.48849e-07	4.30637e-06
ENSG00000251396	ENSG00000251396.8	long intergenic non-protein coding RNA 1301 [Source:HGNC Symbol;Acc:HGNC:50464]	8	60289928	60516815	LINC01301	lncRNA	14.8207	2.70849	6.53637	0.548068	4.94189	7.73705e-07	4.43934e-06
ENSG00000289268	ENSG00000289268.1	novel transcript	11	61797424	61799145		lncRNA	15.918	2.70791	6.53375	0.549287	4.92987	8.22859e-07	4.70067e-06
ENSG00000278390	ENSG00000278390.6	novel transcript, antisense to KBTBD7 and MTRF1	13	41132939	41236686		lncRNA	15.1554	2.70492	6.52023	0.548586	4.93071	8.19303e-07	4.68252e-06
ENSG00000163435	ENSG00000163435.16	E74 like ETS transcription factor 3 [Source:HGNC Symbol;Acc:HGNC:3318]	1	202007945	202017183	ELF3	protein_coding	15.5299	2.7046	6.51876	0.549017	4.92626	8.38189e-07	4.78162e-06
ENSG00000278784	ENSG00000278784.1	novel transcript	14	24201612	24202811		lncRNA	15.0014	2.70401	6.51609	0.548446	4.93031	8.20996e-07	4.69111e-06
ENSG00000148344	ENSG00000148344.11	prostaglandin E synthase [Source:HGNC Symbol;Acc:HGNC:9599]	9	129738331	129753042	PTGES	protein_coding	15.2409	2.70139	6.50428	0.54882	4.92217	8.55887e-07	4.87359e-06
ENSG00000135436	ENSG00000135436.8	family with sequence similarity 186 member B [Source:HGNC Symbol;Acc:HGNC:25296]	12	49582885	49605639	FAM186B	protein_coding	14.6819	2.70008	6.49839	0.548221	4.92517	8.42856e-07	4.80381e-06
ENSG00000174669	ENSG00000174669.12	solute carrier family 29 member 2 [Source:HGNC Symbol;Acc:HGNC:11004]	11	66362521	66372214	SLC29A2	protein_coding	14.6819	2.70008	6.49839	0.548221	4.92517	8.42856e-07	4.80381e-06
ENSG00000279591	ENSG00000279591.1	novel transcript	16	73015047	73016016		TEC	14.6819	2.70008	6.49839	0.548221	4.92517	8.42856e-07	4.80381e-06
ENSG00000204396	ENSG00000204396.11	von Willebrand factor A domain containing 7 [Source:HGNC Symbol;Acc:HGNC:13939]	6	31765590	31777328	VWA7	protein_coding	14.6857	2.69958	6.49611	0.548244	4.92404	8.47736e-07	4.83052e-06
ENSG00000170161	ENSG00000170161.7	novel transcript	9	62897368	62900104		lncRNA	14.6895	2.69781	6.48814	0.548315	4.92017	8.64669e-07	4.9202e-06
ENSG00000108176	ENSG00000108176.15	DnaJ heat shock protein family (Hsp40) member C12 [Source:HGNC Symbol;Acc:HGNC:28908]	10	67796669	67838188	DNAJC12	protein_coding	14.6743	2.69728	6.48577	0.548319	4.91917	8.69102e-07	4.94315e-06
ENSG00000039537	ENSG00000039537.15	complement C6 [Source:HGNC Symbol;Acc:HGNC:1339]	5	41142116	41261438	C6	protein_coding	319.104	2.69688	6.48399	0.174176	15.4837	4.47086e-54	4.78963e-52
ENSG00000159212	ENSG00000159212.13	chloride intracellular channel 6 [Source:HGNC Symbol;Acc:HGNC:2065]	21	34668994	34718227	CLIC6	protein_coding	15.0052	2.69637	6.48169	0.548733	4.91381	8.9322e-07	5.07334e-06
ENSG00000279491	ENSG00000279491.1	TEC	11	61967794	61969490		TEC	15.1592	2.69576	6.47896	0.548926	4.91098	9.06231e-07	5.13898e-06
ENSG00000285953	ENSG00000285953.2	novel protein	7	92144723	92245943		protein_coding	14.6933	2.69478	6.47455	0.548433	4.9136	8.94204e-07	5.07776e-06
ENSG00000176654	ENSG00000176654.12	Nanog homeobox pseudogene 1 [Source:HGNC Symbol;Acc:HGNC:23099]	12	7890801	7900140	NANOGP1	transcribed_unprocessed_pseudogene	14.8512	2.69469	6.47413	0.54862	4.91175	9.02652e-07	5.12103e-06
ENSG00000148795	ENSG00000148795.7	cytochrome P450 family 17 subfamily A member 1 [Source:HGNC Symbol;Acc:HGNC:2593]	10	102830531	102837472	CYP17A1	protein_coding	15.9218	2.69432	6.4725	0.54976	4.90091	9.53937e-07	5.3959e-06
ENSG00000172164	ENSG00000172164.15	syntrophin beta 1 [Source:HGNC Symbol;Acc:HGNC:11168]	8	120535745	120813273	SNTB1	protein_coding	166.055	2.69298	6.46649	0.238915	11.2717	1.80957e-29	7.06331e-28
ENSG00000173486	ENSG00000173486.14	FKBP prolyl isomerase 2 [Source:HGNC Symbol;Acc:HGNC:3718]	11	64241003	64244132	FKBP2	protein_coding	15.5261	2.69198	6.46199	0.54946	4.89932	9.61697e-07	5.43856e-06
ENSG00000047365	ENSG00000047365.13	ArfGAP with RhoGAP domain, ankyrin repeat and PH domain 2 [Source:HGNC Symbol;Acc:HGNC:16924]	4	35948221	36244514	ARAP2	protein_coding	952.839	2.69123	6.45862	0.308349	8.72785	2.5956e-18	5.4297e-17
ENSG00000280153	ENSG00000280153.1	TEC	16	10933903	10936280		TEC	20.5744	2.68803	6.44434	0.519444	5.17482	2.28127e-07	1.44017e-06
ENSG00000269959	ENSG00000269959.1	SPACA6 antisense RNA 1 [Source:HGNC Symbol;Acc:HGNC:49383]	19	51685363	51693456	SPACA6-AS1	lncRNA	14.855	2.68752	6.44207	0.548888	4.89631	9.76542e-07	5.51368e-06
ENSG00000109576	ENSG00000109576.14	aminoadipate aminotransferase [Source:HGNC Symbol;Acc:HGNC:17929]	4	170060222	170091699	AADAT	protein_coding	14.5355	2.68724	6.4408	0.54853	4.89898	9.63336e-07	5.44658e-06
ENSG00000125898	ENSG00000125898.13	family with sequence similarity 110 member A [Source:HGNC Symbol;Acc:HGNC:16188]	20	833715	857463	FAM110A	protein_coding	14.5393	2.68609	6.43568	0.548577	4.89647	9.75724e-07	5.51032e-06
ENSG00000246203	ENSG00000246203.2	novel pseudogene	1	155614726	155660245		unprocessed_pseudogene	15.163	2.68547	6.43291	0.549299	4.88891	1.01396e-06	5.70545e-06
ENSG00000102524	ENSG00000102524.12	TNF superfamily member 13b [Source:HGNC Symbol;Acc:HGNC:11929]	13	108251240	108308484	TNFSF13B	protein_coding	14.5431	2.68367	6.42487	0.548672	4.89121	1.0022e-06	5.64566e-06
ENSG00000129991	ENSG00000129991.13	troponin I3, cardiac type [Source:HGNC Symbol;Acc:HGNC:11947]	19	55151767	55157773	TNNI3	protein_coding	14.6629	2.68364	6.42476	0.548817	4.88986	1.00906e-06	5.67942e-06
ENSG00000262660	ENSG00000262660.1	novel protein	17	81703371	81720539		protein_coding	14.5241	2.68296	6.42171	0.548679	4.88985	1.00911e-06	5.67942e-06
ENSG00000250538	ENSG00000250538.6	NPY2R antisense RNA 1 [Source:HGNC Symbol;Acc:HGNC:55549]	4	155206529	155209027	NPY2R-AS1	lncRNA	14.9443	2.6753	6.38772	0.549434	4.86919	1.12057e-06	6.26298e-06
ENSG00000224848	ENSG00000224848.3	novel transcript	9	96687023	96774318		lncRNA	14.5507	2.67504	6.38657	0.548998	4.87259	1.10143e-06	6.16538e-06
ENSG00000288564	ENSG00000288564.1	novel protein	6	43051066	43058185		protein_coding	14.3853	2.67446	6.38401	0.548828	4.87304	1.09894e-06	6.15422e-06
ENSG00000147804	ENSG00000147804.10	solute carrier family 39 member 4 [Source:HGNC Symbol;Acc:HGNC:17129]	8	144409742	144416844	SLC39A4	protein_coding	15.1669	2.67428	6.38318	0.549695	4.86502	1.14447e-06	6.38464e-06
ENSG00000273319	ENSG00000273319.1	novel transcript	7	130936464	130939661		lncRNA	14.3815	2.67366	6.38046	0.548854	4.87135	1.10839e-06	6.20152e-06
ENSG00000178568	ENSG00000178568.15	erb-b2 receptor tyrosine kinase 4 [Source:HGNC Symbol;Acc:HGNC:3432]	2	211375717	212538841	ERBB4	protein_coding	526.314	2.6712	6.36957	0.136421	19.5805	2.26785e-85	4.48979e-83
ENSG00000109743	ENSG00000109743.11	bone marrow stromal cell antigen 1 [Source:HGNC Symbol;Acc:HGNC:1118]	4	15703065	15738313	BST1	protein_coding	14.3967	2.66906	6.36013	0.549039	4.86132	1.16604e-06	6.49615e-06
ENSG00000198855	ENSG00000198855.7	FIC domain protein adenylyltransferase [Source:HGNC Symbol;Acc:HGNC:18416]	12	108515277	108525837	FICD	protein_coding	14.6552	2.66847	6.35756	0.54936	4.85742	1.18925e-06	6.6195e-06
ENSG00000064687	ENSG00000064687.13	ATP binding cassette subfamily A member 7 [Source:HGNC Symbol;Acc:HGNC:37]	19	1039997	1065572	ABCA7	protein_coding	14.3738	2.66815	6.35612	0.549049	4.85957	1.17638e-06	6.55085e-06
ENSG00000181625	ENSG00000181625.17	SLX1 homolog B, structure-specific endonuclease subunit [Source:HGNC Symbol;Acc:HGNC:28748]	16	29454501	29458219	SLX1B	protein_coding	14.5126	2.66724	6.35212	0.549243	4.8562	1.19659e-06	6.65585e-06
ENSG00000157992	ENSG00000157992.12	keratinocyte associated protein 3 [Source:HGNC Symbol;Acc:HGNC:28943]	2	27442366	27446481	KRTCAP3	protein_coding	15.2295	2.66547	6.34434	0.55007	4.84569	1.26172e-06	6.99301e-06
ENSG00000130176	ENSG00000130176.8	calponin 1 [Source:HGNC Symbol;Acc:HGNC:2155]	19	11538767	11550323	CNN1	protein_coding	203.188	2.66342	6.33534	0.218573	12.1855	3.71345e-34	1.87544e-32
ENSG00000129667	ENSG00000129667.13	rhomboid 5 homolog 2 [Source:HGNC Symbol;Acc:HGNC:20788]	17	76470891	76501790	RHBDF2	protein_coding	27.1514	2.66249	6.33124	0.495524	5.37308	7.74041e-08	5.31498e-07
ENSG00000148735	ENSG00000148735.16	pleckstrin homology domain containing S1 [Source:HGNC Symbol;Acc:HGNC:26285]	10	113751262	113783429	PLEKHS1	protein_coding	14.5583	2.66155	6.32711	0.549491	4.84365	1.27474e-06	7.05724e-06
ENSG00000168546	ENSG00000168546.11	GDNF family receptor alpha 2 [Source:HGNC Symbol;Acc:HGNC:4244]	8	21690398	21812357	GFRA2	protein_coding	14.5583	2.66155	6.32711	0.549491	4.84365	1.27474e-06	7.05724e-06
ENSG00000139055	ENSG00000139055.7	endoplasmic reticulum protein 27 [Source:HGNC Symbol;Acc:HGNC:26495]	12	14914039	14938537	ERP27	protein_coding	14.2388	2.66138	6.32639	0.549136	4.84649	1.25665e-06	6.96647e-06
ENSG00000141391	ENSG00000141391.14	PRELI domain containing 3A [Source:HGNC Symbol;Acc:HGNC:24639]	18	12407896	12432238	PRELID3A	protein_coding	14.5088	2.65954	6.31831	0.549515	4.8398	1.29973e-06	7.18435e-06
ENSG00000271843	ENSG00000271843.1	novel transcript	3	64008082	64008692		lncRNA	14.6514	2.65914	6.31658	0.549686	4.83757	1.31437e-06	7.25557e-06
ENSG00000011478	ENSG00000011478.13	glutaminyl-peptide cyclotransferase like [Source:HGNC Symbol;Acc:HGNC:25952]	19	45692403	45703989	QPCTL	protein_coding	14.4043	2.65907	6.31627	0.549408	4.83989	1.29912e-06	7.1826e-06
ENSG00000247950	ENSG00000247950.8	SEC24B antisense RNA 1 [Source:HGNC Symbol;Acc:HGNC:44003]	4	109347475	109433817	SEC24B-AS1	lncRNA	41.5825	2.65864	6.31438	0.429292	6.19308	5.89993e-10	5.46633e-09
ENSG00000132773	ENSG00000132773.12	target of EGR1, exonuclease [Source:HGNC Symbol;Acc:HGNC:15954]	1	45340052	45343973	TOE1	protein_coding	14.3662	2.6575	6.30938	0.549427	4.83686	1.31909e-06	7.27514e-06
ENSG00000267879	ENSG00000267879.2	novel transcript, antisense to KLK6, KLK7, KLK8 and KLK9	19	50968193	51012129		lncRNA	14.3662	2.6575	6.30938	0.549427	4.83686	1.31909e-06	7.27514e-06
ENSG00000226833	ENSG00000226833.7	PPP1CB divergent transcript [Source:HGNC Symbol;Acc:HGNC:55829]	2	28707511	28751722	PPP1CB-DT	lncRNA	14.2274	2.65694	6.30693	0.549286	4.83707	1.31764e-06	7.2704e-06
ENSG00000279794	ENSG00000279794.1	TEC	19	56149817	56150490		TEC	20.2892	2.65656	6.30527	0.521355	5.09549	3.47838e-07	2.12857e-06
ENSG00000168569	ENSG00000168569.8	transmembrane protein 223 [Source:HGNC Symbol;Acc:HGNC:28464]	11	62771629	62792006	TMEM223	protein_coding	14.2503	2.65396	6.29392	0.549416	4.83051	1.36186e-06	7.47436e-06
ENSG00000274893	ENSG00000274893.1	novel transcript	9	66014525	66020816		lncRNA	14.2503	2.65396	6.29392	0.549416	4.83051	1.36186e-06	7.47436e-06
ENSG00000260220	ENSG00000260220.7	coiled-coil domain containing 187 [Source:HGNC Symbol;Acc:HGNC:30942]	9	136249973	136306901	CCDC187	protein_coding	14.505	2.65066	6.27954	0.549823	4.82093	1.42889e-06	7.82318e-06
ENSG00000261857	ENSG00000261857.7	MIA SH3 domain containing [Source:HGNC Symbol;Acc:HGNC:7076]	19	40771648	40777490	MIA	protein_coding	14.3624	2.6503	6.27797	0.549678	4.82155	1.4245e-06	7.80085e-06
ENSG00000147437	ENSG00000147437.10	gonadotropin releasing hormone 1 [Source:HGNC Symbol;Acc:HGNC:4419]	8	25419258	25424654	GNRH1	protein_coding	60.3562	2.65022	6.27765	0.414486	6.39399	1.61607e-10	1.59908e-09
ENSG00000248751	ENSG00000248751.6	novel protein	22	30285238	30299482		protein_coding	14.2541	2.6489	6.27189	0.5496	4.81969	1.43783e-06	7.86517e-06
ENSG00000165168	ENSG00000165168.9	cytochrome b-245 beta chain [Source:HGNC Symbol;Acc:HGNC:2578]	X	37780018	37813461	CYBB	protein_coding	116.213	2.6483	6.26929	0.279163	9.48658	2.38736e-21	6.24526e-20
ENSG00000054179	ENSG00000054179.12	ectonucleoside triphosphate diphosphohydrolase 2 [Source:HGNC Symbol;Acc:HGNC:3364]	9	137048107	137054061	ENTPD2	protein_coding	14.0924	2.64785	6.26731	0.549455	4.81905	1.44246e-06	7.8871e-06
ENSG00000047617	ENSG00000047617.17	anoctamin 2 [Source:HGNC Symbol;Acc:HGNC:1183]	12	5531869	5946232	ANO2	protein_coding	14.2579	2.64259	6.24452	0.549826	4.80623	1.53801e-06	8.37426e-06
ENSG00000111644	ENSG00000111644.8	acrosin binding protein [Source:HGNC Symbol;Acc:HGNC:17195]	12	6638075	6647433	ACRBP	protein_coding	14.3586	2.64189	6.24148	0.549968	4.80371	1.55751e-06	8.46929e-06
ENSG00000181085	ENSG00000181085.15	mitogen-activated protein kinase 15 [Source:HGNC Symbol;Acc:HGNC:24667]	8	143716340	143722458	MAPK15	protein_coding	14.3586	2.64189	6.24148	0.549968	4.80371	1.55751e-06	8.46929e-06
ENSG00000272627	ENSG00000272627.1	novel transcript, sense intronic with MCU	10	72766560	72767052		lncRNA	14.0772	2.64181	6.24115	0.549655	4.80631	1.53739e-06	8.37417e-06
ENSG00000250479	ENSG00000250479.9	coiled-coil-helix-coiled-coil-helix domain containing 10 [Source:HGNC Symbol;Acc:HGNC:15559]	22	23765834	23767972	CHCHD10	protein_coding	15.3285	2.64128	6.23887	0.550944	4.79411	1.63402e-06	8.85613e-06
ENSG00000175920	ENSG00000175920.18	docking protein 7 [Source:HGNC Symbol;Acc:HGNC:26594]	4	3463306	3501473	DOK7	protein_coding	14.72	2.64034	6.23478	0.550391	4.7972	1.60896e-06	8.73563e-06
ENSG00000172594	ENSG00000172594.13	sphingomyelin phosphodiesterase acid like 3A [Source:HGNC Symbol;Acc:HGNC:17389]	6	122789049	122809720	SMPDL3A	protein_coding	14.1039	2.63836	6.22624	0.549803	4.79874	1.59666e-06	8.67264e-06
ENSG00000278416	ENSG00000278416.1	PMS1 homolog 2, mismatch repair system component pseudogene 2 [Source:HGNC Symbol;Acc:HGNC:9127]	7	75344015	75359550	PMS2P2	translated_unprocessed_pseudogene	14.1039	2.63836	6.22624	0.549803	4.79874	1.59666e-06	8.67264e-06
ENSG00000155761	ENSG00000155761.14	sperm associated antigen 17 [Source:HGNC Symbol;Acc:HGNC:26620]	1	117953590	118185228	SPAG17	protein_coding	13.9422	2.63502	6.21185	0.549738	4.79324	1.64113e-06	8.89066e-06
ENSG00000286548	ENSG00000286548.1	novel transcript, antisense to LRRC8B	1	89427533	89525472		lncRNA	13.9384	2.63485	6.21109	0.54974	4.79289	1.64394e-06	8.90212e-06
ENSG00000196636	ENSG00000196636.8	succinate dehydrogenase complex assembly factor 3 [Source:HGNC Symbol;Acc:HGNC:21752]	7	97117698	97181763	SDHAF3	protein_coding	13.946	2.63384	6.20676	0.549784	4.79069	1.66213e-06	8.99271e-06
ENSG00000224451	ENSG00000224451.2	ATP synthase peripheral stalk-membrane subunit b pseudogene 1 [Source:HGNC Symbol;Acc:HGNC:39742]	13	51598416	51599460	ATP5PBP1	processed_pseudogene	13.946	2.63384	6.20676	0.549784	4.79069	1.66213e-06	8.99271e-06
ENSG00000156603	ENSG00000156603.20	mediator complex subunit 19 [Source:HGNC Symbol;Acc:HGNC:29600]	11	57703710	57712221	MED19	protein_coding	13.9346	2.63331	6.20446	0.549791	4.78965	1.67073e-06	9.03335e-06
ENSG00000176204	ENSG00000176204.14	leucine rich repeat transmembrane neuronal 4 [Source:HGNC Symbol;Acc:HGNC:19411]	2	76747685	77593319	LRRTM4	protein_coding	13.9346	2.63331	6.20446	0.549791	4.78965	1.67073e-06	9.03335e-06
ENSG00000225649	ENSG00000225649.7	novel transcript	2	12780593	13007029		lncRNA	13.9346	2.63331	6.20446	0.549791	4.78965	1.67073e-06	9.03335e-06
ENSG00000173917	ENSG00000173917.11	homeobox B2 [Source:HGNC Symbol;Acc:HGNC:5113]	17	48540894	48545109	HOXB2	protein_coding	14.3548	2.63229	6.20011	0.550292	4.78345	1.72315e-06	9.28027e-06
ENSG00000119986	ENSG00000119986.7	arginine vasopressin induced 1 [Source:HGNC Symbol;Acc:HGNC:30898]	10	97677424	97687241	AVPI1	protein_coding	13.9498	2.6313	6.19586	0.549876	4.78527	1.70762e-06	9.21065e-06
ENSG00000241945	ENSG00000241945.8	PWP2 small subunit processome component [Source:HGNC Symbol;Acc:HGNC:9711]	21	44107373	44131181	PWP2	protein_coding	13.9498	2.6313	6.19586	0.549876	4.78527	1.70762e-06	9.21065e-06
ENSG00000101098	ENSG00000101098.13	regulating synaptic membrane exocytosis 4 [Source:HGNC Symbol;Acc:HGNC:16183]	20	44751808	44810546	RIMS4	protein_coding	729.161	2.6313	6.19585	0.124937	21.061	1.81206e-98	4.77054e-96
ENSG00000227755	ENSG00000227755.1	MAD1 mitotic arrest deficient-like 1 (yeast)(MAD1L1) pseudogene	22	23446598	23460833		transcribed_processed_pseudogene	13.9536	2.62743	6.17925	0.550015	4.77702	1.77913e-06	9.55057e-06
ENSG00000053501	ENSG00000053501.14	unconventional SNARE in the ER 1 [Source:HGNC Symbol;Acc:HGNC:30882]	19	17215346	17219829	USE1	protein_coding	14.64	2.62447	6.16657	0.550842	4.76447	1.89355e-06	1.01253e-05
ENSG00000289188	ENSG00000289188.1	novel transcript	10	24578905	24580915		lncRNA	14.929	2.62423	6.16554	0.551126	4.76158	1.92087e-06	1.02647e-05
ENSG00000115041	ENSG00000115041.13	potassium voltage-gated channel interacting protein 3 [Source:HGNC Symbol;Acc:HGNC:15523]	2	95297327	95386077	KCNIP3	protein_coding	97.4797	2.62391	6.16417	0.309811	8.46939	2.46682e-17	4.7842e-16
ENSG00000135454	ENSG00000135454.14	beta-1,4-N-acetyl-galactosaminyltransferase 1 [Source:HGNC Symbol;Acc:HGNC:4117]	12	57623409	57633239	B4GALNT1	protein_coding	13.9574	2.62225	6.15708	0.550198	4.76601	1.87911e-06	1.00589e-05
ENSG00000167208	ENSG00000167208.16	sorting nexin 20 [Source:HGNC Symbol;Acc:HGNC:30390]	16	50666300	50681353	SNX20	protein_coding	13.792	2.62173	6.15488	0.550032	4.7665	1.87453e-06	1.00388e-05
ENSG00000186517	ENSG00000186517.14	Rho GTPase activating protein 30 [Source:HGNC Symbol;Acc:HGNC:27414]	1	161046946	161069970	ARHGAP30	protein_coding	13.7882	2.62085	6.15113	0.550059	4.76467	1.89162e-06	1.01193e-05
ENSG00000280429	ENSG00000280429.1	novel transcript	16	15790975	15792717		TEC	31.7584	2.61993	6.14721	0.467218	5.60752	2.05249e-08	1.54199e-07
ENSG00000282246	ENSG00000282246.1	novel protein	10	13610047	13655929		protein_coding	16.0911	2.61968	6.14614	0.552218	4.74393	2.09615e-06	1.11436e-05
ENSG00000116574	ENSG00000116574.6	ras homolog family member U [Source:HGNC Symbol;Acc:HGNC:17794]	1	228735479	228746664	RHOU	protein_coding	120.192	2.61585	6.12985	0.276414	9.46354	2.9768e-21	7.7196e-20
ENSG00000287214	ENSG00000287214.1	novel transcript, sense intronic to ARFGEF1	8	67313043	67314637		lncRNA	25.381	2.61584	6.12981	0.492222	5.31435	1.07038e-07	7.19018e-07
ENSG00000258102	ENSG00000258102.5	microtubule associated protein 1 light chain 3 beta 2 [Source:HGNC Symbol;Acc:HGNC:34390]	12	116548105	116576606	MAP1LC3B2	protein_coding	14.062	2.61477	6.12524	0.55057	4.7492	2.04225e-06	1.08757e-05
ENSG00000187017	ENSG00000187017.18	espin [Source:HGNC Symbol;Acc:HGNC:13281]	1	6424776	6461367	ESPN	protein_coding	13.8072	2.61151	6.11144	0.550398	4.74477	2.08743e-06	1.1102e-05
ENSG00000198892	ENSG00000198892.7	shisa family member 4 [Source:HGNC Symbol;Acc:HGNC:27139]	1	201888680	201892587	SHISA4	protein_coding	13.8072	2.61151	6.11144	0.550398	4.74477	2.08743e-06	1.1102e-05
ENSG00000111859	ENSG00000111859.17	neural precursor cell expressed, developmentally down-regulated 9 [Source:HGNC Symbol;Acc:HGNC:7733]	6	11183298	11382348	NEDD9	protein_coding	319.962	2.61066	6.10782	0.188659	13.838	1.50328e-43	1.1482e-41
ENSG00000169507	ENSG00000169507.10	solute carrier family 38 member 11 [Source:HGNC Symbol;Acc:HGNC:26836]	2	164894354	164955525	SLC38A11	protein_coding	14.5774	2.60803	6.09669	0.551294	4.73073	2.23709e-06	1.18418e-05
ENSG00000247765	ENSG00000247765.2	novel transcript	15	21298233	21325241		lncRNA	13.7729	2.60364	6.07819	0.550631	4.72847	2.26216e-06	1.19644e-05
ENSG00000257800	ENSG00000257800.1	formin binding protein 1 pseudogene 1 [Source:HGNC Symbol;Acc:HGNC:44528]	2	74120680	74123218	FNBP1P1	processed_pseudogene	13.6341	2.60335	6.07696	0.550487	4.72918	2.25431e-06	1.19255e-05
ENSG00000277117	ENSG00000277117.5	novel protein, similar to inducible T-cell co-stimulator ligand ICOSLG	21	5022493	5040666		protein_coding	14.7788	2.60276	6.07448	0.551651	4.71813	2.38023e-06	1.253e-05
ENSG00000157680	ENSG00000157680.16	diacylglycerol kinase iota [Source:HGNC Symbol;Acc:HGNC:2855]	7	137381037	137847092	DGKI	protein_coding	14.4272	2.6008	6.06624	0.551378	4.71692	2.39447e-06	1.25969e-05
ENSG00000261329	ENSG00000261329.7	novel transcript, antisense to a novel protein	16	27678940	27718806		lncRNA	14.4272	2.6008	6.06624	0.551378	4.71692	2.39447e-06	1.25969e-05
ENSG00000284713	ENSG00000284713.2	small integral membrane protein 38 [Source:HGNC Symbol;Acc:HGNC:54074]	11	69155478	69162440	SMIM38	protein_coding	74.563	2.59916	6.05935	0.368141	7.06024	1.66219e-12	2.06497e-11
ENSG00000186204	ENSG00000186204.15	cytochrome P450 family 4 subfamily F member 12 [Source:HGNC Symbol;Acc:HGNC:18857]	19	15673018	15697174	CYP4F12	protein_coding	13.6303	2.59897	6.05853	0.550631	4.71998	2.35866e-06	1.24292e-05
ENSG00000105997	ENSG00000105997.23	homeobox A3 [Source:HGNC Symbol;Acc:HGNC:5104]	7	27106184	27152583	HOXA3	protein_coding	46.9016	2.59771	6.05326	0.42226	6.15192	7.65507e-10	7.00332e-09
ENSG00000105974	ENSG00000105974.13	caveolin 1 [Source:HGNC Symbol;Acc:HGNC:1527]	7	116524994	116561179	CAV1	protein_coding	315.1	2.59699	6.05022	0.173168	14.997	7.68632e-51	7.63909e-49
ENSG00000257207	ENSG00000257207.5	novel transcript	2	110402934	110473075		protein_coding	14.3434	2.59666	6.04883	0.551437	4.70889	2.49068e-06	1.30642e-05
ENSG00000279502	ENSG00000279502.1	TEC	10	72756398	72757016		TEC	13.4991	2.59408	6.03803	0.550647	4.71096	2.46553e-06	1.29542e-05
ENSG00000185742	ENSG00000185742.7	chromosome 11 open reading frame 87 [Source:HGNC Symbol;Acc:HGNC:33788]	11	109422190	109429167	C11orf87	protein_coding	14.2769	2.59331	6.03482	0.551468	4.70256	2.56917e-06	1.34446e-05
ENSG00000255639	ENSG00000255639.3	novel protein	12	4649101	4774184		protein_coding	14.486	2.58955	6.0191	0.551787	4.69302	2.69197e-06	1.40279e-05
ENSG00000183807	ENSG00000183807.8	family with sequence similarity 162 member B [Source:HGNC Symbol;Acc:HGNC:21549]	6	116752197	116765719	FAM162B	protein_coding	13.5068	2.58883	6.01613	0.550829	4.69989	2.60307e-06	1.36076e-05
ENSG00000260859	ENSG00000260859.1	novel transcript, sense intronic to CRISPLD2	16	84828263	84829242		lncRNA	13.5068	2.58883	6.01613	0.550829	4.69989	2.60307e-06	1.36076e-05
ENSG00000233926	ENSG00000233926.1	TLE1 divergent transcript [Source:HGNC Symbol;Acc:HGNC:55701]	9	81689713	81776900	TLE1-DT	lncRNA	13.6646	2.58842	6.0144	0.551011	4.69758	2.63258e-06	1.37473e-05
ENSG00000164758	ENSG00000164758.7	mediator complex subunit 30 [Source:HGNC Symbol;Acc:HGNC:23032]	8	117520713	117540262	MED30	protein_coding	13.4839	2.58757	6.01084	0.55085	4.69741	2.63484e-06	1.37562e-05
ENSG00000133067	ENSG00000133067.18	leucine rich repeat containing G protein-coupled receptor 6 [Source:HGNC Symbol;Acc:HGNC:19719]	1	202193799	202319781	LGR6	protein_coding	13.7653	2.58709	6.00886	0.551166	4.69385	2.68105e-06	1.39827e-05
ENSG00000104889	ENSG00000104889.7	ribonuclease H2 subunit A [Source:HGNC Symbol;Acc:HGNC:18518]	19	12806584	12813640	RNASEH2A	protein_coding	13.6227	2.58613	6.00484	0.551047	4.69311	2.69081e-06	1.40247e-05
ENSG00000204802	ENSG00000204802.3	novel transcript	9	62374128	62376836		lncRNA	13.6227	2.58613	6.00484	0.551047	4.69311	2.69081e-06	1.40247e-05
ENSG00000168701	ENSG00000168701.19	transmembrane protein 208 [Source:HGNC Symbol;Acc:HGNC:25015]	16	67227103	67229278	TMEM208	protein_coding	14.7352	2.58607	6.00461	0.552097	4.68409	2.81213e-06	1.45956e-05
ENSG00000279836	ENSG00000279836.1	novel transcript	11	87121058	87121596		TEC	14.7352	2.58607	6.00461	0.552097	4.68409	2.81213e-06	1.45956e-05
ENSG00000020633	ENSG00000020633.19	RUNX family transcription factor 3 [Source:HGNC Symbol;Acc:HGNC:10473]	1	24899511	24965121	RUNX3	protein_coding	13.5106	2.58413	5.99653	0.550988	4.68999	2.73215e-06	1.42162e-05
ENSG00000172137	ENSG00000172137.19	calbindin 2 [Source:HGNC Symbol;Acc:HGNC:1435]	16	71358713	71390436	CALB2	protein_coding	13.5106	2.58413	5.99653	0.550988	4.68999	2.73215e-06	1.42162e-05
ENSG00000196209	ENSG00000196209.13	signal regulatory protein beta 2 [Source:HGNC Symbol;Acc:HGNC:16247]	20	1470741	1491587	SIRPB2	protein_coding	13.5106	2.58413	5.99653	0.550988	4.68999	2.73215e-06	1.42162e-05
ENSG00000179914	ENSG00000179914.5	intelectin 1 [Source:HGNC Symbol;Acc:HGNC:18259]	1	160876540	160885180	ITLN1	protein_coding	13.4801	2.58242	5.98942	0.551015	4.68665	2.77714e-06	1.44321e-05
ENSG00000127249	ENSG00000127249.15	ATPase 13A4 [Source:HGNC Symbol;Acc:HGNC:25422]	3	193398967	193593111	ATP13A4	protein_coding	13.3451	2.58051	5.98151	0.550929	4.68392	2.81434e-06	1.4604e-05
ENSG00000138111	ENSG00000138111.14	major facilitator superfamily domain containing 13A [Source:HGNC Symbol;Acc:HGNC:26196]	10	102461395	102477045	MFSD13A	protein_coding	13.6684	2.58049	5.98142	0.55127	4.68099	2.85498e-06	1.48056e-05
ENSG00000197208	ENSG00000197208.6	solute carrier family 22 member 4 [Source:HGNC Symbol;Acc:HGNC:10968]	5	132294394	132344190	SLC22A4	protein_coding	13.8224	2.58029	5.98058	0.551432	4.67925	2.87932e-06	1.49256e-05
ENSG00000227383	ENSG00000227383.1	ribosomal protein L35a pseudogene 2 [Source:HGNC Symbol;Acc:HGNC:19914]	9	34191555	34191881	RPL35AP2	processed_pseudogene	13.3527	2.57951	5.97736	0.550969	4.68176	2.8442e-06	1.47528e-05
ENSG00000255145	ENSG00000255145.3	STX17 divergent transcript [Source:HGNC Symbol;Acc:HGNC:51174]	9	99397024	99906605	STX17-DT	lncRNA	13.3527	2.57951	5.97736	0.550969	4.68176	2.8442e-06	1.47528e-05
ENSG00000231992	ENSG00000231992.1	novel transcript	1	95120147	95138554		lncRNA	13.6189	2.57772	5.96997	0.551314	4.6756	2.93099e-06	1.51331e-05
ENSG00000232626	ENSG00000232626.3	FK506 binding protein 8, 38kDa (FKBP8) pseudogene	1	202438396	202439957		transcribed_processed_pseudogene	13.3565	2.57685	5.96637	0.55106	4.67618	2.92273e-06	1.5122e-05
ENSG00000269911	ENSG00000269911.1	family with sequence similarity 226 member B [Source:HGNC Symbol;Acc:HGNC:31964]	X	72777608	72779097	FAM226B	lncRNA	13.3565	2.57685	5.96637	0.55106	4.67618	2.92273e-06	1.5122e-05
ENSG00000276148	ENSG00000276148.1	novel transcript, antisense to DNM1L	12	32725248	32725660		lncRNA	14.1931	2.57554	5.96093	0.55194	4.66634	3.06613e-06	1.57684e-05
ENSG00000198929	ENSG00000198929.13	nitric oxide synthase 1 adaptor protein [Source:HGNC Symbol;Acc:HGNC:16859]	1	162069691	162370475	NOS1AP	protein_coding	60.5762	2.57501	5.95875	0.382737	6.72788	1.72148e-11	1.9121e-10
ENSG00000140795	ENSG00000140795.13	myosin light chain kinase 3 [Source:HGNC Symbol;Acc:HGNC:29826]	16	46702282	46790407	MYLK3	protein_coding	294.244	2.57183	5.94562	0.187934	13.6847	1.25254e-42	9.1978e-41
ENSG00000085265	ENSG00000085265.12	ficolin 1 [Source:HGNC Symbol;Acc:HGNC:3623]	9	134903232	134917912	FCN1	protein_coding	13.3337	2.57122	5.94312	0.551221	4.66459	3.09239e-06	1.58903e-05
ENSG00000257178	ENSG00000257178.5	novel transcript, sense intronic to HOXB3	17	48579630	48582259		lncRNA	13.5182	2.57068	5.94088	0.551427	4.66186	3.13363e-06	1.60821e-05
ENSG00000104267	ENSG00000104267.10	carbonic anhydrase 2 [Source:HGNC Symbol;Acc:HGNC:1373]	8	85463968	85481493	CA2	protein_coding	14.3357	2.56767	5.92853	0.552297	4.64908	3.33419e-06	1.70302e-05
ENSG00000182685	ENSG00000182685.8	BRICHOS domain containing 5 [Source:HGNC Symbol;Acc:HGNC:28309]	16	2209253	2210905	BRICD5	protein_coding	13.2025	2.56638	5.92321	0.551234	4.6557	3.22883e-06	1.65432e-05
ENSG00000165244	ENSG00000165244.7	zinc finger protein 367 [Source:HGNC Symbol;Acc:HGNC:18320]	9	96385941	96418370	ZNF367	protein_coding	13.1949	2.56592	5.92132	0.551242	4.6548	3.24301e-06	1.66056e-05
ENSG00000224081	ENSG00000224081.10	SLC44A3 antisense RNA 1 [Source:HGNC Symbol;Acc:HGNC:49057]	1	94613814	94855426	SLC44A3-AS1	transcribed_processed_pseudogene	13.3299	2.56529	5.91873	0.551408	4.65225	3.28332e-06	1.68016e-05
ENSG00000141499	ENSG00000141499.17	WD repeat containing antisense to TP53 [Source:HGNC Symbol;Acc:HGNC:25522]	17	7686071	7703502	WRAP53	protein_coding	13.1911	2.56349	5.91137	0.551316	4.64977	3.32312e-06	1.69807e-05
ENSG00000171097	ENSG00000171097.14	kynurenine aminotransferase 1 [Source:HGNC Symbol;Acc:HGNC:1564]	9	128832942	128882494	KYAT1	protein_coding	13.1911	2.56349	5.91137	0.551316	4.64977	3.32312e-06	1.69807e-05
ENSG00000234740	ENSG00000234740.1	novel transcript	9	13274510	13279187		lncRNA	13.1911	2.56349	5.91137	0.551316	4.64977	3.32312e-06	1.69807e-05
ENSG00000236914	ENSG00000236914.4	long intergenic non-protein coding RNA 1852 [Source:HGNC Symbol;Acc:HGNC:52668]	15	38068812	38072990	LINC01852	lncRNA	13.2101	2.56101	5.90122	0.551413	4.64445	3.40976e-06	1.73803e-05
ENSG00000245164	ENSG00000245164.9	long intergenic non-protein coding RNA 861 [Source:HGNC Symbol;Acc:HGNC:45133]	8	125859721	126292788	LINC00861	lncRNA	13.2101	2.56101	5.90122	0.551413	4.64445	3.40976e-06	1.73803e-05
ENSG00000274767	ENSG00000274767.1	novel transcript, antisense CCL3L3	17	36183235	36196471		lncRNA	13.2101	2.56101	5.90122	0.551413	4.64445	3.40976e-06	1.73803e-05
ENSG00000286449	ENSG00000286449.1	novel transcript	19	37304451	37309641		lncRNA	13.676	2.5609	5.90075	0.551886	4.64027	3.47954e-06	1.77214e-05
ENSG00000042493	ENSG00000042493.16	capping actin protein, gelsolin like [Source:HGNC Symbol;Acc:HGNC:1474]	2	85394753	85418432	CAPG	protein_coding	13.9003	2.56071	5.89998	0.552111	4.63803	3.51741e-06	1.78922e-05
ENSG00000238045	ENSG00000238045.9	novel transcript, antisense to C16orf53 and MVP	16	29808636	29821252		lncRNA	13.368	2.56051	5.89914	0.551593	4.64202	3.45014e-06	1.75752e-05
ENSG00000178033	ENSG00000178033.6	calcium homeostasis modulator family member 5 [Source:HGNC Symbol;Acc:HGNC:21568]	6	116511639	116524788	CALHM5	protein_coding	30.4216	2.55859	5.89131	0.469858	5.44545	5.16737e-08	3.66366e-07
ENSG00000198914	ENSG00000198914.5	POU class 3 homeobox 3 [Source:HGNC Symbol;Acc:HGNC:9216]	2	104853287	104858574	POU3F3	protein_coding	14.9138	2.55836	5.89036	0.55302	4.62616	3.72513e-06	1.88905e-05
ENSG00000248677	ENSG00000248677.2	long intergenic non-protein coding RNA 2102 [Source:HGNC Symbol;Acc:HGNC:52957]	5	6686325	6707711	LINC02102	lncRNA	13.3261	2.55797	5.8888	0.551634	4.63708	3.5336e-06	1.79671e-05
ENSG00000110436	ENSG00000110436.13	solute carrier family 1 member 2 [Source:HGNC Symbol;Acc:HGNC:10940]	11	35251205	35420063	SLC1A2	protein_coding	13.7539	2.55292	5.86822	0.552206	4.62314	3.77979e-06	1.91442e-05
ENSG00000171174	ENSG00000171174.15	ribokinase [Source:HGNC Symbol;Acc:HGNC:30325]	2	27781379	27890681	RBKS	protein_coding	13.0485	2.55251	5.86655	0.551513	4.6282	3.68855e-06	1.87165e-05
ENSG00000242259	ENSG00000242259.9	chromosome 22 open reading frame 39 [Source:HGNC Symbol;Acc:HGNC:27012]	22	19351368	19447711	C22orf39	protein_coding	103.772	2.54988	5.85587	0.290747	8.7701	1.78504e-18	3.78529e-17
ENSG00000148908	ENSG00000148908.15	regulator of G protein signaling 10 [Source:HGNC Symbol;Acc:HGNC:9992]	10	119499817	119542719	RGS10	protein_coding	13.3223	2.54931	5.85356	0.551898	4.61917	3.8527e-06	1.94855e-05
ENSG00000248235	ENSG00000248235.6	novel protein	8	22589274	22602084		protein_coding	13.3223	2.54931	5.85356	0.551898	4.61917	3.8527e-06	1.94855e-05
ENSG00000105617	ENSG00000105617.4	leukocyte receptor cluster member 1 [Source:HGNC Symbol;Acc:HGNC:15502]	19	54155161	54159721	LENG1	protein_coding	13.0599	2.54879	5.85145	0.55164	4.62039	3.83019e-06	1.93915e-05
ENSG00000196917	ENSG00000196917.6	hydroxycarboxylic acid receptor 1 [Source:HGNC Symbol;Acc:HGNC:4532]	12	122726076	122730844	HCAR1	protein_coding	13.4649	2.54838	5.84975	0.552067	4.61606	3.91091e-06	1.97597e-05
ENSG00000262560	ENSG00000262560.1	novel protein	15	43772617	43799133		protein_coding	13.4649	2.54838	5.84975	0.552067	4.61606	3.91091e-06	1.97597e-05
ENSG00000161179	ENSG00000161179.14	YdjC chitooligosaccharide deacetylase homolog [Source:HGNC Symbol;Acc:HGNC:27158]	22	21628089	21630064	YDJC	protein_coding	13.0637	2.54462	5.83455	0.551774	4.61171	3.99374e-06	2.01495e-05
ENSG00000149599	ENSG00000149599.16	dual specificity phosphatase 15 [Source:HGNC Symbol;Acc:HGNC:16236]	20	31847637	31870664	DUSP15	protein_coding	14.1381	2.54424	5.83301	0.55278	4.60263	4.17183e-06	2.09917e-05
ENSG00000150667	ENSG00000150667.8	fibrous sheath interacting protein 1 [Source:HGNC Symbol;Acc:HGNC:21674]	15	39588357	39782841	FSIP1	protein_coding	13.5296	2.54083	5.81923	0.552343	4.60009	4.22303e-06	2.12241e-05
ENSG00000244682	ENSG00000244682.8	Fc fragment of IgG receptor IIc (gene/pseudogene) [Source:HGNC Symbol;Acc:HGNC:15626]	1	161581339	161605662	FCGR2C	polymorphic_pseudogene	39.2466	2.54067	5.81861	0.44211	5.7467	9.10034e-09	7.18361e-08
ENSG00000263753	ENSG00000263753.9	long intergenic non-protein coding RNA 667 [Source:HGNC Symbol;Acc:HGNC:27906]	18	5237826	5290608	LINC00667	lncRNA	325.212	2.54044	5.81766	0.1722	14.7529	2.94837e-49	2.78486e-47
ENSG00000280734	ENSG00000280734.3	long intergenic non-protein coding RNA 1232 [Source:HGNC Symbol;Acc:HGNC:49755]	13	99486962	99499306	LINC01232	lncRNA	27.3333	2.53901	5.81188	0.484846	5.23673	1.63448e-07	1.06164e-06
ENSG00000275410	ENSG00000275410.6	HNF1 homeobox B [Source:HGNC Symbol;Acc:HGNC:11630]	17	37686431	37745059	HNF1B	protein_coding	12.8982	2.53759	5.8062	0.551821	4.59858	4.25381e-06	2.13701e-05
ENSG00000041880	ENSG00000041880.15	poly(ADP-ribose) polymerase family member 3 [Source:HGNC Symbol;Acc:HGNC:273]	3	51942345	51948867	PARP3	protein_coding	14.7467	2.53594	5.79955	0.553466	4.58193	4.60703e-06	2.29674e-05
ENSG00000137285	ENSG00000137285.11	tubulin beta 2B class IIb [Source:HGNC Symbol;Acc:HGNC:30829]	6	3223324	3231730	TUBB2B	protein_coding	12.8944	2.53508	5.79608	0.551896	4.5934	4.36079e-06	2.18454e-05
ENSG00000286289	ENSG00000286289.1	novel transcript	10	113482069	113492054		lncRNA	12.8944	2.53508	5.79608	0.551896	4.5934	4.36079e-06	2.18454e-05
ENSG00000283684	ENSG00000283684.1	novel transcript	2	109937438	109985124		lncRNA	13.2254	2.53345	5.78956	0.552272	4.58733	4.4895e-06	2.24221e-05
ENSG00000286985	ENSG00000286985.2	novel transcript	8	11632205	11649333		lncRNA	13.8377	2.53008	5.77606	0.552917	4.57588	4.74219e-06	2.35984e-05
ENSG00000272871	ENSG00000272871.1	novel transcript	9	14588797	14590065		lncRNA	13.172	2.52998	5.77565	0.55233	4.58057	4.63713e-06	2.31128e-05
ENSG00000285509	ENSG00000285509.1	TBCEL-TECTA readthrough [Source:HGNC Symbol;Acc:HGNC:54857]	11	121024125	121113108	TBCEL-TECTA	protein_coding	13.0294	2.52923	5.77263	0.552212	4.58018	4.64583e-06	2.31515e-05
ENSG00000115604	ENSG00000115604.12	interleukin 18 receptor 1 [Source:HGNC Symbol;Acc:HGNC:5988]	2	102311529	102398777	IL18R1	protein_coding	12.9173	2.52765	5.76632	0.552142	4.5779	4.69663e-06	2.33811e-05
ENSG00000188803	ENSG00000188803.15	shisa family member 6 [Source:HGNC Symbol;Acc:HGNC:34491]	17	11241213	11564063	SHISA6	protein_coding	12.9173	2.52765	5.76632	0.552142	4.5779	4.69663e-06	2.33811e-05
ENSG00000127533	ENSG00000127533.4	F2R like thrombin or trypsin receptor 3 [Source:HGNC Symbol;Acc:HGNC:3540]	19	16888999	16892606	F2RL3	protein_coding	12.8868	2.52557	5.75801	0.552178	4.57384	4.78872e-06	2.38013e-05
ENSG00000182544	ENSG00000182544.9	major facilitator superfamily domain containing 5 [Source:HGNC Symbol;Acc:HGNC:28156]	12	53251251	53254406	MFSD5	protein_coding	12.8868	2.52557	5.75801	0.552178	4.57384	4.78872e-06	2.38013e-05
ENSG00000169750	ENSG00000169750.9	Rac family small GTPase 3 [Source:HGNC Symbol;Acc:HGNC:9803]	17	82031678	82034204	RAC3	protein_coding	13.7463	2.52445	5.75355	0.553003	4.56498	4.99533e-06	2.46942e-05
ENSG00000153292	ENSG00000153292.16	adhesion G protein-coupled receptor F1 [Source:HGNC Symbol;Acc:HGNC:18990]	6	46997708	47042350	ADGRF1	protein_coding	12.7556	2.52416	5.7524	0.552084	4.57207	4.82932e-06	2.39549e-05
ENSG00000285077	ENSG00000285077.3	Rho GTPase activating protein 11B [Source:HGNC Symbol;Acc:HGNC:15782]	15	30624494	30649529	ARHGAP11B	protein_coding	12.7518	2.5239	5.75134	0.552088	4.57155	4.84137e-06	2.40003e-05
ENSG00000188766	ENSG00000188766.13	sprouty related EVH1 domain containing 3 [Source:HGNC Symbol;Acc:HGNC:31041]	19	38388421	38399587	SPRED3	protein_coding	13.0751	2.52364	5.75031	0.552415	4.56837	4.91525e-06	2.43275e-05
ENSG00000222014	ENSG00000222014.6	RAB6C, member RAS oncogene family [Source:HGNC Symbol;Acc:HGNC:16525]	2	129979666	129982738	RAB6C	protein_coding	13.0751	2.52364	5.75031	0.552415	4.56837	4.91525e-06	2.43275e-05
ENSG00000123329	ENSG00000123329.20	Rho GTPase activating protein 9 [Source:HGNC Symbol;Acc:HGNC:14130]	12	57472264	57488814	ARHGAP9	protein_coding	12.7594	2.5229	5.74737	0.552125	4.56944	4.89039e-06	2.42239e-05
ENSG00000149534	ENSG00000149534.9	membrane spanning 4-domains A2 [Source:HGNC Symbol;Acc:HGNC:7316]	11	60088261	60098467	MS4A2	protein_coding	12.7594	2.5229	5.74737	0.552125	4.56944	4.89039e-06	2.42239e-05
ENSG00000118162	ENSG00000118162.14	kaptin, actin binding protein [Source:HGNC Symbol;Acc:HGNC:6404]	19	47475150	47484265	KPTN	protein_coding	13.3832	2.52025	5.73683	0.552797	4.5591	5.13741e-06	2.53561e-05
ENSG00000184305	ENSG00000184305.16	coiled-coil serine rich protein 1 [Source:HGNC Symbol;Acc:HGNC:29349]	4	90127394	91605295	CCSER1	protein_coding	280.997	2.5198	5.73501	0.179219	14.0599	6.70142e-45	5.43738e-43
ENSG00000160917	ENSG00000160917.15	cleavage and polyadenylation specific factor 4 [Source:HGNC Symbol;Acc:HGNC:2327]	7	99438922	99457373	CPSF4	protein_coding	171.646	2.51924	5.7328	0.227592	11.0691	1.77122e-28	6.61121e-27
ENSG00000152779	ENSG00000152779.14	solute carrier family 16 member 12 [Source:HGNC Symbol;Acc:HGNC:23094]	10	89430299	89556641	SLC16A12	protein_coding	12.7671	2.51584	5.71929	0.552343	4.55484	5.24256e-06	2.58082e-05
ENSG00000164344	ENSG00000164344.16	kallikrein B1 [Source:HGNC Symbol;Acc:HGNC:6371]	4	186208979	186258471	KLKB1	protein_coding	13.8415	2.51493	5.71569	0.553325	4.54512	5.49042e-06	2.6868e-05
ENSG00000233215	ENSG00000233215.6	long intergenic non-protein coding RNA 1687 [Source:HGNC Symbol;Acc:HGNC:52474]	21	22008756	22098518	LINC01687	lncRNA	12.7404	2.51394	5.71177	0.552377	4.55113	5.33589e-06	2.61791e-05
ENSG00000268743	ENSG00000268743.1	novel transcript, sense intronic SIN3B	19	16844025	16846473		lncRNA	12.8792	2.51025	5.6972	0.552621	4.54245	5.56053e-06	2.71627e-05
ENSG00000206417	ENSG00000206417.8	H1-10 antisense RNA 1 [Source:HGNC Symbol;Acc:HGNC:27953]	3	129315392	129326225	H1-10-AS1	lncRNA	12.6016	2.50861	5.69073	0.552393	4.54136	5.58919e-06	2.72866e-05
ENSG00000163395	ENSG00000163395.17	immunoglobulin like and fibronectin type III domain containing 1 [Source:HGNC Symbol;Acc:HGNC:24607]	1	201190824	201228952	IGFN1	protein_coding	315.51	2.50723	5.68528	0.17282	14.5078	1.08174e-47	9.77005e-46
ENSG00000277925	ENSG00000277925.1	Vertebrate telomerase RNA [Source:RFAM;Acc:RF00024]	3	169764610	169765047	Telomerase-vert	misc_RNA	120.481	2.50639	5.68197	0.270102	9.27941	1.70413e-20	4.23841e-19
ENSG00000112246	ENSG00000112246.10	SIM bHLH transcription factor 1 [Source:HGNC Symbol;Acc:HGNC:10882]	6	100385009	100464921	SIM1	protein_coding	12.5978	2.506	5.68044	0.552466	4.53603	5.73232e-06	2.79467e-05
ENSG00000130475	ENSG00000130475.15	FCH and mu domain containing endocytic adaptor 1 [Source:HGNC Symbol;Acc:HGNC:29002]	19	17747718	17788568	FCHO1	protein_coding	12.5978	2.506	5.68044	0.552466	4.53603	5.73232e-06	2.79467e-05
ENSG00000135519	ENSG00000135519.8	potassium voltage-gated channel subfamily H member 3 [Source:HGNC Symbol;Acc:HGNC:6252]	12	49539030	49558337	KCNH3	protein_coding	12.5978	2.506	5.68044	0.552466	4.53603	5.73232e-06	2.79467e-05
ENSG00000178460	ENSG00000178460.18	minichromosome maintenance domain containing 2 [Source:HGNC Symbol;Acc:HGNC:26368]	8	66870749	66922048	MCMDC2	protein_coding	12.7747	2.50288	5.66816	0.552726	4.52824	5.94763e-06	2.8911e-05
ENSG00000145244	ENSG00000145244.12	corin, serine peptidase [Source:HGNC Symbol;Acc:HGNC:19012]	4	47593999	47838106	CORIN	protein_coding	12.594	2.50185	5.66411	0.552584	4.52754	5.96736e-06	2.89899e-05
ENSG00000162894	ENSG00000162894.12	Fc fragment of IgM receptor [Source:HGNC Symbol;Acc:HGNC:14315]	1	206903317	206923247	FCMR	protein_coding	13.307	2.50181	5.66396	0.553242	4.52209	6.12323e-06	2.96946e-05
ENSG00000261239	ENSG00000261239.6	ankyrin repeat domain 26 pseudogene 1 [Source:HGNC Symbol;Acc:HGNC:32955]	16	46469341	46569097	ANKRD26P1	transcribed_unprocessed_pseudogene	18.1888	2.50111	5.66122	0.527467	4.74175	2.11884e-06	1.12594e-05
ENSG00000153563	ENSG00000153563.16	CD8a molecule [Source:HGNC Symbol;Acc:HGNC:1706]	2	86784610	86808396	CD8A	protein_coding	12.8754	2.50049	5.65878	0.552895	4.52255	6.11002e-06	2.96364e-05
ENSG00000216775	ENSG00000216775.4	heterogeneous nuclear ribonucleoprotein A/B (HNRNPAB) pseudogene	6	52664366	52669155		transcribed_unprocessed_pseudogene	198.29	2.5003	5.65804	0.218745	11.4302	2.95458e-30	1.20258e-28
ENSG00000249568	ENSG00000249568.1	novel transcript	4	161378953	161388417		lncRNA	13.2368	2.49906	5.65318	0.553247	4.51708	6.26984e-06	3.03296e-05
ENSG00000289611	ENSG00000289611.1	novel transcript, sense intronic to ADGRB3	6	68840383	68843062		lncRNA	22.6863	2.49729	5.64623	0.520893	4.79425	1.63286e-06	8.85178e-06
ENSG00000158578	ENSG00000158578.21	5'-aminolevulinate synthase 2 [Source:HGNC Symbol;Acc:HGNC:397]	X	55009055	55030977	ALAS2	protein_coding	12.5902	2.49617	5.64186	0.552745	4.51596	6.30316e-06	3.04538e-05
ENSG00000174326	ENSG00000174326.15	solute carrier family 16 member 11 [Source:HGNC Symbol;Acc:HGNC:23093]	17	7041621	7044092	SLC16A11	protein_coding	12.4552	2.49461	5.63574	0.552655	4.51386	6.36584e-06	3.07386e-05
ENSG00000166289	ENSG00000166289.6	pleckstrin homology and FYVE domain containing 1 [Source:HGNC Symbol;Acc:HGNC:20764]	19	29665459	29675477	PLEKHF1	protein_coding	12.7785	2.49428	5.63446	0.552972	4.51068	6.46212e-06	3.11427e-05
ENSG00000160307	ENSG00000160307.10	S100 calcium binding protein B [Source:HGNC Symbol;Acc:HGNC:10500]	21	46598604	46605208	S100B	protein_coding	12.9325	2.49381	5.63264	0.553124	4.50859	6.52593e-06	3.14319e-05
ENSG00000167767	ENSG00000167767.14	keratin 80 [Source:HGNC Symbol;Acc:HGNC:27056]	12	52168996	52192014	KRT80	protein_coding	12.4628	2.49361	5.63187	0.55269	4.51178	6.42862e-06	3.10055e-05
ENSG00000198598	ENSG00000198598.7	matrix metallopeptidase 17 [Source:HGNC Symbol;Acc:HGNC:7163]	12	131828393	131851783	MMP17	protein_coding	64.5481	2.49318	5.63017	0.354778	7.02744	2.1035e-12	2.58211e-11
ENSG00000247498	ENSG00000247498.11	GPRC5D and HEBP1 antisense RNA 1 [Source:HGNC Symbol;Acc:HGNC:53599]	12	12927712	12984645	GPRC5D-AS1	lncRNA	21.0956	2.49222	5.62642	0.515409	4.83542	1.32865e-06	7.31282e-06
ENSG00000167600	ENSG00000167600.14	cytochrome P450 family 2 subfamily S member 1 [Source:HGNC Symbol;Acc:HGNC:15654]	19	41193210	41207539	CYP2S1	protein_coding	12.6244	2.49188	5.62512	0.552895	4.50698	6.57574e-06	3.16287e-05
ENSG00000246082	ENSG00000246082.3	nudix hydrolase 16 like 2, pseudogene [Source:HGNC Symbol;Acc:HGNC:27189]	3	131361845	131365122	NUDT16L2P	transcribed_unitary_pseudogene	12.6244	2.49188	5.62512	0.552895	4.50698	6.57574e-06	3.16287e-05
ENSG00000254369	ENSG00000254369.6	HOXA cluster antisense RNA 3 [Source:HGNC Symbol;Acc:HGNC:43748]	7	27129977	27155928	HOXA-AS3	lncRNA	12.6244	2.49188	5.62512	0.552895	4.50698	6.57574e-06	3.16287e-05
ENSG00000076864	ENSG00000076864.21	RAP1 GTPase activating protein [Source:HGNC Symbol;Acc:HGNC:9858]	1	21596221	21669357	RAP1GAP	protein_coding	12.5864	2.489	5.61387	0.552944	4.50135	6.75238e-06	3.24216e-05
ENSG00000227060	ENSG00000227060.7	long intergenic non-protein coding RNA 629 [Source:HGNC Symbol;Acc:HGNC:44262]	X	134549770	134560399	LINC00629	lncRNA	12.4704	2.48637	5.60365	0.552903	4.49693	6.8941e-06	3.30124e-05
ENSG00000261373	ENSG00000261373.1	VPS9D1 antisense RNA 1 [Source:HGNC Symbol;Acc:HGNC:48915]	16	89711856	89718165	VPS9D1-AS1	lncRNA	12.4704	2.48637	5.60365	0.552903	4.49693	6.8941e-06	3.30124e-05
ENSG00000099282	ENSG00000099282.10	tetraspanin 15 [Source:HGNC Symbol;Acc:HGNC:23298]	10	69451465	69507666	TSPAN15	protein_coding	12.7823	2.48431	5.59567	0.553247	4.49042	7.10844e-06	3.39599e-05
ENSG00000161040	ENSG00000161040.18	F-box and leucine rich repeat protein 13 [Source:HGNC Symbol;Acc:HGNC:21658]	7	102812838	103074839	FBXL13	protein_coding	12.4438	2.48428	5.59556	0.552939	4.49287	7.02703e-06	3.3584e-05
ENSG00000184508	ENSG00000184508.12	HD domain containing 3 [Source:HGNC Symbol;Acc:HGNC:30522]	15	90929968	90935196	HDDC3	protein_coding	24.7364	2.48227	5.58775	0.507776	4.88851	1.01603e-06	5.71447e-06
ENSG00000285920	ENSG00000285920.2	novel protein	15	41284007	41380996		protein_coding	12.9363	2.48195	5.58653	0.553444	4.48456	7.30654e-06	3.47788e-05
ENSG00000165376	ENSG00000165376.12	claudin 2 [Source:HGNC Symbol;Acc:HGNC:2041]	X	106900164	106930861	CLDN2	protein_coding	12.4742	2.48045	5.58072	0.553071	4.48487	7.29597e-06	3.47352e-05
ENSG00000279378	ENSG00000279378.1	TEC	16	79675685	79677715		TEC	12.5826	2.48035	5.58034	0.55318	4.48381	7.33217e-06	3.48874e-05
ENSG00000104450	ENSG00000104450.13	sperm associated antigen 1 [Source:HGNC Symbol;Acc:HGNC:11212]	8	100157906	100259278	SPAG1	protein_coding	17.8675	2.48027	5.58	0.528485	4.69317	2.69007e-06	1.40247e-05
ENSG00000119630	ENSG00000119630.14	placental growth factor [Source:HGNC Symbol;Acc:HGNC:8893]	14	74941834	74955626	PGF	protein_coding	12.3088	2.48005	5.57917	0.552925	4.48533	7.28026e-06	3.46671e-05
ENSG00000259999	ENSG00000259999.1	novel transcript, sense intronic to CFDP1	16	75321890	75325048		lncRNA	12.3088	2.48005	5.57917	0.552925	4.48533	7.28026e-06	3.46671e-05
ENSG00000161677	ENSG00000161677.12	Josephin domain containing 2 [Source:HGNC Symbol;Acc:HGNC:28853]	19	50505998	50511220	JOSD2	protein_coding	12.7252	2.48001	5.57901	0.553319	4.48206	7.39258e-06	3.50871e-05
ENSG00000280466	ENSG00000280466.1	small Cajal body-specific RNA 4 [Source:HGNC Symbol;Acc:HGNC:32560]	1	155925958	155926085	SCARNA4	scaRNA	12.3126	2.47956	5.57726	0.552943	4.48429	7.31567e-06	3.48156e-05
ENSG00000213462	ENSG00000213462.5	endogenous retrovirus group 3 member 1, envelope [Source:HGNC Symbol;Acc:HGNC:3454]	7	64990356	65006743	ERV3-1	protein_coding	225.427	2.47931	5.57632	0.201243	12.32	7.07061e-35	3.67597e-33
ENSG00000124203	ENSG00000124203.7	zinc finger protein 831 [Source:HGNC Symbol;Acc:HGNC:16167]	20	59123381	59259113	ZNF831	protein_coding	12.305	2.47894	5.57488	0.552954	4.48309	7.35692e-06	3.49447e-05
ENSG00000232022	ENSG00000232022.8	fatty acid amide hydrolase pseudogene 1 [Source:HGNC Symbol;Acc:HGNC:50679]	1	46432129	46482493	FAAHP1	transcribed_unprocessed_pseudogene	12.305	2.47894	5.57488	0.552954	4.48309	7.35692e-06	3.49447e-05
ENSG00000244414	ENSG00000244414.7	complement factor H related 1 [Source:HGNC Symbol;Acc:HGNC:4888]	1	196819731	196832189	CFHR1	protein_coding	12.305	2.47894	5.57488	0.552954	4.48309	7.35692e-06	3.49447e-05
ENSG00000111642	ENSG00000111642.16	chromodomain helicase DNA binding protein 4 [Source:HGNC Symbol;Acc:HGNC:1919]	12	6570082	6614524	CHD4	protein_coding	1000.15	2.47822	5.57208	0.0951055	26.0576	1.10461e-149	5.69498e-147
ENSG00000130821	ENSG00000130821.17	solute carrier family 6 member 8 [Source:HGNC Symbol;Acc:HGNC:11055]	X	153687926	153696588	SLC6A8	protein_coding	171.143	2.47791	5.57089	0.234565	10.5639	4.38259e-26	1.4676e-24
ENSG00000215475	ENSG00000215475.5	siah E3 ubiquitin protein ligase family member 3 [Source:HGNC Symbol;Acc:HGNC:30553]	13	45777242	45851753	SIAH3	protein_coding	12.3164	2.47746	5.56917	0.553005	4.48001	7.46412e-06	3.53927e-05
ENSG00000187266	ENSG00000187266.14	erythropoietin receptor [Source:HGNC Symbol;Acc:HGNC:3416]	19	11377207	11384342	EPOR	protein_coding	13.0904	2.47719	5.56814	0.553694	4.47394	7.67915e-06	3.63636e-05
ENSG00000272281	ENSG00000272281.6	transmembrane phosphoinositide 3-phosphatase and tensin homolog 2 pseudogene 2 [Source:HGNC Symbol;Acc:HGNC:38076]	13	52219344	52334277	TPTE2P2	transcribed_unprocessed_pseudogene	23.0459	2.47456	5.55799	0.498936	4.95968	7.06103e-07	4.08651e-06
ENSG00000142675	ENSG00000142675.18	connector enhancer of kinase suppressor of Ras 1 [Source:HGNC Symbol;Acc:HGNC:19700]	1	26177484	26189884	CNKSR1	protein_coding	12.3202	2.47379	5.55501	0.55311	4.47251	7.7307e-06	3.65867e-05
ENSG00000158423	ENSG00000158423.17	RIB43A domain with coiled-coils 1 [Source:HGNC Symbol;Acc:HGNC:26537]	X	53422690	53431120	RIBC1	protein_coding	12.2973	2.47193	5.54785	0.553143	4.46888	7.86296e-06	3.71913e-05
ENSG00000289223	ENSG00000289223.1	novel transcript, antisense to TMEM45B	11	129859837	129861941		lncRNA	13.0104	2.47137	5.5457	0.553785	4.46269	8.0937e-06	3.82096e-05
ENSG00000102996	ENSG00000102996.5	matrix metallopeptidase 15 [Source:HGNC Symbol;Acc:HGNC:7161]	16	58025754	58046901	MMP15	protein_coding	299.31	2.466	5.52511	0.172203	14.3203	1.63355e-46	1.37971e-44
ENSG00000124749	ENSG00000124749.17	collagen type XXI alpha 1 chain [Source:HGNC Symbol;Acc:HGNC:17025]	6	56056590	56394094	COL21A1	protein_coding	226.768	2.46587	5.5246	0.204643	12.0496	1.94824e-33	9.5095e-32
ENSG00000105982	ENSG00000105982.17	ring finger protein 32 [Source:HGNC Symbol;Acc:HGNC:17118]	7	156640281	156677130	RNF32	protein_coding	12.1623	2.46493	5.52099	0.553204	4.45573	8.36085e-06	3.93807e-05
ENSG00000169550	ENSG00000169550.14	mucin 15, cell surface associated [Source:HGNC Symbol;Acc:HGNC:14956]	11	26559032	26572263	MUC15	protein_coding	12.1623	2.46493	5.52099	0.553204	4.45573	8.36085e-06	3.93807e-05
ENSG00000214107	ENSG00000214107.9	MAGE family member B1 [Source:HGNC Symbol;Acc:HGNC:6808]	X	30243715	30252040	MAGEB1	protein_coding	12.1623	2.46493	5.52099	0.553204	4.45573	8.36085e-06	3.93807e-05
ENSG00000169064	ENSG00000169064.13	zinc finger B-box domain containing [Source:HGNC Symbol;Acc:HGNC:26245]	3	167239843	167407874	ZBBX	protein_coding	12.1585	2.46461	5.51977	0.55321	4.4551	8.38528e-06	3.94807e-05
ENSG00000103257	ENSG00000103257.9	solute carrier family 7 member 5 [Source:HGNC Symbol;Acc:HGNC:11063]	16	87830023	87869507	SLC7A5	protein_coding	584.385	2.46452	5.51944	0.123584	19.942	1.75814e-88	3.65619e-86
ENSG00000078399	ENSG00000078399.19	homeobox A9 [Source:HGNC Symbol;Acc:HGNC:5109]	7	27162438	27175180	HOXA9	protein_coding	12.1662	2.46362	5.516	0.553243	4.45305	8.46572e-06	3.98291e-05
ENSG00000261052	ENSG00000261052.6	sulfotransferase family 1A member 3 [Source:HGNC Symbol;Acc:HGNC:11455]	16	30199228	30204310	SULT1A3	protein_coding	17.2847	2.46069	5.50481	0.527729	4.6628	3.11943e-06	1.60125e-05
ENSG00000214391	ENSG00000214391.3	tubulin alpha pseudogene 2 [Source:HGNC Symbol;Acc:HGNC:14531]	11	90282560	90284172	TUBAP2	processed_pseudogene	12.7899	2.46037	5.50358	0.553874	4.44211	8.90791e-06	4.17745e-05
ENSG00000237886	ENSG00000237886.1	NOTCH1 associated lncRNA in T cell acute lymphoblastic leukemia 1 [Source:HGNC Symbol;Acc:HGNC:51192]	9	136546212	136549893	NALT1	lncRNA	12.7899	2.46037	5.50358	0.553874	4.44211	8.90791e-06	4.17745e-05
ENSG00000226530	ENSG00000226530.3	novel transcript	X	51395915	51465661		lncRNA	30.7983	2.45999	5.50214	0.45937	5.35515	8.54861e-08	5.82308e-07
ENSG00000185347	ENSG00000185347.18	tubulin epsilon and delta complex 1 [Source:HGNC Symbol;Acc:HGNC:20127]	14	105489855	105499575	TEDC1	protein_coding	12.1509	2.45908	5.49867	0.553354	4.44396	8.83174e-06	4.14487e-05
ENSG00000240057	ENSG00000240057.7	NEPRO antisense RNA 1 [Source:HGNC Symbol;Acc:HGNC:41049]	3	113019468	113184377	NEPRO-AS1	lncRNA	12.1509	2.45908	5.49867	0.553354	4.44396	8.83174e-06	4.14487e-05
ENSG00000104998	ENSG00000104998.4	interleukin 27 receptor subunit alpha [Source:HGNC Symbol;Acc:HGNC:17290]	19	14031762	14053218	IL27RA	protein_coding	12.5749	2.45883	5.4977	0.553742	4.44039	8.97968e-06	4.20792e-05
ENSG00000064547	ENSG00000064547.14	lysophosphatidic acid receptor 2 [Source:HGNC Symbol;Acc:HGNC:3168]	19	19623655	19628930	LPAR2	protein_coding	81.6082	2.45823	5.49541	0.344431	7.13706	9.5349e-13	1.21566e-11
ENSG00000213089	ENSG00000213089.4	PDCL3 pseudogene 5 [Source:HGNC Symbol;Acc:HGNC:44506]	6	150827663	150828384	PDCL3P5	processed_pseudogene	12.1471	2.45391	5.47897	0.55349	4.43352	9.27084e-06	4.33369e-05
ENSG00000259706	ENSG00000259706.1	heat shock protein 90 beta family member 2, pseudogene [Source:HGNC Symbol;Acc:HGNC:12099]	15	99257632	99260015	HSP90B2P	processed_pseudogene	12.1471	2.45391	5.47897	0.55349	4.43352	9.27084e-06	4.33369e-05
ENSG00000272274	ENSG00000272274.3	long intergenic non-protein coding RNA 551 [Source:HGNC Symbol;Acc:HGNC:43691]	13	106568258	106716679	LINC00551	lncRNA	12.0083	2.44854	5.45865	0.553502	4.42373	9.70106e-06	4.52113e-05
ENSG00000267114	ENSG00000267114.1	novel transcript	19	44950044	44954007		lncRNA	12.1433	2.44715	5.45336	0.553664	4.41991	9.87424e-06	4.5863e-05
ENSG00000173153	ENSG00000173153.17	estrogen related receptor alpha [Source:HGNC Symbol;Acc:HGNC:3471]	11	64305497	64316743	ESRRA	protein_coding	12.0197	2.44708	5.4531	0.55355	4.42069	9.83842e-06	4.57051e-05
ENSG00000168356	ENSG00000168356.13	sodium voltage-gated channel alpha subunit 11 [Source:HGNC Symbol;Acc:HGNC:10583]	3	38845764	39052157	SCN11A	protein_coding	13.098	2.44699	5.45277	0.554427	4.41355	1.0169e-05	4.71169e-05
ENSG00000258674	ENSG00000258674.5	novel protein	19	19516227	19536076		protein_coding	12.5711	2.44593	5.44877	0.55406	4.41455	1.01218e-05	4.69247e-05
ENSG00000148346	ENSG00000148346.12	lipocalin 2 [Source:HGNC Symbol;Acc:HGNC:6526]	9	128149071	128153453	LCN2	protein_coding	12.0045	2.44573	5.44801	0.553574	4.41807	9.95852e-06	4.62284e-05
ENSG00000154639	ENSG00000154639.19	CXADR Ig-like cell adhesion molecule [Source:HGNC Symbol;Acc:HGNC:2559]	21	17513043	17593579	CXADR	protein_coding	306.484	2.44546	5.44701	0.170297	14.36	9.22623e-47	7.87315e-45
ENSG00000212402	ENSG00000212402.1	small nucleolar RNA, H/ACA box 74B [Source:HGNC Symbol;Acc:HGNC:32660]	5	173020728	173020928	SNORA74B	snoRNA	12.0235	2.4433	5.43886	0.553652	4.41307	1.01917e-05	4.72044e-05
ENSG00000132465	ENSG00000132465.12	joining chain of multimeric IgA and IgM [Source:HGNC Symbol;Acc:HGNC:5713]	4	70655541	70681817	JCHAIN	protein_coding	12.4895	2.44225	5.4349	0.554077	4.40778	1.04433e-05	4.82436e-05
ENSG00000187556	ENSG00000187556.8	nanos C2HC-type zinc finger 3 [Source:HGNC Symbol;Acc:HGNC:22048]	19	13862063	13880757	NANOS3	protein_coding	12.4895	2.44225	5.4349	0.554077	4.40778	1.04433e-05	4.82436e-05
ENSG00000079215	ENSG00000079215.15	solute carrier family 1 member 3 [Source:HGNC Symbol;Acc:HGNC:10941]	5	36596588	36688334	SLC1A3	protein_coding	68.5418	2.44165	5.43263	0.35172	6.94203	3.86512e-12	4.57876e-11
ENSG00000185507	ENSG00000185507.21	interferon regulatory factor 7 [Source:HGNC Symbol;Acc:HGNC:6122]	11	612553	615983	IRF7	protein_coding	12.0007	2.44127	5.4312	0.553687	4.40912	1.03794e-05	4.7984e-05
ENSG00000077238	ENSG00000077238.14	interleukin 4 receptor [Source:HGNC Symbol;Acc:HGNC:6015]	16	27313668	27364778	IL4R	protein_coding	196.507	2.43975	5.42549	0.218419	11.17	5.71487e-29	2.17244e-27
ENSG00000285257	ENSG00000285257.1	synaptotagmin 15 (SYT15) pseudogene	10	87214136	87216173		unprocessed_pseudogene	12.1395	2.43884	5.42204	0.553874	4.40323	1.0665e-05	4.91669e-05
ENSG00000233672	ENSG00000233672.9	RNASEH2B antisense RNA 1 [Source:HGNC Symbol;Acc:HGNC:39967]	13	50862172	50910764	RNASEH2B-AS1	lncRNA	20.3911	2.43861	5.4212	0.517365	4.71353	2.43465e-06	1.28002e-05
ENSG00000186654	ENSG00000186654.21	proline rich 5 [Source:HGNC Symbol;Acc:HGNC:31682]	22	44668547	44737681	PRR5	protein_coding	49.5732	2.43708	5.41546	0.399018	6.10771	1.0107e-09	9.13169e-09
ENSG00000203943	ENSG00000203943.9	sterile alpha motif domain containing 13 [Source:HGNC Symbol;Acc:HGNC:24582]	1	84298366	84389957	SAMD13	protein_coding	11.9969	2.4352	5.40838	0.553841	4.39692	1.09796e-05	5.05136e-05
ENSG00000122122	ENSG00000122122.10	SAM and SH3 domain containing 3 [Source:HGNC Symbol;Acc:HGNC:15975]	X	129779949	129795201	SASH3	protein_coding	11.8657	2.43422	5.40472	0.553745	4.39592	1.10304e-05	5.0719e-05
ENSG00000260371	ENSG00000260371.1	novel protein	16	69335091	69356306		protein_coding	11.8619	2.43387	5.40341	0.553751	4.39524	1.10651e-05	5.08405e-05
ENSG00000261684	ENSG00000261684.2	novel transcript, antisense to SNAP23	15	42497394	42532840		lncRNA	11.8619	2.43387	5.40341	0.553751	4.39524	1.10651e-05	5.08405e-05
ENSG00000287071	ENSG00000287071.1	CDRT15 pseudogene 4 [Source:HGNC Symbol;Acc:HGNC:54913]	2	131758031	131767221	CDRT15P4	transcribed_unprocessed_pseudogene	11.8619	2.43387	5.40341	0.553751	4.39524	1.10651e-05	5.08405e-05
ENSG00000211454	ENSG00000211454.16	aldo-keto reductase family 7 like (gene/pseudogene) [Source:HGNC Symbol;Acc:HGNC:24056]	1	19265982	19274194	AKR7L	polymorphic_pseudogene	12.1852	2.43339	5.4016	0.554044	4.39204	1.1229e-05	5.15078e-05
ENSG00000224895	ENSG00000224895.1	VPS26B pseudogene 1 [Source:HGNC Symbol;Acc:HGNC:44612]	3	47960327	47961081	VPS26BP1	processed_pseudogene	11.8695	2.43289	5.39975	0.553783	4.39323	1.11681e-05	5.12475e-05
ENSG00000227403	ENSG00000227403.3	long intergenic non-protein coding RNA 1806 [Source:HGNC Symbol;Acc:HGNC:52599]	2	161244720	161249095	LINC01806	lncRNA	11.8695	2.43289	5.39975	0.553783	4.39323	1.11681e-05	5.12475e-05
ENSG00000239556	ENSG00000239556.4	uroplakin 3B like 3, pseudogene [Source:HGNC Symbol;Acc:HGNC:55757]	7	43984995	43990207	UPK3BL3P	transcribed_unprocessed_pseudogene	11.8695	2.43289	5.39975	0.553783	4.39323	1.11681e-05	5.12475e-05
ENSG00000243710	ENSG00000243710.8	cilia and flagella associated protein 57 [Source:HGNC Symbol;Acc:HGNC:26485]	1	43172330	43254358	CFAP57	protein_coding	12.3392	2.43278	5.39932	0.554186	4.38982	1.13443e-05	5.19883e-05
ENSG00000183918	ENSG00000183918.17	SH2 domain containing 1A [Source:HGNC Symbol;Acc:HGNC:10820]	X	124227868	124373197	SH2D1A	protein_coding	11.8581	2.43184	5.3958	0.553801	4.39118	1.12739e-05	5.17039e-05
ENSG00000198156	ENSG00000198156.11	nuclear pore complex interacting protein family member B6 [Source:HGNC Symbol;Acc:HGNC:37454]	16	28342517	28363508	NPIPB6	protein_coding	12.0312	2.43098	5.39258	0.553973	4.38826	1.14264e-05	5.2345e-05
ENSG00000170312	ENSG00000170312.17	cyclin dependent kinase 1 [Source:HGNC Symbol;Acc:HGNC:1722]	10	60778331	60794852	CDK1	protein_coding	11.8733	2.4299	5.38855	0.553862	4.38718	1.14828e-05	5.25843e-05
ENSG00000187688	ENSG00000187688.15	transient receptor potential cation channel subfamily V member 2 [Source:HGNC Symbol;Acc:HGNC:18082]	17	16415571	16437003	TRPV2	protein_coding	11.9931	2.42753	5.37972	0.554031	4.38158	1.17822e-05	5.3806e-05
ENSG00000188760	ENSG00000188760.11	transmembrane protein 198 [Source:HGNC Symbol;Acc:HGNC:33704]	2	219543663	219550595	TMEM198	protein_coding	11.9931	2.42753	5.37972	0.554031	4.38158	1.17822e-05	5.3806e-05
ENSG00000230650	ENSG00000230650.1	zinc finger protein 532 (ZNF532) pseudogene	2	110360608	110363737		processed_pseudogene	11.9931	2.42753	5.37972	0.554031	4.38158	1.17822e-05	5.3806e-05
ENSG00000175175	ENSG00000175175.6	protein phosphatase, Mg2+/Mn2+ dependent 1E [Source:HGNC Symbol;Acc:HGNC:19322]	17	58755854	58985179	PPM1E	protein_coding	157.28	2.4265	5.37589	0.236246	10.2711	9.51322e-25	3.00669e-23
ENSG00000120075	ENSG00000120075.6	homeobox B5 [Source:HGNC Symbol;Acc:HGNC:5116]	17	48591257	48593779	HOXB5	protein_coding	11.8771	2.42525	5.37124	0.553983	4.37785	1.19855e-05	5.46234e-05
ENSG00000182890	ENSG00000182890.5	glutamate dehydrogenase 2 [Source:HGNC Symbol;Acc:HGNC:4336]	X	121047610	121050094	GLUD2	protein_coding	52.1546	2.42511	5.3707	0.394022	6.15476	7.51905e-10	6.88652e-09
ENSG00000186395	ENSG00000186395.9	keratin 10 [Source:HGNC Symbol;Acc:HGNC:6413]	17	40818117	40822614	KRT10	protein_coding	12.7099	2.42443	5.36816	0.554666	4.37096	1.23699e-05	5.61788e-05
ENSG00000136010	ENSG00000136010.14	aldehyde dehydrogenase 1 family member L2 [Source:HGNC Symbol;Acc:HGNC:26777]	12	105019784	105107643	ALDH1L2	protein_coding	12.6473	2.42349	5.36469	0.554635	4.36953	1.24513e-05	5.6507e-05
ENSG00000167680	ENSG00000167680.17	semaphorin 6B [Source:HGNC Symbol;Acc:HGNC:10739]	19	4542593	4581776	SEMA6B	protein_coding	73.2647	2.42312	5.36329	0.3726	6.50327	7.85926e-11	8.02695e-10
ENSG00000158716	ENSG00000158716.9	dual specificity phosphatase 23 [Source:HGNC Symbol;Acc:HGNC:21480]	1	159780932	159782543	DUSP23	protein_coding	11.8505	2.42277	5.36199	0.554025	4.37303	1.22532e-05	5.57509e-05
ENSG00000256116	ENSG00000256116.1	novel transcript	11	64229214	64234352		lncRNA	11.8505	2.42277	5.36199	0.554025	4.37303	1.22532e-05	5.57509e-05
ENSG00000262198	ENSG00000262198.2	novel transcript	13	22884163	22924602		lncRNA	12.035	2.42249	5.36097	0.554185	4.37127	1.23526e-05	5.61312e-05
ENSG00000271851	ENSG00000271851.1	novel transcript, sense intronic to STX8	17	9553323	9555696		lncRNA	22.29	2.42172	5.35811	0.501605	4.82795	1.37946e-06	7.56426e-06
ENSG00000163239	ENSG00000163239.12	tudor domain containing 10 [Source:HGNC Symbol;Acc:HGNC:25316]	1	154502219	154548147	TDRD10	protein_coding	11.8809	2.419	5.34799	0.554141	4.36531	1.26942e-05	5.75563e-05
ENSG00000135587	ENSG00000135587.9	sphingomyelin phosphodiesterase 2 [Source:HGNC Symbol;Acc:HGNC:11121]	6	109440724	109443919	SMPD2	protein_coding	11.9893	2.41831	5.34545	0.554253	4.36318	1.28183e-05	5.80764e-05
ENSG00000254786	ENSG00000254786.1	Glycine N-acyltransferase-like protein 1 (GLYATL1) pseudogene	11	58995439	58999689		unprocessed_pseudogene	11.9893	2.41831	5.34545	0.554253	4.36318	1.28183e-05	5.80764e-05
ENSG00000102393	ENSG00000102393.14	galactosidase alpha [Source:HGNC Symbol;Acc:HGNC:4296]	X	101393273	101408012	GLA	protein_coding	11.7193	2.41812	5.34475	0.554023	4.36466	1.27319e-05	5.77064e-05
ENSG00000164879	ENSG00000164879.7	carbonic anhydrase 3 [Source:HGNC Symbol;Acc:HGNC:1374]	8	85373436	85449040	CA3	protein_coding	11.7193	2.41812	5.34475	0.554023	4.36466	1.27319e-05	5.77064e-05
ENSG00000227382	ENSG00000227382.1	eukaryotic translation initiation factor 4A2 pseudogene 2 [Source:HGNC Symbol;Acc:HGNC:45099]	10	73199826	73201225	EIF4A2P2	processed_pseudogene	12.5635	2.41643	5.33849	0.554739	4.35598	1.3247e-05	5.99095e-05
ENSG00000225963	ENSG00000225963.8	novel transcript, antisense to SP110	2	230121370	230174223		lncRNA	11.7231	2.41593	5.33665	0.55408	4.36026	1.2991e-05	5.88266e-05
ENSG00000286957	ENSG00000286957.1	novel transcript	2	129877896	129884441		lncRNA	11.7079	2.41446	5.33121	0.554105	4.35741	1.31611e-05	5.95536e-05
ENSG00000233073	ENSG00000233073.2	GRM3 antisense RNA 1 [Source:HGNC Symbol;Acc:HGNC:40264]	7	86782357	86803409	GRM3-AS1	lncRNA	12.0388	2.41252	5.32404	0.554426	4.35139	1.35279e-05	6.11016e-05
ENSG00000289496	ENSG00000289496.1	novel transcript, antisense to CCNI	4	77076073	77076960		lncRNA	12.0388	2.41252	5.32404	0.554426	4.35139	1.35279e-05	6.11016e-05
ENSG00000198798	ENSG00000198798.6	MAGE family member B3 [Source:HGNC Symbol;Acc:HGNC:6810]	X	30230657	30237495	MAGEB3	protein_coding	11.7269	2.41206	5.32234	0.554179	4.35249	1.34598e-05	6.08273e-05
ENSG00000285907	ENSG00000285907.1	novel transcript	9	89563537	89604687		lncRNA	11.7041	2.40984	5.31417	0.554216	4.3482	1.37257e-05	6.19271e-05
ENSG00000178809	ENSG00000178809.12	tripartite motif containing 73 [Source:HGNC Symbol;Acc:HGNC:18162]	7	75395063	75410996	TRIM73	protein_coding	132.776	2.40836	5.30871	0.263331	9.14577	5.92054e-20	1.4211e-18
ENSG00000165304	ENSG00000165304.8	maternal embryonic leucine zipper kinase [Source:HGNC Symbol;Acc:HGNC:16870]	9	36572862	36677683	MELK	protein_coding	12.7061	2.40753	5.30565	0.555026	4.33769	1.43991e-05	6.47999e-05
ENSG00000076826	ENSG00000076826.10	calmodulin regulated spectrin associated protein family member 3 [Source:HGNC Symbol;Acc:HGNC:29307]	19	7595863	7618304	CAMSAP3	protein_coding	237.228	2.40709	5.30405	0.198986	12.0968	1.09835e-33	5.42533e-32
ENSG00000152931	ENSG00000152931.9	prostate androgen-regulated transcript 1 [Source:HGNC Symbol;Acc:HGNC:17263]	5	60487713	60548813	PART1	lncRNA	12.1281	2.40492	5.29604	0.554675	4.33572	1.45285e-05	6.53467e-05
ENSG00000134242	ENSG00000134242.16	protein tyrosine phosphatase non-receptor type 22 [Source:HGNC Symbol;Acc:HGNC:9652]	1	113813811	113871753	PTPN22	protein_coding	11.5691	2.40274	5.28808	0.55427	4.33497	1.45782e-05	6.55223e-05
ENSG00000184719	ENSG00000184719.12	renalase, FAD dependent amine oxidase [Source:HGNC Symbol;Acc:HGNC:25641]	10	88273864	88584530	RNLS	protein_coding	11.5691	2.40274	5.28808	0.55427	4.33497	1.45782e-05	6.55223e-05
ENSG00000251583	ENSG00000251583.1	MFF pseudogene 2 [Source:HGNC Symbol;Acc:HGNC:54540]	5	149932014	149932668	MFFP2	processed_pseudogene	11.5691	2.40274	5.28808	0.55427	4.33497	1.45782e-05	6.55223e-05
ENSG00000288559	ENSG00000288559.1	novel transcript	10	73247342	73248268		lncRNA	11.5691	2.40274	5.28808	0.55427	4.33497	1.45782e-05	6.55223e-05
ENSG00000259244	ENSG00000259244.1	novel transcript	15	84513241	84526949		lncRNA	11.5653	2.40236	5.28668	0.554277	4.33423	1.46272e-05	6.57309e-05
ENSG00000110934	ENSG00000110934.13	bridging integrator 2 [Source:HGNC Symbol;Acc:HGNC:1053]	12	51281038	51324668	BIN2	protein_coding	11.8886	2.40179	5.2846	0.554555	4.33103	1.48414e-05	6.65364e-05
ENSG00000067842	ENSG00000067842.18	ATPase plasma membrane Ca2+ transporting 3 [Source:HGNC Symbol;Acc:HGNC:816]	X	153517642	153582939	ATP2B3	protein_coding	11.5729	2.40139	5.28312	0.554306	4.33225	1.47593e-05	6.62163e-05
ENSG00000161664	ENSG00000161664.7	ankyrin repeat and SOCS box containing 16 [Source:HGNC Symbol;Acc:HGNC:19768]	17	44170447	44179084	ASB16	protein_coding	11.5729	2.40139	5.28312	0.554306	4.33225	1.47593e-05	6.62163e-05
ENSG00000197406	ENSG00000197406.7	iodothyronine deiodinase 3 [Source:HGNC Symbol;Acc:HGNC:2885]	14	101561351	101563452	DIO3	protein_coding	11.5729	2.40139	5.28312	0.554306	4.33225	1.47593e-05	6.62163e-05
ENSG00000228775	ENSG00000228775.8	WEE2 antisense RNA 1 [Source:HGNC Symbol;Acc:HGNC:48669]	7	141704003	141738346	WEE2-AS1	lncRNA	11.5729	2.40139	5.28312	0.554306	4.33225	1.47593e-05	6.62163e-05
ENSG00000225233	ENSG00000225233.2	novel transcript	1	213492288	213579267		lncRNA	12.0426	2.40111	5.28208	0.55469	4.32874	1.49966e-05	6.71834e-05
ENSG00000279039	ENSG00000279039.1	TEC	19	20207192	20209789		TEC	11.5614	2.40024	5.27892	0.554325	4.33003	1.4909e-05	6.68151e-05
ENSG00000262728	ENSG00000262728.6	novel transcript, antisense to GOLGA8N	15	32585524	32615158		lncRNA	12.2707	2.39967	5.27681	0.554895	4.32454	1.52851e-05	6.83768e-05
ENSG00000178562	ENSG00000178562.18	CD28 molecule [Source:HGNC Symbol;Acc:HGNC:1653]	2	203706475	203738912	CD28	protein_coding	11.5767	2.39832	5.27188	0.554382	4.32611	1.51768e-05	6.7929e-05
ENSG00000235387	ENSG00000235387.5	small regulatory polypeptide of amino acid response [Source:HGNC Symbol;Acc:HGNC:27244]	9	35909490	35937153	SPAAR	protein_coding	102.363	2.39662	5.26568	0.288275	8.31364	9.28069e-17	1.69748e-15
ENSG00000073756	ENSG00000073756.13	prostaglandin-endoperoxide synthase 2 [Source:HGNC Symbol;Acc:HGNC:9605]	1	186671791	186680922	PTGS2	protein_coding	11.5576	2.3964	5.26486	0.554414	4.32239	1.54345e-05	6.89703e-05
ENSG00000260448	ENSG00000260448.7	LCMT1 antisense RNA 1 [Source:HGNC Symbol;Acc:HGNC:51177]	16	25085168	25111555	LCMT1-AS1	lncRNA	11.5576	2.3964	5.26486	0.554414	4.32239	1.54345e-05	6.89703e-05
ENSG00000274922	ENSG00000274922.2	novel transcript	13	112686769	112689859		lncRNA	11.6964	2.39562	5.26205	0.554548	4.31996	1.56059e-05	6.97237e-05
ENSG00000233058	ENSG00000233058.3	ATP13A3 divergent transcript [Source:HGNC Symbol;Acc:HGNC:48570]	3	194487140	194521156	ATP13A3-DT	lncRNA	60.5529	2.39312	5.25293	0.358524	6.67492	2.47362e-11	2.70025e-10
ENSG00000198682	ENSG00000198682.13	3'-phosphoadenosine 5'-phosphosulfate synthase 2 [Source:HGNC Symbol;Acc:HGNC:8604]	10	87659613	87747705	PAPSS2	protein_coding	94.885	2.39254	5.25082	0.305231	7.83848	4.56039e-15	7.25762e-14
ENSG00000243609	ENSG00000243609.1	ribosomal protein S2 pseudogene 44 [Source:HGNC Symbol;Acc:HGNC:35811]	16	48577524	48578369	RPS2P44	processed_pseudogene	11.5538	2.39084	5.24462	0.554542	4.31138	1.6224e-05	7.23283e-05
ENSG00000166927	ENSG00000166927.13	membrane spanning 4-domains A7 [Source:HGNC Symbol;Acc:HGNC:13378]	11	60378485	60395951	MS4A7	protein_coding	92.9907	2.38993	5.24133	0.314677	7.59487	3.08096e-14	4.57651e-13
ENSG00000138399	ENSG00000138399.18	FAST kinase domains 1 [Source:HGNC Symbol;Acc:HGNC:26150]	2	169528508	169573875	FASTKD1	protein_coding	120.336	2.38908	5.23824	0.268811	8.8876	6.24448e-19	1.36875e-17
ENSG00000173334	ENSG00000173334.4	tribbles pseudokinase 1 [Source:HGNC Symbol;Acc:HGNC:16891]	8	125430358	125438403	TRIB1	protein_coding	99.4595	2.38812	5.23474	0.292408	8.16707	3.15976e-16	5.47964e-15
ENSG00000273619	ENSG00000273619.1	novel transcript, antisense to RPS21	20	62386303	62386970		lncRNA	11.4188	2.38673	5.22969	0.554523	4.3041	1.67665e-05	7.45588e-05
ENSG00000224109	ENSG00000224109.4	centromere protein V like 3 [Source:HGNC Symbol;Acc:HGNC:43880]	X	51617020	51618912	CENPVL3	protein_coding	11.4226	2.38624	5.22794	0.554538	4.30312	1.6841e-05	7.48498e-05
ENSG00000142583	ENSG00000142583.18	solute carrier family 2 member 5 [Source:HGNC Symbol;Acc:HGNC:11010]	1	9035106	9088478	SLC2A5	protein_coding	11.415	2.38544	5.22505	0.554551	4.30158	1.69584e-05	7.53042e-05
ENSG00000188681	ENSG00000188681.12	tektin 4 pseudogene 2 [Source:HGNC Symbol;Acc:HGNC:40046]	21	9068325	9129773	TEKT4P2	transcribed_unprocessed_pseudogene	11.415	2.38544	5.22505	0.554551	4.30158	1.69584e-05	7.53042e-05
ENSG00000266076	ENSG00000266076.1	novel transcript	17	65538102	65641033		protein_coding	11.4265	2.384	5.21982	0.554592	4.29865	1.7184e-05	7.61555e-05
ENSG00000268994	ENSG00000268994.3	family with sequence similarity 236 member B [Source:HGNC Symbol;Acc:HGNC:52640]	X	72781865	72782660	FAM236B	protein_coding	11.4265	2.384	5.21982	0.554592	4.29865	1.7184e-05	7.61555e-05
ENSG00000204588	ENSG00000204588.5	long intergenic non-protein coding RNA 1123 [Source:HGNC Symbol;Acc:HGNC:49269]	2	109987063	109996140	LINC01123	lncRNA	11.55	2.3836	5.21838	0.554705	4.29706	1.73077e-05	7.66353e-05
ENSG00000234129	ENSG00000234129.9	HCCS divergent transcript [Source:HGNC Symbol;Acc:HGNC:55698]	X	10847578	11111220	HCCS-DT	lncRNA	11.55	2.3836	5.21838	0.554705	4.29706	1.73077e-05	7.66353e-05
ENSG00000287281	ENSG00000287281.1	novel transcript	18	75455787	75468835		lncRNA	11.55	2.3836	5.21838	0.554705	4.29706	1.73077e-05	7.66353e-05
ENSG00000186310	ENSG00000186310.10	nucleosome assembly protein 1 like 3 [Source:HGNC Symbol;Acc:HGNC:7639]	X	93670930	93673578	NAP1L3	protein_coding	142.583	2.38182	5.21195	0.243819	9.7688	1.53252e-22	4.27569e-21
ENSG00000153930	ENSG00000153930.13	ankyrin repeat and fibronectin type III domain containing 1 [Source:HGNC Symbol;Acc:HGNC:26766]	17	55882301	56517016	ANKFN1	protein_coding	34.3176	2.38003	5.20547	0.440393	5.40433	6.5051e-08	4.52832e-07
ENSG00000267606	ENSG00000267606.1	novel transcript	19	56354493	56368053		lncRNA	11.5881	2.37904	5.20189	0.554833	4.28784	1.80415e-05	7.95996e-05
ENSG00000110876	ENSG00000110876.10	selectin P ligand [Source:HGNC Symbol;Acc:HGNC:10722]	12	108621895	108633894	SELPLG	protein_coding	11.8962	2.37855	5.20014	0.555071	4.28513	1.82636e-05	8.04932e-05
ENSG00000288031	ENSG00000288031.1	novel pseudogene	2	131692392	131697954		transcribed_unprocessed_pseudogene	38.2825	2.37822	5.19895	0.442786	5.37104	7.82855e-08	5.37401e-07
ENSG00000142684	ENSG00000142684.9	zinc finger protein 593 [Source:HGNC Symbol;Acc:HGNC:30943]	1	26169908	26170873	ZNF593	protein_coding	11.4341	2.37433	5.18494	0.554817	4.27948	1.87334e-05	8.24463e-05
ENSG00000264801	ENSG00000264801.1	endogenous retrovirus group FRD member 3 [Source:HGNC Symbol;Acc:HGNC:49792]	9	21929457	21931073	ERVFRD-3	transcribed_processed_pseudogene	13.1132	2.37392	5.18348	0.555883	4.27054	1.94999e-05	8.54248e-05
ENSG00000255836	ENSG00000255836.1	M-phase phosphoprotein 8 (MPHOSPH8) pseudogene	12	7438780	7439990		processed_pseudogene	11.8314	2.37216	5.17715	0.555164	4.2729	1.92951e-05	8.46325e-05
ENSG00000196616	ENSG00000196616.14	alcohol dehydrogenase 1B (class I), beta polypeptide [Source:HGNC Symbol;Acc:HGNC:250]	4	99304971	99352760	ADH1B	protein_coding	463.423	2.37197	5.17646	0.138815	17.0872	1.84787e-65	2.54052e-63
ENSG00000105707	ENSG00000105707.15	hepsin [Source:HGNC Symbol;Acc:HGNC:5155]	19	35040506	35066573	HPN	protein_coding	11.2724	2.37046	5.17105	0.554775	4.27283	1.93011e-05	8.46435e-05
ENSG00000213934	ENSG00000213934.9	hemoglobin subunit gamma 1 [Source:HGNC Symbol;Acc:HGNC:4831]	11	5248269	5249857	HBG1	protein_coding	11.2686	2.37004	5.16957	0.554782	4.27203	1.93705e-05	8.49027e-05
ENSG00000267264	ENSG00000267264.1	vomeronasal receptor pseudogene	19	27803538	27804060		processed_pseudogene	11.5919	2.36939	5.16722	0.555045	4.26883	1.96505e-05	8.60235e-05
ENSG00000204822	ENSG00000204822.7	mitochondrial ribosomal protein L53 [Source:HGNC Symbol;Acc:HGNC:16684]	2	74471982	74472687	MRPL53	protein_coding	11.2762	2.36908	5.16612	0.554809	4.27009	1.95397e-05	8.55688e-05
ENSG00000236849	ENSG00000236849.6	long intergenic non-protein coding RNA 1474 [Source:HGNC Symbol;Acc:HGNC:51111]	9	72871130	72874135	LINC01474	lncRNA	11.2648	2.36783	5.16165	0.554829	4.26768	1.97513e-05	8.64342e-05
ENSG00000184515	ENSG00000184515.11	brain expressed X-linked 5 [Source:HGNC Symbol;Acc:HGNC:27990]	X	102153708	102155977	BEX5	protein_coding	11.4379	2.36696	5.15853	0.554981	4.26494	1.99958e-05	8.74267e-05
ENSG00000177692	ENSG00000177692.12	DnaJ heat shock protein family (Hsp40) member C28 [Source:HGNC Symbol;Acc:HGNC:1297]	21	33485530	33491716	DNAJC28	protein_coding	11.974	2.36661	5.15727	0.555373	4.2613	2.03243e-05	8.8769e-05
ENSG00000124772	ENSG00000124772.12	copine 5 [Source:HGNC Symbol;Acc:HGNC:2318]	6	36740775	36839444	CPNE5	protein_coding	259.401	2.36646	5.15675	0.185312	12.7702	2.40616e-37	1.40107e-35
ENSG00000178445	ENSG00000178445.10	glycine decarboxylase [Source:HGNC Symbol;Acc:HGNC:4313]	9	6532467	6645729	GLDC	protein_coding	11.28	2.36593	5.15483	0.554882	4.26384	2.00944e-05	8.78267e-05
ENSG00000158869	ENSG00000158869.11	Fc fragment of IgE receptor Ig [Source:HGNC Symbol;Acc:HGNC:3611]	1	161215234	161220699	FCER1G	protein_coding	12.5085	2.36551	5.15335	0.55571	4.25673	2.07434e-05	9.03603e-05
ENSG00000255468	ENSG00000255468.7	novel transcript, antisense to SLC29A2	11	66347950	66364804		lncRNA	26.4967	2.36394	5.14776	0.478027	4.94521	7.60609e-07	4.37028e-06
ENSG00000189212	ENSG00000189212.13	DPY19L2 pseudogene 1 [Source:HGNC Symbol;Acc:HGNC:22305]	7	35079989	35186248	DPY19L2P1	transcribed_unprocessed_pseudogene	11.261	2.36384	5.14738	0.554914	4.25983	2.04587e-05	8.93244e-05
ENSG00000135740	ENSG00000135740.17	solute carrier family 9 member A5 [Source:HGNC Symbol;Acc:HGNC:11078]	16	67237683	67272191	SLC9A5	protein_coding	11.685	2.3624	5.14226	0.555261	4.25458	2.09446e-05	9.11224e-05
ENSG00000075891	ENSG00000075891.23	paired box 2 [Source:HGNC Symbol;Acc:HGNC:8616]	10	100735396	100829944	PAX2	protein_coding	11.2838	2.36102	5.13732	0.554991	4.25415	2.09846e-05	9.11224e-05
ENSG00000244357	ENSG00000244357.3	RNA, 7SL, cytoplasmic 145, pseudogene [Source:HGNC Symbol;Acc:HGNC:46161]	3	45742675	45742970	RN7SL145P	misc_RNA	11.2838	2.36102	5.13732	0.554991	4.25415	2.09846e-05	9.11224e-05
ENSG00000178075	ENSG00000178075.20	GRAM domain containing 1C [Source:HGNC Symbol;Acc:HGNC:25252]	3	113828182	113947174	GRAMD1C	protein_coding	36.5199	2.36073	5.1363	0.431741	5.46792	4.55343e-08	3.25958e-07
ENSG00000182389	ENSG00000182389.20	calcium voltage-gated channel auxiliary subunit beta 4 [Source:HGNC Symbol;Acc:HGNC:1404]	2	151832771	152099167	CACNB4	protein_coding	506.518	2.36059	5.1358	0.131974	17.8867	1.49645e-71	2.27194e-69
ENSG00000267309	ENSG00000267309.1	ZNF566 antisense RNA 1 [Source:HGNC Symbol;Acc:HGNC:55301]	19	36489649	36491040	ZNF566-AS1	lncRNA	11.5957	2.35821	5.12732	0.555279	4.24689	2.16761e-05	9.38616e-05
ENSG00000166589	ENSG00000166589.13	cadherin 16 [Source:HGNC Symbol;Acc:HGNC:1755]	16	66908122	66918917	CDH16	protein_coding	11.2572	2.35808	5.12687	0.555037	4.24851	2.15199e-05	9.33157e-05
ENSG00000134780	ENSG00000134780.10	diacylglycerol lipase alpha [Source:HGNC Symbol;Acc:HGNC:1165]	11	61680391	61747001	DAGLA	protein_coding	11.4417	2.35796	5.12646	0.555174	4.24725	2.16411e-05	9.37426e-05
ENSG00000183196	ENSG00000183196.10	carbohydrate sulfotransferase 6 [Source:HGNC Symbol;Acc:HGNC:6938]	16	75472052	75495445	CHST6	protein_coding	11.4417	2.35796	5.12646	0.555174	4.24725	2.16411e-05	9.37426e-05
ENSG00000186715	ENSG00000186715.11	macrophage stimulating 1 like (pseudogene) [Source:HGNC Symbol;Acc:HGNC:7390]	1	16754910	16770237	MST1L	transcribed_unprocessed_pseudogene	11.4417	2.35796	5.12646	0.555174	4.24725	2.16411e-05	9.37426e-05
ENSG00000203644	ENSG00000203644.3	novel transcript, sense intronic to TMCC1	3	129847048	129847957		lncRNA	16.4404	2.35788	5.12618	0.533217	4.422	9.77935e-06	4.54734e-05
ENSG00000184154	ENSG00000184154.16	leucine rich repeat containing 51 [Source:HGNC Symbol;Acc:HGNC:55526]	11	72080337	72096895	LRRC51	protein_coding	11.8276	2.35761	5.12522	0.555453	4.24449	2.19091e-05	9.48205e-05
ENSG00000214534	ENSG00000214534.5	zinc finger protein 705E, pseudogene [Source:HGNC Symbol;Acc:HGNC:33203]	11	71814045	71821548	ZNF705EP	transcribed_unprocessed_pseudogene	11.2877	2.35438	5.11376	0.555135	4.2411	2.22427e-05	9.61803e-05
ENSG00000132000	ENSG00000132000.14	podocan like 1 [Source:HGNC Symbol;Acc:HGNC:26275]	19	13931187	13953392	PODNL1	protein_coding	11.1222	2.35401	5.11244	0.555018	4.24133	2.22199e-05	9.60987e-05
ENSG00000267338	ENSG00000267338.1	novel transcript	22	16616170	16617114		lncRNA	11.1222	2.35401	5.11244	0.555018	4.24133	2.22199e-05	9.60987e-05
ENSG00000130720	ENSG00000130720.13	fibrinogen C domain containing 1 [Source:HGNC Symbol;Acc:HGNC:25922]	9	130902438	130939286	FIBCD1	protein_coding	11.126	2.35353	5.11075	0.555031	4.24037	2.23154e-05	9.64273e-05
ENSG00000214942	ENSG00000214942.6	novel transcript	5	89900664	89990883		lncRNA	11.126	2.35353	5.11075	0.555031	4.24037	2.23154e-05	9.64273e-05
ENSG00000169683	ENSG00000169683.8	leucine rich repeat containing 45 [Source:HGNC Symbol;Acc:HGNC:28302]	17	82023305	82031151	LRRC45	protein_coding	11.1184	2.35267	5.10768	0.555044	4.2387	2.24814e-05	9.71274e-05
ENSG00000112667	ENSG00000112667.13	2'-deoxynucleoside 5'-phosphate N-hydrolase 1 [Source:HGNC Symbol;Acc:HGNC:21218]	6	43225629	43229481	DNPH1	protein_coding	11.5386	2.35218	5.10595	0.555365	4.23537	2.28171e-05	9.84063e-05
ENSG00000235590	ENSG00000235590.8	GNAS antisense RNA 1 [Source:HGNC Symbol;Acc:HGNC:24872]	20	58818918	58850903	GNAS-AS1	lncRNA	11.2534	2.35058	5.1003	0.555193	4.23381	2.29761e-05	9.89883e-05
ENSG00000115138	ENSG00000115138.11	proopiomelanocortin [Source:HGNC Symbol;Acc:HGNC:9201]	2	25160853	25168903	POMC	protein_coding	11.9038	2.34982	5.0976	0.555642	4.22901	2.34718e-05	0.000101019
ENSG00000280063	ENSG00000280063.1	tec	16	4346694	4348648		TEC	46.1798	2.349	5.09473	0.394895	5.94842	2.70741e-09	2.29846e-08
ENSG00000100385	ENSG00000100385.14	interleukin 2 receptor subunit beta [Source:HGNC Symbol;Acc:HGNC:6009]	22	37125843	37175054	IL2RB	protein_coding	11.6812	2.34824	5.09203	0.555537	4.22697	2.36855e-05	0.000101867
ENSG00000138378	ENSG00000138378.19	signal transducer and activator of transcription 4 [Source:HGNC Symbol;Acc:HGNC:11365]	2	191029576	191151596	STAT4	protein_coding	11.6812	2.34824	5.09203	0.555537	4.22697	2.36855e-05	0.000101867
ENSG00000215022	ENSG00000215022.8	novel transcript, antisense to PHACTR1	6	13264861	13295586		lncRNA	11.6812	2.34824	5.09203	0.555537	4.22697	2.36855e-05	0.000101867
ENSG00000271993	ENSG00000271993.1	novel transcript, antisense to LRRFIP2	3	37182107	37182734		lncRNA	33.5485	2.34769	5.09008	0.441874	5.31303	1.07817e-07	7.23859e-07
ENSG00000106772	ENSG00000106772.19	prune homolog 2 with BCH domain [Source:HGNC Symbol;Acc:HGNC:25209]	9	76611376	76906114	PRUNE2	protein_coding	312.001	2.34757	5.08967	0.165478	14.1866	1.10839e-45	9.14308e-44
ENSG00000108932	ENSG00000108932.13	solute carrier family 16 member 6 [Source:HGNC Symbol;Acc:HGNC:10927]	17	68267026	68291267	SLC16A6	protein_coding	11.2915	2.34607	5.08439	0.555309	4.2248	2.39148e-05	0.000102729
ENSG00000179564	ENSG00000179564.4	leucine rich single-pass membrane protein 2 [Source:HGNC Symbol;Acc:HGNC:26781]	3	50279087	50288114	LSMEM2	protein_coding	11.2915	2.34607	5.08439	0.555309	4.2248	2.39148e-05	0.000102729
ENSG00000101276	ENSG00000101276.18	solute carrier family 52 member 3 [Source:HGNC Symbol;Acc:HGNC:16187]	20	760080	776015	SLC52A3	protein_coding	186.521	2.34513	5.08107	0.225983	10.3775	3.14047e-25	1.00932e-23
ENSG00000230873	ENSG00000230873.9	stathmin domain containing 1 [Source:HGNC Symbol;Acc:HGNC:44668]	6	17102050	17131378	STMND1	protein_coding	11.1108	2.34453	5.07895	0.555211	4.22277	2.41316e-05	0.000103498
ENSG00000261459	ENSG00000261459.1	novel transcript	16	30525923	30534852		protein_coding	11.1108	2.34453	5.07895	0.555211	4.22277	2.41316e-05	0.000103498
ENSG00000119013	ENSG00000119013.10	NADH:ubiquinone oxidoreductase subunit B3 [Source:HGNC Symbol;Acc:HGNC:7698]	2	201071433	201085750	NDUFB3	protein_coding	38.5424	2.34381	5.07642	0.422001	5.55404	2.79138e-08	2.05712e-07
ENSG00000152208	ENSG00000152208.13	glutamate ionotropic receptor delta type subunit 2 [Source:HGNC Symbol;Acc:HGNC:4576]	4	92303966	93810157	GRID2	protein_coding	121.236	2.34342	5.07503	0.283747	8.25883	1.47105e-16	2.63035e-15
ENSG00000112425	ENSG00000112425.16	EPM2A glucan phosphatase, laforin [Source:HGNC Symbol;Acc:HGNC:3413]	6	145382535	145736023	EPM2A	protein_coding	129.562	2.34214	5.07054	0.260297	8.99795	2.29977e-19	5.27944e-18
ENSG00000101134	ENSG00000101134.12	docking protein 5 [Source:HGNC Symbol;Acc:HGNC:16173]	20	54475593	54651169	DOK5	protein_coding	11.3922	2.34157	5.06852	0.555474	4.21544	2.49292e-05	0.000106642
ENSG00000187522	ENSG00000187522.16	heat shock protein family A (Hsp70) member 14 [Source:HGNC Symbol;Acc:HGNC:29526]	10	14838306	14871741	HSPA14	protein_coding	12.9837	2.34147	5.06819	0.556337	4.20873	2.56812e-05	0.000109499
ENSG00000287335	ENSG00000287335.1	novel transcript	20	48025245	48060271		lncRNA	11.2496	2.34139	5.0679	0.555378	4.21585	2.4884e-05	0.000106467
ENSG00000133816	ENSG00000133816.18	microtubule associated monooxygenase, calponin and LIM domain containing 2 [Source:HGNC Symbol;Acc:HGNC:24693]	11	12094008	12359144	MICAL2	protein_coding	847.089	2.34128	5.06754	0.10034	23.3334	2.03101e-120	7.18021e-118
ENSG00000289436	ENSG00000289436.1	novel transcript	14	41604962	41606348		lncRNA	11.1374	2.34128	5.06753	0.555295	4.21629	2.48357e-05	0.000106297
ENSG00000260473	ENSG00000260473.2	novel transcript	12	51815043	51842106		lncRNA	11.5348	2.33853	5.05786	0.555626	4.20881	2.56715e-05	0.000109476
ENSG00000249738	ENSG00000249738.10	novel transcript	5	159310745	159805536		lncRNA	11.107	2.33778	5.05523	0.555347	4.20958	2.55847e-05	0.000109163
ENSG00000279176	ENSG00000279176.1	TEC	12	104552073	104553447		TEC	11.107	2.33778	5.05523	0.555347	4.20958	2.55847e-05	0.000109163
ENSG00000280184	ENSG00000280184.2	TEC	6	145789270	145791973		TEC	11.107	2.33778	5.05523	0.555347	4.20958	2.55847e-05	0.000109163
ENSG00000161328	ENSG00000161328.11	leucine rich repeat containing 56 [Source:HGNC Symbol;Acc:HGNC:25430]	11	537527	554912	LRRC56	protein_coding	10.9758	2.33733	5.05366	0.555257	4.20945	2.55989e-05	0.000109186
ENSG00000204442	ENSG00000204442.4	NALCN channel auxiliary factor 1 [Source:HGNC Symbol;Acc:HGNC:33877]	13	107163510	107867496	NALF1	protein_coding	10.9758	2.33733	5.05366	0.555257	4.20945	2.55989e-05	0.000109186
ENSG00000188629	ENSG00000188629.13	zinc finger protein 177 [Source:HGNC Symbol;Acc:HGNC:12966]	19	9363020	9382617	ZNF177	protein_coding	25.0171	2.33708	5.05279	0.503037	4.64594	3.38534e-06	1.72772e-05
ENSG00000289504	ENSG00000289504.1	novel transcript	3	50651279	50653813		lncRNA	63.7965	2.33684	5.05196	0.352159	6.63576	3.22838e-11	3.46908e-10
ENSG00000189014	ENSG00000189014.7	shieldin complex subunit 2 pseudogene 3 [Source:HGNC Symbol;Acc:HGNC:34038]	10	47689707	47730436	SHLD2P3	unprocessed_pseudogene	10.9796	2.33593	5.04875	0.555288	4.20669	2.59138e-05	0.000110377
ENSG00000196976	ENSG00000196976.8	L antigen family member 3 [Source:HGNC Symbol;Acc:HGNC:26058]	X	154477775	154479281	LAGE3	protein_coding	10.9796	2.33593	5.04875	0.555288	4.20669	2.59138e-05	0.000110377
ENSG00000154146	ENSG00000154146.13	neurogranin [Source:HGNC Symbol;Acc:HGNC:8000]	11	124739942	124747210	NRGN	protein_coding	10.9682	2.33457	5.04401	0.555309	4.2041	2.62125e-05	0.000111553
ENSG00000227456	ENSG00000227456.9	long intergenic non-protein coding RNA 310 [Source:HGNC Symbol;Acc:HGNC:16414]	21	34157724	34190244	LINC00310	lncRNA	10.9682	2.33457	5.04401	0.555309	4.2041	2.62125e-05	0.000111553
ENSG00000231952	ENSG00000231952.3	DPY19L1 pseudogene 2 [Source:HGNC Symbol;Acc:HGNC:22851]	7	32812757	32838570	DPY19L1P2	unprocessed_pseudogene	11.1412	2.33369	5.04094	0.55545	4.20145	2.65212e-05	0.000112789
ENSG00000171596	ENSG00000171596.7	neuromedin U receptor 1 [Source:HGNC Symbol;Acc:HGNC:4518]	2	231523187	231530445	NMUR1	protein_coding	11.9076	2.33354	5.04039	0.555933	4.19752	2.69859e-05	0.00011447
ENSG00000271503	ENSG00000271503.6	C-C motif chemokine ligand 5 [Source:HGNC Symbol;Acc:HGNC:10632]	17	35871491	35880793	CCL5	protein_coding	11.9076	2.33354	5.04039	0.555933	4.19752	2.69859e-05	0.00011447
ENSG00000106686	ENSG00000106686.17	spermatogenesis associated 6 like [Source:HGNC Symbol;Acc:HGNC:25472]	9	4553386	4666674	SPATA6L	protein_coding	61.023	2.33345	5.04008	0.357646	6.52446	6.82471e-11	7.01375e-10
ENSG00000100271	ENSG00000100271.17	tubulin tyrosine ligase like 1 [Source:HGNC Symbol;Acc:HGNC:1312]	22	43039516	43089419	TTLL1	protein_coding	11.9664	2.33271	5.03752	0.555985	4.19564	2.72101e-05	0.000115303
ENSG00000182866	ENSG00000182866.17	LCK proto-oncogene, Src family tyrosine kinase [Source:HGNC Symbol;Acc:HGNC:6524]	1	32251239	32286165	LCK	protein_coding	11.9664	2.33271	5.03752	0.555985	4.19564	2.72101e-05	0.000115303
ENSG00000175538	ENSG00000175538.11	potassium voltage-gated channel subfamily E regulatory subunit 3 [Source:HGNC Symbol;Acc:HGNC:6243]	11	74454841	74467729	KCNE3	protein_coding	41.0737	2.33172	5.03407	0.417378	5.58659	2.31566e-08	1.72816e-07
ENSG00000275763	ENSG00000275763.3	ZNF516 divergent transcript [Source:HGNC Symbol;Acc:HGNC:51248]	18	76495521	76498088	ZNF516-DT	lncRNA	11.2458	2.33054	5.02993	0.555587	4.19473	2.73191e-05	0.000115606
ENSG00000259690	ENSG00000259690.1	novel transcript	15	29373602	29376956		lncRNA	10.9643	2.33042	5.02952	0.55539	4.19601	2.71662e-05	0.000115156
ENSG00000231252	ENSG00000231252.4	novel transcript	1	60659631	60868009		lncRNA	11.1031	2.32928	5.02554	0.555513	4.19302	2.7526e-05	0.000116402
ENSG00000278599	ENSG00000278599.6	TBC1 domain family member 3E [Source:HGNC Symbol;Acc:HGNC:27071]	17	38127951	38138868	TBC1D3E	protein_coding	11.1031	2.32928	5.02554	0.555513	4.19302	2.7526e-05	0.000116402
ENSG00000244378	ENSG00000244378.1	ribosomal protein S2 pseudogene 45 [Source:HGNC Symbol;Acc:HGNC:25709]	16	69033675	69036042	RPS2P45	transcribed_processed_pseudogene	11.3884	2.32854	5.02298	0.555718	4.19016	2.78762e-05	0.000117746
ENSG00000271105	ENSG00000271105.1	SCML2 pseudogene 2 [Source:HGNC Symbol;Acc:HGNC:44330]	16	25069570	25070109	SCML2P2	processed_pseudogene	23.1603	2.32568	5.01301	0.491307	4.73366	2.20511e-06	1.16852e-05
ENSG00000271009	ENSG00000271009.3	novel transcript	16	73060245	73062316		lncRNA	16.2188	2.32532	5.01178	0.535249	4.34438	1.39668e-05	6.2946e-05
ENSG00000161920	ENSG00000161920.11	mediator complex subunit 11 [Source:HGNC Symbol;Acc:HGNC:32687]	17	4731428	4733608	MED11	protein_coding	11.2991	2.32461	5.00929	0.555728	4.18299	2.87695e-05	0.00012102
ENSG00000270641	ENSG00000270641.1	TSIX transcript, XIST antisense RNA [Source:HGNC Symbol;Acc:HGNC:12377]	X	73792205	73829231	TSIX	lncRNA	11.2991	2.32461	5.00929	0.555728	4.18299	2.87695e-05	0.00012102
ENSG00000174327	ENSG00000174327.7	solute carrier family 16 member 13 [Source:HGNC Symbol;Acc:HGNC:31037]	17	7036015	7040117	SLC16A13	protein_coding	10.9605	2.32445	5.00874	0.555506	4.18438	2.85952e-05	0.000120389
ENSG00000158792	ENSG00000158792.16	spermatogenesis associated 2 like [Source:HGNC Symbol;Acc:HGNC:28393]	16	89696357	89701705	SPATA2L	protein_coding	11.145	2.32442	5.00865	0.555631	4.18339	2.87194e-05	0.00012085
ENSG00000183617	ENSG00000183617.5	mitochondrial ribosomal protein L54 [Source:HGNC Symbol;Acc:HGNC:16685]	19	3762682	3768575	MRPL54	protein_coding	10.8256	2.32044	4.99483	0.555487	4.1773	2.94987e-05	0.000123856
ENSG00000271714	ENSG00000271714.1	novel transcript, antisense to FAM169A	5	74865893	74867854		lncRNA	10.8294	2.31996	4.99319	0.555498	4.17636	2.9621e-05	0.000124348
ENSG00000284116	ENSG00000284116.1	novel transcript	9	39983793	40106611		lncRNA	10.8217	2.31902	4.98994	0.555512	4.17457	2.98553e-05	0.000125225
ENSG00000086991	ENSG00000086991.13	NADPH oxidase 4 [Source:HGNC Symbol;Acc:HGNC:7891]	11	89324353	89498187	NOX4	protein_coding	10.8179	2.31573	4.97855	0.555574	4.16817	3.07053e-05	0.000128486
ENSG00000196932	ENSG00000196932.12	transmembrane protein 26 [Source:HGNC Symbol;Acc:HGNC:28550]	10	61406642	61453381	TMEM26	protein_coding	122.117	2.31436	4.97385	0.261821	8.83949	9.61546e-19	2.07458e-17
ENSG00000148773	ENSG00000148773.14	marker of proliferation Ki-67 [Source:HGNC Symbol;Acc:HGNC:7107]	10	128096659	128126423	MKI67	protein_coding	66.8489	2.31428	4.97355	0.363187	6.37213	1.86424e-10	1.83073e-09
ENSG00000272368	ENSG00000272368.2	novel transcript, antisense to CERS5	12	50112197	50165618		lncRNA	10.837	2.3134	4.97052	0.55563	4.16356	3.13327e-05	0.000130934
ENSG00000213137	ENSG00000213137.3	ADP ribosylation factor 1 pseudogene 2 [Source:HGNC Symbol;Acc:HGNC:39883]	12	120845110	120845647	ARF1P2	processed_pseudogene	12.2157	2.31252	4.96752	0.556415	4.15612	3.237e-05	0.000134881
ENSG00000232040	ENSG00000232040.4	zinc finger BED-type containing 9 [Source:HGNC Symbol;Acc:HGNC:13851]	6	28570535	28616212	ZBED9	protein_coding	75.6272	2.3124	4.9671	0.332309	6.95859	3.43703e-12	4.09121e-11
ENSG00000119314	ENSG00000119314.16	polypyrimidine tract binding protein 3 [Source:HGNC Symbol;Acc:HGNC:10253]	9	112217716	112333664	PTBP3	protein_coding	1462.38	2.31226	4.96661	0.0760153	30.4184	3.13961e-203	2.58986e-200
ENSG00000165181	ENSG00000165181.17	shortage in chiasmata 1 [Source:HGNC Symbol;Acc:HGNC:26535]	9	111686171	111795008	SHOC1	protein_coding	21.5684	2.31164	4.96445	0.512027	4.51468	6.34128e-06	3.0626e-05
ENSG00000152359	ENSG00000152359.15	POC5 centriolar protein [Source:HGNC Symbol;Acc:HGNC:26658]	5	75674124	75717448	POC5	protein_coding	36.2756	2.3094	4.95677	0.443474	5.20752	1.91383e-07	1.2273e-06
ENSG00000198157	ENSG00000198157.11	high mobility group nucleosome binding domain 5 [Source:HGNC Symbol;Acc:HGNC:8013]	X	81113699	81201913	HMGN5	protein_coding	51.0903	2.30878	4.95464	0.394606	5.85084	4.89094e-09	3.99855e-08
ENSG00000279620	ENSG00000279620.1	novel transcript	16	17249674	17251395		TEC	11.4569	2.30655	4.94697	0.556132	4.14748	3.36159e-05	0.000139696
ENSG00000198088	ENSG00000198088.10	nucleoporin 62 C-terminal like [Source:HGNC Symbol;Acc:HGNC:25960]	X	107123427	107206433	NUP62CL	protein_coding	11.2381	2.30398	4.93818	0.556057	4.14343	3.42154e-05	0.000141902
ENSG00000118804	ENSG00000118804.9	starch binding domain 1 [Source:HGNC Symbol;Acc:HGNC:24854]	4	76306733	76311130	STBD1	protein_coding	10.8103	2.30356	4.93675	0.555797	4.14461	3.40396e-05	0.000141291
ENSG00000223583	ENSG00000223583.1	ribosomal protein L17 (RPL17) pseudogene	1	26454653	26455187		processed_pseudogene	10.8103	2.30356	4.93675	0.555797	4.14461	3.40396e-05	0.000141291
ENSG00000268744	ENSG00000268744.1	novel transcript	19	12379189	12401274		lncRNA	10.8103	2.30356	4.93675	0.555797	4.14461	3.40396e-05	0.000141291
ENSG00000150175	ENSG00000150175.14	FERM and PDZ domain containing 2B, pseudogene [Source:HGNC Symbol;Acc:HGNC:16843]	10	46870762	46895113	FRMPD2B	translated_unprocessed_pseudogene	10.6791	2.30346	4.9364	0.555709	4.14508	3.39689e-05	0.000141069
ENSG00000203805	ENSG00000203805.11	phospholipid phosphatase 4 [Source:HGNC Symbol;Acc:HGNC:23531]	10	120457227	120592065	PLPP4	protein_coding	10.6791	2.30346	4.9364	0.555709	4.14508	3.39689e-05	0.000141069
ENSG00000127951	ENSG00000127951.8	fibrinogen like 2 [Source:HGNC Symbol;Acc:HGNC:3696]	7	77193369	77199848	FGL2	protein_coding	198.148	2.30329	4.93582	0.209614	10.9883	4.35179e-28	1.59075e-26
ENSG00000268658	ENSG00000268658.5	long intergenic non-protein coding RNA 664 [Source:HGNC Symbol;Acc:HGNC:44319]	19	21483374	21503238	LINC00664	lncRNA	10.6753	2.30297	4.93473	0.555715	4.14415	3.41069e-05	0.000141499
ENSG00000278828	ENSG00000278828.2	H3 clustered histone 10 [Source:HGNC Symbol;Acc:HGNC:4775]	6	27810051	27811300	H3C10	protein_coding	10.6753	2.30297	4.93473	0.555715	4.14415	3.41069e-05	0.000141499
ENSG00000288710	ENSG00000288710.1	novel protein	12	49002274	49024075		protein_coding	10.6753	2.30297	4.93473	0.555715	4.14415	3.41069e-05	0.000141499
ENSG00000167536	ENSG00000167536.14	dehydrogenase/reductase 13 [Source:HGNC Symbol;Acc:HGNC:28326]	17	28897781	28903079	DHRS13	protein_coding	10.6829	2.30188	4.93101	0.55574	4.14202	3.44267e-05	0.000142587
ENSG00000180509	ENSG00000180509.13	potassium voltage-gated channel subfamily E regulatory subunit 1 [Source:HGNC Symbol;Acc:HGNC:6240]	21	34446688	34512214	KCNE1	protein_coding	10.6829	2.30188	4.93101	0.55574	4.14202	3.44267e-05	0.000142587
ENSG00000261386	ENSG00000261386.2	novel transcript	16	67549214	67563958		lncRNA	10.6829	2.30188	4.93101	0.55574	4.14202	3.44267e-05	0.000142587
ENSG00000005448	ENSG00000005448.17	WD repeat domain 54 [Source:HGNC Symbol;Acc:HGNC:25770]	2	74421678	74425755	WDR54	protein_coding	21.2224	2.30113	4.92843	0.512469	4.49028	7.11301e-06	3.39752e-05
ENSG00000227959	ENSG00000227959.2	EPHA2 antisense RNA 1 [Source:HGNC Symbol;Acc:HGNC:40216]	1	16155176	16158148	EPHA2-AS1	lncRNA	10.6715	2.30042	4.926	0.555761	4.13922	3.48482e-05	0.000144212
ENSG00000243232	ENSG00000243232.6	protocadherin alpha subfamily C, 2 [Source:HGNC Symbol;Acc:HGNC:8677]	5	140966470	141012347	PCDHAC2	protein_coding	10.6715	2.30042	4.926	0.555761	4.13922	3.48482e-05	0.000144212
ENSG00000165197	ENSG00000165197.5	vascular endothelial growth factor D [Source:HGNC Symbol;Acc:HGNC:3708]	X	15345596	15384413	VEGFD	protein_coding	15.8043	2.29978	4.92383	0.535326	4.29604	1.73875e-05	7.6947e-05
ENSG00000138780	ENSG00000138780.15	glutathione S-transferase C-terminal domain containing [Source:HGNC Symbol;Acc:HGNC:25806]	4	105708778	105847725	GSTCD	protein_coding	39.0949	2.29919	4.92182	0.440386	5.22085	1.78103e-07	1.14689e-06
ENSG00000214719	ENSG00000214719.13	novel transcript	17	30576464	30672789		lncRNA	27.8224	2.29877	4.92037	0.469597	4.89519	9.8213e-07	5.54397e-06
ENSG00000214940	ENSG00000214940.8	nuclear pore complex interacting protein family member A8 [Source:HGNC Symbol;Acc:HGNC:41983]	16	18317942	18336736	NPIPA8	protein_coding	10.6868	2.29855	4.91964	0.555804	4.13555	3.54106e-05	0.000146417
ENSG00000231551	ENSG00000231551.8	PDE4DIP pseudogene 6 [Source:HGNC Symbol;Acc:HGNC:55097]	1	148402516	148432545	PDE4DIPP6	transcribed_unprocessed_pseudogene	15.5429	2.29815	4.91828	0.534617	4.29869	1.71809e-05	7.61555e-05
ENSG00000151164	ENSG00000151164.19	RAD9 checkpoint clamp component B [Source:HGNC Symbol;Acc:HGNC:21700]	12	110501655	110533556	RAD9B	protein_coding	21.3042	2.29792	4.91749	0.512785	4.48126	7.4204e-06	3.51989e-05
ENSG00000183386	ENSG00000183386.10	four and a half LIM domains 3 [Source:HGNC Symbol;Acc:HGNC:3704]	1	37996770	38005606	FHL3	protein_coding	44.6747	2.29544	4.90904	0.398327	5.7627	8.27776e-09	6.59317e-08
ENSG00000102683	ENSG00000102683.8	sarcoglycan gamma [Source:HGNC Symbol;Acc:HGNC:10809]	13	23180979	23325162	SGCG	protein_coding	10.6906	2.29335	4.90192	0.5559	4.12547	3.69976e-05	0.000152597
ENSG00000174951	ENSG00000174951.12	fucosyltransferase 1 (H blood group) [Source:HGNC Symbol;Acc:HGNC:4012]	19	48748011	48755390	FUT1	protein_coding	10.6906	2.29335	4.90192	0.5559	4.12547	3.69976e-05	0.000152597
ENSG00000013297	ENSG00000013297.12	claudin 11 [Source:HGNC Symbol;Acc:HGNC:8514]	3	170418868	170454733	CLDN11	protein_coding	626.595	2.2908	4.89329	0.121207	18.9	1.1411e-79	2.00276e-77
ENSG00000268089	ENSG00000268089.3	gamma-aminobutyric acid type A receptor subunit theta [Source:HGNC Symbol;Acc:HGNC:14454]	X	152637895	152657542	GABRQ	protein_coding	10.8484	2.28997	4.89047	0.556057	4.11824	3.81784e-05	0.000157028
ENSG00000126953	ENSG00000126953.8	translocase of inner mitochondrial membrane 8A [Source:HGNC Symbol;Acc:HGNC:11817]	X	101345661	101348742	TIMM8A	protein_coding	10.6639	2.2899	4.89023	0.555946	4.11893	3.80633e-05	0.000156653
ENSG00000268182	ENSG00000268182.6	small integral membrane protein 17 [Source:HGNC Symbol;Acc:HGNC:27114]	19	56643159	56657247	SMIM17	protein_coding	10.6639	2.2899	4.89023	0.555946	4.11893	3.80633e-05	0.000156653
ENSG00000244405	ENSG00000244405.8	ETS variant transcription factor 5 [Source:HGNC Symbol;Acc:HGNC:3494]	3	186046314	186110318	ETV5	protein_coding	158.103	2.28964	4.88933	0.239513	9.55957	1.18246e-21	3.13636e-20
ENSG00000260064	ENSG00000260064.1	novel transcript, sense intronic to CDYL2	16	80627551	80628379		lncRNA	11.765	2.2893	4.88818	0.55654	4.11344	3.898e-05	0.000159788
ENSG00000142731	ENSG00000142731.11	polo like kinase 4 [Source:HGNC Symbol;Acc:HGNC:11397]	4	127880893	127899224	PLK4	protein_coding	25.1609	2.28849	4.88543	0.481892	4.74896	2.04462e-06	1.0886e-05
ENSG00000273403	ENSG00000273403.1	novel transcript	3	184741937	184742462		lncRNA	11.2343	2.28841	4.88519	0.556303	4.11361	3.89523e-05	0.000159701
ENSG00000233560	ENSG00000233560.2	keratin 8 pseudogene 39 [Source:HGNC Symbol;Acc:HGNC:39873]	12	68705634	68707066	KRT8P39	processed_pseudogene	10.6944	2.2863	4.87805	0.556024	4.11188	3.92456e-05	0.00016069
ENSG00000273184	ENSG00000273184.1	novel transcript, readthrough between HILPDA-METTL2B	7	128455840	128493859		lncRNA	10.6944	2.2863	4.87805	0.556024	4.11188	3.92456e-05	0.00016069
ENSG00000262188	ENSG00000262188.3	long intergenic non-protein coding RNA 1978 [Source:HGNC Symbol;Acc:HGNC:52806]	17	79919310	79925999	LINC01978	lncRNA	10.5289	2.28609	4.87734	0.555923	4.11225	3.91825e-05	0.000160527
ENSG00000143630	ENSG00000143630.10	hyperpolarization activated cyclic nucleotide gated potassium channel 3 [Source:HGNC Symbol;Acc:HGNC:19183]	1	155277463	155289848	HCN3	protein_coding	10.5327	2.28548	4.87527	0.555936	4.11105	3.93863e-05	0.000161133
ENSG00000167705	ENSG00000167705.12	Rab interacting lysosomal protein [Source:HGNC Symbol;Acc:HGNC:30266]	17	1646145	1649866	RILP	protein_coding	10.5327	2.28548	4.87527	0.555936	4.11105	3.93863e-05	0.000161133
ENSG00000213920	ENSG00000213920.9	magnesium dependent phosphatase 1 [Source:HGNC Symbol;Acc:HGNC:28781]	14	24213943	24216070	MDP1	protein_coding	10.5327	2.28548	4.87527	0.555936	4.11105	3.93863e-05	0.000161133
ENSG00000288573	ENSG00000288573.2	novel transcript	1	43944355	43946601		lncRNA	10.5327	2.28548	4.87527	0.555936	4.11105	3.93863e-05	0.000161133
ENSG00000167772	ENSG00000167772.12	angiopoietin like 4 [Source:HGNC Symbol;Acc:HGNC:16039]	19	8363289	8374370	ANGPTL4	protein_coding	10.5251	2.28447	4.87184	0.55595	4.10912	3.97167e-05	0.000162335
ENSG00000168517	ENSG00000168517.11	HEXIM P-TEFb complex subunit 2 [Source:HGNC Symbol;Acc:HGNC:28591]	17	45160700	45170040	HEXIM2	protein_coding	10.5251	2.28447	4.87184	0.55595	4.10912	3.97167e-05	0.000162335
ENSG00000232306	ENSG00000232306.2	novel transcript	2	238295392	238300620		lncRNA	10.8027	2.28419	4.87092	0.556129	4.10731	4.00294e-05	0.00016344
ENSG00000160183	ENSG00000160183.17	transmembrane serine protease 3 [Source:HGNC Symbol;Acc:HGNC:11877]	21	42371887	42396091	TMPRSS3	protein_coding	10.5365	2.28307	4.86712	0.555981	4.10638	4.01902e-05	0.000164042
ENSG00000119535	ENSG00000119535.18	colony stimulating factor 3 receptor [Source:HGNC Symbol;Acc:HGNC:2439]	1	36466043	36483278	CSF3R	protein_coding	10.9453	2.28305	4.86705	0.55623	4.1045	4.05184e-05	0.000165218
ENSG00000289314	ENSG00000289314.1	novel transcript, sense intronic to HHIP	4	144687750	144689048		lncRNA	10.9453	2.28305	4.86705	0.55623	4.1045	4.05184e-05	0.000165218
ENSG00000174827	ENSG00000174827.14	PDZ domain containing 1 [Source:HGNC Symbol;Acc:HGNC:8821]	1	145670852	145708148	PDZK1	protein_coding	10.6601	2.28185	4.86301	0.556082	4.10344	4.0705e-05	0.000165833
ENSG00000222162	ENSG00000222162.1	RN7SK pseudogene 151 [Source:HGNC Symbol;Acc:HGNC:45875]	11	13353208	13353523	RN7SKP151	misc_RNA	11.3105	2.28098	4.86007	0.556447	4.09918	4.14621e-05	0.000168788
ENSG00000263004	ENSG00000263004.3	AKAP1 divergent transcript [Source:HGNC Symbol;Acc:HGNC:55339]	17	57071814	57085041	AKAP1-DT	lncRNA	10.5403	2.27873	4.85252	0.556057	4.09802	4.16696e-05	0.000169577
ENSG00000203747	ENSG00000203747.12	Fc fragment of IgG receptor IIIa [Source:HGNC Symbol;Acc:HGNC:3619]	1	161541759	161550737	FCGR3A	protein_coding	10.6982	2.27747	4.84826	0.556174	4.09488	4.22379e-05	0.000171805
ENSG00000261121	ENSG00000261121.2	long intergenic non-protein coding RNA 2473 [Source:HGNC Symbol;Acc:HGNC:53412]	4	24659856	24671568	LINC02473	lncRNA	10.6982	2.27747	4.84826	0.556174	4.09488	4.22379e-05	0.000171805
ENSG00000107338	ENSG00000107338.10	SH2 domain containing adaptor protein B [Source:HGNC Symbol;Acc:HGNC:10838]	9	37915898	38069227	SHB	protein_coding	37.509	2.27604	4.84348	0.433101	5.25523	1.47842e-07	9.68152e-07
ENSG00000159708	ENSG00000159708.18	leucine rich repeat containing 36 [Source:HGNC Symbol;Acc:HGNC:25615]	16	67326798	67385204	LRRC36	protein_coding	10.5175	2.27567	4.84222	0.556097	4.09222	4.27265e-05	0.000173457
ENSG00000264813	ENSG00000264813.6	novel protein	17	63484823	63521848		protein_coding	10.5175	2.27567	4.84222	0.556097	4.09222	4.27265e-05	0.000173457
ENSG00000163520	ENSG00000163520.14	fibulin 2 [Source:HGNC Symbol;Acc:HGNC:3601]	3	13549125	13638422	FBLN2	protein_coding	189.764	2.27506	4.84019	0.210013	10.833	2.40187e-27	8.5401e-26
ENSG00000137941	ENSG00000137941.17	tubulin tyrosine ligase like 7 [Source:HGNC Symbol;Acc:HGNC:26242]	1	83865024	83999150	TTLL7	protein_coding	282.147	2.27411	4.83698	0.174883	13.0036	1.16741e-38	7.22248e-37
ENSG00000167646	ENSG00000167646.14	dynein axonemal assembly factor 3 [Source:HGNC Symbol;Acc:HGNC:30492]	19	55158661	55166722	DNAAF3	protein_coding	10.5441	2.27251	4.83163	0.556163	4.08605	4.38781e-05	0.00017763
ENSG00000248714	ENSG00000248714.7	ZNF652 antisense RNA 1 [Source:HGNC Symbol;Acc:HGNC:55582]	17	49361150	49369998	ZNF652-AS1	lncRNA	10.5441	2.27251	4.83163	0.556163	4.08605	4.38781e-05	0.00017763
ENSG00000187994	ENSG00000187994.14	Ras and Rab interactor like [Source:HGNC Symbol;Acc:HGNC:24795]	19	38867830	38878275	RINL	protein_coding	10.6563	2.27198	4.82987	0.556241	4.08453	4.41654e-05	0.000178647
ENSG00000225489	ENSG00000225489.8	novel transcript	9	6716157	6727438		lncRNA	10.6563	2.27198	4.82987	0.556241	4.08453	4.41654e-05	0.000178647
ENSG00000267074	ENSG00000267074.1	novel transcript, sense intronic SLFN12L	17	35499690	35510270		lncRNA	10.6563	2.27198	4.82987	0.556241	4.08453	4.41654e-05	0.000178647
ENSG00000284931	ENSG00000284931.1	novel protein	11	5248270	5254783		protein_coding	10.6563	2.27198	4.82987	0.556241	4.08453	4.41654e-05	0.000178647
ENSG00000237036	ENSG00000237036.6	ZEB1 antisense RNA 1 [Source:HGNC Symbol;Acc:HGNC:42354]	10	31206278	31320447	ZEB1-AS1	lncRNA	58.7666	2.27143	4.828	0.360163	6.30666	2.85114e-10	2.74221e-09
ENSG00000286098	ENSG00000286098.1	novel protein	19	11987641	12078106		protein_coding	12.2233	2.27059	4.82521	0.55694	4.0769	4.56397e-05	0.000183919
ENSG00000138772	ENSG00000138772.13	annexin A3 [Source:HGNC Symbol;Acc:HGNC:541]	4	78551747	78610451	ANXA3	protein_coding	12.9723	2.27049	4.82487	0.557153	4.07516	4.5982e-05	0.000185147
ENSG00000158106	ENSG00000158106.14	rhophilin Rho GTPase binding protein 1 [Source:HGNC Symbol;Acc:HGNC:19973]	8	143368876	143384221	RHPN1	protein_coding	11.5195	2.27019	4.82387	0.556692	4.078	4.54244e-05	0.000183141
ENSG00000259408	ENSG00000259408.2	novel transcript, antisense to RYR3	15	33851785	33856809		lncRNA	10.9415	2.26847	4.81811	0.556449	4.07668	4.56826e-05	0.000184062
ENSG00000124370	ENSG00000124370.11	methylmalonyl-CoA epimerase [Source:HGNC Symbol;Acc:HGNC:16732]	2	71109684	71130239	MCEE	protein_coding	10.3787	2.26798	4.8165	0.556138	4.0781	4.54054e-05	0.000183094
ENSG00000142621	ENSG00000142621.21	forkhead associated phosphopeptide binding domain 1 [Source:HGNC Symbol;Acc:HGNC:29408]	1	15236521	15400283	FHAD1	protein_coding	10.3787	2.26798	4.8165	0.556138	4.0781	4.54054e-05	0.000183094
ENSG00000196136	ENSG00000196136.18	serpin family A member 3 [Source:HGNC Symbol;Acc:HGNC:16]	14	94612384	94624055	SERPINA3	protein_coding	10.3787	2.26798	4.8165	0.556138	4.0781	4.54054e-05	0.000183094
ENSG00000226854	ENSG00000226854.1	novel transcript	X	75903105	75904858		lncRNA	10.3787	2.26798	4.8165	0.556138	4.0781	4.54054e-05	0.000183094
ENSG00000064489	ENSG00000064489.23	BORCS8-MEF2B readthrough [Source:HGNC Symbol;Acc:HGNC:39979]	19	19145569	19192158	BORCS8-MEF2B	protein_coding	10.3863	2.26691	4.81292	0.556159	4.07601	4.58148e-05	0.000184534
ENSG00000099957	ENSG00000099957.17	purinergic receptor P2X 6 [Source:HGNC Symbol;Acc:HGNC:8538]	22	21009808	21028013	P2RX6	protein_coding	10.3749	2.26533	4.80763	0.556179	4.07301	4.6409e-05	0.000186715
ENSG00000182040	ENSG00000182040.9	USH1 protein network component sans [Source:HGNC Symbol;Acc:HGNC:16356]	17	74916083	74923256	USH1G	protein_coding	10.548	2.26444	4.80467	0.556294	4.07058	4.6897e-05	0.000188586
ENSG00000275465	ENSG00000275465.7	novel transcript	9	96105741	96116411		lncRNA	10.3901	2.26349	4.80151	0.556217	4.06943	4.71282e-05	0.000189455
ENSG00000184999	ENSG00000184999.13	solute carrier family 22 member 10 [Source:HGNC Symbol;Acc:HGNC:18057]	11	63268022	63311783	SLC22A10	protein_coding	70.1905	2.26343	4.80132	0.330309	6.85248	7.25823e-12	8.40129e-11
ENSG00000135437	ENSG00000135437.10	retinol dehydrogenase 5 [Source:HGNC Symbol;Acc:HGNC:9940]	12	55720367	55724705	RDH5	protein_coding	10.3711	2.26084	4.79269	0.55625	4.06442	4.81511e-05	0.00019319
ENSG00000266934	ENSG00000266934.1	novel transcript, sense intronic to BCAS3	17	61382785	61384680		lncRNA	10.3711	2.26084	4.79269	0.55625	4.06442	4.81511e-05	0.00019319
ENSG00000057657	ENSG00000057657.17	PR/SET domain 1 [Source:HGNC Symbol;Acc:HGNC:9346]	6	105993463	106109939	PRDM1	protein_coding	82.4824	2.26042	4.79131	0.313108	7.2193	5.22573e-13	6.87878e-12
ENSG00000086300	ENSG00000086300.16	sorting nexin 10 [Source:HGNC Symbol;Acc:HGNC:14974]	7	26291862	26374383	SNX10	protein_coding	10.6525	2.26036	4.79111	0.556418	4.06234	4.85826e-05	0.000194763
ENSG00000149634	ENSG00000149634.5	spermatogenesis associated 25 [Source:HGNC Symbol;Acc:HGNC:16158]	20	45886491	45887622	SPATA25	protein_coding	10.5099	2.25928	4.78751	0.556355	4.06085	4.88944e-05	0.000195918
ENSG00000138115	ENSG00000138115.15	cytochrome P450 family 2 subfamily C member 8 [Source:HGNC Symbol;Acc:HGNC:2622]	10	95036772	95069497	CYP2C8	protein_coding	10.3939	2.25812	4.78369	0.556305	4.05915	4.92521e-05	0.000197256
ENSG00000284505	ENSG00000284505.1	LYNX1-SLURP2 readthrough [Source:HGNC Symbol;Acc:HGNC:52291]	8	142764334	142778224	LYNX1-SLURP2	protein_coding	10.7058	2.25463	4.77213	0.556525	4.05127	5.09399e-05	0.000203259
ENSG00000102048	ENSG00000102048.16	ankyrin repeat and SOCS box containing 9 [Source:HGNC Symbol;Acc:HGNC:17184]	X	15235288	15270467	ASB9	protein_coding	10.2323	2.25065	4.75898	0.556328	4.04555	5.21994e-05	0.000207882
ENSG00000213204	ENSG00000213204.8	novel transcript, C6orf165-SLC35A1 readthrough	6	87408012	87511634		protein_coding	10.2323	2.25065	4.75898	0.556328	4.04555	5.21994e-05	0.000207882
ENSG00000166816	ENSG00000166816.15	lactate dehydrogenase D [Source:HGNC Symbol;Acc:HGNC:19708]	16	75111860	75116780	LDHD	protein_coding	10.2361	2.2502	4.75747	0.556337	4.04466	5.23981e-05	0.00020864
ENSG00000235885	ENSG00000235885.8	long intergenic non-protein coding RNA 1828 [Source:HGNC Symbol;Acc:HGNC:52634]	2	67086446	67311439	LINC01828	lncRNA	10.2285	2.2491	4.75385	0.55635	4.0426	5.28629e-05	0.000210423
ENSG00000267723	ENSG00000267723.1	novel transcript	19	14254189	14293205		lncRNA	10.5061	2.24833	4.75133	0.556515	4.04002	5.34471e-05	0.000212611
ENSG00000197415	ENSG00000197415.12	ventricular zone expressed PH domain containing 1 [Source:HGNC Symbol;Acc:HGNC:25735]	3	157259742	157533619	VEPH1	protein_coding	10.2399	2.24758	4.74884	0.556379	4.03965	5.35313e-05	0.000212879
ENSG00000227115	ENSG00000227115.9	long intergenic non-protein coding RNA 1630 [Source:HGNC Symbol;Acc:HGNC:52295]	18	51346249	51643939	LINC01630	lncRNA	12.4355	2.24739	4.74824	0.547953	4.10143	4.10597e-05	0.000167177
ENSG00000125354	ENSG00000125354.24	septin 6 [Source:HGNC Symbol;Acc:HGNC:15848]	X	119615724	119693370	SEPTIN6	protein_coding	601.52	2.24733	4.74803	0.120503	18.6496	1.27295e-77	2.1285e-75
ENSG00000165731	ENSG00000165731.21	ret proto-oncogene [Source:HGNC Symbol;Acc:HGNC:9967]	10	43077064	43130351	RET	protein_coding	10.3634	2.24604	4.7438	0.556473	4.03621	5.43206e-05	0.000215705
ENSG00000277734	ENSG00000277734.8	T cell receptor alpha constant [Source:HGNC Symbol;Acc:HGNC:12029]	14	22547506	22552156	TRAC	TR_C_gene	10.3634	2.24604	4.7438	0.556473	4.03621	5.43206e-05	0.000215705
ENSG00000119812	ENSG00000119812.20	family with sequence similarity 98 member A [Source:HGNC Symbol;Acc:HGNC:24520]	2	33532744	33599347	FAM98A	protein_coding	749.068	2.24552	4.74209	0.106061	21.172	1.73123e-99	4.66011e-97
ENSG00000249790	ENSG00000249790.3	novel transcript	12	8788253	8795789		lncRNA	10.2246	2.24537	4.7416	0.556405	4.0355	5.44853e-05	0.000216289
ENSG00000233012	ENSG00000233012.2	histone deacetylase 1 pseudogene 2 [Source:HGNC Symbol;Acc:HGNC:45191]	1	220625740	220628056	HDAC1P2	transcribed_processed_pseudogene	22.1325	2.24458	4.73898	0.497276	4.51374	6.36942e-06	3.07499e-05
ENSG00000107020	ENSG00000107020.10	plasminogen receptor with a C-terminal lysine [Source:HGNC Symbol;Acc:HGNC:23633]	9	5357971	5437925	PLGRKT	protein_coding	10.4015	2.24174	4.72966	0.556552	4.0279	5.62764e-05	0.000222934
ENSG00000164691	ENSG00000164691.18	T cell activation RhoGTPase activating protein [Source:HGNC Symbol;Acc:HGNC:15669]	6	159034468	159045152	TAGAP	protein_coding	10.4015	2.24174	4.72966	0.556552	4.0279	5.62764e-05	0.000222934
ENSG00000229151	ENSG00000229151.2	novel transcript	X	51190598	51396462		lncRNA	10.4015	2.24174	4.72966	0.556552	4.0279	5.62764e-05	0.000222934
ENSG00000268107	ENSG00000268107.6	novel transcript	19	57487718	57517559		protein_coding	10.4015	2.24174	4.72966	0.556552	4.0279	5.62764e-05	0.000222934
ENSG00000175938	ENSG00000175938.7	ORAI calcium release-activated calcium modulator 3 [Source:HGNC Symbol;Acc:HGNC:28185]	16	30949068	30956461	ORAI3	protein_coding	131.22	2.24081	4.72662	0.250374	8.94984	3.56005e-19	7.98735e-18
ENSG00000269947	ENSG00000269947.1	novel transcript	17	8277763	8278436		lncRNA	10.2208	2.2398	4.72331	0.556486	4.0249	5.70001e-05	0.000225441
ENSG00000232618	ENSG00000232618.2	HIVEP2 divergent transcript [Source:HGNC Symbol;Acc:HGNC:55724]	6	142946406	142957945	HIVEP2-DT	lncRNA	10.2475	2.23669	4.71314	0.556543	4.0189	5.84707e-05	0.000231035
ENSG00000171094	ENSG00000171094.18	ALK receptor tyrosine kinase [Source:HGNC Symbol;Acc:HGNC:427]	2	29192774	29921586	ALK	protein_coding	10.082	2.23202	4.69791	0.556522	4.01066	6.05493e-05	0.00023869
ENSG00000242474	ENSG00000242474.3	novel transcript	7	135853	149527		lncRNA	23.2906	2.23145	4.69607	0.508036	4.39231	1.12152e-05	5.14542e-05
ENSG00000125730	ENSG00000125730.18	complement C3 [Source:HGNC Symbol;Acc:HGNC:1318]	19	6677704	6730562	C3	protein_coding	1319.63	2.23129	4.69554	0.0787569	28.3314	1.41991e-176	1.00396e-173
ENSG00000229536	ENSG00000229536.3	long intergenic non-protein coding RNA 2572 [Source:HGNC Symbol;Acc:HGNC:53634]	2	129825126	129877664	LINC02572	lncRNA	10.0897	2.23096	4.69447	0.55654	4.00863	6.10728e-05	0.000240472
ENSG00000267383	ENSG00000267383.8	novel transcript, antisense to ZNF486 and ZNF90	19	20122569	20321305		lncRNA	28.9787	2.23092	4.69432	0.460993	4.83937	1.30249e-06	7.19639e-06
ENSG00000276116	ENSG00000276116.2	FUT8 antisense RNA 1 [Source:HGNC Symbol;Acc:HGNC:44294]	14	65411170	65412690	FUT8-AS1	lncRNA	10.4053	2.23082	4.69401	0.556701	4.00721	6.14401e-05	0.000241649
ENSG00000082556	ENSG00000082556.14	opioid receptor kappa 1 [Source:HGNC Symbol;Acc:HGNC:8154]	8	53225724	53251637	OPRK1	protein_coding	10.0782	2.22925	4.6889	0.55656	4.00541	6.19102e-05	0.000243382
ENSG00000228328	ENSG00000228328.2	phosphoglycerate kinase 1 pseudogene 1 [Source:HGNC Symbol;Acc:HGNC:8897]	X	68070520	68071767	PGK1P1	processed_pseudogene	10.0782	2.22925	4.6889	0.55656	4.00541	6.19102e-05	0.000243382
ENSG00000251364	ENSG00000251364.8	novel transcript, antisense to OLFML1	11	7418826	7513661		lncRNA	50.3127	2.22422	4.67257	0.385281	5.77297	7.78865e-09	6.2156e-08
ENSG00000225798	ENSG00000225798.1	novel transcript	15	58889967	58894082		lncRNA	10.3558	2.22377	4.67113	0.556772	3.99405	6.49548e-05	0.000254664
ENSG00000010030	ENSG00000010030.14	ETS variant transcription factor 7 [Source:HGNC Symbol;Acc:HGNC:18160]	6	36354091	36387800	ETV7	protein_coding	10.0973	2.22191	4.6651	0.556669	3.99143	6.56756e-05	0.000257164
ENSG00000144290	ENSG00000144290.17	solute carrier family 4 member 10 [Source:HGNC Symbol;Acc:HGNC:13811]	2	161424332	161985282	SLC4A10	protein_coding	10.0973	2.22191	4.6651	0.556669	3.99143	6.56756e-05	0.000257164
ENSG00000182667	ENSG00000182667.15	neurotrimin [Source:HGNC Symbol;Acc:HGNC:17941]	11	131370478	132336822	NTM	protein_coding	10.0973	2.22191	4.6651	0.556669	3.99143	6.56756e-05	0.000257164
ENSG00000270072	ENSG00000270072.1	novel transcript	11	47513605	47514889		lncRNA	10.0973	2.22191	4.6651	0.556669	3.99143	6.56756e-05	0.000257164
ENSG00000197629	ENSG00000197629.6	macrophage expressed 1 [Source:HGNC Symbol;Acc:HGNC:29619]	11	59208510	59212927	MPEG1	protein_coding	115.697	2.2193	4.65667	0.267277	8.30337	1.01201e-16	1.84285e-15
ENSG00000131203	ENSG00000131203.13	indoleamine 2,3-dioxygenase 1 [Source:HGNC Symbol;Acc:HGNC:6059]	8	39902275	39928790	IDO1	protein_coding	10.2551	2.21817	4.65303	0.556793	3.98384	6.78114e-05	0.000264647
ENSG00000281103	ENSG00000281103.3	T cell receptor gamma locus antisense RNA 1 [Source:HGNC Symbol;Acc:HGNC:48974]	7	38330978	38378804	TRG-AS1	lncRNA	41.4284	2.21814	4.65293	0.423389	5.23901	1.61439e-07	1.04997e-06
ENSG00000179965	ENSG00000179965.12	zinc finger protein 771 [Source:HGNC Symbol;Acc:HGNC:29653]	16	30407414	30431108	ZNF771	protein_coding	10.0706	2.21788	4.65211	0.556711	3.98391	6.77915e-05	0.000264611
ENSG00000184454	ENSG00000184454.7	non-compact myelin associated protein [Source:HGNC Symbol;Acc:HGNC:29332]	1	24556087	24609328	NCMAP	protein_coding	58.9942	2.21467	4.64176	0.357452	6.19572	5.80183e-10	5.38156e-09
ENSG00000163431	ENSG00000163431.13	leiomodin 1 [Source:HGNC Symbol;Acc:HGNC:6647]	1	201896456	201946588	LMOD1	protein_coding	312.163	2.21436	4.64075	0.17906	12.3666	3.96374e-35	2.08704e-33
ENSG00000079101	ENSG00000079101.17	clusterin like 1 [Source:HGNC Symbol;Acc:HGNC:2096]	18	596988	650334	CLUL1	protein_coding	9.93562	2.21421	4.64028	0.556691	3.97745	6.96575e-05	0.000271211
ENSG00000162366	ENSG00000162366.8	PDZK1 interacting protein 1 [Source:HGNC Symbol;Acc:HGNC:16887]	1	47183582	47191044	PDZK1IP1	protein_coding	9.93562	2.21421	4.64028	0.556691	3.97745	6.96575e-05	0.000271211
ENSG00000181016	ENSG00000181016.9	leucine rich single-pass membrane protein 1 [Source:HGNC Symbol;Acc:HGNC:22036]	7	112480853	112491062	LSMEM1	protein_coding	9.93562	2.21421	4.64028	0.556691	3.97745	6.96575e-05	0.000271211
ENSG00000271870	ENSG00000271870.1	novel transcript, antisense to CRBN	3	3152942	3153435		lncRNA	9.93562	2.21421	4.64028	0.556691	3.97745	6.96575e-05	0.000271211
ENSG00000163751	ENSG00000163751.4	carboxypeptidase A3 [Source:HGNC Symbol;Acc:HGNC:2298]	3	148865296	148897203	CPA3	protein_coding	9.93943	2.21376	4.63883	0.556699	3.97659	6.99113e-05	0.000271985
ENSG00000245688	ENSG00000245688.1	novel transcript	5	178438681	178443094		lncRNA	9.93181	2.21258	4.63502	0.556711	3.97437	7.0566e-05	0.000274316
ENSG00000251194	ENSG00000251194.2	novel transcript	11	35212550	35214007		lncRNA	9.93181	2.21258	4.63502	0.556711	3.97437	7.0566e-05	0.000274316
ENSG00000268947	ENSG00000268947.1	novel transcript	19	35262846	35264804		lncRNA	9.93181	2.21258	4.63502	0.556711	3.97437	7.0566e-05	0.000274316
ENSG00000261599	ENSG00000261599.6	HERC2 pseudogene 8 [Source:HGNC Symbol;Acc:HGNC:38747]	16	33094204	33129090	HERC2P8	transcribed_unprocessed_pseudogene	9.94324	2.21108	4.63021	0.556735	3.9715	7.14201e-05	0.000277375
ENSG00000286104	ENSG00000286104.1	Novel transcript	19	58575445	58601316		lncRNA	9.94324	2.21108	4.63021	0.556735	3.9715	7.14201e-05	0.000277375
ENSG00000184702	ENSG00000184702.20	septin 5 [Source:HGNC Symbol;Acc:HGNC:9164]	22	19714503	19724224	SEPTIN5	protein_coding	10.352	2.20996	4.62664	0.556935	3.96809	7.24524e-05	0.000280811
ENSG00000228672	ENSG00000228672.4	proline rich basic protein 1 [Source:HGNC Symbol;Acc:HGNC:41906]	5	139390592	139395104	PROB1	protein_coding	10.352	2.20996	4.62664	0.556935	3.96809	7.24524e-05	0.000280811
ENSG00000172575	ENSG00000172575.13	RAS guanyl releasing protein 1 [Source:HGNC Symbol;Acc:HGNC:9878]	15	38488103	38565575	RASGRP1	protein_coding	140.405	2.20926	4.62437	0.239761	9.21443	3.12944e-20	7.65182e-19
ENSG00000149489	ENSG00000149489.9	retinal outer segment membrane protein 1 [Source:HGNC Symbol;Acc:HGNC:10254]	11	62611722	62615116	ROM1	protein_coding	9.92801	2.2087	4.62259	0.55676	3.96706	7.27639e-05	0.000281886
ENSG00000240303	ENSG00000240303.8	acyl-CoA dehydrogenase family member 11 [Source:HGNC Symbol;Acc:HGNC:30211]	3	132558138	132660082	ACAD11	protein_coding	246.65	2.2077	4.61939	0.191459	11.5309	9.21495e-31	3.87827e-29
ENSG00000101265	ENSG00000101265.16	Ras association domain family member 2 [Source:HGNC Symbol;Acc:HGNC:9883]	20	4780023	4823608	RASSF2	protein_coding	299.76	2.20651	4.61557	0.170382	12.9503	2.3397e-38	1.41913e-36
ENSG00000113722	ENSG00000113722.18	caudal type homeobox 1 [Source:HGNC Symbol;Acc:HGNC:1805]	5	150166778	150184558	CDX1	protein_coding	9.94705	2.20648	4.61546	0.556796	3.96281	7.40726e-05	0.000286552
ENSG00000275576	ENSG00000275576.1	novel transcript, sense intronic to TM9SF4	20	32116171	32116629		lncRNA	10.4946	2.20505	4.61092	0.557042	3.9585	7.54208e-05	0.000291363
ENSG00000169245	ENSG00000169245.6	C-X-C motif chemokine ligand 10 [Source:HGNC Symbol;Acc:HGNC:10637]	4	76021118	76023497	CXCL10	protein_coding	10.1049	2.20499	4.61071	0.556885	3.95951	7.51051e-05	0.000290331
ENSG00000156381	ENSG00000156381.9	ankyrin repeat domain 9 [Source:HGNC Symbol;Acc:HGNC:20096]	14	102501767	102509799	ANKRD9	protein_coding	47.6693	2.20347	4.60587	0.398172	5.53397	3.13058e-08	2.29141e-07
ENSG00000147606	ENSG00000147606.9	solute carrier family 26 member 7 [Source:HGNC Symbol;Acc:HGNC:14467]	8	91209494	91398155	SLC26A7	protein_coding	136.181	2.20319	4.60496	0.257464	8.55728	1.1556e-17	2.30069e-16
ENSG00000271551	ENSG00000271551.2	novel transcript, antisense to ARID1B	6	156776360	156778422		lncRNA	12.1084	2.20191	4.60088	0.549356	4.00817	6.11918e-05	0.000240864
ENSG00000128342	ENSG00000128342.5	LIF interleukin 6 family cytokine [Source:HGNC Symbol;Acc:HGNC:6596]	22	30240453	30246759	LIF	protein_coding	10.8713	2.19915	4.59209	0.557216	3.94668	7.92438e-05	0.000304652
ENSG00000028277	ENSG00000028277.22	POU class 2 homeobox 2 [Source:HGNC Symbol;Acc:HGNC:9213]	19	42086110	42196585	POU2F2	protein_coding	10.063	2.19861	4.59035	0.556943	3.94763	7.89287e-05	0.000303535
ENSG00000232433	ENSG00000232433.2	GXYLT1 pseudogene 3 [Source:HGNC Symbol;Acc:HGNC:50422]	9	40348599	40349791	GXYLT1P3	processed_pseudogene	10.063	2.19861	4.59035	0.556943	3.94763	7.89287e-05	0.000303535
ENSG00000151882	ENSG00000151882.11	C-C motif chemokine ligand 28 [Source:HGNC Symbol;Acc:HGNC:17700]	5	43376645	43412391	CCL28	protein_coding	9.78921	2.19564	4.58093	0.556855	3.94293	8.04923e-05	0.000308589
ENSG00000286750	ENSG00000286750.1	novel transcript	17	76617959	76619128		lncRNA	9.78921	2.19564	4.58093	0.556855	3.94293	8.04923e-05	0.000308589
ENSG00000286140	ENSG00000286140.2	DERPC proline and glycine rich nuclear protein [Source:HGNC Symbol;Acc:HGNC:54084]	16	69118010	69132588	DERPC	protein_coding	11.7971	2.19534	4.57998	0.557446	3.93821	8.20909e-05	0.000313794
ENSG00000176428	ENSG00000176428.6	VPS37D subunit of ESCRT-I [Source:HGNC Symbol;Acc:HGNC:18287]	7	73667831	73672112	VPS37D	protein_coding	9.92039	2.19506	4.5791	0.556922	3.94142	8.10008e-05	0.000310106
ENSG00000223837	ENSG00000223837.2	novel transcript	6	32970232	32970886		lncRNA	9.92039	2.19506	4.5791	0.556922	3.94142	8.10008e-05	0.000310106
ENSG00000182674	ENSG00000182674.6	potassium voltage-gated channel subfamily B member 2 [Source:HGNC Symbol;Acc:HGNC:6232]	8	72537225	72938349	KCNB2	protein_coding	9.7854	2.19503	4.57898	0.556861	3.94178	8.08785e-05	0.000309782
ENSG00000196096	ENSG00000196096.3	SPAG16 divergent transcript [Source:HGNC Symbol;Acc:HGNC:52674]	2	213276552	213284205	SPAG16-DT	lncRNA	9.7854	2.19503	4.57898	0.556861	3.94178	8.08785e-05	0.000309782
ENSG00000207276	ENSG00000207276.1	RNA, U6 small nuclear 1160, pseudogene [Source:HGNC Symbol;Acc:HGNC:48123]	9	96256216	96256319	RNU6-1160P	snRNA	9.7854	2.19503	4.57898	0.556861	3.94178	8.08785e-05	0.000309782
ENSG00000227836	ENSG00000227836.1	ribosomal protein S20 (RPS20) pseudogene	5	96942299	96943184		processed_pseudogene	9.7854	2.19503	4.57898	0.556861	3.94178	8.08785e-05	0.000309782
ENSG00000213468	ENSG00000213468.7	firre intergenic repeating RNA element [Source:HGNC Symbol;Acc:HGNC:49627]	X	131688779	131830862	FIRRE	lncRNA	10.3482	2.19436	4.57686	0.557098	3.93891	8.18522e-05	0.000312978
ENSG00000286116	ENSG00000286116.1	FAS antisense RNA 1	10	88990045	88994249		lncRNA	16.9407	2.19398	4.57567	0.526668	4.16578	3.10287e-05	0.000129751
ENSG00000146755	ENSG00000146755.11	tripartite motif containing 50 [Source:HGNC Symbol;Acc:HGNC:19017]	7	73312536	73328082	TRIM50	protein_coding	89.0248	2.19336	4.57368	0.306961	7.14538	8.9747e-13	1.14779e-11
ENSG00000165071	ENSG00000165071.15	transmembrane protein 71 [Source:HGNC Symbol;Acc:HGNC:26572]	8	132685007	132760712	TMEM71	protein_coding	9.78159	2.19229	4.57029	0.556893	3.93664	8.26305e-05	0.000315418
ENSG00000249992	ENSG00000249992.2	transmembrane protein 158 [Source:HGNC Symbol;Acc:HGNC:30293]	3	45224466	45226287	TMEM158	protein_coding	9.78159	2.19229	4.57029	0.556893	3.93664	8.26305e-05	0.000315418
ENSG00000278611	ENSG00000278611.3	ZNF426 divergent transcript [Source:HGNC Symbol;Acc:HGNC:53777]	19	9538689	9539734	ZNF426-DT	lncRNA	9.78159	2.19229	4.57029	0.556893	3.93664	8.26305e-05	0.000315418
ENSG00000244161	ENSG00000244161.1	FLNB antisense RNA 1 [Source:HGNC Symbol;Acc:HGNC:40239]	3	58162547	58170636	FLNB-AS1	lncRNA	9.95467	2.19124	4.56699	0.556978	3.93417	8.34854e-05	0.00031786
ENSG00000189350	ENSG00000189350.13	TOG array regulator of axonemal microtubules 2 [Source:HGNC Symbol;Acc:HGNC:33715]	2	28956611	29052230	TOGARAM2	protein_coding	9.79682	2.19036	4.56419	0.556921	3.93298	8.38984e-05	0.000319175
ENSG00000214787	ENSG00000214787.11	membrane spanning 4-domains A4E [Source:HGNC Symbol;Acc:HGNC:14284]	11	60200270	60243137	MS4A4E	protein_coding	10.4168	2.18775	4.55595	0.55718	3.92648	8.61998e-05	0.000327528
ENSG00000115085	ENSG00000115085.14	zeta chain of T cell receptor associated protein kinase 70 [Source:HGNC Symbol;Acc:HGNC:12858]	2	97713576	97739862	ZAP70	protein_coding	10.4908	2.18736	4.55473	0.557209	3.92557	8.6523e-05	0.000328705
ENSG00000206944	ENSG00000206944.1	RNA, U6 small nuclear 708, pseudogene [Source:HGNC Symbol;Acc:HGNC:47671]	18	48169784	48169890	RNU6-708P	snRNA	9.77778	2.18727	4.55443	0.556949	3.92724	8.59279e-05	0.000326645
ENSG00000280987	ENSG00000280987.4	matrin 3 [Source:NCBI gene (formerly Entrezgene);Acc:9782]	5	139273752	139331671	MATR3	protein_coding	13.2939	2.18717	4.5541	0.557603	3.92244	8.76553e-05	0.000332649
ENSG00000198286	ENSG00000198286.10	caspase recruitment domain family member 11 [Source:HGNC Symbol;Acc:HGNC:16393]	7	2906142	3043867	CARD11	protein_coding	9.91658	2.18524	4.54801	0.55703	3.92302	8.7447e-05	0.000331961
ENSG00000099364	ENSG00000099364.18	F-box and leucine rich repeat protein 19 [Source:HGNC Symbol;Acc:HGNC:25300]	16	30923055	30948783	FBXL19	protein_coding	254.144	2.18508	4.54753	0.182549	11.9698	5.11375e-33	2.42433e-31
ENSG00000164056	ENSG00000164056.11	sprouty RTK signaling antagonist 1 [Source:HGNC Symbol;Acc:HGNC:11269]	4	123396795	123403760	SPRY1	protein_coding	350.711	2.18348	4.54248	0.153363	14.2373	5.3755e-46	4.47904e-44
ENSG00000286945	ENSG00000286945.1	novel transcript	9	66047107	66113085		lncRNA	25.7383	2.18324	4.54172	0.475263	4.59375	4.35354e-06	2.18224e-05
ENSG00000250305	ENSG00000250305.9	tRNA methyltransferase 9B (putative) [Source:HGNC Symbol;Acc:HGNC:26725]	8	12945642	13031503	TRMT9B	protein_coding	137.458	2.18247	4.5393	0.258344	8.44794	2.96489e-17	5.69659e-16
ENSG00000180458	ENSG00000180458.2	novel transcript, antisense to ZNF793	19	37545470	37549171		lncRNA	11.5043	2.1813	4.53562	0.557473	3.91283	9.12193e-05	0.00034538
ENSG00000115163	ENSG00000115163.15	centromere protein A [Source:HGNC Symbol;Acc:HGNC:1851]	2	26764289	26801067	CENPA	protein_coding	9.95847	2.18072	4.5338	0.55709	3.91448	9.05974e-05	0.000343183
ENSG00000284664	ENSG00000284664.1	novel transcript	14	64349677	64352284		lncRNA	10.1125	2.18064	4.53355	0.557145	3.91396	9.07965e-05	0.000343884
ENSG00000154217	ENSG00000154217.16	phosphatidylinositol transfer protein cytoplasmic 1 [Source:HGNC Symbol;Acc:HGNC:21045]	17	67377281	67697256	PITPNC1	protein_coding	186.89	2.1788	4.52777	0.215011	10.1334	3.92563e-24	1.19346e-22
ENSG00000268278	ENSG00000268278.1	zinc finger protein 100 (ZNF100) pseudogene	19	21637974	21656300		unprocessed_pseudogene	10.3444	2.17716	4.52261	0.557252	3.90695	9.34675e-05	0.000352974
ENSG00000224950	ENSG00000224950.2	novel transcript	1	116493016	116499212		lncRNA	10.2665	2.17698	4.52207	0.557228	3.90681	9.35218e-05	0.000353071
ENSG00000274943	ENSG00000274943.1	novel transcript, sense intronic to PPHLN1	12	42361267	42361703		lncRNA	9.63898	2.17672	4.52124	0.557006	3.90789	9.31073e-05	0.000351936
ENSG00000102030	ENSG00000102030.16	N-alpha-acetyltransferase 10, NatA catalytic subunit [Source:HGNC Symbol;Acc:HGNC:18704]	X	153929225	153935080	NAA10	protein_coding	56.1681	2.17661	4.5209	0.374454	5.81275	6.14541e-09	4.97483e-08
ENSG00000125505	ENSG00000125505.17	membrane bound O-acyltransferase domain containing 7 [Source:HGNC Symbol;Acc:HGNC:15505]	19	54173412	54189882	MBOAT7	protein_coding	432.098	2.17651	4.52058	0.137258	15.857	1.25677e-56	1.47399e-54
ENSG00000106952	ENSG00000106952.8	TNF superfamily member 8 [Source:HGNC Symbol;Acc:HGNC:11938]	9	114893343	114930595	TNFSF8	protein_coding	9.64279	2.17627	4.51985	0.557013	3.90705	9.34309e-05	0.00035289
ENSG00000124564	ENSG00000124564.17	solute carrier family 17 member 3 [Source:HGNC Symbol;Acc:HGNC:10931]	6	25833066	25882286	SLC17A3	protein_coding	9.64279	2.17627	4.51985	0.557013	3.90705	9.34309e-05	0.00035289
ENSG00000262772	ENSG00000262772.2	long intergenic non-protein coding RNA 1977 [Source:HGNC Symbol;Acc:HGNC:52804]	17	79819083	79827704	LINC01977	lncRNA	9.64279	2.17627	4.51985	0.557013	3.90705	9.34309e-05	0.00035289
ENSG00000280213	ENSG00000280213.1	UCKL1 antisense RNA 1 [Source:HGNC Symbol;Acc:HGNC:31967]	20	63953384	63956985	UCKL1-AS1	lncRNA	9.64279	2.17627	4.51985	0.557013	3.90705	9.34309e-05	0.00035289
ENSG00000287275	ENSG00000287275.2	novel transcript	19	9435590	9462529		lncRNA	9.64279	2.17627	4.51985	0.557013	3.90705	9.34309e-05	0.00035289
ENSG00000219023	ENSG00000219023.1	ribosomal protein S15A (RPS15A) pseudogene	6	35555873	35556264		processed_pseudogene	9.63517	2.175	4.51584	0.557024	3.90467	9.43528e-05	0.000355937
ENSG00000133065	ENSG00000133065.11	solute carrier family 41 member 1 [Source:HGNC Symbol;Acc:HGNC:19429]	1	205789094	205813748	SLC41A1	protein_coding	767.029	2.17434	4.5138	0.102699	21.1719	1.73245e-99	4.66011e-97
ENSG00000106868	ENSG00000106868.17	sushi domain containing 1 [Source:HGNC Symbol;Acc:HGNC:25413]	9	112040783	112175297	SUSD1	protein_coding	137.892	2.17383	4.51221	0.24784	8.77114	1.76872e-18	3.75389e-17
ENSG00000237731	ENSG00000237731.1	RNA guanylyltransferase and 5'-phosphatase pseudogene 1 [Source:HGNC Symbol;Acc:HGNC:39652]	21	25643489	25644216	RNGTTP1	processed_pseudogene	23.7605	2.17374	4.51193	0.491398	4.42359	9.70724e-06	4.52231e-05
ENSG00000101198	ENSG00000101198.15	sodium/potassium transporting ATPase interacting 4 [Source:HGNC Symbol;Acc:HGNC:16191]	20	63240784	63272694	NKAIN4	protein_coding	9.6466	2.17352	4.51124	0.557043	3.9019	9.54426e-05	0.000359719
ENSG00000147138	ENSG00000147138.3	G protein-coupled receptor 174 [Source:HGNC Symbol;Acc:HGNC:30245]	X	79144688	79175318	GPR174	protein_coding	9.6466	2.17352	4.51124	0.557043	3.9019	9.54426e-05	0.000359719
ENSG00000198848	ENSG00000198848.13	carboxylesterase 1 [Source:HGNC Symbol;Acc:HGNC:1863]	16	55802851	55833337	CES1	protein_coding	9.6466	2.17352	4.51124	0.557043	3.9019	9.54426e-05	0.000359719
ENSG00000250299	ENSG00000250299.6	mitochondrial ribosomal protein S31 pseudogene 4 [Source:HGNC Symbol;Acc:HGNC:42649]	13	52600119	52637446	MRPS31P4	transcribed_unprocessed_pseudogene	9.91277	2.17347	4.51107	0.557146	3.90107	9.57672e-05	0.000360723
ENSG00000280376	ENSG00000280376.1	novel transcript	16	46673443	46673927		TEC	9.91277	2.17347	4.51107	0.557146	3.90107	9.57672e-05	0.000360723
ENSG00000252690	ENSG00000252690.3	TEC	15	82752884	82757208		lncRNA	68.662	2.17233	4.50752	0.3297	6.58882	4.43328e-11	4.68847e-10
ENSG00000169442	ENSG00000169442.9	CD52 molecule [Source:HGNC Symbol;Acc:HGNC:1804]	1	26317958	26320523	CD52	protein_coding	9.77016	2.1713	4.5043	0.557115	3.89741	9.72287e-05	0.000365838
ENSG00000182993	ENSG00000182993.5	chromosome 12 open reading frame 60 [Source:HGNC Symbol;Acc:HGNC:28726]	12	14803666	14906586	C12orf60	protein_coding	9.77016	2.1713	4.5043	0.557115	3.89741	9.72287e-05	0.000365838
ENSG00000283669	ENSG00000283669.1	novel pseudogene	3	112321140	112321443		unitary_pseudogene	9.77016	2.1713	4.5043	0.557115	3.89741	9.72287e-05	0.000365838
ENSG00000171872	ENSG00000171872.5	Kruppel like factor 17 [Source:HGNC Symbol;Acc:HGNC:18830]	1	44118821	44135140	KLF17	protein_coding	9.63136	2.17096	4.50323	0.557065	3.89714	9.73349e-05	0.000366182
ENSG00000185340	ENSG00000185340.15	growth arrest specific 2 like 1 [Source:HGNC Symbol;Acc:HGNC:16955]	22	29306582	29312785	GAS2L1	protein_coding	77.4935	2.17013	4.50064	0.340096	6.38093	1.7601e-10	1.73121e-09
ENSG00000130055	ENSG00000130055.14	glycerophosphodiester phosphodiesterase domain containing 2 [Source:HGNC Symbol;Acc:HGNC:25974]	X	70423031	70433390	GDPD2	protein_coding	9.65041	2.16878	4.49643	0.557094	3.89303	9.90019e-05	0.000371832
ENSG00000146090	ENSG00000146090.16	RasGEF domain family member 1C [Source:HGNC Symbol;Acc:HGNC:27400]	5	180100795	180209211	RASGEF1C	protein_coding	9.65041	2.16878	4.49643	0.557094	3.89303	9.90019e-05	0.000371832
ENSG00000268747	ENSG00000268747.1	COX16 cytochrome c oxidase assembly homolog (S. cerevisiae) (COX16) pseudogene	19	21276023	21276332		processed_pseudogene	9.65041	2.16878	4.49643	0.557094	3.89303	9.90019e-05	0.000371832
ENSG00000235169	ENSG00000235169.11	small integral membrane protein 1 (Vel blood group) [Source:HGNC Symbol;Acc:HGNC:44204]	1	3772749	3775982	SMIM1	protein_coding	28.2001	2.1683	4.49495	0.469313	4.62017	3.83432e-06	1.94084e-05
ENSG00000173988	ENSG00000173988.13	leucine rich repeat containing 63 [Source:HGNC Symbol;Acc:HGNC:34296]	13	46211940	46277366	LRRC63	protein_coding	9.80825	2.16717	4.49143	0.557167	3.88963	0.000100396	0.000376838
ENSG00000120437	ENSG00000120437.9	acetyl-CoA acetyltransferase 2 [Source:HGNC Symbol;Acc:HGNC:94]	6	159762045	159779112	ACAT2	protein_coding	27.4657	2.16704	4.49102	0.492394	4.40103	1.07736e-05	4.96488e-05
ENSG00000289081	ENSG00000289081.1	novel transcript	6	93419821	93420209		lncRNA	10.198	2.16657	4.48955	0.557295	3.88766	0.000101217	0.000379556
ENSG00000145423	ENSG00000145423.5	secreted frizzled related protein 2 [Source:HGNC Symbol;Acc:HGNC:10777]	4	153780591	153789083	SFRP2	protein_coding	47.0067	2.16499	4.48463	0.406911	5.32054	1.03458e-07	6.96866e-07
ENSG00000151778	ENSG00000151778.11	stress associated endoplasmic reticulum protein family member 2 [Source:HGNC Symbol;Acc:HGNC:20607]	13	44373665	44397714	SERP2	protein_coding	9.62755	2.16492	4.48443	0.557124	3.88589	0.000101955	0.000382229
ENSG00000261671	ENSG00000261671.1	novel transcript	10	22257786	22258548		lncRNA	16.8504	2.16458	4.48335	0.528951	4.09221	4.27281e-05	0.000173457
ENSG00000125637	ENSG00000125637.16	pleckstrin and Sec7 domain containing 4 [Source:HGNC Symbol;Acc:HGNC:19096]	2	113157325	113209396	PSD4	protein_coding	200.452	2.16288	4.47809	0.200822	10.7702	4.76197e-27	1.66918e-25
ENSG00000133636	ENSG00000133636.11	neurotensin [Source:HGNC Symbol;Acc:HGNC:8038]	12	85874295	85882992	NTS	protein_coding	9.65421	2.16194	4.47515	0.557161	3.88027	0.000104342	0.000390169
ENSG00000179046	ENSG00000179046.9	tripartite motif family like 2 [Source:HGNC Symbol;Acc:HGNC:26378]	4	188091272	188109603	TRIML2	protein_coding	9.65421	2.16194	4.47515	0.557161	3.88027	0.000104342	0.000390169
ENSG00000211899	ENSG00000211899.10	immunoglobulin heavy constant mu [Source:HGNC Symbol;Acc:HGNC:5541]	14	105851705	105856218	IGHM	IG_C_gene	9.65421	2.16194	4.47515	0.557161	3.88027	0.000104342	0.000390169
ENSG00000246223	ENSG00000246223.10	long intergenic non-protein coding RNA 1550 [Source:HGNC Symbol;Acc:HGNC:20111]	14	97924637	97978124	LINC01550	lncRNA	9.76635	2.1603	4.47006	0.557216	3.87694	0.000105778	0.000395062
ENSG00000254872	ENSG00000254872.3	long intergenic non-protein coding RNA 2688 [Source:HGNC Symbol;Acc:HGNC:54184]	11	1049880	1055749	LINC02688	lncRNA	9.76635	2.1603	4.47006	0.557216	3.87694	0.000105778	0.000395062
ENSG00000225670	ENSG00000225670.4	CADM3 antisense RNA 1 [Source:HGNC Symbol;Acc:HGNC:40812]	1	159194325	159207973	CADM3-AS1	lncRNA	9.90896	2.15982	4.46859	0.557265	3.87574	0.000106299	0.00039659
ENSG00000239257	ENSG00000239257.1	ribosomal protein L23a pseudogene 1 [Source:HGNC Symbol;Acc:HGNC:10318]	6	29726669	29727139	RPL23AP1	transcribed_processed_pseudogene	9.90896	2.15982	4.46859	0.557265	3.87574	0.000106299	0.00039659
ENSG00000268496	ENSG00000268496.1	novel transcript, sense intronic to TTYH1	19	54434183	54434665		lncRNA	9.90896	2.15982	4.46859	0.557265	3.87574	0.000106299	0.00039659
ENSG00000186462	ENSG00000186462.9	nucleosome assembly protein 1 like 2 [Source:HGNC Symbol;Acc:HGNC:7638]	X	73212299	73214851	NAP1L2	protein_coding	26.0921	2.15836	4.46407	0.483832	4.46097	8.15878e-06	3.84875e-05
ENSG00000118513	ENSG00000118513.20	MYB proto-oncogene, transcription factor [Source:HGNC Symbol;Acc:HGNC:7545]	6	135181308	135219173	MYB	protein_coding	9.48875	2.15695	4.45971	0.557149	3.87141	0.000108209	0.00040335
ENSG00000226812	ENSG00000226812.2	R3HDML antisense RNA 1 [Source:HGNC Symbol;Acc:HGNC:55830]	20	44347552	44355185	R3HDML-AS1	lncRNA	9.62375	2.15678	4.45918	0.557199	3.87075	0.000108502	0.000404262
ENSG00000286220	ENSG00000286220.1	purinergic receptor P2X, ligand-gated ion channel, 7 (P2RX7) pseudogene	12	110049360	110073686		transcribed_unprocessed_pseudogene	9.62375	2.15678	4.45918	0.557199	3.87075	0.000108502	0.000404262
ENSG00000227355	ENSG00000227355.4	novel transcript, antisense STOM	9	121369893	121463371		lncRNA	9.49637	2.15608	4.45701	0.55716	3.86976	0.000108941	0.000405713
ENSG00000166073	ENSG00000166073.11	G protein-coupled receptor 176 [Source:HGNC Symbol;Acc:HGNC:32370]	15	39799008	39920266	GPR176	protein_coding	77.0212	2.15593	4.45657	0.312427	6.90061	5.17813e-12	6.07314e-11
ENSG00000288591	ENSG00000288591.1	novel protein	12	64759496	64977509		protein_coding	9.81206	2.15552	4.45529	0.557269	3.86801	0.000109729	0.000408524
ENSG00000224430	ENSG00000224430.2	makorin ring finger protein 5, pseudogene [Source:HGNC Symbol;Acc:HGNC:7117]	X	74161062	74162528	MKRN5P	processed_pseudogene	62.756	2.15414	4.45103	0.368046	5.85291	4.83056e-09	3.95311e-08
ENSG00000163220	ENSG00000163220.11	S100 calcium binding protein A9 [Source:HGNC Symbol;Acc:HGNC:10499]	1	153357854	153361023	S100A9	protein_coding	9.48495	2.15408	4.45086	0.557175	3.86608	0.000110598	0.000411513
ENSG00000224003	ENSG00000224003.1	YES1 pseudogene 1 [Source:HGNC Symbol;Acc:HGNC:12842]	22	25647261	25649232	YES1P1	processed_pseudogene	9.48495	2.15408	4.45086	0.557175	3.86608	0.000110598	0.000411513
ENSG00000203808	ENSG00000203808.13	BVES antisense RNA 1 [Source:HGNC Symbol;Acc:HGNC:21223]	6	105136308	105199559	BVES-AS1	lncRNA	9.65802	2.15304	4.44765	0.557242	3.86375	0.00011166	0.000414893
ENSG00000196993	ENSG00000196993.8	nuclear pore complex interacting protein family member B9 [Source:HGNC Symbol;Acc:HGNC:41987]	16	28751787	28772807	NPIPB9	protein_coding	9.50018	2.1522	4.44504	0.557197	3.86254	0.000112214	0.000416459
ENSG00000287514	ENSG00000287514.2	novel transcript	9	36779475	36830456		lncRNA	9.50018	2.1522	4.44504	0.557197	3.86254	0.000112214	0.000416459
ENSG00000117425	ENSG00000117425.14	patched 2 [Source:HGNC Symbol;Acc:HGNC:9586]	1	44819844	44843253	PTCH2	protein_coding	700.577	2.15183	4.4439	0.107498	20.0174	3.88604e-89	8.14982e-87
ENSG00000009694	ENSG00000009694.13	teneurin transmembrane protein 1 [Source:HGNC Symbol;Acc:HGNC:8117]	X	124375903	124963817	TENM1	protein_coding	124.338	2.15165	4.44335	0.252115	8.53439	1.40902e-17	2.77178e-16
ENSG00000184056	ENSG00000184056.15	VPS33B late endosome and lysosome associated [Source:HGNC Symbol;Acc:HGNC:12712]	15	90998673	91022603	VPS33B	protein_coding	25.1326	2.15134	4.44242	0.475919	4.5204	6.17215e-06	2.99026e-05
ENSG00000226445	ENSG00000226445.2	novel transcript	6	169213254	169245773		lncRNA	13.8599	2.15119	4.44195	0.539434	3.98787	6.66692e-05	0.000260724
ENSG00000128294	ENSG00000128294.16	tyrosylprotein sulfotransferase 2 [Source:HGNC Symbol;Acc:HGNC:12021]	22	26521996	26596717	TPST2	protein_coding	124.676	2.15057	4.44004	0.258114	8.33186	7.95818e-17	1.46316e-15
ENSG00000261168	ENSG00000261168.1	novel transcript, sense overlapping SEMA6C	1	151130075	151131610		lncRNA	16.8161	2.14944	4.43657	0.53031	4.05318	5.05256e-05	0.000201749
ENSG00000004700	ENSG00000004700.16	RecQ like helicase [Source:HGNC Symbol;Acc:HGNC:9948]	12	21468910	21501669	RECQL	protein_coding	124.238	2.14935	4.43628	0.252084	8.52633	1.51063e-17	2.96695e-16
ENSG00000104951	ENSG00000104951.16	interleukin 4 induced 1 [Source:HGNC Symbol;Acc:HGNC:19094]	19	49889654	49929539	IL4I1	protein_coding	10.1201	2.14924	4.43593	0.557396	3.85585	0.000115326	0.000427433
ENSG00000129048	ENSG00000129048.7	atypical chemokine receptor 4 [Source:HGNC Symbol;Acc:HGNC:1611]	3	132597270	132618967	ACKR4	protein_coding	10.1942	2.14832	4.43312	0.55742	3.85405	0.000116181	0.000430345
ENSG00000236088	ENSG00000236088.11	COX10 divergent transcript [Source:HGNC Symbol;Acc:HGNC:38873]	17	13755574	14069495	COX10-DT	lncRNA	130.772	2.14809	4.43239	0.244548	8.78389	1.57918e-18	3.36315e-17
ENSG00000271699	ENSG00000271699.5	sorting nexin 29 pseudogene 2 [Source:HGNC Symbol;Acc:HGNC:31914]	16	29350746	29370272	SNX29P2	transcribed_unprocessed_pseudogene	45.2048	2.14786	4.43171	0.390337	5.50259	3.74242e-08	2.71356e-07
ENSG00000289476	ENSG00000289476.1	novel transcript	12	95305929	95306863		lncRNA	16.4197	2.14673	4.42823	0.528742	4.06007	4.9059e-05	0.000196546
ENSG00000104972	ENSG00000104972.16	leukocyte immunoglobulin like receptor B1 [Source:HGNC Symbol;Acc:HGNC:6605]	19	54617158	54638022	LILRB1	protein_coding	9.61994	2.14657	4.42774	0.557285	3.85184	0.000117236	0.000433797
ENSG00000198580	ENSG00000198580.7	zinc finger protein pseudogene	7	6673494	6676366		unprocessed_pseudogene	9.61994	2.14657	4.42774	0.557285	3.85184	0.000117236	0.000433797
ENSG00000119147	ENSG00000119147.10	ECRG4 augurin precursor [Source:HGNC Symbol;Acc:HGNC:24642]	2	106063246	106078155	ECRG4	protein_coding	9.50399	2.1463	4.42691	0.557249	3.8516	0.000117349	0.000434153
ENSG00000160219	ENSG00000160219.12	GRB2 associated binding protein 3 [Source:HGNC Symbol;Acc:HGNC:17515]	X	154675249	154751583	GAB3	protein_coding	96.9499	2.14207	4.41395	0.287339	7.45485	8.9968e-14	1.27809e-12
ENSG00000105649	ENSG00000105649.10	RAB3A, member RAS oncogene family [Source:HGNC Symbol;Acc:HGNC:9777]	19	18196784	18204042	RAB3A	protein_coding	9.5078	2.1383	4.40241	0.557315	3.83678	0.000124658	0.000459543
ENSG00000275964	ENSG00000275964.1	novel transcript	13	19863858	19865048		lncRNA	9.34234	2.13812	4.40187	0.557266	3.8368	0.00012465	0.000459543
ENSG00000245904	ENSG00000245904.5	BTG1 divergent transcript [Source:HGNC Symbol;Acc:HGNC:55600]	12	92145573	92226557	BTG1-DT	lncRNA	9.34615	2.13768	4.40054	0.557271	3.83598	0.000125062	0.000460896
ENSG00000268584	ENSG00000268584.1	novel transcript, antisense to USP54	10	73625996	73626790		lncRNA	9.34615	2.13768	4.40054	0.557271	3.83598	0.000125062	0.000460896
ENSG00000225111	ENSG00000225111.2	novel transcript	2	207868578	207869933		lncRNA	9.33853	2.1363	4.39634	0.55728	3.83345	0.00012636	0.000465194
ENSG00000236047	ENSG00000236047.1	ribosomal protein L13a pseudogene 12 [Source:HGNC Symbol;Acc:HGNC:35673]	2	202520401	202520989	RPL13AP12	processed_pseudogene	9.33853	2.1363	4.39634	0.55728	3.83345	0.00012636	0.000465194
ENSG00000279766	ENSG00000279766.1	TEC	8	140572142	140572812		TEC	9.33853	2.1363	4.39634	0.55728	3.83345	0.00012636	0.000465194
ENSG00000207088	ENSG00000207088.1	small nucleolar RNA, H/ACA box 7B [Source:HGNC Symbol;Acc:HGNC:32593]	3	129397210	129397348	SNORA7B	snoRNA	13.4435	2.13583	4.39491	0.538844	3.96373	7.37862e-05	0.000285578
ENSG00000289519	ENSG00000289519.1	novel transcript	3	52899204	52900345		lncRNA	9.34995	2.13501	4.39241	0.557293	3.83104	0.000127604	0.000469494
ENSG00000259797	ENSG00000259797.1	novel transcript, intronic to PRMT7	16	68316801	68319036		lncRNA	9.47352	2.13226	4.38405	0.557351	3.82571	0.000130398	0.000478543
ENSG00000271788	ENSG00000271788.1	novel transcript	5	43006733	43007543		lncRNA	9.33472	2.1321	4.38355	0.557312	3.82568	0.000130411	0.000478543
ENSG00000116141	ENSG00000116141.17	microtubule affinity regulating kinase 1 [Source:HGNC Symbol;Acc:HGNC:6896]	1	220528136	220664461	MARK1	protein_coding	234.966	2.13198	4.38319	0.18414	11.5781	5.3243e-31	2.29548e-29
ENSG00000099194	ENSG00000099194.6	stearoyl-CoA desaturase [Source:HGNC Symbol;Acc:HGNC:10571]	10	100347233	100364826	SCD	protein_coding	707.065	2.13179	4.38262	0.115807	18.4082	1.12982e-75	1.81556e-73
ENSG00000269699	ENSG00000269699.7	zinc finger imprinted 2 [Source:HGNC Symbol;Acc:HGNC:12875]	19	56774547	56840731	ZIM2	protein_coding	60.3145	2.13088	4.37985	0.408356	5.21819	1.80676e-07	1.16195e-06
ENSG00000250687	ENSG00000250687.6	NAIP pseudogene 1 [Source:HGNC Symbol;Acc:HGNC:54492]	5	70462244	70479215	NAIPP1	transcribed_unprocessed_pseudogene	9.35376	2.12997	4.37707	0.557333	3.82171	0.00013253	0.000485957
ENSG00000182742	ENSG00000182742.6	homeobox B4 [Source:HGNC Symbol;Acc:HGNC:5115]	17	48575507	48578350	HOXB4	protein_coding	9.51161	2.12823	4.37182	0.557388	3.81823	0.000134413	0.000492352
ENSG00000240240	ENSG00000240240.9	novel transcript	9	40223402	40329221		lncRNA	60.4018	2.12713	4.36849	0.350732	6.06485	1.32077e-09	1.1764e-08
ENSG00000103460	ENSG00000103460.17	TOX high mobility group box family member 3 [Source:HGNC Symbol;Acc:HGNC:11972]	16	52436417	52547802	TOX3	protein_coding	50.7551	2.12676	4.36735	0.400527	5.30991	1.0968e-07	7.34573e-07
ENSG00000180096	ENSG00000180096.13	septin 1 [Source:HGNC Symbol;Acc:HGNC:2879]	16	30378135	30395991	SEPTIN1	protein_coding	9.33091	2.12581	4.36449	0.557358	3.81409	0.000136688	0.000500164
ENSG00000230071	ENSG00000230071.2	ribosomal protein L4 pseudogene 6 [Source:HGNC Symbol;Acc:HGNC:35611]	22	40586700	40588003	RPL4P6	processed_pseudogene	22.3714	2.12402	4.35906	0.488648	4.34672	1.38188e-05	6.23245e-05
ENSG00000214290	ENSG00000214290.9	colorectal cancer associated 2 [Source:HGNC Symbol;Acc:HGNC:26978]	11	111298546	111308735	COLCA2	protein_coding	10.278	2.12141	4.35118	0.557556	3.80483	0.0001419	0.000517776
ENSG00000233579	ENSG00000233579.1	keratin 8 pseudogene 15 [Source:HGNC Symbol;Acc:HGNC:33367]	2	202840331	202841781	KRT8P15	processed_pseudogene	19.1648	2.12111	4.35029	0.522049	4.06305	4.84349e-05	0.000194203
ENSG00000280374	ENSG00000280374.1	novel transcript	2	177317715	177318471		lncRNA	33.6707	2.12106	4.35012	0.437423	4.84898	1.24099e-06	6.8858e-06
ENSG00000250131	ENSG00000250131.2	AGA divergent transcript [Source:HGNC Symbol;Acc:HGNC:27730]	4	177442519	177681381	AGA-DT	lncRNA	9.46971	2.12083	4.34944	0.557426	3.80468	0.000141987	0.000517947
ENSG00000261056	ENSG00000261056.2	thyroid hormone receptor interactor 13 (TRIP13) pseudogene	16	53298224	53299792		transcribed_processed_pseudogene	42.2933	2.12044	4.34828	0.400316	5.29692	1.17772e-07	7.84099e-07
ENSG00000178795	ENSG00000178795.10	glycerophosphodiester phosphodiesterase domain containing 4 [Source:HGNC Symbol;Acc:HGNC:24849]	11	77216558	77301687	GDPD4	protein_coding	13.2857	2.12004	4.34707	0.539388	3.93046	8.47848e-05	0.000322498
ENSG00000204261	ENSG00000204261.9	PSMB8 antisense RNA 1 (head to head) [Source:HGNC Symbol;Acc:HGNC:39758]	6	32844078	32846500	PSMB8-AS1	lncRNA	9.19592	2.11845	4.34228	0.557372	3.80079	0.000144237	0.000525303
ENSG00000228288	ENSG00000228288.8	prostate cancer associated transcript 6 [Source:HGNC Symbol;Acc:HGNC:43714]	1	202810850	202812473	PCAT6	lncRNA	9.19592	2.11845	4.34228	0.557372	3.80079	0.000144237	0.000525303
ENSG00000289047	ENSG00000289047.1	novel transcript	6	32894760	32901788		lncRNA	9.19592	2.11845	4.34228	0.557372	3.80079	0.000144237	0.000525303
ENSG00000122641	ENSG00000122641.11	inhibin subunit beta A [Source:HGNC Symbol;Acc:HGNC:6066]	7	41667168	41705834	INHBA	protein_coding	164.287	2.11806	4.34109	0.222366	9.52508	1.64909e-21	4.35538e-20
ENSG00000130590	ENSG00000130590.14	sterile alpha motif domain containing 10 [Source:HGNC Symbol;Acc:HGNC:16129]	20	63974116	63980008	SAMD10	protein_coding	9.19211	2.11774	4.34013	0.557376	3.79948	0.000145002	0.000527779
ENSG00000173198	ENSG00000173198.6	cysteinyl leukotriene receptor 1 [Source:HGNC Symbol;Acc:HGNC:17451]	X	78271468	78327691	CYSLTR1	protein_coding	9.19211	2.11774	4.34013	0.557376	3.79948	0.000145002	0.000527779
ENSG00000113946	ENSG00000113946.4	claudin 16 [Source:HGNC Symbol;Acc:HGNC:2037]	3	190322541	190412138	CLDN16	protein_coding	9.3271	2.11734	4.33893	0.557414	3.7985	0.000145572	0.000529466
ENSG00000154016	ENSG00000154016.14	GRB2 related adaptor protein [Source:HGNC Symbol;Acc:HGNC:4562]	17	19020656	19047011	GRAP	protein_coding	9.3271	2.11734	4.33893	0.557414	3.7985	0.000145572	0.000529466
ENSG00000213199	ENSG00000213199.8	acid sensing ion channel subunit 3 [Source:HGNC Symbol;Acc:HGNC:101]	7	151048292	151052756	ASIC3	protein_coding	9.3271	2.11734	4.33893	0.557414	3.7985	0.000145572	0.000529466
ENSG00000178081	ENSG00000178081.12	ULK4 pseudogene 3 [Source:HGNC Symbol;Acc:HGNC:15777]	15	30103720	30131757	ULK4P3	transcribed_unprocessed_pseudogene	9.19973	2.11688	4.33756	0.557384	3.79789	0.000145933	0.000530542
ENSG00000178297	ENSG00000178297.15	transmembrane serine protease 9 [Source:HGNC Symbol;Acc:HGNC:30079]	19	2360238	2426261	TMPRSS9	protein_coding	9.19973	2.11688	4.33756	0.557384	3.79789	0.000145933	0.000530542
ENSG00000234624	ENSG00000234624.2	ribosomal protein L10-like (RPL10L) pseudogene	2	61416887	61417197		processed_pseudogene	9.51541	2.11618	4.33545	0.557461	3.79611	0.000146986	0.000534059
ENSG00000185614	ENSG00000185614.7	inka box actin regulator 1 [Source:HGNC Symbol;Acc:HGNC:32480]	3	49803261	49805030	INKA1	protein_coding	9.1883	2.11473	4.3311	0.557396	3.79396	0.000148265	0.000538232
ENSG00000229089	ENSG00000229089.8	ankyrin repeat domain 20 family member A8, pseudogene [Source:HGNC Symbol;Acc:HGNC:23666]	2	94791103	94857282	ANKRD20A8P	transcribed_unprocessed_pseudogene	9.1883	2.11473	4.3311	0.557396	3.79396	0.000148265	0.000538232
ENSG00000253293	ENSG00000253293.6	homeobox A10 [Source:HGNC Symbol;Acc:HGNC:5100]	7	27170605	27180261	HOXA10	protein_coding	9.1883	2.11473	4.3311	0.557396	3.79396	0.000148265	0.000538232
ENSG00000188981	ENSG00000188981.11	Myb/SANT DNA binding domain containing 1 [Source:HGNC Symbol;Acc:HGNC:33741]	4	3244369	3271738	MSANTD1	protein_coding	9.66945	2.11461	4.33074	0.557498	3.79304	0.000148813	0.000540061
ENSG00000023892	ENSG00000023892.11	DEF6 guanine nucleotide exchange factor [Source:HGNC Symbol;Acc:HGNC:2760]	6	35297818	35321771	DEF6	protein_coding	9.36138	2.1137	4.32799	0.557443	3.79178	0.000149574	0.000542584
ENSG00000177822	ENSG00000177822.9	TENM3 antisense RNA 1 [Source:HGNC Symbol;Acc:HGNC:28076]	4	181874438	182145249	TENM3-AS1	lncRNA	9.36138	2.1137	4.32799	0.557443	3.79178	0.000149574	0.000542584
ENSG00000269930	ENSG00000269930.1	novel transcript	15	30616958	30617749		lncRNA	13.7021	2.11343	4.32718	0.541596	3.90222	9.53128e-05	0.000359394
ENSG00000115380	ENSG00000115380.20	EGF containing fibulin extracellular matrix protein 1 [Source:HGNC Symbol;Acc:HGNC:3218]	2	55865967	55924139	EFEMP1	protein_coding	392.23	2.11325	4.32664	0.143149	14.7626	2.55408e-49	2.42168e-47
ENSG00000198937	ENSG00000198937.9	coiled-coil domain containing 167 [Source:HGNC Symbol;Acc:HGNC:21239]	6	37482938	37499893	CCDC167	protein_coding	9.20354	2.11289	4.32557	0.557411	3.79054	0.000150319	0.000544967
ENSG00000237461	ENSG00000237461.2	novel transcript	9	99396987	99819921		lncRNA	9.20354	2.11289	4.32557	0.557411	3.79054	0.000150319	0.000544967
ENSG00000249258	ENSG00000249258.2	novel transcript	8	17131181	17149789		lncRNA	9.20354	2.11289	4.32557	0.557411	3.79054	0.000150319	0.000544967
ENSG00000138623	ENSG00000138623.10	semaphorin 7A (John Milton Hagen blood group) [Source:HGNC Symbol;Acc:HGNC:10741]	15	74409289	74433958	SEMA7A	protein_coding	281.674	2.10996	4.31679	0.176112	11.9808	4.48206e-33	2.13921e-31
ENSG00000172465	ENSG00000172465.14	transcription elongation factor A like 1 [Source:HGNC Symbol;Acc:HGNC:11616]	X	103628704	103630953	TCEAL1	protein_coding	61.8128	2.10961	4.31576	0.379101	5.56478	2.62478e-08	1.94303e-07
ENSG00000091106	ENSG00000091106.19	NLR family CARD domain containing 4 [Source:HGNC Symbol;Acc:HGNC:16412]	2	32224453	32265732	NLRC4	protein_coding	9.32329	2.10673	4.30714	0.557474	3.77906	0.00015742	0.000568049
ENSG00000264943	ENSG00000264943.1	SH3 domain containing GRB2 like 1, endophilin A2 pseudogene 2 [Source:HGNC Symbol;Acc:HGNC:10836]	17	30624413	30625494	SH3GL1P2	processed_pseudogene	9.32329	2.10673	4.30714	0.557474	3.77906	0.00015742	0.000568049
ENSG00000165548	ENSG00000165548.11	transmembrane protein 63C [Source:HGNC Symbol;Acc:HGNC:23787]	14	77116568	77259495	TMEM63C	protein_coding	52.8538	2.10554	4.3036	0.365342	5.76322	8.25228e-09	6.57499e-08
ENSG00000126903	ENSG00000126903.16	solute carrier family 10 member 3 [Source:HGNC Symbol;Acc:HGNC:22979]	X	154487306	154490690	SLC10A3	protein_coding	57.2603	2.10412	4.29937	0.35498	5.92745	3.07675e-09	2.59599e-08
ENSG00000103269	ENSG00000103269.14	rhomboid like 1 [Source:HGNC Symbol;Acc:HGNC:10007]	16	675671	678268	RHBDL1	protein_coding	9.36519	2.10244	4.29436	0.557502	3.77118	0.000162475	0.000584329
ENSG00000161277	ENSG00000161277.11	THAP domain containing 8 [Source:HGNC Symbol;Acc:HGNC:23191]	19	36034984	36054739	THAP8	protein_coding	9.51922	2.10212	4.2934	0.557529	3.77043	0.000162969	0.000585682
ENSG00000256433	ENSG00000256433.3	novel transcript	12	6393879	6396148		lncRNA	9.51922	2.10212	4.2934	0.557529	3.77043	0.000162969	0.000585682
ENSG00000278615	ENSG00000278615.5	chromosome 11 open reading frame 98 [Source:HGNC Symbol;Acc:HGNC:51238]	11	62662817	62665210	C11orf98	protein_coding	10.2818	2.09993	4.28689	0.557604	3.76599	0.000165891	0.000595575
ENSG00000284219	ENSG00000284219.1	microRNA 202 [Source:HGNC Symbol;Acc:HGNC:32080]	10	133247511	133247620	MIR202	miRNA	15.3453	2.09959	4.28586	0.527589	3.97959	6.90349e-05	0.000269083
ENSG00000162520	ENSG00000162520.15	syncoilin, intermediate filament protein [Source:HGNC Symbol;Acc:HGNC:28897]	1	32679906	32703596	SYNC	protein_coding	33.3406	2.09936	4.28519	0.439178	4.7802	1.75125e-06	9.42134e-06
ENSG00000261069	ENSG00000261069.3	novel transcript, SNORD host	15	25087661	25088896		lncRNA	22.7573	2.09895	4.28397	0.497003	4.22321	2.40848e-05	0.000103387
ENSG00000105696	ENSG00000105696.9	transmembrane protein 59 like [Source:HGNC Symbol;Acc:HGNC:13237]	19	18607430	18621039	TMEM59L	protein_coding	9.21115	2.09852	4.2827	0.557493	3.76421	0.000167078	0.000599578
ENSG00000249335	ENSG00000249335.4	novel transcript	5	68792609	69043850		lncRNA	9.04569	2.09835	4.28219	0.557461	3.76412	0.000167138	0.000599618
ENSG00000261697	ENSG00000261697.5	novel transcript, sense intronic to C16orf95	16	87262759	87292438		lncRNA	9.04569	2.09835	4.28219	0.557461	3.76412	0.000167138	0.000599618
ENSG00000267065	ENSG00000267065.2	long intergenic non-protein coding RNA 2080 [Source:HGNC Symbol;Acc:HGNC:52928]	17	76799044	76807102	LINC02080	lncRNA	9.67326	2.09812	4.28152	0.557563	3.76302	0.000167872	0.000601727
ENSG00000181215	ENSG00000181215.16	chromosome 4 open reading frame 50 [Source:HGNC Symbol;Acc:HGNC:33766]	4	5897373	6200555	C4orf50	protein_coding	107.267	2.09695	4.27803	0.267712	7.83284	4.76981e-15	7.56173e-14
ENSG00000272800	ENSG00000272800.3	novel transcript	2	183178806	183215414		lncRNA	9.04189	2.09644	4.27653	0.55747	3.76063	0.000169487	0.000606902
ENSG00000281406	ENSG00000281406.2	bladder cancer associated transcript 1 [Source:HGNC Symbol;Acc:HGNC:48597]	1	205434885	205457091	BLACAT1	protein_coding	137.981	2.09534	4.27327	0.239758	8.7394	2.3436e-18	4.915e-17
ENSG00000139044	ENSG00000139044.12	beta-1,4-N-acetyl-galactosaminyltransferase 3 [Source:HGNC Symbol;Acc:HGNC:24137]	12	459939	563509	B4GALNT3	protein_coding	9.05331	2.09518	4.27279	0.557479	3.75831	0.000171065	0.000612109
ENSG00000287697	ENSG00000287697.1	novel transcript, antisense to CACYBP	1	174998353	174999623		lncRNA	9.05331	2.09518	4.27279	0.557479	3.75831	0.000171065	0.000612109
ENSG00000138193	ENSG00000138193.17	phospholipase C epsilon 1 [Source:HGNC Symbol;Acc:HGNC:17175]	10	93993931	94332823	PLCE1	protein_coding	1098.64	2.09456	4.27096	0.0905934	23.1204	2.88391e-118	9.77644e-116
ENSG00000076662	ENSG00000076662.10	intercellular adhesion molecule 3 [Source:HGNC Symbol;Acc:HGNC:5346]	19	10333776	10339661	ICAM3	protein_coding	9.31949	2.09404	4.26943	0.557532	3.75592	0.000172709	0.000617546
ENSG00000133985	ENSG00000133985.3	tetratricopeptide repeat domain 9 [Source:HGNC Symbol;Acc:HGNC:20267]	14	70641916	70675366	TTC9	protein_coding	9.31949	2.09404	4.26943	0.557532	3.75592	0.000172709	0.000617546
ENSG00000273691	ENSG00000273691.1	novel transcript, sense intronic to ZNF710	15	90024955	90026003		lncRNA	21.7771	2.09365	4.26827	0.488424	4.28655	1.81473e-05	8.00378e-05
ENSG00000116133	ENSG00000116133.13	24-dehydrocholesterol reductase [Source:HGNC Symbol;Acc:HGNC:2859]	1	54849627	54887195	DHCR24	protein_coding	387.689	2.09315	4.26678	0.143097	14.6274	1.87769e-48	1.72741e-46
ENSG00000070882	ENSG00000070882.13	oxysterol binding protein like 3 [Source:HGNC Symbol;Acc:HGNC:16370]	7	24796540	24981634	OSBPL3	protein_coding	100.442	2.09299	4.26631	0.275326	7.60187	2.91881e-14	4.34346e-13
ENSG00000284922	ENSG00000284922.2	leucine rich transmembrane and O-methyltransferase domain containing [Source:HGNC Symbol;Acc:HGNC:25033]	11	72080331	72110782	LRTOMT	protein_coding	9.03808	2.09221	4.26399	0.557492	3.75289	0.000174806	0.000624684
ENSG00000250132	ENSG00000250132.6	novel transcript	12	974133	991190		lncRNA	31.6454	2.09096	4.2603	0.45802	4.5652	4.99007e-06	2.46732e-05
ENSG00000185920	ENSG00000185920.18	patched 1 [Source:HGNC Symbol;Acc:HGNC:9585]	9	95442980	95517057	PTCH1	protein_coding	1025.79	2.09028	4.2583	0.0902891	23.1509	1.42242e-118	4.88897e-116
ENSG00000103254	ENSG00000103254.10	adenine nucleotide translocase lysine methyltransferase [Source:HGNC Symbol;Acc:HGNC:14152]	16	720581	722590	ANTKMT	protein_coding	9.05712	2.08998	4.25741	0.557505	3.7488	0.000177684	0.000633504
ENSG00000171659	ENSG00000171659.16	G protein-coupled receptor 34 [Source:HGNC Symbol;Acc:HGNC:4490]	X	41688973	41697275	GPR34	protein_coding	9.05712	2.08998	4.25741	0.557505	3.7488	0.000177684	0.000633504
ENSG00000154928	ENSG00000154928.19	EPH receptor B1 [Source:HGNC Symbol;Acc:HGNC:3392]	3	134795260	135260467	EPHB1	protein_coding	89.1511	2.08664	4.24758	0.290359	7.18641	6.65192e-13	8.65939e-12
ENSG00000250519	ENSG00000250519.7	novel transcript	11	94185439	94282203		lncRNA	9.6047	2.08616	4.24617	0.557589	3.7414	0.000182998	0.000650576
ENSG00000162931	ENSG00000162931.12	tripartite motif containing 17 [Source:HGNC Symbol;Acc:HGNC:13430]	1	228407935	228416861	TRIM17	protein_coding	9.03427	2.0855	4.24423	0.557522	3.74066	0.000183535	0.000651921
ENSG00000226641	ENSG00000226641.1	SHISA5 pseudogene 1 [Source:HGNC Symbol;Acc:HGNC:54937]	X	41322601	41323111	SHISA5P1	processed_pseudogene	9.03427	2.0855	4.24423	0.557522	3.74066	0.000183535	0.000651921
ENSG00000235453	ENSG00000235453.12	small integral membrane protein 27 [Source:HGNC Symbol;Acc:HGNC:31420]	9	32551144	32568621	SMIM27	protein_coding	9.03427	2.0855	4.24423	0.557522	3.74066	0.000183535	0.000651921
ENSG00000253875	ENSG00000253875.2	novel transcript	8	27732915	27758552		lncRNA	9.03427	2.0855	4.24423	0.557522	3.74066	0.000183535	0.000651921
ENSG00000166173	ENSG00000166173.11	La ribonucleoprotein 6, translational regulator [Source:HGNC Symbol;Acc:HGNC:24012]	15	70829130	70854157	LARP6	protein_coding	128.327	2.08482	4.24221	0.247041	8.43914	3.19693e-17	6.13289e-16
ENSG00000184613	ENSG00000184613.11	neural EGFL like 2 [Source:HGNC Symbol;Acc:HGNC:7751]	12	44508275	44921848	NELL2	protein_coding	28.2193	2.08386	4.23941	0.454778	4.58215	4.60214e-06	2.29476e-05
ENSG00000162745	ENSG00000162745.11	olfactomedin like 2B [Source:HGNC Symbol;Acc:HGNC:24558]	1	161983192	162023869	OLFML2B	protein_coding	104.637	2.08348	4.23827	0.277529	7.50724	6.03854e-14	8.69823e-13
ENSG00000116205	ENSG00000116205.14	transcription elongation factor A N-terminal and central domain containing 2 [Source:HGNC Symbol;Acc:HGNC:26494]	1	54053584	54112519	TCEANC2	protein_coding	40.3419	2.08339	4.23801	0.424185	4.9115	9.03803e-07	5.12638e-06
ENSG00000260723	ENSG00000260723.1	novel transcript, sense intronic to a novel protein	16	12372812	12373899		lncRNA	9.06093	2.08266	4.23588	0.557537	3.73547	0.000187368	0.000662968
ENSG00000289559	ENSG00000289559.1	novel transcript	6	32893197	32894632		lncRNA	9.06093	2.08266	4.23588	0.557537	3.73547	0.000187368	0.000662968
ENSG00000268926	ENSG00000268926.3	novel transcript	9	95772323	95776282		lncRNA	16.3578	2.08179	4.23331	0.53455	3.89447	9.84142e-05	0.000369961
ENSG00000018625	ENSG00000018625.15	ATPase Na+/K+ transporting subunit alpha 2 [Source:HGNC Symbol;Acc:HGNC:800]	1	160115759	160143591	ATP1A2	protein_coding	260.927	2.08138	4.23213	0.173359	12.0062	3.2965e-33	1.58713e-31
ENSG00000148408	ENSG00000148408.14	calcium voltage-gated channel subunit alpha1 B [Source:HGNC Symbol;Acc:HGNC:1389]	9	137877782	138124624	CACNA1B	protein_coding	9.98133	2.08075	4.23027	0.557612	3.73154	0.000190313	0.000672041
ENSG00000226476	ENSG00000226476.7	long intergenic non-protein coding RNA 1748 [Source:HGNC Symbol;Acc:HGNC:52535]	1	60515716	60640507	LINC01748	lncRNA	9.67707	2.07999	4.22805	0.557603	3.73023	0.000191301	0.00067504
ENSG00000262246	ENSG00000262246.6	coronin 7 [Source:HGNC Symbol;Acc:HGNC:26161]	16	4354542	4425705	CORO7	protein_coding	87.4861	2.07846	4.22357	0.308912	6.72832	1.7163e-11	1.90719e-10
ENSG00000170276	ENSG00000170276.6	heat shock protein family B (small) member 2 [Source:HGNC Symbol;Acc:HGNC:5247]	11	111912734	111914093	HSPB2	protein_coding	8.89547	2.07732	4.22024	0.557533	3.72592	0.000194602	0.000685525
ENSG00000237285	ENSG00000237285.1	heterogeneous nuclear ribonucleoprotein A1 pseudogene 2 [Source:HGNC Symbol;Acc:HGNC:13958]	6	32325219	32326178	HNRNPA1P2	processed_pseudogene	8.89547	2.07732	4.22024	0.557533	3.72592	0.000194602	0.000685525
ENSG00000267317	ENSG00000267317.2	novel transcript, antisense to APC2	19	1457670	1458580		lncRNA	8.89547	2.07732	4.22024	0.557533	3.72592	0.000194602	0.000685525
ENSG00000197859	ENSG00000197859.11	ADAMTS like 2 [Source:HGNC Symbol;Acc:HGNC:14631]	9	133532164	133575519	ADAMTSL2	protein_coding	9.74731	2.07725	4.22001	0.557609	3.72527	0.000195106	0.000687104
ENSG00000177459	ENSG00000177459.11	glutamate rich 5 [Source:HGNC Symbol;Acc:HGNC:26823]	8	98064522	98093610	ERICH5	protein_coding	9.03046	2.07668	4.21836	0.557555	3.72462	0.000195608	0.000688479
ENSG00000160602	ENSG00000160602.14	NIMA related kinase 8 [Source:HGNC Symbol;Acc:HGNC:13387]	17	28725897	28743455	NEK8	protein_coding	8.90309	2.07649	4.2178	0.557537	3.7244	0.000195781	0.000688501
ENSG00000174004	ENSG00000174004.6	negative regulator of reactive oxygen species [Source:HGNC Symbol;Acc:HGNC:24613]	3	196639694	196662004	NRROS	protein_coding	8.90309	2.07649	4.2178	0.557537	3.7244	0.000195781	0.000688501
ENSG00000223787	ENSG00000223787.2	ACN9 homolog (S. cerevisiae) pseudogene	1	92580476	92580821		processed_pseudogene	8.90309	2.07649	4.2178	0.557537	3.7244	0.000195781	0.000688501
ENSG00000236489	ENSG00000236489.1	ribosomal protein L34 (RPL34) pseudogene	3	185606575	185606873		processed_pseudogene	8.90309	2.07649	4.2178	0.557537	3.7244	0.000195781	0.000688501
ENSG00000270885	ENSG00000270885.2	RAS like family 10 member B [Source:HGNC Symbol;Acc:HGNC:30295]	17	35731639	35743521	RASL10B	protein_coding	8.90309	2.07649	4.2178	0.557537	3.7244	0.000195781	0.000688501
ENSG00000279733	ENSG00000279733.1	novel transcript	11	88165575	88167691		TEC	8.90309	2.07649	4.2178	0.557537	3.7244	0.000195781	0.000688501
ENSG00000166349	ENSG00000166349.10	recombination activating 1 [Source:HGNC Symbol;Acc:HGNC:9831]	11	36510709	36593156	RAG1	protein_coding	9.45829	2.07458	4.21221	0.5576	3.72055	0.000198791	0.0006978
ENSG00000106688	ENSG00000106688.12	solute carrier family 1 member 1 [Source:HGNC Symbol;Acc:HGNC:10939]	9	4490468	4587469	SLC1A1	protein_coding	8.89166	2.07418	4.21105	0.557545	3.7202	0.000199063	0.000698458
ENSG00000187957	ENSG00000187957.8	delta/notch like EGF repeat containing [Source:HGNC Symbol;Acc:HGNC:24456]	2	229357629	229714555	DNER	protein_coding	8.89166	2.07418	4.21105	0.557545	3.7202	0.000199063	0.000698458
ENSG00000152213	ENSG00000152213.4	ADP ribosylation factor like GTPase 11 [Source:HGNC Symbol;Acc:HGNC:24046]	13	49628507	49633872	ARL11	protein_coding	9.06474	2.07315	4.20804	0.55757	3.71818	0.000200662	0.000703469
ENSG00000225569	ENSG00000225569.1	chaperonin containing TCP1 subunit 4 pseudogene 2 [Source:HGNC Symbol;Acc:HGNC:35141]	X	65270913	65273019	CCT4P2	processed_pseudogene	9.06474	2.07315	4.20804	0.55757	3.71818	0.000200662	0.000703469
ENSG00000108381	ENSG00000108381.11	aspartoacylase [Source:HGNC Symbol;Acc:HGNC:756]	17	3472374	3503405	ASPA	protein_coding	146.58	2.0729	4.20731	0.250777	8.26589	1.38655e-16	2.49006e-15
ENSG00000234338	ENSG00000234338.1	Endogenous retrovirus group FC1 Env polyprotein (ERVFC1) pseudogene	7	64835280	64836882		processed_pseudogene	8.90689	2.07238	4.2058	0.557553	3.71692	0.000201667	0.00070629
ENSG00000248477	ENSG00000248477.6	NAIP pseudogene 3 [Source:HGNC Symbol;Acc:HGNC:54493]	5	69607099	69624049	NAIPP3	transcribed_unprocessed_pseudogene	8.90689	2.07238	4.2058	0.557553	3.71692	0.000201667	0.00070629
ENSG00000231389	ENSG00000231389.8	major histocompatibility complex, class II, DP alpha 1 [Source:HGNC Symbol;Acc:HGNC:4938]	6	33064569	33080775	HLA-DPA1	protein_coding	291.742	2.07109	4.20205	0.180555	11.4707	1.85161e-30	7.63698e-29
ENSG00000103710	ENSG00000103710.11	RAS like family 12 [Source:HGNC Symbol;Acc:HGNC:30289]	15	65053337	65076690	RASL12	protein_coding	252.777	2.07092	4.20156	0.176361	11.7425	7.71586e-32	3.47804e-30
ENSG00000103528	ENSG00000103528.17	synaptotagmin 17 [Source:HGNC Symbol;Acc:HGNC:24119]	16	19167971	19268332	SYT17	protein_coding	9.52684	2.06866	4.19497	0.55761	3.70987	0.000207363	0.00072542
ENSG00000160593	ENSG00000160593.19	junction adhesion molecule like [Source:HGNC Symbol;Acc:HGNC:19084]	11	118193725	118225094	JAML	protein_coding	9.60089	2.06658	4.18892	0.557612	3.70612	0.000210456	0.000735303
ENSG00000168528	ENSG00000168528.12	serine incorporator 2 [Source:HGNC Symbol;Acc:HGNC:23231]	1	31409565	31434680	SERINC2	protein_coding	8.9107	2.06608	4.18748	0.557573	3.70549	0.00021098	0.000736823
ENSG00000271522	ENSG00000271522.1	novel transcript	7	130790208	130791724		lncRNA	8.9107	2.06608	4.18748	0.557573	3.70549	0.00021098	0.000736823
ENSG00000100146	ENSG00000100146.19	SRY-box transcription factor 10 [Source:HGNC Symbol;Acc:HGNC:11190]	22	37970686	37987422	SOX10	protein_coding	58.9017	2.06461	4.1832	0.363972	5.67243	1.40783e-08	1.0803e-07
ENSG00000148219	ENSG00000148219.18	astrotactin 2 [Source:HGNC Symbol;Acc:HGNC:17021]	9	116423112	117415070	ASTN2	protein_coding	763.972	2.06363	4.18035	0.102354	20.1617	2.12437e-90	4.57146e-88
ENSG00000248464	ENSG00000248464.1	FGF10 antisense RNA 1 [Source:HGNC Symbol;Acc:HGNC:49382]	5	44388732	44413989	FGF10-AS1	lncRNA	9.31187	2.06261	4.17742	0.557608	3.69904	0.00021642	0.000754796
ENSG00000144063	ENSG00000144063.4	mal, T cell differentiation protein like [Source:HGNC Symbol;Acc:HGNC:6818]	2	110083870	110116022	MALL	protein_coding	9.06855	2.0615	4.1742	0.557598	3.69711	0.00021807	0.000759973
ENSG00000259316	ENSG00000259316.12	novel protein	15	64181180	64381440		protein_coding	9.06855	2.0615	4.1742	0.557598	3.69711	0.00021807	0.000759973
ENSG00000181135	ENSG00000181135.16	zinc finger protein 707 [Source:HGNC Symbol;Acc:HGNC:27815]	8	143684452	143713898	ZNF707	protein_coding	164.273	2.0605	4.1713	0.2307	8.9315	4.20256e-19	9.37789e-18
ENSG00000157388	ENSG00000157388.20	calcium voltage-gated channel subunit alpha1 D [Source:HGNC Symbol;Acc:HGNC:1391]	3	53328963	53813733	CACNA1D	protein_coding	344.688	2.05754	4.16274	0.162625	12.652	1.09081e-36	6.12114e-35
ENSG00000023839	ENSG00000023839.12	ATP binding cassette subfamily C member 2 [Source:HGNC Symbol;Acc:HGNC:53]	10	99782640	99852594	ABCC2	protein_coding	8.91451	2.05752	4.16269	0.557594	3.68999	0.000224264	0.000780242
ENSG00000264743	ENSG00000264743.2	divergent-paired related homeobox pseudogene 4 [Source:HGNC Symbol;Acc:HGNC:32170]	17	30975387	30975954	DPRXP4	processed_pseudogene	8.74905	2.05735	4.16221	0.55758	3.68979	0.000224441	0.000780637
ENSG00000106400	ENSG00000106400.12	zinc finger HIT-type containing 1 [Source:HGNC Symbol;Acc:HGNC:21688]	7	101218165	101224190	ZNHIT1	protein_coding	66.3823	2.05731	4.16209	0.333426	6.17021	6.82001e-10	6.2695e-09
ENSG00000026751	ENSG00000026751.17	SLAM family member 7 [Source:HGNC Symbol;Acc:HGNC:21394]	1	160739057	160754821	SLAMF7	protein_coding	8.75286	2.05694	4.16103	0.557581	3.68904	0.000225102	0.000782276
ENSG00000142252	ENSG00000142252.11	gem nuclear organelle associated protein 7 [Source:HGNC Symbol;Acc:HGNC:20045]	19	45079195	45091518	GEMIN7	protein_coding	8.75286	2.05694	4.16103	0.557581	3.68904	0.000225102	0.000782276
ENSG00000173200	ENSG00000173200.13	poly(ADP-ribose) polymerase family member 15 [Source:HGNC Symbol;Acc:HGNC:26876]	3	122577628	122639047	PARP15	protein_coding	8.75286	2.05694	4.16103	0.557581	3.68904	0.000225102	0.000782276
ENSG00000221491	ENSG00000221491.2	small nucleolar RNA, H/ACA box 2C [Source:HGNC Symbol;Acc:HGNC:32624]	12	48654382	48654518	SNORA2C	snoRNA	8.75286	2.05694	4.16103	0.557581	3.68904	0.000225102	0.000782276
ENSG00000270084	ENSG00000270084.2	GAS5 antisense RNA 1 [Source:HGNC Symbol;Acc:HGNC:44119]	1	173862473	173863941	GAS5-AS1	lncRNA	8.75286	2.05694	4.16103	0.557581	3.68904	0.000225102	0.000782276
ENSG00000160856	ENSG00000160856.21	Fc receptor like 3 [Source:HGNC Symbol;Acc:HGNC:18506]	1	157674321	157700769	FCRL3	protein_coding	8.74524	2.05534	4.15642	0.557584	3.68615	0.000227672	0.000790478
ENSG00000255710	ENSG00000255710.2	interferon stimulated exonuclease gene 20kDa-like 2 (ISG20L2) pseudogene	11	113820856	113821885		processed_pseudogene	8.74524	2.05534	4.15642	0.557584	3.68615	0.000227672	0.000790478
ENSG00000112578	ENSG00000112578.10	bystin like [Source:HGNC Symbol;Acc:HGNC:1157]	6	41921499	41933046	BYSL	protein_coding	8.75667	2.05411	4.15289	0.557588	3.68393	0.000229667	0.00079624
ENSG00000215914	ENSG00000215914.4	matrix metallopeptidase 23A (pseudogene) [Source:HGNC Symbol;Acc:HGNC:7170]	1	1699942	1701782	MMP23A	unprocessed_pseudogene	8.75667	2.05411	4.15289	0.557588	3.68393	0.000229667	0.00079624
ENSG00000222019	ENSG00000222019.7	urate (hydroxyiso-) hydrolase, pseudogene [Source:HGNC Symbol;Acc:HGNC:43695]	16	90039761	90047773	URAHP	transcribed_unprocessed_pseudogene	8.75667	2.05411	4.15289	0.557588	3.68393	0.000229667	0.00079624
ENSG00000251602	ENSG00000251602.7	novel transcript, antisense to MTA1	14	105416884	105419739		lncRNA	8.75667	2.05411	4.15289	0.557588	3.68393	0.000229667	0.00079624
ENSG00000203721	ENSG00000203721.8	long intergenic non-protein coding RNA 862 [Source:HGNC Symbol;Acc:HGNC:21901]	1	200253419	200400705	LINC00862	lncRNA	9.02284	2.05247	4.14815	0.557608	3.68084	0.000232463	0.000804594
ENSG00000264575	ENSG00000264575.1	long intergenic non-protein coding RNA 526 [Source:HGNC Symbol;Acc:HGNC:28278]	18	5236724	5238598	LINC00526	lncRNA	9.02284	2.05247	4.14815	0.557608	3.68084	0.000232463	0.000804594
ENSG00000266602	ENSG00000266602.2	novel transcript	18	1509022	2049510		lncRNA	9.02284	2.05247	4.14815	0.557608	3.68084	0.000232463	0.000804594
ENSG00000271943	ENSG00000271943.3	tropomyosin 4 (TPM4) pseudogene	3	27632942	27639111		transcribed_processed_pseudogene	9.02284	2.05247	4.14815	0.557608	3.68084	0.000232463	0.000804594
ENSG00000089692	ENSG00000089692.9	lymphocyte activating 3 [Source:HGNC Symbol;Acc:HGNC:6476]	12	6772512	6778455	LAG3	protein_coding	8.74143	2.05091	4.14368	0.557594	3.67815	0.000234931	0.000812442
ENSG00000213654	ENSG00000213654.10	G protein signaling modulator 3 [Source:HGNC Symbol;Acc:HGNC:13945]	6	32190766	32195523	GPSM3	protein_coding	8.74143	2.05091	4.14368	0.557594	3.67815	0.000234931	0.000812442
ENSG00000129538	ENSG00000129538.14	ribonuclease A family member 1, pancreatic [Source:HGNC Symbol;Acc:HGNC:10044]	14	20801228	20802855	RNASE1	protein_coding	822.636	2.04996	4.14094	0.09914	20.6774	5.53275e-95	1.31653e-92
ENSG00000233527	ENSG00000233527.10	ZNF529 antisense RNA 1 [Source:HGNC Symbol;Acc:HGNC:51275]	19	36573070	36594712	ZNF529-AS1	lncRNA	78.6963	2.04965	4.14005	0.306075	6.69656	2.13384e-11	2.34485e-10
ENSG00000255292	ENSG00000255292.9	novel transcript	11	112086903	112193805		protein_coding	9.07236	2.04779	4.13472	0.557612	3.67243	0.000240258	0.000829359
ENSG00000120322	ENSG00000120322.4	protocadherin beta 8 [Source:HGNC Symbol;Acc:HGNC:8693]	5	141177790	141180539	PCDHB8	protein_coding	10.6594	2.04702	4.13251	0.552676	3.70384	0.000212364	0.000741341
ENSG00000242600	ENSG00000242600.8	mannose binding lectin 1, pseudogene [Source:HGNC Symbol;Acc:HGNC:6921]	10	79920178	79923119	MBL1P	transcribed_unitary_pseudogene	8.91832	2.04674	4.13171	0.557609	3.67056	0.000242016	0.000834962
ENSG00000175283	ENSG00000175283.8	dolichol kinase [Source:HGNC Symbol;Acc:HGNC:23406]	9	128945530	128947603	DOLK	protein_coding	20.4592	2.04602	4.12966	0.516247	3.96327	7.39313e-05	0.000286095
ENSG00000140254	ENSG00000140254.13	dual oxidase maturation factor 1 [Source:HGNC Symbol;Acc:HGNC:26507]	15	45117366	45129938	DUOXA1	protein_coding	9.59709	2.0453	4.12758	0.557595	3.66807	0.000244389	0.000842327
ENSG00000173366	ENSG00000173366.11	novel twinfilin, actin-binding protein, homolog 2 (Drosophila) (TWF2) and toll-like receptor 9 (TLR9) protein	3	52221081	52231190		protein_coding	9.59709	2.0453	4.12758	0.557595	3.66807	0.000244389	0.000842327
ENSG00000223573	ENSG00000223573.7	TINCR ubiquitin domain containing [Source:HGNC Symbol;Acc:HGNC:14607]	19	5558167	5578349	TINCR	protein_coding	9.30806	2.04405	4.12402	0.557608	3.66575	0.000246615	0.000848579
ENSG00000237903	ENSG00000237903.1	novel transcript	X	119422917	119423547		lncRNA	9.30806	2.04405	4.12402	0.557608	3.66575	0.000246615	0.000848579
ENSG00000120093	ENSG00000120093.12	homeobox B3 [Source:HGNC Symbol;Acc:HGNC:5114]	17	48548870	48604912	HOXB3	protein_coding	61.5404	2.04233	4.11909	0.343196	5.9509	2.66677e-09	2.26552e-08
ENSG00000080854	ENSG00000080854.16	immunoglobulin superfamily member 9B [Source:HGNC Symbol;Acc:HGNC:32326]	11	133896438	133956968	IGSF9B	protein_coding	939.618	2.04229	4.11899	0.0970905	21.0349	3.14221e-98	8.10004e-96
ENSG00000143434	ENSG00000143434.17	semaphorin 6C [Source:HGNC Symbol;Acc:HGNC:10740]	1	151131685	151146631	SEMA6C	protein_coding	628.426	2.04093	4.1151	0.112661	18.1157	2.397e-73	3.68438e-71
ENSG00000116990	ENSG00000116990.11	MYCL proto-oncogene, bHLH transcription factor [Source:HGNC Symbol;Acc:HGNC:7555]	1	39895426	39902256	MYCL	protein_coding	8.87643	2.03817	4.10725	0.557612	3.65518	0.000257001	0.000880642
ENSG00000231840	ENSG00000231840.2	TMEM139 antisense RNA 1 [Source:HGNC Symbol;Acc:HGNC:40988]	7	143255264	143287997	TMEM139-AS1	lncRNA	8.87643	2.03817	4.10725	0.557612	3.65518	0.000257001	0.000880642
ENSG00000233719	ENSG00000233719.4	GOT2 pseudogene 3 [Source:HGNC Symbol;Acc:HGNC:4436]	12	9641723	9643011	GOT2P3	transcribed_processed_pseudogene	8.87643	2.03817	4.10725	0.557612	3.65518	0.000257001	0.000880642
ENSG00000286504	ENSG00000286504.1	novel transcript	12	8282677	8286518		lncRNA	8.87643	2.03817	4.10725	0.557612	3.65518	0.000257001	0.000880642
ENSG00000196517	ENSG00000196517.13	solute carrier family 6 member 9 [Source:HGNC Symbol;Acc:HGNC:11056]	1	43991500	44031467	SLC6A9	protein_coding	29.8198	2.03756	4.10551	0.451955	4.50833	6.53411e-06	3.14652e-05
ENSG00000251209	ENSG00000251209.9	long intergenic non-protein coding RNA 923 [Source:HGNC Symbol;Acc:HGNC:28088]	15	97572185	97875650	LINC00923	lncRNA	83.5665	2.03754	4.10544	0.317019	6.42718	1.29994e-10	1.29978e-09
ENSG00000224530	ENSG00000224530.1	peptidylprolyl isomerase A pseudogene 10 [Source:HGNC Symbol;Acc:HGNC:9264]	20	53421199	53421656	PPIAP10	processed_pseudogene	9.01903	2.0372	4.10448	0.557611	3.65344	0.000258746	0.00088613
ENSG00000245848	ENSG00000245848.3	CCAAT enhancer binding protein alpha [Source:HGNC Symbol;Acc:HGNC:1833]	19	33299934	33302534	CEBPA	protein_coding	18.839	2.03692	4.10368	0.504025	4.0413	5.31553e-05	0.000211485
ENSG00000109738	ENSG00000109738.11	glycine receptor beta [Source:HGNC Symbol;Acc:HGNC:4329]	4	157076125	157172090	GLRB	protein_coding	8.60264	2.03648	4.10242	0.557607	3.65217	0.000260031	0.000890164
ENSG00000149201	ENSG00000149201.10	coiled-coil domain containing 81 [Source:HGNC Symbol;Acc:HGNC:26281]	11	86374736	86423109	CCDC81	protein_coding	8.59883	2.03565	4.10006	0.557608	3.65068	0.00026155	0.000895116
ENSG00000221821	ENSG00000221821.4	chromosome 6 open reading frame 226 [Source:HGNC Symbol;Acc:HGNC:34431]	6	42890265	42890821	C6orf226	protein_coding	8.59883	2.03565	4.10006	0.557608	3.65068	0.00026155	0.000895116
ENSG00000015285	ENSG00000015285.11	WASP actin nucleation promoting factor [Source:HGNC Symbol;Acc:HGNC:12731]	X	48676596	48691427	WAS	protein_coding	8.60644	2.03484	4.09777	0.557609	3.64922	0.000263034	0.000899448
ENSG00000126759	ENSG00000126759.14	complement factor properdin [Source:HGNC Symbol;Acc:HGNC:8864]	X	47623172	47630305	CFP	protein_coding	8.60644	2.03484	4.09777	0.557609	3.64922	0.000263034	0.000899448
ENSG00000188163	ENSG00000188163.8	family with sequence similarity 166 member A [Source:HGNC Symbol;Acc:HGNC:33818]	9	137243584	137247770	FAM166A	protein_coding	8.73382	2.03475	4.09751	0.557612	3.64904	0.000263225	0.000899853
ENSG00000178977	ENSG00000178977.4	long intergenic non-protein coding RNA 324 [Source:HGNC Symbol;Acc:HGNC:26628]	17	8220624	8224043	LINC00324	lncRNA	8.92213	2.03383	4.09489	0.557611	3.64739	0.000264914	0.000904877
ENSG00000254416	ENSG00000254416.6	long intergenic non-protein coding RNA 2732 [Source:HGNC Symbol;Acc:HGNC:54249]	11	110355130	110407613	LINC02732	lncRNA	8.92213	2.03383	4.09489	0.557611	3.64739	0.000264914	0.000904877
ENSG00000126500	ENSG00000126500.4	fibronectin leucine rich transmembrane protein 1 [Source:HGNC Symbol;Acc:HGNC:3760]	11	64035931	64119173	FLRT1	protein_coding	8.59502	2.03235	4.0907	0.55761	3.64475	0.000267657	0.000912984
ENSG00000238961	ENSG00000238961.1	small nucleolar RNA, H/ACA box 47 [Source:HGNC Symbol;Acc:HGNC:32640]	5	77080434	77080571	SNORA47	snoRNA	8.59502	2.03235	4.0907	0.55761	3.64475	0.000267657	0.000912984
ENSG00000171303	ENSG00000171303.8	potassium two pore domain channel subfamily K member 3 [Source:HGNC Symbol;Acc:HGNC:6278]	2	26692722	26733420	KCNK3	protein_coding	9.16164	2.03214	4.09011	0.557599	3.64445	0.000267967	0.000913665
ENSG00000171759	ENSG00000171759.10	phenylalanine hydroxylase [Source:HGNC Symbol;Acc:HGNC:8582]	12	102836889	102958410	PAH	protein_coding	9.16164	2.03214	4.09011	0.557599	3.64445	0.000267967	0.000913665
ENSG00000288681	ENSG00000288681.1	novel protein	11	308408	315272		protein_coding	12.4072	2.03199	4.0897	0.542171	3.74788	0.000178336	0.000635552
ENSG00000163106	ENSG00000163106.11	hematopoietic prostaglandin D synthase [Source:HGNC Symbol;Acc:HGNC:17890]	4	94298535	94342876	HPGDS	protein_coding	8.7681	2.03132	4.0878	0.557612	3.6429	0.000269584	0.000918566
ENSG00000286128	ENSG00000286128.1	novel transcript	5	180833928	180835726		lncRNA	8.7681	2.03132	4.0878	0.557612	3.6429	0.000269584	0.000918566
ENSG00000274209	ENSG00000274209.6	ANTXR like [Source:HGNC Symbol;Acc:HGNC:27277]	10	46286345	46330207	ANTXRL	protein_coding	8.61025	2.03075	4.08618	0.557611	3.64188	0.000270657	0.000921694
ENSG00000288548	ENSG00000288548.1	novel transcript	6	5072601	5080946		lncRNA	8.61025	2.03075	4.08618	0.557611	3.64188	0.000270657	0.000921694
ENSG00000137200	ENSG00000137200.13	cap methyltransferase 1 [Source:HGNC Symbol;Acc:HGNC:21077]	6	37433219	37482827	CMTR1	protein_coding	662.559	2.0297	4.0832	0.108796	18.656	1.12976e-77	1.90192e-75
ENSG00000216895	ENSG00000216895.9	novel transcript, antisense to RBM33	7	155611231	155645205		lncRNA	39.9068	2.02916	4.08167	0.403518	5.02867	4.93901e-07	2.94946e-06
ENSG00000163131	ENSG00000163131.12	cathepsin S [Source:HGNC Symbol;Acc:HGNC:2545]	1	150730079	150765957	CTSS	protein_coding	64.4099	2.02836	4.07941	0.354624	5.71975	1.06684e-08	8.32054e-08
ENSG00000143473	ENSG00000143473.13	potassium voltage-gated channel subfamily H member 1 [Source:HGNC Symbol;Acc:HGNC:6250]	1	210676823	211134165	KCNH1	protein_coding	8.59121	2.02644	4.07399	0.557612	3.63414	0.000278907	0.000947646
ENSG00000174611	ENSG00000174611.12	kyphoscoliosis peptidase [Source:HGNC Symbol;Acc:HGNC:26576]	3	134599923	134651636	KY	protein_coding	27.6174	2.02624	4.07343	0.462863	4.37763	1.19974e-05	5.46678e-05
ENSG00000262663	ENSG00000262663.1	novel transcript, sense intronic TBCD	17	82918282	82918785		lncRNA	39.9515	2.02496	4.0698	0.405443	4.99443	5.90089e-07	3.47937e-06
ENSG00000251013	ENSG00000251013.1	glyceraldehyde 3 phosphate dehydrogenase pseudogene 62 [Source:HGNC Symbol;Acc:HGNC:4156]	8	100550724	100551713	GAPDHP62	processed_pseudogene	25.4629	2.0235	4.06568	0.474448	4.26496	1.99942e-05	8.74267e-05
ENSG00000087076	ENSG00000087076.9	hydroxysteroid 17-beta dehydrogenase 14 [Source:HGNC Symbol;Acc:HGNC:23238]	19	48813018	48836510	HSD17B14	protein_coding	8.73001	2.02326	4.06502	0.557609	3.62846	0.000285113	0.000966004
ENSG00000172771	ENSG00000172771.12	EF-hand calcium binding domain 12 [Source:HGNC Symbol;Acc:HGNC:28061]	3	129401321	129428651	EFCAB12	protein_coding	8.73001	2.02326	4.06502	0.557609	3.62846	0.000285113	0.000966004
ENSG00000160752	ENSG00000160752.15	farnesyl diphosphate synthase [Source:HGNC Symbol;Acc:HGNC:3631]	1	155308748	155320666	FDPS	protein_coding	138.597	2.02318	4.0648	0.234737	8.61894	6.75783e-18	1.36854e-16
ENSG00000243051	ENSG00000243051.3	RNA, 7SL, cytoplasmic 269, pseudogene [Source:HGNC Symbol;Acc:HGNC:46285]	1	169957942	169958246	RN7SL269P	misc_RNA	20.9052	2.0214	4.05979	0.493408	4.09682	4.18871e-05	0.000170434
ENSG00000136040	ENSG00000136040.9	plexin C1 [Source:HGNC Symbol;Acc:HGNC:9106]	12	94148577	94307675	PLXNC1	protein_coding	938.88	2.01976	4.05516	0.0905164	22.3137	2.71872e-110	8.41002e-108
ENSG00000274628	ENSG00000274628.5	cytochrome P450 family 4 subfamily F member 59, pseudogene [Source:HGNC Symbol;Acc:HGNC:39947]	9	66047084	66055006	CYP4F59P	transcribed_unprocessed_pseudogene	29.3481	2.01938	4.0541	0.450586	4.48168	7.40568e-06	3.51426e-05
ENSG00000229668	ENSG00000229668.1	pseudogene similar to part of small nuclear ribonucleoprotein polypeptide B (SNRPB2)	10	114501997	114502347		processed_pseudogene	8.7719	2.01926	4.05376	0.557602	3.62133	0.000293097	0.000991832
ENSG00000287961	ENSG00000287961.1	novel transcript, antisense to AP1M1	19	16197080	16197738		lncRNA	8.7719	2.01926	4.05376	0.557602	3.62133	0.000293097	0.000991832
ENSG00000270177	ENSG00000270177.1	PPP2CA divergent transcript [Source:HGNC Symbol;Acc:HGNC:55266]	5	134226410	134227827	PPP2CA-DT	lncRNA	8.92594	2.01876	4.05237	0.557591	3.62051	0.000294023	0.000994693
ENSG00000060558	ENSG00000060558.4	G protein subunit alpha 15 [Source:HGNC Symbol;Acc:HGNC:4383]	19	3136033	3163749	GNA15	protein_coding	8.5874	2.01826	4.05095	0.557609	3.61949	0.000295187	0.000997813
ENSG00000204632	ENSG00000204632.13	major histocompatibility complex, class I, G [Source:HGNC Symbol;Acc:HGNC:4964]	6	29826967	29831125	HLA-G	protein_coding	8.5874	2.01826	4.05095	0.557609	3.61949	0.000295187	0.000997813
ENSG00000273214	ENSG00000273214.1	novel transcript	22	38043230	38043920		lncRNA	8.5874	2.01826	4.05095	0.557609	3.61949	0.000295187	0.000997813
ENSG00000278834	ENSG00000278834.1	novel transcript, antisense to SMARCE1	17	40648300	40649718		lncRNA	8.5874	2.01826	4.05095	0.557609	3.61949	0.000295187	0.000997813
ENSG00000260691	ENSG00000260691.7	ankyrin repeat domain 20 family member A1 [Source:HGNC Symbol;Acc:HGNC:23665]	9	67832765	67920552	ANKRD20A1	protein_coding	52.5708	2.01783	4.04974	0.369029	5.46793	4.55312e-08	3.25958e-07
ENSG00000011201	ENSG00000011201.12	anosmin 1 [Source:HGNC Symbol;Acc:HGNC:6211]	X	8528874	8732137	ANOS1	protein_coding	222.617	2.01749	4.04879	0.191493	10.5356	5.92166e-26	1.96439e-24
ENSG00000176406	ENSG00000176406.24	regulating synaptic membrane exocytosis 2 [Source:HGNC Symbol;Acc:HGNC:17283]	8	103500610	104254430	RIMS2	protein_coding	153.479	2.01681	4.04687	0.233185	8.64895	5.19734e-18	1.06561e-16
ENSG00000278434	ENSG00000278434.1	novel transcript, sense intronic to CDIP1	16	4532216	4533670		lncRNA	35.7219	2.01659	4.04625	0.459833	4.38548	1.15732e-05	5.29587e-05
ENSG00000257591	ENSG00000257591.6	zinc finger protein 625 [Source:HGNC Symbol;Acc:HGNC:30571]	19	12142090	12156734	ZNF625	protein_coding	31.8804	2.01648	4.04596	0.448388	4.49718	6.88596e-06	3.29862e-05
ENSG00000122756	ENSG00000122756.15	ciliary neurotrophic factor receptor [Source:HGNC Symbol;Acc:HGNC:2170]	9	34551432	34590140	CNTFR	protein_coding	127.997	2.01598	4.04454	0.253128	7.96425	1.66235e-15	2.72258e-14
ENSG00000249633	ENSG00000249633.1	olfactory receptor family 52 subfamily V member 1 pseudogene [Source:HGNC Symbol;Acc:HGNC:15238]	11	5527277	5528174	OR52V1P	unprocessed_pseudogene	8.61787	2.01521	4.0424	0.557605	3.61405	0.000301448	0.00101551
ENSG00000236882	ENSG00000236882.8	long intergenic non-protein coding RNA 1554 [Source:HGNC Symbol;Acc:HGNC:24687]	5	95838245	95860133	LINC01554	lncRNA	8.45241	2.01506	4.04197	0.557611	3.61374	0.000301815	0.00101633
ENSG00000242252	ENSG00000242252.2	bone gamma-carboxyglutamate protein [Source:HGNC Symbol;Acc:HGNC:1043]	1	156242184	156243317	BGLAP	protein_coding	8.45241	2.01506	4.04197	0.557611	3.61374	0.000301815	0.00101633
ENSG00000273035	ENSG00000273035.1	novel transcript, sense intronic to MAP4K3	2	39323328	39323804		lncRNA	18.7116	2.01476	4.04113	0.506538	3.97751	6.96404e-05	0.000271211
ENSG00000163362	ENSG00000163362.11	innate immunity activator [Source:HGNC Symbol;Acc:HGNC:25599]	1	200891048	200915742	INAVA	protein_coding	8.45622	2.01466	4.04085	0.55761	3.61302	0.000302647	0.00101886
ENSG00000119139	ENSG00000119139.21	tight junction protein 2 [Source:HGNC Symbol;Acc:HGNC:11828]	9	69121264	69274615	TJP2	protein_coding	333.77	2.01442	4.04019	0.159397	12.6378	1.30655e-36	7.28226e-35
ENSG00000174943	ENSG00000174943.11	potassium channel tetramerization domain containing 13 [Source:HGNC Symbol;Acc:HGNC:22234]	16	29905012	29926236	KCTD13	protein_coding	204.463	2.0138	4.03844	0.239913	8.39389	4.70317e-17	8.82406e-16
ENSG00000273259	ENSG00000273259.3	novel protein	14	94592058	94624646		protein_coding	63.2396	2.01318	4.03672	0.35012	5.74997	8.92583e-09	7.05711e-08
ENSG00000177685	ENSG00000177685.17	calcium release activated channel regulator 2B [Source:HGNC Symbol;Acc:HGNC:28703]	11	826144	831991	CRACR2B	protein_coding	8.4486	2.01294	4.03603	0.557609	3.60994	0.000306263	0.00102977
ENSG00000261270	ENSG00000261270.1	novel transcript, sense intronic to HERPUD1	16	56940278	56941342		lncRNA	8.4486	2.01294	4.03603	0.557609	3.60994	0.000306263	0.00102977
ENSG00000142494	ENSG00000142494.13	solute carrier family 47 member 1 [Source:HGNC Symbol;Acc:HGNC:25588]	17	19495385	19579034	SLC47A1	protein_coding	23.0922	2.01245	4.03468	0.484252	4.1558	3.24149e-05	0.000135023
ENSG00000106125	ENSG00000106125.14	MINDY lysine 48 deubiquitinase 4 [Source:HGNC Symbol;Acc:HGNC:21916]	7	30771417	30892387	MINDY4	protein_coding	154.906	2.01244	4.03463	0.227564	8.84339	9.28562e-19	2.00691e-17
ENSG00000175564	ENSG00000175564.13	uncoupling protein 3 [Source:HGNC Symbol;Acc:HGNC:12519]	11	74000277	74009085	UCP3	protein_coding	9.15783	2.01237	4.03445	0.557548	3.60932	0.000306997	0.00103176
ENSG00000242715	ENSG00000242715.8	coiled-coil domain containing 169 [Source:HGNC Symbol;Acc:HGNC:34361]	13	36222008	36297840	CCDC169	protein_coding	9.44686	2.01213	4.03377	0.557505	3.60917	0.000307179	0.00103215
ENSG00000112812	ENSG00000112812.16	serine protease 16 [Source:HGNC Symbol;Acc:HGNC:9480]	6	27247701	27256624	PRSS16	protein_coding	8.46003	2.01175	4.03272	0.557608	3.60783	0.000308774	0.00103666
ENSG00000240457	ENSG00000240457.3	RNA, 7SL, cytoplasmic 472, pseudogene [Source:HGNC Symbol;Acc:HGNC:46488]	14	102077180	102077472	RN7SL472P	misc_RNA	8.46003	2.01175	4.03272	0.557608	3.60783	0.000308774	0.00103666
ENSG00000242256	ENSG00000242256.3	RNA, 7SL, cytoplasmic 57, pseudogene [Source:HGNC Symbol;Acc:HGNC:46073]	9	112242550	112242839	RN7SL57P	misc_RNA	8.46003	2.01175	4.03272	0.557608	3.60783	0.000308774	0.00103666
ENSG00000107742	ENSG00000107742.14	SPARC (osteonectin), cwcv and kazal like domains proteoglycan 2 [Source:HGNC Symbol;Acc:HGNC:13564]	10	72059034	72089032	SPOCK2	protein_coding	503.551	2.0097	4.02699	0.134389	14.9543	1.45944e-50	1.43321e-48
ENSG00000269892	ENSG00000269892.1	novel transcript	12	6742985	6743641		lncRNA	8.44479	2.00831	4.0231	0.557605	3.60167	0.00031618	0.00105865
ENSG00000104835	ENSG00000104835.15	seryl-tRNA synthetase 2, mitochondrial [Source:HGNC Symbol;Acc:HGNC:17697]	19	38915266	38930763	SARS2	protein_coding	8.58359	2.00771	4.02142	0.557595	3.60065	0.00031742	0.0010624
ENSG00000175520	ENSG00000175520.9	ubiquilin 3 [Source:HGNC Symbol;Acc:HGNC:12510]	11	5507300	5509958	UBQLN3	protein_coding	8.86881	2.00698	4.01939	0.557566	3.59953	0.000318788	0.00106667
ENSG00000160180	ENSG00000160180.17	trefoil factor 3 [Source:HGNC Symbol;Acc:HGNC:11757]	21	42311667	42315409	TFF3	protein_coding	8.46384	2.00621	4.01725	0.557601	3.59793	0.000320764	0.00107168
ENSG00000187772	ENSG00000187772.8	lin-28 homolog B [Source:HGNC Symbol;Acc:HGNC:32207]	6	104936616	105083332	LIN28B	protein_coding	8.46384	2.00621	4.01725	0.557601	3.59793	0.000320764	0.00107168
ENSG00000204352	ENSG00000204352.4	chromosome 9 open reading frame 129 [Source:HGNC Symbol;Acc:HGNC:31116]	9	93318199	93346414	C9orf129	transcribed_unprocessed_pseudogene	9.53827	2.00587	4.0163	0.55746	3.59823	0.000320394	0.00107088
ENSG00000164687	ENSG00000164687.11	fatty acid binding protein 5 [Source:HGNC Symbol;Acc:HGNC:3560]	8	81280536	81284777	FABP5	protein_coding	29.584	2.00551	4.0153	0.456732	4.391	1.12831e-05	5.17368e-05
ENSG00000256594	ENSG00000256594.9	C-type lectin domain family 2 (CLEC2) pseudogene	12	9648047	9658412		transcribed_unprocessed_pseudogene	163.492	2.00536	4.01489	0.255635	7.84463	4.34248e-15	6.92419e-14
ENSG00000272904	ENSG00000272904.1	novel transcript	9	38542479	38568422		lncRNA	8.62168	2.00405	4.01125	0.557584	3.59417	0.000325429	0.0010861
ENSG00000088538	ENSG00000088538.13	dedicator of cytokinesis 3 [Source:HGNC Symbol;Acc:HGNC:2989]	3	50674927	51384198	DOCK3	protein_coding	195.145	2.00237	4.00658	0.19748	10.1396	3.68446e-24	1.1229e-22
ENSG00000138798	ENSG00000138798.13	epidermal growth factor [Source:HGNC Symbol;Acc:HGNC:3229]	4	109912883	110013766	EGF	protein_coding	8.44098	2.00103	4.00286	0.557593	3.58869	0.000332342	0.0011044
ENSG00000160588	ENSG00000160588.10	myelin protein zero like 3 [Source:HGNC Symbol;Acc:HGNC:27279]	11	118226690	118252365	MPZL3	protein_coding	8.44098	2.00103	4.00286	0.557593	3.58869	0.000332342	0.0011044
ENSG00000169252	ENSG00000169252.6	adrenoceptor beta 2 [Source:HGNC Symbol;Acc:HGNC:286]	5	148826611	148828623	ADRB2	protein_coding	8.44098	2.00103	4.00286	0.557593	3.58869	0.000332342	0.0011044
ENSG00000224238	ENSG00000224238.2	WARS2 intronic transcript 1 [Source:HGNC Symbol;Acc:HGNC:41393]	1	119047405	119064785	WARS2-IT1	lncRNA	8.44098	2.00103	4.00286	0.557593	3.58869	0.000332342	0.0011044
ENSG00000227036	ENSG00000227036.9	long intergenic non-protein coding RNA 511 [Source:HGNC Symbol;Acc:HGNC:43564]	17	72290091	72640472	LINC00511	lncRNA	99.8747	1.99904	3.99735	0.282076	7.08691	1.37138e-12	1.71923e-11
ENSG00000288906	ENSG00000288906.1	novel transcript	19	2949661	2950658		lncRNA	8.46764	1.99837	3.99548	0.557585	3.58397	0.000338407	0.00112274
ENSG00000010626	ENSG00000010626.15	leucine rich repeat containing 23 [Source:HGNC Symbol;Acc:HGNC:19138]	12	6873569	6914241	LRRC23	protein_coding	22.6273	1.99718	3.9922	0.48281	4.13658	3.52523e-05	0.000145811
ENSG00000243297	ENSG00000243297.2	ribosomal protein L31 pseudogene 61 [Source:HGNC Symbol;Acc:HGNC:35635]	19	36901742	36902117	RPL31P61	processed_pseudogene	9.08378	1.99493	3.98598	0.557485	3.57845	0.000345639	0.00114383
ENSG00000276476	ENSG00000276476.4	long intergenic non-protein coding RNA 540 [Source:NCBI gene (formerly Entrezgene);Acc:100506622]	13	22040972	22276526	LINC00540	lncRNA	9.08378	1.99493	3.98598	0.557485	3.57845	0.000345639	0.00114383
ENSG00000241322	ENSG00000241322.11	CMT1A duplicated region transcript 1 [Source:HGNC Symbol;Acc:HGNC:14379]	17	15565483	15619704	CDRT1	protein_coding	8.57978	1.99485	3.98574	0.557562	3.5778	0.000346498	0.00114621
ENSG00000160345	ENSG00000160345.13	chromosome 9 open reading frame 116 [Source:HGNC Symbol;Acc:HGNC:28435]	9	135495181	135501734	C9orf116	protein_coding	8.72239	1.9936	3.98229	0.557538	3.57572	0.000349269	0.0011546
ENSG00000270332	ENSG00000270332.3	SMC2 divergent transcript [Source:HGNC Symbol;Acc:HGNC:50827]	9	104077308	104093073	SMC2-DT	lncRNA	8.72239	1.9936	3.98229	0.557538	3.57572	0.000349269	0.0011546
ENSG00000229677	ENSG00000229677.1	ribosomal protein L17 (RPL17) pseudogene	7	139049456	139050006		processed_pseudogene	8.30599	1.99353	3.9821	0.557589	3.57527	0.000349871	0.00115613
ENSG00000276282	ENSG00000276282.1	novel transcript, sense intronic to TRAPPC8	18	31895745	31896410		lncRNA	8.30599	1.99353	3.9821	0.557589	3.57527	0.000349871	0.00115613
ENSG00000198416	ENSG00000198416.9	zinc finger protein 658B (pseudogene) [Source:HGNC Symbol;Acc:HGNC:32033]	9	39443815	39508885	ZNF658B	transcribed_unprocessed_pseudogene	47.7746	1.99333	3.98155	0.386321	5.15978	2.47239e-07	1.55054e-06
ENSG00000163449	ENSG00000163449.11	transmembrane protein 169 [Source:HGNC Symbol;Acc:HGNC:25130]	2	216081866	216102783	TMEM169	protein_coding	8.30218	1.99264	3.97964	0.557587	3.57368	0.000352003	0.00116286
ENSG00000171811	ENSG00000171811.14	cilia and flagella associated protein 46 [Source:HGNC Symbol;Acc:HGNC:25247]	10	132808392	132942823	CFAP46	protein_coding	8.3098	1.99185	3.97748	0.557585	3.57229	0.000353872	0.00116841
ENSG00000273471	ENSG00000273471.1	novel transcript	2	110386411	110433673		lncRNA	8.3098	1.99185	3.97748	0.557585	3.57229	0.000353872	0.00116841
ENSG00000275485	ENSG00000275485.1	novel transcript, sense intronic to N6AMT2	13	20768876	20769375		lncRNA	8.3098	1.99185	3.97748	0.557585	3.57229	0.000353872	0.00116841
ENSG00000204315	ENSG00000204315.4	FKBP prolyl isomerase like [Source:HGNC Symbol;Acc:HGNC:13949]	6	32128707	32130288	FKBPL	protein_coding	8.43718	1.99146	3.97638	0.557569	3.57167	0.000354706	0.0011707
ENSG00000280107	ENSG00000280107.1	TEC	6	28170845	28172521		TEC	8.43718	1.99146	3.97638	0.557569	3.57167	0.000354706	0.0011707
ENSG00000186417	ENSG00000186417.14	gliomedin [Source:HGNC Symbol;Acc:HGNC:29514]	15	51341655	51408005	GLDN	protein_coding	8.62549	1.99067	3.97422	0.557542	3.57044	0.000356379	0.00117575
ENSG00000125510	ENSG00000125510.18	opioid related nociceptin receptor 1 [Source:HGNC Symbol;Acc:HGNC:8155]	20	64080082	64100643	OPRL1	protein_coding	8.29838	1.98918	3.9701	0.557579	3.56753	0.000360368	0.00118749
ENSG00000176472	ENSG00000176472.11	zinc finger protein 575 [Source:HGNC Symbol;Acc:HGNC:27606]	19	43525497	43536130	ZNF575	protein_coding	8.29838	1.98918	3.9701	0.557579	3.56753	0.000360368	0.00118749
ENSG00000239219	ENSG00000239219.2	novel transcript, antisense to SEC62	3	169939353	169966734		lncRNA	8.29838	1.98918	3.9701	0.557579	3.56753	0.000360368	0.00118749
ENSG00000250673	ENSG00000250673.3	reeler domain containing 1 [Source:HGNC Symbol;Acc:HGNC:53638]	4	146214515	146232267	REELD1	protein_coding	9.44305	1.98802	3.96691	0.557366	3.5668	0.000361363	0.00119029
ENSG00000101306	ENSG00000101306.11	myosin light chain kinase 2 [Source:HGNC Symbol;Acc:HGNC:16243]	20	31819308	31834689	MYLK2	protein_coding	8.31361	1.98764	3.96587	0.557573	3.5648	0.000364133	0.00119878
ENSG00000172578	ENSG00000172578.12	kelch like family member 6 [Source:HGNC Symbol;Acc:HGNC:18653]	3	183487551	183555706	KLHL6	protein_coding	8.31361	1.98764	3.96587	0.557573	3.5648	0.000364133	0.00119878
ENSG00000184731	ENSG00000184731.6	family with sequence similarity 110 member C [Source:HGNC Symbol;Acc:HGNC:33340]	2	38814	46870	FAM110C	protein_coding	195.428	1.9855	3.96	0.198506	10.0022	1.49012e-23	4.42157e-22
ENSG00000160211	ENSG00000160211.20	glucose-6-phosphate dehydrogenase [Source:HGNC Symbol;Acc:HGNC:4057]	X	154517825	154547572	G6PD	protein_coding	563.239	1.98396	3.95578	0.117669	16.8605	8.7782e-64	1.18062e-61
ENSG00000110448	ENSG00000110448.11	CD5 molecule [Source:HGNC Symbol;Acc:HGNC:1685]	11	61102489	61127852	CD5	protein_coding	8.29457	1.98301	3.95318	0.557561	3.55659	0.000375702	0.00123342
ENSG00000183206	ENSG00000183206.18	POTE ankyrin domain family member C [Source:HGNC Symbol;Acc:HGNC:33894]	18	14507339	14543600	POTEC	protein_coding	8.29457	1.98301	3.95318	0.557561	3.55659	0.000375702	0.00123342
ENSG00000229893	ENSG00000229893.2	TAX1BP1 antisense RNA 1 [Source:HGNC Symbol;Acc:HGNC:40576]	7	27733064	27740395	TAX1BP1-AS1	lncRNA	8.31742	1.98074	3.94697	0.55755	3.55258	0.000381467	0.00125035
ENSG00000233266	ENSG00000233266.1	high mobility group box 1 pseudogene 31 [Source:HGNC Symbol;Acc:HGNC:39122]	2	54051334	54051760	HMGB1P31	processed_pseudogene	8.31742	1.98074	3.94697	0.55755	3.55258	0.000381467	0.00125035
ENSG00000286193	ENSG00000286193.3	novel transcript, antisense to CPLANE1	5	37248979	37252617		lncRNA	8.31742	1.98074	3.94697	0.55755	3.55258	0.000381467	0.00125035
ENSG00000145198	ENSG00000145198.15	von Willebrand factor A domain containing 5B2 [Source:HGNC Symbol;Acc:HGNC:25144]	3	184229585	184242329	VWA5B2	protein_coding	9.29663	1.97789	3.93916	0.557329	3.54887	0.000386888	0.00126695
ENSG00000283175	ENSG00000283175.1	novel transcript, antisense to MASP1	3	187291272	187297933		lncRNA	8.29076	1.97448	3.92986	0.557529	3.54148	0.000397895	0.00130093
ENSG00000289488	ENSG00000289488.1	novel transcript, sense intronic to PKP4	2	158545074	158546205		lncRNA	12.2598	1.97415	3.92896	0.545382	3.61975	0.000294888	0.000997347
ENSG00000232046	ENSG00000232046.7	long intergenic non-protein coding RNA 1798 [Source:HGNC Symbol;Acc:HGNC:52588]	2	66574030	66731223	LINC01798	lncRNA	51.8559	1.97233	3.92401	0.382671	5.15411	2.54838e-07	1.59496e-06
ENSG00000175820	ENSG00000175820.4	coiled-coil domain containing 168 [Source:HGNC Symbol;Acc:HGNC:26851]	13	102729367	102759072	CCDC168	protein_coding	8.15577	1.9714	3.92148	0.557539	3.53589	0.000406401	0.00132593
ENSG00000187037	ENSG00000187037.9	G protein-coupled receptor 141 [Source:HGNC Symbol;Acc:HGNC:19997]	7	37683766	37833788	GPR141	protein_coding	8.15577	1.9714	3.92148	0.557539	3.53589	0.000406401	0.00132593
ENSG00000196388	ENSG00000196388.9	inhibitor of CDK, cyclin A1 interacting protein 1 [Source:HGNC Symbol;Acc:HGNC:32224]	17	4988130	4997610	INCA1	protein_coding	8.15577	1.9714	3.92148	0.557539	3.53589	0.000406401	0.00132593
ENSG00000263307	ENSG00000263307.1	RSL1D1 divergent transcript [Source:HGNC Symbol;Acc:HGNC:55337]	16	11851649	11895611	RSL1D1-DT	lncRNA	8.15577	1.9714	3.92148	0.557539	3.53589	0.000406401	0.00132593
ENSG00000179403	ENSG00000179403.12	von Willebrand factor A domain containing 1 [Source:HGNC Symbol;Acc:HGNC:30910]	1	1434861	1442882	VWA1	protein_coding	104.019	1.97138	3.92144	0.271266	7.26736	3.6659e-13	4.91974e-12
ENSG00000157551	ENSG00000157551.19	potassium inwardly rectifying channel subfamily J member 15 [Source:HGNC Symbol;Acc:HGNC:6261]	21	38155549	38307357	KCNJ15	protein_coding	8.15958	1.97101	3.92044	0.557537	3.53521	0.000407444	0.00132881
ENSG00000231107	ENSG00000231107.2	long intergenic non-protein coding RNA 1508 [Source:HGNC Symbol;Acc:HGNC:51190]	9	90300885	90433566	LINC01508	lncRNA	8.15958	1.97101	3.92044	0.557537	3.53521	0.000407444	0.00132881
ENSG00000173406	ENSG00000173406.16	DAB adaptor protein 1 [Source:HGNC Symbol;Acc:HGNC:2661]	1	56994778	58546734	DAB1	protein_coding	25.3963	1.97085	3.91999	0.486783	4.04873	5.14967e-05	0.000205248
ENSG00000233954	ENSG00000233954.7	ubiquinol-cytochrome c reductase hinge protein like [Source:HGNC Symbol;Acc:HGNC:51714]	1	15807169	15809348	UQCRHL	protein_coding	51.577	1.96804	3.91236	0.379836	5.18129	2.20357e-07	1.39646e-06
ENSG00000130612	ENSG00000130612.16	cytochrome P450 family 2 subfamily G member 1, pseudogene [Source:HGNC Symbol;Acc:HGNC:2633]	19	40890826	40912357	CYP2G1P	transcribed_unprocessed_pseudogene	8.16338	1.96802	3.91231	0.557524	3.52993	0.000415675	0.00135351
ENSG00000233485	ENSG00000233485.1	FHAD1 antisense RNA 1 [Source:HGNC Symbol;Acc:HGNC:41241]	1	15326680	15343876	FHAD1-AS1	lncRNA	8.16338	1.96802	3.91231	0.557524	3.52993	0.000415675	0.00135351
ENSG00000285744	ENSG00000285744.1	novel transcript	8	78805293	78956082		lncRNA	8.16338	1.96802	3.91231	0.557524	3.52993	0.000415675	0.00135351
ENSG00000271855	ENSG00000271855.1	novel transcript	2	9555899	9556775		lncRNA	8.86119	1.9678	3.9117	0.557367	3.53052	0.000414747	0.0013512
ENSG00000153029	ENSG00000153029.16	major histocompatibility complex, class I-related [Source:HGNC Symbol;Acc:HGNC:4975]	1	181033374	181061938	MR1	protein_coding	136.877	1.96625	3.90751	0.243692	8.06858	7.11202e-16	1.20549e-14
ENSG00000101911	ENSG00000101911.13	phosphoribosyl pyrophosphate synthetase 2 [Source:HGNC Symbol;Acc:HGNC:9465]	X	12791355	12824222	PRPS2	protein_coding	283.065	1.96527	3.90486	0.164037	11.9807	4.48641e-33	2.13921e-31
ENSG00000188266	ENSG00000188266.14	hydroxylysine kinase [Source:HGNC Symbol;Acc:HGNC:34403]	15	78507564	78537372	HYKK	protein_coding	28.2063	1.96525	3.9048	0.451048	4.35707	1.31813e-05	5.96258e-05
ENSG00000034971	ENSG00000034971.17	myocilin [Source:HGNC Symbol;Acc:HGNC:7610]	1	171635417	171652688	MYOC	protein_coding	8.42956	1.96523	3.90476	0.557455	3.52536	0.000422901	0.00137578
ENSG00000289629	ENSG00000289629.1	novel transcript	3	101595787	101596523		lncRNA	8.42956	1.96523	3.90476	0.557455	3.52536	0.000422901	0.00137578
ENSG00000004838	ENSG00000004838.14	zinc finger MYND-type containing 10 [Source:HGNC Symbol;Acc:HGNC:19412]	3	50341110	50345732	ZMYND10	protein_coding	8.14815	1.96432	3.90228	0.55751	3.52337	0.000426089	0.00138524
ENSG00000165996	ENSG00000165996.14	3-hydroxyacyl-CoA dehydratase 1 [Source:HGNC Symbol;Acc:HGNC:9639]	10	17589032	17617374	HACD1	protein_coding	20.1218	1.96358	3.9003	0.497224	3.9491	7.84462e-05	0.000302055
ENSG00000225177	ENSG00000225177.6	novel transcript	6	138692548	138697288		lncRNA	8.28695	1.96348	3.90001	0.557477	3.52208	0.000428177	0.00139129
ENSG00000180644	ENSG00000180644.8	perforin 1 [Source:HGNC Symbol;Acc:HGNC:9360]	10	70597348	70602759	PRF1	protein_coding	8.47907	1.96094	3.89315	0.557419	3.51789	0.000435	0.00141087
ENSG00000180914	ENSG00000180914.11	oxytocin receptor [Source:HGNC Symbol;Acc:HGNC:8529]	3	8750381	8769628	OXTR	protein_coding	58.7517	1.9609	3.89306	0.347969	5.63528	1.74772e-08	1.32346e-07
ENSG00000273363	ENSG00000273363.1	novel transcript	10	44958917	44959458		lncRNA	8.32504	1.95998	3.89056	0.55745	3.51597	0.000438153	0.00142024
ENSG00000223893	ENSG00000223893.1	G protein nucleolar 2 pseudogene 1 [Source:HGNC Symbol;Acc:HGNC:50779]	7	49942251	49944440	GNL2P1	processed_pseudogene	89.0064	1.95846	3.88647	0.291124	6.72725	1.72901e-11	1.91959e-10
ENSG00000274963	ENSG00000274963.1	RNA, 7SL, cytoplasmic 600, pseudogene [Source:HGNC Symbol;Acc:HGNC:46616]	1	150568971	150569269	RN7SL600P	misc_RNA	8.14434	1.95672	3.88179	0.557472	3.51	0.000448114	0.00144733
ENSG00000138039	ENSG00000138039.15	luteinizing hormone/choriogonadotropin receptor [Source:HGNC Symbol;Acc:HGNC:6585]	2	48686774	48755730	LHCGR	protein_coding	101.109	1.95618	3.88033	0.275243	7.1071	1.18508e-12	1.49552e-11
ENSG00000136950	ENSG00000136950.13	actin related protein 2/3 complex subunit 5 like [Source:HGNC Symbol;Acc:HGNC:23366]	9	124862130	124877733	ARPC5L	protein_coding	54.7817	1.9547	3.87636	0.363294	5.3805	7.42812e-08	5.11616e-07
ENSG00000170425	ENSG00000170425.4	adenosine A2b receptor [Source:HGNC Symbol;Acc:HGNC:264]	17	15945130	15975746	ADORA2B	protein_coding	8.171	1.95417	3.87493	0.557452	3.50554	0.000455681	0.00146986
ENSG00000259429	ENSG00000259429.5	ubiquitin conjugating enzyme E2 Q2 pseudogene 2 [Source:HGNC Symbol;Acc:HGNC:37440]	15	82355142	82420075	UBE2Q2P2	transcribed_unprocessed_pseudogene	26.1524	1.9539	3.8742	0.465255	4.19963	2.67353e-05	0.000113543
ENSG00000130429	ENSG00000130429.16	actin related protein 2/3 complex subunit 1B [Source:HGNC Symbol;Acc:HGNC:704]	7	99374249	99394816	ARPC1B	protein_coding	39.8924	1.95386	3.87409	0.431508	4.52797	5.95529e-06	2.89369e-05
ENSG00000273680	ENSG00000273680.1	novel transcript, antisense to FAR2	12	29332733	29333383		lncRNA	14.1826	1.95082	3.86594	0.536101	3.6389	0.000273803	0.000931767
ENSG00000132207	ENSG00000132207.18	SLX1 homolog A, structure-specific endonuclease subunit [Source:HGNC Symbol;Acc:HGNC:20922]	16	30193875	30197561	SLX1A	protein_coding	8.28314	1.95009	3.86398	0.557396	3.49857	0.000467766	0.00150472
ENSG00000213244	ENSG00000213244.3	H3 histone pseudogene 4 [Source:HGNC Symbol;Acc:HGNC:43797]	1	121118195	121118610	H3P4	unprocessed_pseudogene	8.28314	1.95009	3.86398	0.557396	3.49857	0.000467766	0.00150472
ENSG00000101844	ENSG00000101844.18	autophagy related 4A cysteine peptidase [Source:HGNC Symbol;Acc:HGNC:16489]	X	108091668	108154671	ATG4A	protein_coding	8.00935	1.94918	3.86154	0.557461	3.49653	0.00047135	0.00151507
ENSG00000132423	ENSG00000132423.12	coenzyme Q3, methyltransferase [Source:HGNC Symbol;Acc:HGNC:18175]	6	99369401	99394195	COQ3	protein_coding	8.00935	1.94918	3.86154	0.557461	3.49653	0.00047135	0.00151507
ENSG00000185332	ENSG00000185332.8	TMEM105 long non-coding RNA [Source:HGNC Symbol;Acc:HGNC:26794]	17	81311270	81330674	TMEM105	lncRNA	8.00935	1.94918	3.86154	0.557461	3.49653	0.00047135	0.00151507
ENSG00000141968	ENSG00000141968.8	vav guanine nucleotide exchange factor 1 [Source:HGNC Symbol;Acc:HGNC:12657]	19	6772708	6857366	VAV1	protein_coding	8.00554	1.94822	3.85898	0.557456	3.49484	0.000474348	0.00152312
ENSG00000166415	ENSG00000166415.15	WD repeat domain 72 [Source:HGNC Symbol;Acc:HGNC:26790]	15	53513741	53762878	WDR72	protein_coding	8.00554	1.94822	3.85898	0.557456	3.49484	0.000474348	0.00152312
ENSG00000131771	ENSG00000131771.14	protein phosphatase 1 regulatory inhibitor subunit 1B [Source:HGNC Symbol;Acc:HGNC:9287]	17	39626740	39636626	PPP1R1B	protein_coding	89.5001	1.94795	3.85825	0.332028	5.86681	4.44269e-09	3.65342e-08
ENSG00000025708	ENSG00000025708.14	thymidine phosphorylase [Source:HGNC Symbol;Acc:HGNC:3148]	22	50525752	50530032	TYMP	protein_coding	8.01316	1.94747	3.85697	0.55745	3.49353	0.000476682	0.00152824
ENSG00000105991	ENSG00000105991.10	homeobox A1 [Source:HGNC Symbol;Acc:HGNC:5099]	7	27092993	27096000	HOXA1	protein_coding	8.01316	1.94747	3.85697	0.55745	3.49353	0.000476682	0.00152824
ENSG00000162949	ENSG00000162949.16	calpain 13 [Source:HGNC Symbol;Acc:HGNC:16663]	2	30722771	30820542	CAPN13	protein_coding	8.01316	1.94747	3.85697	0.55745	3.49353	0.000476682	0.00152824
ENSG00000165349	ENSG00000165349.12	solute carrier family 7 member 3 [Source:HGNC Symbol;Acc:HGNC:11061]	X	70925579	70931125	SLC7A3	protein_coding	8.01316	1.94747	3.85697	0.55745	3.49353	0.000476682	0.00152824
ENSG00000251273	ENSG00000251273.4	long intergenic non-protein coding RNA 2228 [Source:HGNC Symbol;Acc:HGNC:53097]	5	25087450	25190956	LINC02228	lncRNA	8.01316	1.94747	3.85697	0.55745	3.49353	0.000476682	0.00152824
ENSG00000283765	ENSG00000283765.1	novel protein	3	183815568	183884889		protein_coding	8.14053	1.94674	3.85502	0.557412	3.49246	0.000478596	0.00153417
ENSG00000067191	ENSG00000067191.16	calcium voltage-gated channel auxiliary subunit beta 1 [Source:HGNC Symbol;Acc:HGNC:1401]	17	39173453	39197703	CACNB1	protein_coding	327.352	1.94654	3.85449	0.159624	12.1945	3.32438e-34	1.68238e-32
ENSG00000138639	ENSG00000138639.18	Rho GTPase activating protein 24 [Source:HGNC Symbol;Acc:HGNC:25361]	4	85475150	86002668	ARHGAP24	protein_coding	153.008	1.94617	3.8535	0.226123	8.60667	7.5215e-18	1.50961e-16
ENSG00000138100	ENSG00000138100.14	tripartite motif containing 54 [Source:HGNC Symbol;Acc:HGNC:16008]	2	27282429	27307439	TRIM54	protein_coding	8.00173	1.94459	3.84927	0.557435	3.48846	0.000485818	0.00155491
ENSG00000164283	ENSG00000164283.13	endothelial cell specific molecule 1 [Source:HGNC Symbol;Acc:HGNC:3466]	5	54977867	55022671	ESM1	protein_coding	8.00173	1.94459	3.84927	0.557435	3.48846	0.000485818	0.00155491
ENSG00000277969	ENSG00000277969.1	novel transcript	17	38702452	38704747		lncRNA	8.00173	1.94459	3.84927	0.557435	3.48846	0.000485818	0.00155491
ENSG00000167191	ENSG00000167191.12	G protein-coupled receptor class C group 5 member B [Source:HGNC Symbol;Acc:HGNC:13308]	16	19856691	19886167	GPRC5B	protein_coding	953.125	1.9443	3.84851	0.0916631	21.2114	7.49959e-100	2.06214e-97
ENSG00000142661	ENSG00000142661.19	myomesin 3 [Source:HGNC Symbol;Acc:HGNC:26679]	1	24056035	24112135	MYOM3	protein_coding	248.552	1.94405	3.84783	0.19091	10.183	2.36102e-24	7.28529e-23
ENSG00000159399	ENSG00000159399.10	hexokinase 2 [Source:HGNC Symbol;Acc:HGNC:4923]	2	74834127	74893359	HK2	protein_coding	417.987	1.944	3.84772	0.159285	12.2046	2.93748e-34	1.49269e-32
ENSG00000183570	ENSG00000183570.17	poly(rC) binding protein 3 [Source:HGNC Symbol;Acc:HGNC:8651]	21	45643694	45942454	PCBP3	protein_coding	11.9746	1.94068	3.83886	0.546436	3.55152	0.000383019	0.00125511
ENSG00000074416	ENSG00000074416.16	monoglyceride lipase [Source:HGNC Symbol;Acc:HGNC:17038]	3	127689062	128052190	MGLL	protein_coding	140.076	1.93839	3.83278	0.232827	8.32546	8.40008e-17	1.53983e-15
ENSG00000187595	ENSG00000187595.17	zinc finger protein 385C [Source:HGNC Symbol;Acc:HGNC:33722]	17	42025576	42098479	ZNF385C	protein_coding	7.99792	1.93831	3.83255	0.557394	3.47744	0.000506225	0.00161479
ENSG00000213036	ENSG00000213036.3	adaptor-related protein complex 3 pseudogene	1	214482813	214483387		processed_pseudogene	7.99792	1.93831	3.83255	0.557394	3.47744	0.000506225	0.00161479
ENSG00000251380	ENSG00000251380.3	dendritic cell associated nuclear protein [Source:HGNC Symbol;Acc:HGNC:24459]	5	135444214	135447348	DCANP1	protein_coding	7.99792	1.93831	3.83255	0.557394	3.47744	0.000506225	0.00161479
ENSG00000279162	ENSG00000279162.1	tec	16	2592514	2594563		TEC	18.1478	1.9371	3.82935	0.513632	3.77137	0.000162351	0.000584054
ENSG00000223749	ENSG00000223749.11	MIR503 host gene [Source:HGNC Symbol;Acc:HGNC:28258]	X	134543119	134546642	MIR503HG	lncRNA	336.889	1.93585	3.82604	0.149771	12.9254	3.23595e-38	1.94369e-36
ENSG00000169122	ENSG00000169122.12	family with sequence similarity 110 member B [Source:HGNC Symbol;Acc:HGNC:28587]	8	57994523	58204279	FAM110B	protein_coding	107.885	1.93559	3.82536	0.291534	6.63935	3.15071e-11	3.39003e-10
ENSG00000243859	ENSG00000243859.3	ribosomal protein L5 pseudogene 17 [Source:HGNC Symbol;Acc:HGNC:36605]	5	85464434	85465310	RPL5P17	processed_pseudogene	8.27933	1.93438	3.82214	0.557277	3.47113	0.000518276	0.00164919
ENSG00000277639	ENSG00000277639.2	novel protein	16	53035690	53052873		protein_coding	8.27933	1.93438	3.82214	0.557277	3.47113	0.000518276	0.00164919
ENSG00000162068	ENSG00000162068.2	netrin 3 [Source:HGNC Symbol;Acc:HGNC:8030]	16	2471297	2474145	NTN3	protein_coding	8.71097	1.93377	3.82051	0.557121	3.471	0.00051853	0.00164958
ENSG00000273172	ENSG00000273172.1	long intergenic non-protein coding RNA 2091 [Source:HGNC Symbol;Acc:HGNC:52942]	17	183824	191587	LINC02091	lncRNA	8.71097	1.93377	3.82051	0.557121	3.471	0.00051853	0.00164958
ENSG00000109016	ENSG00000109016.18	dehydrogenase/reductase 7B [Source:HGNC Symbol;Acc:HGNC:24547]	17	21123364	21193265	DHRS7B	protein_coding	40.256	1.93093	3.813	0.413273	4.67228	2.9787e-06	1.53539e-05
ENSG00000226571	ENSG00000226571.2	novel transcript	6	139271362	139667284		lncRNA	8.17862	1.93062	3.81218	0.557281	3.46435	0.00053151	0.00168805
ENSG00000226849	ENSG00000226849.1	novel transcript	1	11068471	11073097		lncRNA	8.17862	1.93062	3.81218	0.557281	3.46435	0.00053151	0.00168805
ENSG00000288056	ENSG00000288056.1	novel transcript	6	145784406	145786559		lncRNA	8.17862	1.93062	3.81218	0.557281	3.46435	0.00053151	0.00168805
ENSG00000175318	ENSG00000175318.12	GRAM domain containing 2A [Source:HGNC Symbol;Acc:HGNC:27287]	15	72159806	72197787	GRAMD2A	protein_coding	8.33265	1.92993	3.81036	0.557223	3.46348	0.000533237	0.0016931
ENSG00000249655	ENSG00000249655.1	novel transcript	5	80630313	80631590		lncRNA	8.42194	1.92992	3.81035	0.557188	3.46368	0.000532838	0.00169205
ENSG00000139116	ENSG00000139116.19	kinesin family member 21A [Source:HGNC Symbol;Acc:HGNC:19349]	12	39293228	39443390	KIF21A	protein_coding	776.596	1.92936	3.80886	0.0985595	19.5756	2.49841e-85	4.90699e-83
ENSG00000231170	ENSG00000231170.7	PDK4 antisense RNA 1 [Source:HGNC Symbol;Acc:HGNC:55767]	7	95545191	95615132	PDK4-AS1	lncRNA	16.8032	1.9293	3.8087	0.531365	3.63084	0.0002825	0.000958463
ENSG00000011422	ENSG00000011422.12	plasminogen activator, urokinase receptor [Source:HGNC Symbol;Acc:HGNC:9053]	19	43646095	43670547	PLAUR	protein_coding	7.99412	1.92924	3.80854	0.557328	3.46158	0.000537008	0.00170376
ENSG00000168398	ENSG00000168398.7	bradykinin receptor B2 [Source:HGNC Symbol;Acc:HGNC:1030]	14	96204679	96244166	BDKRB2	protein_coding	7.99412	1.92924	3.80854	0.557328	3.46158	0.000537008	0.00170376
ENSG00000260537	ENSG00000260537.2	novel protein, DDX19B and DDX19A readthrough	16	70299194	70372582		protein_coding	7.99412	1.92924	3.80854	0.557328	3.46158	0.000537008	0.00170376
ENSG00000276809	ENSG00000276809.1	novel transcript, sense intronic to DNAJC3	13	95744726	95745765		lncRNA	7.99412	1.92924	3.80854	0.557328	3.46158	0.000537008	0.00170376
ENSG00000183486	ENSG00000183486.14	MX dynamin like GTPase 2 [Source:HGNC Symbol;Acc:HGNC:7533]	21	41361999	41409393	MX2	protein_coding	43.5396	1.92783	3.80482	0.389479	4.94976	7.43036e-07	4.28136e-06
ENSG00000147889	ENSG00000147889.18	cyclin dependent kinase inhibitor 2A [Source:HGNC Symbol;Acc:HGNC:1787]	9	21967752	21995301	CDKN2A	protein_coding	7.85912	1.9263	3.80078	0.557349	3.45618	0.000547898	0.00173586
ENSG00000180785	ENSG00000180785.10	olfactory receptor family 51 subfamily E member 1 [Source:HGNC Symbol;Acc:HGNC:15194]	11	4643420	4655488	OR51E1	protein_coding	7.85912	1.9263	3.80078	0.557349	3.45618	0.000547898	0.00173586
ENSG00000288812	ENSG00000288812.1	novel transcript	6	17279587	17280869		lncRNA	7.85912	1.9263	3.80078	0.557349	3.45618	0.000547898	0.00173586
ENSG00000132437	ENSG00000132437.18	dopa decarboxylase [Source:HGNC Symbol;Acc:HGNC:2719]	7	50458436	50565405	DDC	protein_coding	7.86293	1.92593	3.79981	0.557345	3.45554	0.000549198	0.0017392
ENSG00000273287	ENSG00000273287.2	novel transcript	22	45262273	45263585		lncRNA	7.86293	1.92593	3.79981	0.557345	3.45554	0.000549198	0.0017392
ENSG00000104728	ENSG00000104728.16	Rho guanine nucleotide exchange factor 10 [Source:HGNC Symbol;Acc:HGNC:14103]	8	1823926	1958641	ARHGEF10	protein_coding	235.271	1.92563	3.79903	0.182548	10.5486	5.15508e-26	1.71469e-24
ENSG00000238228	ENSG00000238228.1	olfactory receptor family 7 subfamily E member 7 pseudogene [Source:HGNC Symbol;Acc:HGNC:8457]	7	97946987	97947998	OR7E7P	unprocessed_pseudogene	21.4522	1.92503	3.79745	0.48508	3.96848	7.23335e-05	0.000280482
ENSG00000178199	ENSG00000178199.14	zinc finger CCCH-type containing 12D [Source:HGNC Symbol;Acc:HGNC:21175]	6	149446795	149485014	ZC3H12D	protein_coding	7.85532	1.92394	3.79457	0.557332	3.45205	0.000556348	0.00176016
ENSG00000240821	ENSG00000240821.1	ribosomal protein L9 pseudogene 25 [Source:HGNC Symbol;Acc:HGNC:36112]	15	66379337	66379915	RPL9P25	processed_pseudogene	7.85532	1.92394	3.79457	0.557332	3.45205	0.000556348	0.00176016
ENSG00000101294	ENSG00000101294.18	histocompatibility minor 13 [Source:HGNC Symbol;Acc:HGNC:16435]	20	31514410	31577923	HM13	protein_coding	294.712	1.92329	3.79286	0.164389	11.6996	1.28099e-31	5.67097e-30
ENSG00000286825	ENSG00000286825.1	novel transcript, antisense to RABGGTA	14	24271726	24279089		lncRNA	7.86674	1.92284	3.79169	0.55732	3.45016	0.000560261	0.00177141
ENSG00000101935	ENSG00000101935.12	AMMECR nuclear protein 1 [Source:HGNC Symbol;Acc:HGNC:467]	X	110194186	110440318	AMMECR1	protein_coding	138.597	1.92112	3.78716	0.230451	8.33634	7.66251e-17	1.40985e-15
ENSG00000226562	ENSG00000226562.4	cytochrome P450 family 4 subfamily F member 26, pseudogene [Source:HGNC Symbol;Acc:HGNC:39948]	9	33580695	33607874	CYP4F26P	lncRNA	7.85151	1.91886	3.78124	0.557291	3.44319	0.000574902	0.00181191
ENSG00000285171	ENSG00000285171.1	novel protein, IL2RG-CXorf65 readthrough	X	71103987	71111575		protein_coding	7.85151	1.91886	3.78124	0.557291	3.44319	0.000574902	0.00181191
ENSG00000179300	ENSG00000179300.4	retrotransposon Gag like 3 [Source:HGNC Symbol;Acc:HGNC:22997]	X	78656068	78659328	RTL3	protein_coding	7.99031	1.91777	3.77838	0.557232	3.4416	0.000578283	0.00182233
ENSG00000038427	ENSG00000038427.16	versican [Source:HGNC Symbol;Acc:HGNC:2464]	5	83471618	83582303	VCAN	protein_coding	1288.55	1.91612	3.77407	0.076132	25.1684	8.89197e-140	3.86052e-137
ENSG00000176890	ENSG00000176890.16	thymidylate synthetase [Source:HGNC Symbol;Acc:HGNC:12441]	18	657653	673578	TYMS	protein_coding	8.18243	1.91526	3.77182	0.557137	3.43769	0.000586706	0.00184699
ENSG00000206432	ENSG00000206432.4	transmembrane protein 200C [Source:HGNC Symbol;Acc:HGNC:37208]	18	5882072	5895955	TMEM200C	protein_coding	8.18243	1.91526	3.77182	0.557137	3.43769	0.000586706	0.00184699
ENSG00000272156	ENSG00000272156.1	novel transcript	2	54082554	54085066		lncRNA	39.3423	1.91521	3.77168	0.40435	4.73652	2.17424e-06	1.1534e-05
ENSG00000162139	ENSG00000162139.10	neuraminidase 3 [Source:HGNC Symbol;Acc:HGNC:7760]	11	74988279	75018893	NEU3	protein_coding	209.549	1.91235	3.76423	0.193182	9.89925	4.19388e-23	1.20963e-21
ENSG00000122136	ENSG00000122136.14	odorant binding protein 2A [Source:HGNC Symbol;Acc:HGNC:23380]	9	135546126	135549969	OBP2A	protein_coding	7.8477	1.91093	3.76052	0.557222	3.42939	0.00060494	0.00190125
ENSG00000275223	ENSG00000275223.1	novel transcript	20	33655701	33656423		lncRNA	7.8477	1.91093	3.76052	0.557222	3.42939	0.00060494	0.00190125
ENSG00000007376	ENSG00000007376.8	RNA pseudouridine synthase domain containing 1 [Source:HGNC Symbol;Acc:HGNC:14173]	16	784974	788397	RPUSD1	protein_coding	8.41813	1.9092	3.75601	0.55697	3.42783	0.000608421	0.00190662
ENSG00000118473	ENSG00000118473.23	SH3GL interacting endocytic adaptor 1 [Source:HGNC Symbol;Acc:HGNC:25412]	1	66533267	66751139	SGIP1	protein_coding	374.49	1.90854	3.7543	0.156638	12.1844	3.76451e-34	1.89736e-32
ENSG00000163563	ENSG00000163563.8	myeloid cell nuclear differentiation antigen [Source:HGNC Symbol;Acc:HGNC:7183]	1	158831351	158849506	MNDA	protein_coding	7.87436	1.9085	3.75418	0.55719	3.42522	0.000614312	0.00192265
ENSG00000073849	ENSG00000073849.16	ST6 beta-galactoside alpha-2,6-sialyltransferase 1 [Source:HGNC Symbol;Acc:HGNC:10860]	3	186930325	187078553	ST6GAL1	protein_coding	220.565	1.90657	3.74918	0.185777	10.2627	1.03756e-24	3.25844e-23
ENSG00000130592	ENSG00000130592.17	lymphocyte specific protein 1 [Source:HGNC Symbol;Acc:HGNC:6707]	11	1850904	1892267	LSP1	protein_coding	61.1434	1.90467	3.74423	0.349276	5.45319	4.94738e-08	3.52021e-07
ENSG00000275379	ENSG00000275379.2	H3 clustered histone 11 [Source:HGNC Symbol;Acc:HGNC:4771]	6	27871845	27872346	H3C11	protein_coding	11.6647	1.90403	3.74258	0.547888	3.47522	0.000510436	0.00162696
ENSG00000231686	ENSG00000231686.1	ANKRD11 pseudogene 2 [Source:HGNC Symbol;Acc:HGNC:54738]	X	146619597	146620584	ANKRD11P2	processed_pseudogene	7.9865	1.90382	3.74202	0.557095	3.4174	0.000632223	0.00197396
ENSG00000131401	ENSG00000131401.12	napsin B aspartic peptidase, pseudogene [Source:HGNC Symbol;Acc:HGNC:13396]	19	50333796	50344773	NAPSB	transcribed_unprocessed_pseudogene	7.71271	1.90334	3.74079	0.557204	3.41589	0.000635749	0.00198297
ENSG00000205838	ENSG00000205838.14	tetratricopeptide repeat domain 23 like [Source:HGNC Symbol;Acc:HGNC:26355]	5	34838833	34899456	TTC23L	protein_coding	7.71271	1.90334	3.74079	0.557204	3.41589	0.000635749	0.00198297
ENSG00000278588	ENSG00000278588.2	H2B clustered histone 10 [Source:HGNC Symbol;Acc:HGNC:4756]	6	26272931	26273412	H2BC10	protein_coding	7.71271	1.90334	3.74079	0.557204	3.41589	0.000635749	0.00198297
ENSG00000125864	ENSG00000125864.14	beaded filament structural protein 1 [Source:HGNC Symbol;Acc:HGNC:1040]	20	17493905	17569220	BFSP1	protein_coding	7.7089	1.90231	3.73812	0.557195	3.41409	0.000639963	0.00199385
ENSG00000164647	ENSG00000164647.9	STEAP family member 1 [Source:HGNC Symbol;Acc:HGNC:11378]	7	90154456	90164829	STEAP1	protein_coding	7.7089	1.90231	3.73812	0.557195	3.41409	0.000639963	0.00199385
ENSG00000187922	ENSG00000187922.14	lipocalin 10 [Source:HGNC Symbol;Acc:HGNC:20892]	9	136738167	136743356	LCN10	protein_coding	7.7089	1.90231	3.73812	0.557195	3.41409	0.000639963	0.00199385
ENSG00000163286	ENSG00000163286.9	alkaline phosphatase, germ cell [Source:HGNC Symbol;Acc:HGNC:441]	2	232406844	232410714	ALPG	protein_coding	8.12911	1.90216	3.73772	0.557015	3.41492	0.000638015	0.00198878
ENSG00000254324	ENSG00000254324.3	microRNA 151a [Source:HGNC Symbol;Acc:HGNC:31762]	8	140732564	140732653	MIR151A	miRNA	8.12911	1.90216	3.73772	0.557015	3.41492	0.000638015	0.00198878
ENSG00000255234	ENSG00000255234.6	CCDC90B antisense RNA 1 [Source:HGNC Symbol;Acc:HGNC:55505]	11	83286120	83423516	CCDC90B-AS1	lncRNA	8.12911	1.90216	3.73772	0.557015	3.41492	0.000638015	0.00198878
ENSG00000227258	ENSG00000227258.7	SMIM2 antisense RNA 1 [Source:HGNC Symbol;Acc:HGNC:42674]	13	44110451	44240517	SMIM2-AS1	lncRNA	7.71652	1.90159	3.73626	0.557186	3.41286	0.000642858	0.00200212
ENSG00000100626	ENSG00000100626.17	polypeptide N-acetylgalactosaminyltransferase 16 [Source:HGNC Symbol;Acc:HGNC:23233]	14	69259277	69357033	GALNT16	protein_coding	174.559	1.90145	3.73587	0.207162	9.17854	4.36985e-20	1.05709e-18
ENSG00000169689	ENSG00000169689.15	centromere protein X [Source:HGNC Symbol;Acc:HGNC:11422]	17	82018702	82024107	CENPX	protein_coding	7.84389	1.90051	3.73346	0.557121	3.41131	0.000646515	0.00201249
ENSG00000244356	ENSG00000244356.3	RNA, 7SL, cytoplasmic 398, pseudogene [Source:HGNC Symbol;Acc:HGNC:46414]	10	33288304	33288601	RN7SL398P	misc_RNA	7.84389	1.90051	3.73346	0.557121	3.41131	0.000646515	0.00201249
ENSG00000284048	ENSG00000284048.2	novel transcript	7	150379329	150410597		lncRNA	7.84389	1.90051	3.73346	0.557121	3.41131	0.000646515	0.00201249
ENSG00000129450	ENSG00000129450.9	sialic acid binding Ig like lectin 9 [Source:HGNC Symbol;Acc:HGNC:10878]	19	51124906	51136651	SIGLEC9	protein_coding	7.70509	1.8985	3.72825	0.557159	3.40746	0.000655699	0.00203775
ENSG00000153283	ENSG00000153283.13	CD96 molecule [Source:HGNC Symbol;Acc:HGNC:16892]	3	111292719	111665750	CD96	protein_coding	7.70509	1.8985	3.72825	0.557159	3.40746	0.000655699	0.00203775
ENSG00000226516	ENSG00000226516.7	family with sequence similarity 138 member B [Source:HGNC Symbol;Acc:HGNC:33582]	2	113577382	113578852	FAM138B	lncRNA	7.70509	1.8985	3.72825	0.557159	3.40746	0.000655699	0.00203775
ENSG00000234325	ENSG00000234325.1	mitochondrial ribosomal protein S10 pseudogene 2 [Source:HGNC Symbol;Acc:HGNC:29727]	3	4414580	4414960	MRPS10P2	processed_pseudogene	7.70509	1.8985	3.72825	0.557159	3.40746	0.000655699	0.00203775
ENSG00000236699	ENSG00000236699.9	Rho guanine nucleotide exchange factor 38 [Source:HGNC Symbol;Acc:HGNC:25968]	4	105552620	105708093	ARHGEF38	protein_coding	7.70509	1.8985	3.72825	0.557159	3.40746	0.000655699	0.00203775
ENSG00000180185	ENSG00000180185.12	fumarylacetoacetate hydrolase domain containing 1 [Source:HGNC Symbol;Acc:HGNC:14169]	16	1826941	1840207	FAHD1	protein_coding	29.1601	1.89814	3.72733	0.481954	3.93844	8.20142e-05	0.000313549
ENSG00000231496	ENSG00000231496.2	novel transcript	10	10960148	10970816		lncRNA	8.18624	1.89772	3.72623	0.556941	3.4074	0.000655861	0.002038
ENSG00000261215	ENSG00000261215.1	novel transcript (novel gene-CCL27 readthrough)	9	34661903	34666029		lncRNA	7.87817	1.89752	3.72571	0.557076	3.40621	0.000658726	0.00204587
ENSG00000272068	ENSG00000272068.1	BCAN antisense RNA 1 [Source:HGNC Symbol;Acc:HGNC:55233]	1	156637783	156641004	BCAN-AS1	lncRNA	7.72032	1.89709	3.7246	0.557139	3.40505	0.000661516	0.00205402
ENSG00000171604	ENSG00000171604.12	CXXC finger protein 5 [Source:HGNC Symbol;Acc:HGNC:26943]	5	139647299	139683882	CXXC5	protein_coding	168.185	1.89524	3.71985	0.213641	8.87117	7.23803e-19	1.57537e-17
ENSG00000178999	ENSG00000178999.13	aurora kinase B [Source:HGNC Symbol;Acc:HGNC:11390]	17	8204733	8210600	AURKB	protein_coding	7.70128	1.89193	3.7113	0.557092	3.39608	0.000683595	0.00211779
ENSG00000253598	ENSG00000253598.3	solute carrier family 10 member 5 [Source:HGNC Symbol;Acc:HGNC:22981]	8	81693631	81695058	SLC10A5	protein_coding	7.70128	1.89193	3.7113	0.557092	3.39608	0.000683595	0.00211779
ENSG00000262223	ENSG00000262223.9	novel transcript	17	81375144	81385464		lncRNA	7.70128	1.89193	3.7113	0.557092	3.39608	0.000683595	0.00211779
ENSG00000135744	ENSG00000135744.9	angiotensinogen [Source:HGNC Symbol;Acc:HGNC:333]	1	230690776	230745576	AGT	protein_coding	8.34027	1.89142	3.70999	0.556788	3.39701	0.00068126	0.00211162
ENSG00000133313	ENSG00000133313.15	carnosine dipeptidase 2 [Source:HGNC Symbol;Acc:HGNC:24437]	18	74495816	74523454	CNDP2	protein_coding	229.485	1.89116	3.70932	0.190032	9.95176	2.47774e-23	7.23074e-22
ENSG00000260361	ENSG00000260361.1	novel transcript	15	92779757	92781492		lncRNA	15.4482	1.89071	3.70818	0.525983	3.59462	0.00032486	0.00108449
ENSG00000146386	ENSG00000146386.8	ABRA C-terminal like [Source:HGNC Symbol;Acc:HGNC:21230]	6	139028745	139043302	ABRACL	protein_coding	40.4416	1.89043	3.70746	0.394788	4.78847	1.68058e-06	9.08062e-06
ENSG00000274653	ENSG00000274653.1	novel transcript, antisense to TBC1D10B	16	30359825	30360336		lncRNA	7.72413	1.8897	3.70558	0.557058	3.39229	0.000693122	0.0021457
ENSG00000287265	ENSG00000287265.1	novel transcript, antisense to DUSP22	6	285443	292013		lncRNA	7.72413	1.8897	3.70558	0.557058	3.39229	0.000693122	0.0021457
ENSG00000163463	ENSG00000163463.13	keratinocyte associated protein 2 [Source:HGNC Symbol;Acc:HGNC:28942]	1	155169408	155173475	KRTCAP2	protein_coding	71.7937	1.88934	3.70466	0.314726	6.00313	1.93544e-09	1.67998e-08
ENSG00000267749	ENSG00000267749.1	novel transcript, sense intronic to GNG7	19	2641838	2643853		lncRNA	52.2737	1.88918	3.70425	0.361361	5.22796	1.71387e-07	1.10913e-06
ENSG00000259826	ENSG00000259826.1	CDK13 divergent transcript [Source:HGNC Symbol;Acc:HGNC:55407]	7	39947522	39949755	CDK13-DT	lncRNA	7.84008	1.88752	3.69999	0.556977	3.38887	0.000701824	0.00217155
ENSG00000112984	ENSG00000112984.12	kinesin family member 20A [Source:HGNC Symbol;Acc:HGNC:9787]	5	138178719	138187723	KIF20A	protein_coding	8.41432	1.88646	3.69727	0.556679	3.38878	0.000702055	0.00217199
ENSG00000154930	ENSG00000154930.15	acyl-CoA synthetase short chain family member 1 [Source:HGNC Symbol;Acc:HGNC:16091]	20	25006230	25058980	ACSS1	protein_coding	432.175	1.88495	3.69341	0.140055	13.4587	2.73641e-41	1.9238e-39
ENSG00000100181	ENSG00000100181.22	TPTE pseudogene 1 [Source:HGNC Symbol;Acc:HGNC:43648]	22	16601887	16698742	TPTEP1	transcribed_unprocessed_pseudogene	233.735	1.88401	3.69099	0.181129	10.4014	2.44196e-25	7.87889e-24
ENSG00000155719	ENSG00000155719.18	otoancorin [Source:HGNC Symbol;Acc:HGNC:16378]	16	21663968	21761935	OTOA	protein_coding	8.1253	1.88269	3.68762	0.556775	3.38142	0.000721114	0.00222511
ENSG00000231826	ENSG00000231826.7	long intergenic non-protein coding RNA 1819 [Source:HGNC Symbol;Acc:HGNC:52624]	2	43027823	43040662	LINC01819	lncRNA	8.1253	1.88269	3.68762	0.556775	3.38142	0.000721114	0.00222511
ENSG00000289227	ENSG00000289227.1	novel transcript, sense intronic to SLC44A1	9	105402975	105404255		lncRNA	8.1253	1.88269	3.68762	0.556775	3.38142	0.000721114	0.00222511
ENSG00000285751	ENSG00000285751.1	novel transcript	11	39024631	39161638		lncRNA	7.69747	1.88246	3.68704	0.556986	3.37973	0.000725572	0.00223497
ENSG00000232721	ENSG00000232721.3	novel transcript	1	143735983	143739506		lncRNA	7.72794	1.87981	3.68026	0.556941	3.37524	0.000737518	0.00226922
ENSG00000166947	ENSG00000166947.15	erythrocyte membrane protein band 4.2 [Source:HGNC Symbol;Acc:HGNC:3381]	15	43197227	43221018	EPB42	protein_coding	7.56248	1.87967	3.6799	0.55702	3.37451	0.000739478	0.00227497
ENSG00000183010	ENSG00000183010.17	pyrroline-5-carboxylate reductase 1 [Source:HGNC Symbol;Acc:HGNC:9721]	17	81932384	81942412	PYCR1	protein_coding	7.56629	1.87932	3.679	0.557014	3.37391	0.000741084	0.00227878
ENSG00000244471	ENSG00000244471.6	transmembrane phosphoinositide 3-phosphatase and tensin homolog 2 pseudogene 3 [Source:HGNC Symbol;Acc:HGNC:27345]	13	52488993	52587095	TPTE2P3	transcribed_unprocessed_pseudogene	7.56629	1.87932	3.679	0.557014	3.37391	0.000741084	0.00227878
ENSG00000254708	ENSG00000254708.1	MMADHC pseudogene 2 [Source:HGNC Symbol;Acc:HGNC:54997]	11	34335118	34336003	MMADHCP2	processed_pseudogene	7.56629	1.87932	3.679	0.557014	3.37391	0.000741084	0.00227878
ENSG00000258640	ENSG00000258640.3	ribosomal protein L21 pseudogene 5 [Source:HGNC Symbol;Acc:HGNC:23541]	14	31111569	31112239	RPL21P5	processed_pseudogene	7.56629	1.87932	3.679	0.557014	3.37391	0.000741084	0.00227878
ENSG00000124787	ENSG00000124787.14	ribonuclease P/MRP subunit p40 [Source:HGNC Symbol;Acc:HGNC:20992]	6	4994717	5004063	RPP40	protein_coding	7.55867	1.87718	3.67355	0.556992	3.3702	0.000751133	0.00230196
ENSG00000134326	ENSG00000134326.12	cytidine/uridine monophosphate kinase 2 [Source:HGNC Symbol;Acc:HGNC:27015]	2	6840570	6866635	CMPK2	protein_coding	7.55867	1.87718	3.67355	0.556992	3.3702	0.000751133	0.00230196
ENSG00000201343	ENSG00000201343.1	Y RNA [Source:RFAM;Acc:RF00019]	3	177120691	177120800	Y_RNA	misc_RNA	7.5701	1.87613	3.6709	0.556975	3.36844	0.000755962	0.00231475
ENSG00000246379	ENSG00000246379.8	GNAO1 divergent transcript [Source:HGNC Symbol;Acc:HGNC:27543]	16	55984009	56191118	GNAO1-DT	lncRNA	7.5701	1.87613	3.6709	0.556975	3.36844	0.000755962	0.00231475
ENSG00000155926	ENSG00000155926.14	Src like adaptor [Source:HGNC Symbol;Acc:HGNC:10902]	8	133036728	133102912	SLA	protein_coding	23.0374	1.8753	3.66878	0.481895	3.89151	9.96236e-05	0.000373996
ENSG00000255508	ENSG00000255508.7	novel protein	11	62559603	62591531		protein_coding	32.5216	1.87484	3.6676	0.430746	4.35253	1.34574e-05	6.08273e-05
ENSG00000101333	ENSG00000101333.19	phospholipase C beta 4 [Source:HGNC Symbol;Acc:HGNC:9059]	20	9067825	9504593	PLCB4	protein_coding	605.997	1.87466	3.66716	0.112461	16.6695	2.18381e-62	2.84435e-60
ENSG00000272142	ENSG00000272142.4	novel transcript	6	5003774	5045666		lncRNA	18.9352	1.8746	3.667	0.501528	3.73778	0.000185652	0.000658495
ENSG00000158467	ENSG00000158467.17	adenosylhomocysteinase like 2 [Source:HGNC Symbol;Acc:HGNC:22204]	7	129225030	129430211	AHCYL2	protein_coding	319.633	1.87449	3.66671	0.152507	12.2911	1.01104e-34	5.22344e-33
ENSG00000281731	ENSG00000281731.3	METTL14 divergent transcript [Source:HGNC Symbol;Acc:HGNC:53367]	4	118664087	118685343	METTL14-DT	lncRNA	8.55693	1.87325	3.66357	0.556405	3.36671	0.000760719	0.00232672
ENSG00000093144	ENSG00000093144.19	ethylmalonyl-CoA decarboxylase 1 [Source:HGNC Symbol;Acc:HGNC:21489]	6	127288712	127343609	ECHDC1	protein_coding	161.054	1.87323	3.66352	0.227828	8.22213	1.99918e-16	3.53889e-15
ENSG00000244671	ENSG00000244671.3	RNA, 7SL, cytoplasmic 280, pseudogene [Source:HGNC Symbol;Acc:HGNC:46296]	22	21722895	21723182	RN7SL280P	misc_RNA	7.83627	1.87204	3.6605	0.556782	3.36225	0.000773105	0.00236111
ENSG00000110060	ENSG00000110060.9	pseudouridine synthase 3 [Source:HGNC Symbol;Acc:HGNC:25461]	11	125893485	125903221	PUS3	protein_coding	7.55486	1.87185	3.66002	0.556929	3.36103	0.000776535	0.00237012
ENSG00000171777	ENSG00000171777.16	RAS guanyl releasing protein 4 [Source:HGNC Symbol;Acc:HGNC:18958]	19	38409051	38426305	RASGRP4	protein_coding	7.55486	1.87185	3.66002	0.556929	3.36103	0.000776535	0.00237012
ENSG00000184292	ENSG00000184292.7	tumor associated calcium signal transducer 2 [Source:HGNC Symbol;Acc:HGNC:11530]	1	58575433	58577252	TACSTD2	protein_coding	7.55486	1.87185	3.66002	0.556929	3.36103	0.000776535	0.00237012
ENSG00000185904	ENSG00000185904.12	long intergenic non-protein coding RNA 839 [Source:HGNC Symbol;Acc:HGNC:28269]	10	42475480	42495337	LINC00839	lncRNA	7.55486	1.87185	3.66002	0.556929	3.36103	0.000776535	0.00237012
ENSG00000197965	ENSG00000197965.12	myelin protein zero like 1 [Source:HGNC Symbol;Acc:HGNC:7226]	1	167721192	167791919	MPZL1	protein_coding	884.58	1.87183	3.65996	0.0923891	20.2603	2.88351e-91	6.37127e-89
ENSG00000066382	ENSG00000066382.17	metallophosphoesterase domain containing 2 [Source:HGNC Symbol;Acc:HGNC:1180]	11	30384493	30586872	MPPED2	protein_coding	120.845	1.87181	3.6599	0.266434	7.02541	2.13438e-12	2.61612e-11
ENSG00000273783	ENSG00000273783.2	novel transcript, antisense to GTF2A1	14	81221218	81227694		lncRNA	7.69366	1.87049	3.65658	0.556838	3.35914	0.000781866	0.0023861
ENSG00000287509	ENSG00000287509.1	novel transcript, sense intronic to TWSG1	18	9335269	9336242		lncRNA	7.57391	1.87016	3.65573	0.556899	3.35816	0.00078462	0.00239361
ENSG00000264853	ENSG00000264853.1	novel transcript, sense intronic to GRB2	17	75370947	75373736		lncRNA	105.614	1.86948	3.65401	0.261754	7.14211	9.19089e-13	1.17362e-11
ENSG00000260249	ENSG00000260249.3	novel transcript, antisense to SNX20	16	50664903	50671639		lncRNA	7.73175	1.86735	3.64861	0.556778	3.35384	0.000796972	0.00242826
ENSG00000283930	ENSG00000283930.1	PLD5 pseudogene 1 [Source:HGNC Symbol;Acc:HGNC:55072]	10	38094368	38360098	PLD5P1	protein_coding	67.6953	1.86625	3.64585	0.338161	5.51882	3.41274e-08	2.4869e-07
ENSG00000181634	ENSG00000181634.8	TNF superfamily member 15 [Source:HGNC Symbol;Acc:HGNC:11931]	9	114784652	114806039	TNFSF15	protein_coding	7.55106	1.86357	3.63908	0.556824	3.34679	0.000817527	0.00248512
ENSG00000251676	ENSG00000251676.2	small nucleolar RNA host gene 27 [Source:HGNC Symbol;Acc:HGNC:53481]	4	131727587	131791492	SNHG27	lncRNA	7.55106	1.86357	3.63908	0.556824	3.34679	0.000817527	0.00248512
ENSG00000253133	ENSG00000253133.2	GPAT4 and GINS4 antisense RNA 1 [Source:HGNC Symbol;Acc:HGNC:55539]	8	41509593	41578421	GPAT4-AS1	lncRNA	7.55106	1.86357	3.63908	0.556824	3.34679	0.000817527	0.00248512
ENSG00000283632	ENSG00000283632.4	exocyst complex component 3 like 2 [Source:HGNC Symbol;Acc:HGNC:30162]	19	45212370	45245407	EXOC3L2	protein_coding	43.69	1.86302	3.63767	0.38339	4.85932	1.17792e-06	6.55795e-06
ENSG00000148200	ENSG00000148200.17	nuclear receptor subfamily 6 group A member 1 [Source:HGNC Symbol;Acc:HGNC:7985]	9	124517275	124771311	NR6A1	protein_coding	298.741	1.86281	3.63717	0.163326	11.4055	3.92385e-30	1.58149e-28
ENSG00000102935	ENSG00000102935.12	zinc finger protein 423 [Source:HGNC Symbol;Acc:HGNC:16762]	16	49487524	49857919	ZNF423	protein_coding	230.878	1.86135	3.63347	0.182901	10.1768	2.51673e-24	7.73684e-23
ENSG00000227733	ENSG00000227733.11	novel transcript	1	148159213	148255012		lncRNA	145.586	1.86094	3.63244	0.22371	8.31854	8.90567e-17	1.6313e-15
ENSG00000266962	ENSG00000266962.2	HSD17B1 antisense RNA 1 [Source:HGNC Symbol;Acc:HGNC:55314]	17	42552436	42554748	HSD17B1-AS1	lncRNA	51.2363	1.85903	3.62764	0.36045	5.15753	2.50227e-07	1.56769e-06
ENSG00000162645	ENSG00000162645.13	guanylate binding protein 2 [Source:HGNC Symbol;Acc:HGNC:4183]	1	89106132	89150456	GBP2	protein_coding	268.635	1.8563	3.62078	0.170272	10.902	1.12805e-27	4.06346e-26
ENSG00000280594	ENSG00000280594.2	BTG3 antisense RNA 1 [Source:HGNC Symbol;Acc:HGNC:53145]	21	17611708	17633199	BTG3-AS1	lncRNA	16.6046	1.85602	3.62008	0.512378	3.62237	0.000291921	0.000988122
ENSG00000112299	ENSG00000112299.8	vanin 1 [Source:HGNC Symbol;Acc:HGNC:12705]	6	132680849	132714055	VNN1	protein_coding	7.41606	1.85595	3.61989	0.556798	3.33325	0.000858378	0.00259876
ENSG00000115665	ENSG00000115665.9	solute carrier family 5 member 7 [Source:HGNC Symbol;Acc:HGNC:14025]	2	107986523	108013994	SLC5A7	protein_coding	7.41606	1.85595	3.61989	0.556798	3.33325	0.000858378	0.00259876
ENSG00000169627	ENSG00000169627.9	bolA family member 2B [Source:HGNC Symbol;Acc:HGNC:32479]	16	30192932	30194306	BOLA2B	protein_coding	7.41606	1.85595	3.61989	0.556798	3.33325	0.000858378	0.00259876
ENSG00000238198	ENSG00000238198.2	LRIG2 divergent transcript [Source:HGNC Symbol;Acc:HGNC:54312]	1	113011687	113073113	LRIG2-DT	lncRNA	7.41606	1.85595	3.61989	0.556798	3.33325	0.000858378	0.00259876
ENSG00000019991	ENSG00000019991.18	hepatocyte growth factor [Source:HGNC Symbol;Acc:HGNC:4893]	7	81699010	81770438	HGF	protein_coding	97.3844	1.8554	3.61851	0.27523	6.74125	1.57032e-11	1.75127e-10
ENSG00000188389	ENSG00000188389.11	programmed cell death 1 [Source:HGNC Symbol;Acc:HGNC:8760]	2	241849884	241858894	PDCD1	protein_coding	7.41226	1.85484	3.61711	0.556784	3.33134	0.000864299	0.00261541
ENSG00000204389	ENSG00000204389.10	heat shock protein family A (Hsp70) member 1A [Source:HGNC Symbol;Acc:HGNC:5232]	6	31815543	31817946	HSPA1A	protein_coding	570.419	1.85436	3.6159	0.117303	15.8082	2.7311e-56	3.15182e-54
ENSG00000145721	ENSG00000145721.12	limb and CNS expressed 1 [Source:HGNC Symbol;Acc:HGNC:18581]	5	97091867	97142753	LIX1	protein_coding	7.41987	1.85416	3.6154	0.556771	3.33019	0.000867858	0.00262329
ENSG00000212607	ENSG00000212607.1	small nucleolar RNA, H/ACA box 3B [Source:HGNC Symbol;Acc:HGNC:32638]	11	8685439	8685569	SNORA3B	snoRNA	7.41987	1.85416	3.6154	0.556771	3.33019	0.000867858	0.00262329
ENSG00000253967	ENSG00000253967.1	novel transcript	8	70471134	70485687		lncRNA	7.41987	1.85416	3.6154	0.556771	3.33019	0.000867858	0.00262329
ENSG00000158483	ENSG00000158483.18	family with sequence similarity 86 member C1, pseudogene [Source:HGNC Symbol;Acc:HGNC:25561]	11	71787480	71804995	FAM86C1P	transcribed_unprocessed_pseudogene	7.83246	1.85406	3.61517	0.556522	3.33152	0.000863729	0.002614
ENSG00000239884	ENSG00000239884.3	RNA, 7SL, cytoplasmic 608, pseudogene [Source:HGNC Symbol;Acc:HGNC:46624]	17	2680958	2681236	RN7SL608P	misc_RNA	7.40845	1.85083	3.60707	0.55673	3.32446	0.000885898	0.00267456
ENSG00000069696	ENSG00000069696.7	dopamine receptor D4 [Source:HGNC Symbol;Acc:HGNC:3025]	11	637269	640706	DRD4	protein_coding	7.58152	1.84987	3.60467	0.556614	3.32343	0.000889177	0.00268314
ENSG00000250371	ENSG00000250371.1	novel transcript	4	12859101	12864961		lncRNA	7.58152	1.84987	3.60467	0.556614	3.32343	0.000889177	0.00268314
ENSG00000132204	ENSG00000132204.14	long intergenic non-protein coding RNA 470 [Source:HGNC Symbol;Acc:HGNC:1225]	18	1254383	1408344	LINC00470	lncRNA	7.42368	1.84949	3.60373	0.556703	3.32222	0.000893035	0.0026938
ENSG00000002834	ENSG00000002834.18	LIM and SH3 protein 1 [Source:HGNC Symbol;Acc:HGNC:6513]	17	38869859	38921770	LASP1	protein_coding	447.198	1.84744	3.59862	0.128064	14.4259	3.55532e-47	3.09801e-45
ENSG00000123444	ENSG00000123444.14	kelch repeat and BTB domain containing 4 [Source:HGNC Symbol;Acc:HGNC:23761]	11	47572197	47578976	KBTBD4	protein_coding	84.0216	1.84741	3.59854	0.305284	6.05147	1.43534e-09	1.27222e-08
ENSG00000241644	ENSG00000241644.2	indolethylamine N-methyltransferase [Source:HGNC Symbol;Acc:HGNC:6069]	7	30697985	30757602	INMT	protein_coding	62.5312	1.84679	3.597	0.3363	5.4915	3.98526e-08	2.87738e-07
ENSG00000172345	ENSG00000172345.14	StAR related lipid transfer domain containing 5 [Source:HGNC Symbol;Acc:HGNC:18065]	15	81309053	81324183	STARD5	protein_coding	39.7733	1.84432	3.59083	0.404467	4.55987	5.11848e-06	2.52727e-05
ENSG00000269653	ENSG00000269653.1	novel transcript, sense intronic to SIPA1L3	19	38184376	38186265		lncRNA	7.40464	1.84394	3.5899	0.556631	3.31269	0.000924048	0.00277956
ENSG00000154511	ENSG00000154511.12	divergent protein kinase domain 1A [Source:HGNC Symbol;Acc:HGNC:32213]	1	92832737	92961522	DIPK1A	protein_coding	65.8848	1.84388	3.58974	0.354218	5.20549	1.93486e-07	1.23983e-06
ENSG00000171314	ENSG00000171314.9	phosphoglycerate mutase 1 [Source:HGNC Symbol;Acc:HGNC:8888]	10	97426191	97433444	PGAM1	protein_coding	196.065	1.84343	3.58862	0.200598	9.18967	3.9403e-20	9.57865e-19
ENSG00000124313	ENSG00000124313.18	IQ motif and Sec7 domain ArfGEF 2 [Source:HGNC Symbol;Acc:HGNC:29059]	X	53225828	53321350	IQSEC2	protein_coding	130.996	1.84195	3.58494	0.242799	7.58631	3.29143e-14	4.87743e-13
ENSG00000183598	ENSG00000183598.4	H3 clustered histone 13 [Source:HGNC Symbol;Acc:HGNC:25311]	1	149813225	149813693	H3C13	protein_coding	7.42749	1.84184	3.58466	0.556587	3.30916	0.000935748	0.00281168
ENSG00000289702	ENSG00000289702.1	novel transcript, sense intronic to DOCK2	5	169856650	169861747		lncRNA	7.42749	1.84184	3.58466	0.556587	3.30916	0.000935748	0.00281168
ENSG00000134243	ENSG00000134243.12	sortilin 1 [Source:HGNC Symbol;Acc:HGNC:11186]	1	109309568	109397918	SORT1	protein_coding	457.82	1.84092	3.58238	0.13131	14.0196	1.18239e-44	9.40855e-43
ENSG00000222041	ENSG00000222041.12	cytoskeleton regulator RNA [Source:HGNC Symbol;Acc:HGNC:28717]	2	87454781	87636740	CYTOR	lncRNA	41.153	1.83987	3.57978	0.390922	4.7065	2.52008e-06	1.32044e-05
ENSG00000067221	ENSG00000067221.14	stomatin like 1 [Source:HGNC Symbol;Acc:HGNC:14560]	15	73978926	73994622	STOML1	protein_coding	52.8701	1.83924	3.57821	0.362746	5.07032	3.97147e-07	2.40592e-06
ENSG00000260160	ENSG00000260160.1	novel transcript	19	52058490	52063703		lncRNA	18.3905	1.8392	3.57812	0.501711	3.66586	0.000246511	0.000848458
ENSG00000288637	ENSG00000288637.1	novel protein	4	153152435	153415081		protein_coding	7.54344	1.83914	3.57796	0.556467	3.30502	0.000949692	0.00285115
ENSG00000100908	ENSG00000100908.14	ER membrane protein complex subunit 9 [Source:HGNC Symbol;Acc:HGNC:20273]	14	24138959	24141591	EMC9	protein_coding	8.11768	1.83749	3.57387	0.556059	3.30448	0.000951513	0.00285558
ENSG00000213694	ENSG00000213694.6	sphingosine-1-phosphate receptor 3 [Source:HGNC Symbol;Acc:HGNC:3167]	9	88990863	89005155	S1PR3	protein_coding	172.22	1.83743	3.57374	0.20711	8.87178	7.1987e-19	1.56819e-17
ENSG00000207554	ENSG00000207554.1	microRNA 647 [Source:HGNC Symbol;Acc:HGNC:32903]	20	63942631	63942726	MIR647	miRNA	7.58533	1.83589	3.56991	0.55639	3.29964	0.000968082	0.00290073
ENSG00000240710	ENSG00000240710.1	novel transcript	1	204603035	204616565		lncRNA	7.58533	1.83589	3.56991	0.55639	3.29964	0.000968082	0.00290073
ENSG00000272072	ENSG00000272072.1	novel transcript, antisense to HBP1	7	107192559	107193300		lncRNA	8.40671	1.83511	3.56797	0.55582	3.30162	0.000961285	0.00288281
ENSG00000226056	ENSG00000226056.1	MT-ND4 pseudogene 32 [Source:HGNC Symbol;Acc:HGNC:42219]	X	102799942	102801399	MTND4P32	processed_pseudogene	22.4556	1.83498	3.56768	0.484261	3.78925	0.000151103	0.000547569
ENSG00000171700	ENSG00000171700.14	regulator of G protein signaling 19 [Source:HGNC Symbol;Acc:HGNC:13735]	20	64073181	64079988	RGS19	protein_coding	7.73937	1.83498	3.56767	0.556272	3.29871	0.000971294	0.00290895
ENSG00000267666	ENSG00000267666.2	novel transcript	19	663482	669500		lncRNA	7.40083	1.83406	3.56539	0.556479	3.29583	0.000981319	0.00293435
ENSG00000273265	ENSG00000273265.1	CNNM3 divergent transcript [Source:HGNC Symbol;Acc:HGNC:53592]	2	96812239	96813657	CNNM3-DT	lncRNA	7.40083	1.83406	3.56539	0.556479	3.29583	0.000981319	0.00293435
ENSG00000280042	ENSG00000280042.1	TEC	3	124791119	124793104		TEC	29.0005	1.83405	3.56537	0.467284	3.92492	8.67587e-05	0.00032955
ENSG00000165555	ENSG00000165555.10	NADP dependent oxidoreductase domain containing 1 [Source:HGNC Symbol;Acc:HGNC:20487]	14	77394021	77423523	NOXRED1	protein_coding	7.82866	1.8338	3.56475	0.556186	3.2971	0.000976886	0.00292286
ENSG00000162461	ENSG00000162461.8	solute carrier family 25 member 34 [Source:HGNC Symbol;Acc:HGNC:27653]	1	15736258	15741392	SLC25A34	protein_coding	52.5467	1.83371	3.56452	0.358589	5.11367	3.15954e-07	1.94791e-06
ENSG00000087448	ENSG00000087448.11	kelch like family member 42 [Source:HGNC Symbol;Acc:HGNC:29252]	12	27780048	27803040	KLHL42	protein_coding	439.051	1.83323	3.56334	0.136006	13.479	2.07966e-41	1.47044e-39
ENSG00000137571	ENSG00000137571.11	solute carrier organic anion transporter family member 5A1 [Source:HGNC Symbol;Acc:HGNC:19046]	8	69667046	69834978	SLCO5A1	protein_coding	13.6918	1.83238	3.56123	0.543423	3.37192	0.000746464	0.00228935
ENSG00000259494	ENSG00000259494.2	mitochondrial ribosomal protein L46 [Source:HGNC Symbol;Acc:HGNC:1192]	15	88459477	88467390	MRPL46	protein_coding	101.564	1.83227	3.56096	0.265529	6.90045	5.18391e-12	6.07704e-11
ENSG00000136457	ENSG00000136457.10	chondroadherin [Source:HGNC Symbol;Acc:HGNC:1909]	17	50464496	50468906	CHAD	protein_coding	7.4313	1.83157	3.55923	0.556421	3.29169	0.000995866	0.00297282
ENSG00000147434	ENSG00000147434.9	cholinergic receptor nicotinic alpha 6 subunit [Source:HGNC Symbol;Acc:HGNC:15963]	8	42752620	42796392	CHRNA6	protein_coding	7.4313	1.83157	3.55923	0.556421	3.29169	0.000995866	0.00297282
ENSG00000165105	ENSG00000165105.10	RAS and EF-hand domain containing [Source:HGNC Symbol;Acc:HGNC:26464]	9	82979590	83063177	RASEF	protein_coding	7.4313	1.83157	3.55923	0.556421	3.29169	0.000995866	0.00297282
ENSG00000239282	ENSG00000239282.8	cytosolic arginine sensor for mTORC1 subunit 1 [Source:HGNC Symbol;Acc:HGNC:34423]	22	30285117	30289622	CASTOR1	protein_coding	7.4313	1.83157	3.55923	0.556421	3.29169	0.000995866	0.00297282
ENSG00000276390	ENSG00000276390.1	novel transcript, sense intronic to RPAP3	12	47699401	47699917		lncRNA	7.4313	1.83157	3.55923	0.556421	3.29169	0.000995866	0.00297282
ENSG00000185100	ENSG00000185100.11	adenylosuccinate synthase 1 [Source:HGNC Symbol;Acc:HGNC:20093]	14	104724229	104747325	ADSS1	protein_coding	7.26584	1.83143	3.55889	0.556529	3.2908	0.000999015	0.00298043
ENSG00000254016	ENSG00000254016.3	ALG1 like 10, pseudogene [Source:HGNC Symbol;Acc:HGNC:44379]	12	8227734	8231764	ALG1L10P	unprocessed_pseudogene	7.26584	1.83143	3.55889	0.556529	3.2908	0.000999015	0.00298043
ENSG00000262136	ENSG00000262136.2	NQO1 divergent transcript [Source:HGNC Symbol;Acc:HGNC:55344]	16	69726768	69742563	NQO1-DT	lncRNA	7.26584	1.83143	3.55889	0.556529	3.2908	0.000999015	0.00298043
ENSG00000279748	ENSG00000279748.1	TEC	19	16586905	16589409		TEC	7.26584	1.83143	3.55889	0.556529	3.2908	0.000999015	0.00298043
ENSG00000109072	ENSG00000109072.14	vitronectin [Source:HGNC Symbol;Acc:HGNC:12724]	17	28367284	28373091	VTN	protein_coding	7.26965	1.83109	3.55807	0.556521	3.29025	0.00100098	0.00298449
ENSG00000131480	ENSG00000131480.9	amine oxidase copper containing 2 [Source:HGNC Symbol;Acc:HGNC:549]	17	42844580	42850707	AOC2	protein_coding	7.26965	1.83109	3.55807	0.556521	3.29025	0.00100098	0.00298449
ENSG00000184058	ENSG00000184058.15	T-box transcription factor 1 [Source:HGNC Symbol;Acc:HGNC:11592]	22	19756703	19783593	TBX1	protein_coding	7.26965	1.83109	3.55807	0.556521	3.29025	0.00100098	0.00298449
ENSG00000264112	ENSG00000264112.1	novel transcript	17	57989039	57994850		lncRNA	230.515	1.83051	3.55664	0.179384	10.2044	1.89402e-24	5.87358e-23
ENSG00000113790	ENSG00000113790.11	enoyl-CoA hydratase and 3-hydroxyacyl CoA dehydrogenase [Source:HGNC Symbol;Acc:HGNC:3247]	3	185190624	185281990	EHHADH	protein_coding	58.4508	1.83051	3.55662	0.348669	5.24997	1.52121e-07	9.93546e-07
ENSG00000155463	ENSG00000155463.14	OXA1L mitochondrial inner membrane protein [Source:HGNC Symbol;Acc:HGNC:8526]	14	22766522	22773042	OXA1L	protein_coding	203.299	1.8305	3.55661	0.212677	8.60696	7.50211e-18	1.50694e-16
ENSG00000287151	ENSG00000287151.1	chromosome 2 open reading frame 27A [Source:HGNC Symbol;Acc:HGNC:25077]	2	131647990	131767404	C2orf27A	lncRNA	296.99	1.83023	3.55595	0.160322	11.416	3.47928e-30	1.40919e-28
ENSG00000233766	ENSG00000233766.8	CAVIN2 and TMEFF2 antisense RNA 1 [Source:HGNC Symbol;Acc:HGNC:40517]	2	191846534	192044525	CAVIN2-AS1	lncRNA	9.41089	1.82937	3.55382	0.555038	3.29594	0.000980938	0.00293392
ENSG00000286912	ENSG00000286912.1	novel transcript	7	150234194	150237608		lncRNA	7.26203	1.82879	3.5524	0.556489	3.28631	0.00101509	0.00302329
ENSG00000160124	ENSG00000160124.9	mitochondrial matrix import factor 23 [Source:HGNC Symbol;Acc:HGNC:31136]	3	122359591	122383231	MIX23	protein_coding	7.27346	1.82781	3.54998	0.556466	3.28468	0.00102099	0.0030383
ENSG00000228262	ENSG00000228262.10	long intergenic non-protein coding RNA 1320 [Source:HGNC Symbol;Acc:HGNC:50526]	2	33706886	34738231	LINC01320	lncRNA	7.27346	1.82781	3.54998	0.556466	3.28468	0.00102099	0.0030383
ENSG00000258181	ENSG00000258181.1	novel transcript	12	47248124	47257539		lncRNA	7.27346	1.82781	3.54998	0.556466	3.28468	0.00102099	0.0030383
ENSG00000273598	ENSG00000273598.1	PMS1 homolog 2, mismatch repair system component pseudogene 10 [Source:HGNC Symbol;Acc:HGNC:9124]	7	75316048	75327765	PMS2P10	transcribed_unprocessed_pseudogene	7.27346	1.82781	3.54998	0.556466	3.28468	0.00102099	0.0030383
ENSG00000068650	ENSG00000068650.19	ATPase phospholipid transporting 11A [Source:HGNC Symbol;Acc:HGNC:13552]	13	112690038	112887168	ATP11A	protein_coding	701.106	1.8269	3.54774	0.108824	16.7877	3.00064e-63	3.9923e-61
ENSG00000022567	ENSG00000022567.10	solute carrier family 45 member 4 [Source:HGNC Symbol;Acc:HGNC:29196]	8	141207166	141308305	SLC45A4	protein_coding	527.395	1.8259	3.54527	0.118126	15.4572	6.75111e-54	7.17037e-52
ENSG00000173599	ENSG00000173599.15	pyruvate carboxylase [Source:HGNC Symbol;Acc:HGNC:8636]	11	66848417	66958386	PC	protein_coding	14.0666	1.82487	3.54275	0.545908	3.34282	0.00082932	0.00251756
ENSG00000246225	ENSG00000246225.7	novel transcript, antisense to SVIP	11	22829380	22945393		lncRNA	42.646	1.82406	3.54077	0.384782	4.74051	2.13182e-06	1.13211e-05
ENSG00000148334	ENSG00000148334.16	prostaglandin E synthase 2 [Source:HGNC Symbol;Acc:HGNC:17822]	9	128120693	128128462	PTGES2	protein_coding	100.328	1.82348	3.53934	0.284647	6.40611	1.4928e-10	1.48244e-09
ENSG00000259318	ENSG00000259318.1	high mobility group nucleosome binding domain 1 pseudogene 1 [Source:HGNC Symbol;Acc:HGNC:20015]	14	55394940	55395233	HMGN1P1	processed_pseudogene	7.25822	1.82321	3.53868	0.556399	3.27681	0.00104989	0.00311881
ENSG00000286231	ENSG00000286231.1	novel protein	1	220786990	220884503		protein_coding	7.53963	1.82299	3.53814	0.556194	3.27762	0.00104687	0.00311119
ENSG00000164845	ENSG00000164845.16	family with sequence similarity 86 member F, pseudogene [Source:HGNC Symbol;Acc:HGNC:42357]	12	8232512	8242948	FAM86FP	transcribed_unprocessed_pseudogene	7.27727	1.82162	3.53477	0.55636	3.27417	0.00105973	0.00314451
ENSG00000186676	ENSG00000186676.3	eukaryotic translation elongation factor 1 gamma pseudogene 1 [Source:HGNC Symbol;Acc:HGNC:44556]	7	125033453	125035301	EEF1GP1	processed_pseudogene	7.27727	1.82162	3.53477	0.55636	3.27417	0.00105973	0.00314451
ENSG00000225513	ENSG00000225513.1	ribosomal protein L29 (RPL29) pseudogene	9	112173522	112173971		processed_pseudogene	7.27727	1.82162	3.53477	0.55636	3.27417	0.00105973	0.00314451
ENSG00000243224	ENSG00000243224.1	TWF2 divergent transcript [Source:HGNC Symbol;Acc:HGNC:55619]	3	52239258	52241097	TWF2-DT	lncRNA	7.27727	1.82162	3.53477	0.55636	3.27417	0.00105973	0.00314451
ENSG00000141293	ENSG00000141293.16	src kinase associated phosphoprotein 1 [Source:HGNC Symbol;Acc:HGNC:15605]	17	48133442	48430275	SKAP1	protein_coding	7.39702	1.82156	3.53464	0.556271	3.2746	0.00105813	0.00314125
ENSG00000183837	ENSG00000183837.10	PNMA family member 3 [Source:HGNC Symbol;Acc:HGNC:18742]	X	153056409	153060467	PNMA3	protein_coding	7.39702	1.82156	3.53464	0.556271	3.2746	0.00105813	0.00314125
ENSG00000166902	ENSG00000166902.5	mitochondrial ribosomal protein L16 [Source:HGNC Symbol;Acc:HGNC:14476]	11	59806140	59810778	MRPL16	protein_coding	102.927	1.8195	3.52958	0.267469	6.80264	1.02719e-11	1.16712e-10
ENSG00000276698	ENSG00000276698.1	novel transcript	14	24198433	24199090		lncRNA	7.68224	1.8193	3.5291	0.556023	3.27199	0.00106795	0.00316624
ENSG00000130829	ENSG00000130829.18	dual specificity phosphatase 9 [Source:HGNC Symbol;Acc:HGNC:3076]	X	153642492	153651326	DUSP9	protein_coding	7.43511	1.81862	3.52744	0.556195	3.26975	0.00107641	0.00318864
ENSG00000135378	ENSG00000135378.4	proline rich and Gla domain 4 [Source:HGNC Symbol;Acc:HGNC:30799]	11	32829927	32858120	PRRG4	protein_coding	7.43511	1.81862	3.52744	0.556195	3.26975	0.00107641	0.00318864
ENSG00000174502	ENSG00000174502.19	solute carrier family 26 member 9 [Source:HGNC Symbol;Acc:HGNC:14469]	1	205913048	205943460	SLC26A9	protein_coding	7.43511	1.81862	3.52744	0.556195	3.26975	0.00107641	0.00318864
ENSG00000187726	ENSG00000187726.9	DnaJ heat shock protein family (Hsp40) member B13 [Source:HGNC Symbol;Acc:HGNC:30718]	11	73951026	73970366	DNAJB13	protein_coding	7.43511	1.81862	3.52744	0.556195	3.26975	0.00107641	0.00318864
ENSG00000287778	ENSG00000287778.2	novel transcript, antisense to HS3ST1	4	11426874	11467802		lncRNA	110.165	1.81807	3.5261	0.254717	7.1376	9.49717e-13	1.21148e-11
ENSG00000127083	ENSG00000127083.8	osteomodulin [Source:HGNC Symbol;Acc:HGNC:8134]	9	92412380	92424471	OMD	protein_coding	48.1536	1.8179	3.52568	0.367899	4.94131	7.76001e-07	4.45109e-06
ENSG00000259583	ENSG00000259583.4	ALDH1A3 antisense RNA 1 [Source:HGNC Symbol;Acc:HGNC:55416]	15	100892343	100919391	ALDH1A3-AS1	lncRNA	36.7857	1.81703	3.52356	0.405262	4.4836	7.33925e-06	3.49076e-05
ENSG00000261377	ENSG00000261377.6	PDCD6IP pseudogene 2 [Source:HGNC Symbol;Acc:HGNC:49873]	15	28789664	28859007	PDCD6IPP2	transcribed_unprocessed_pseudogene	8.98476	1.81586	3.5207	0.55501	3.27177	0.00106877	0.00316827
ENSG00000248712	ENSG00000248712.8	coiled-coil domain containing 153 [Source:HGNC Symbol;Acc:HGNC:27446]	11	119190250	119196769	CCDC153	protein_coding	7.74318	1.81531	3.51934	0.555907	3.26549	0.00109277	0.00323168
ENSG00000057593	ENSG00000057593.14	coagulation factor VII [Source:HGNC Symbol;Acc:HGNC:3544]	13	113105788	113120685	F7	protein_coding	7.25441	1.81456	3.51751	0.556252	3.26211	0.00110585	0.00326724
ENSG00000134317	ENSG00000134317.18	grainyhead like transcription factor 1 [Source:HGNC Symbol;Acc:HGNC:17923]	2	9951693	10002277	GRHL1	protein_coding	7.25441	1.81456	3.51751	0.556252	3.26211	0.00110585	0.00326724
ENSG00000287737	ENSG00000287737.2	novel transcript	17	82273748	82279645		lncRNA	7.25441	1.81456	3.51751	0.556252	3.26211	0.00110585	0.00326724
ENSG00000111341	ENSG00000111341.10	matrix Gla protein [Source:HGNC Symbol;Acc:HGNC:7060]	12	14880864	14885857	MGP	protein_coding	286.734	1.81388	3.51586	0.160947	11.27	1.84586e-29	7.19363e-28
ENSG00000100926	ENSG00000100926.15	transmembrane 9 superfamily member 1 [Source:HGNC Symbol;Acc:HGNC:11864]	14	24189149	24195687	TM9SF1	protein_coding	7.28107	1.81239	3.51225	0.556196	3.25856	0.0011198	0.00330177
ENSG00000136630	ENSG00000136630.13	H2.0 like homeobox [Source:HGNC Symbol;Acc:HGNC:4978]	1	220879431	220885059	HLX	protein_coding	7.28107	1.81239	3.51225	0.556196	3.25856	0.0011198	0.00330177
ENSG00000197696	ENSG00000197696.10	neuromedin B [Source:HGNC Symbol;Acc:HGNC:7842]	15	84655129	84658563	NMB	protein_coding	7.28107	1.81239	3.51225	0.556196	3.25856	0.0011198	0.00330177
ENSG00000139292	ENSG00000139292.13	leucine rich repeat containing G protein-coupled receptor 5 [Source:HGNC Symbol;Acc:HGNC:4504]	12	71439798	71586310	LGR5	protein_coding	64.9266	1.81177	3.51073	0.328201	5.52031	3.38393e-08	2.46808e-07
ENSG00000171793	ENSG00000171793.17	CTP synthase 1 [Source:HGNC Symbol;Acc:HGNC:2519]	1	40979300	41012565	CTPS1	protein_coding	141.596	1.81081	3.50839	0.226126	8.00795	1.16637e-15	1.9346e-14
ENSG00000101439	ENSG00000101439.9	cystatin C [Source:HGNC Symbol;Acc:HGNC:2475]	20	23626706	23638473	CST3	protein_coding	363.235	1.81065	3.50801	0.144379	12.541	4.45491e-36	2.43368e-34
ENSG00000198805	ENSG00000198805.12	purine nucleoside phosphorylase [Source:HGNC Symbol;Acc:HGNC:7892]	14	20468954	20477089	PNP	protein_coding	45.5967	1.80855	3.5029	0.406579	4.44821	8.65877e-06	4.06987e-05
ENSG00000176593	ENSG00000176593.8	novel transcript, antisense to ZNF606	19	58002061	58011232		lncRNA	134.025	1.80762	3.50064	0.237496	7.61117	2.71619e-14	4.06394e-13
ENSG00000243759	ENSG00000243759.1	ST13, Hsp70 interacting protein pseudogene 15 [Source:HGNC Symbol;Acc:HGNC:38850]	3	143517123	143518229	ST13P15	processed_pseudogene	8.20147	1.80727	3.4998	0.555397	3.25402	0.00113785	0.00335258
ENSG00000134809	ENSG00000134809.9	translocase of inner mitochondrial membrane 10 [Source:HGNC Symbol;Acc:HGNC:11814]	11	57528464	57530803	TIMM10	protein_coding	7.11942	1.80689	3.49888	0.556217	3.24854	0.00116	0.00341298
ENSG00000176273	ENSG00000176273.15	solute carrier family 35 member G1 [Source:HGNC Symbol;Acc:HGNC:26607]	10	93893973	93956062	SLC35G1	protein_coding	60.8976	1.80586	3.49637	0.333493	5.41498	6.12958e-08	4.28984e-07
ENSG00000204420	ENSG00000204420.10	megakaryocyte and platelet inhibitory receptor G6b [Source:HGNC Symbol;Acc:HGNC:13937]	6	31718594	31726714	MPIG6B	protein_coding	7.11561	1.8057	3.49598	0.556198	3.2465	0.00116832	0.00343109
ENSG00000230457	ENSG00000230457.3	proliferation-associated 2G4 pseudogene 4 [Source:HGNC Symbol;Acc:HGNC:32217]	3	156809551	156810732	PA2G4P4	processed_pseudogene	7.11561	1.8057	3.49598	0.556198	3.2465	0.00116832	0.00343109
ENSG00000243319	ENSG00000243319.7	FGF14 intronic transcript 1 [Source:HGNC Symbol;Acc:HGNC:42774]	13	102292327	102394519	FGF14-IT1	lncRNA	7.11561	1.8057	3.49598	0.556198	3.2465	0.00116832	0.00343109
ENSG00000211890	ENSG00000211890.4	immunoglobulin heavy constant alpha 2 (A2m marker) [Source:HGNC Symbol;Acc:HGNC:5479]	14	105583731	105588395	IGHA2	IG_C_gene	7.12323	1.80506	3.49443	0.556181	3.24545	0.00117264	0.00343913
ENSG00000214124	ENSG00000214124.3	SNRPE pseudogene 9 [Source:HGNC Symbol;Acc:HGNC:43574]	X	24513450	24513687	SNRPEP9	processed_pseudogene	7.12323	1.80506	3.49443	0.556181	3.24545	0.00117264	0.00343913
ENSG00000253532	ENSG00000253532.1	novel transcript	8	99119352	99120581		lncRNA	7.12323	1.80506	3.49443	0.556181	3.24545	0.00117264	0.00343913
ENSG00000178057	ENSG00000178057.15	NADH:ubiquinone oxidoreductase complex assembly factor 3 [Source:HGNC Symbol;Acc:HGNC:29918]	3	49020459	49023495	NDUFAF3	protein_coding	37.2792	1.80502	3.49433	0.419686	4.30088	1.70124e-05	7.55167e-05
ENSG00000166963	ENSG00000166963.13	microtubule associated protein 1A [Source:HGNC Symbol;Acc:HGNC:6835]	15	43510958	43531620	MAP1A	protein_coding	333.166	1.8045	3.49309	0.165997	10.8707	1.58971e-27	5.69328e-26
ENSG00000215187	ENSG00000215187.13	family with sequence similarity 166 member B [Source:HGNC Symbol;Acc:HGNC:34242]	9	35561831	35563899	FAM166B	protein_coding	7.53582	1.80426	3.49251	0.55584	3.24601	0.00117035	0.00343403
ENSG00000223928	ENSG00000223928.1	nucleoporin 35 pseudogene 1 [Source:HGNC Symbol;Acc:HGNC:52370]	10	24157835	24158781	NUP35P1	processed_pseudogene	7.53582	1.80426	3.49251	0.55584	3.24601	0.00117035	0.00343403
ENSG00000054654	ENSG00000054654.20	spectrin repeat containing nuclear envelope protein 2 [Source:HGNC Symbol;Acc:HGNC:17084]	14	63761899	64226433	SYNE2	protein_coding	7481.97	1.80391	3.49166	0.0303687	59.4004	0	0
ENSG00000105499	ENSG00000105499.14	phospholipase A2 group IVC [Source:HGNC Symbol;Acc:HGNC:9037]	19	48047843	48110817	PLA2G4C	protein_coding	38.3718	1.80198	3.48699	0.399741	4.50787	6.54817e-06	3.15187e-05
ENSG00000050030	ENSG00000050030.16	neurite extension and migration factor [Source:HGNC Symbol;Acc:HGNC:29433]	X	74732856	74925472	NEXMIF	protein_coding	58.9911	1.80157	3.48599	0.339943	5.29962	1.16045e-07	7.73227e-07
ENSG00000251733	ENSG00000251733.1	small Cajal body-specific RNA 8 [Source:HGNC Symbol;Acc:HGNC:32564]	9	19063656	19063786	SCARNA8	scaRNA	7.1118	1.80148	3.48578	0.556122	3.23936	0.00119797	0.00350428
ENSG00000259374	ENSG00000259374.2	NADH:ubiquinone oxidoreductase subunit B4 pseudogene 11 [Source:HGNC Symbol;Acc:HGNC:45259]	14	103139675	103141959	NDUFB4P11	transcribed_processed_pseudogene	7.1118	1.80148	3.48578	0.556122	3.23936	0.00119797	0.00350428
ENSG00000072042	ENSG00000072042.13	retinol dehydrogenase 11 [Source:HGNC Symbol;Acc:HGNC:17964]	14	67676800	67695793	RDH11	protein_coding	165.027	1.80147	3.48574	0.208943	8.62182	6.59001e-18	1.33675e-16
ENSG00000156466	ENSG00000156466.11	growth differentiation factor 6 [Source:HGNC Symbol;Acc:HGNC:4221]	8	96142333	96160806	GDF6	protein_coding	7.28488	1.80055	3.48353	0.55597	3.23858	0.00120128	0.00351355
ENSG00000143552	ENSG00000143552.9	nucleoporin 210 like [Source:HGNC Symbol;Acc:HGNC:29915]	1	153992685	154155116	NUP210L	protein_coding	7.12704	1.80023	3.48276	0.556088	3.23731	0.00120662	0.00352625
ENSG00000237065	ENSG00000237065.2	Nanog homeobox pseudogene 4 [Source:HGNC Symbol;Acc:HGNC:23102]	7	29212302	29213214	NANOGP4	transcribed_processed_pseudogene	7.12704	1.80023	3.48276	0.556088	3.23731	0.00120662	0.00352625
ENSG00000244921	ENSG00000244921.2	MT-CYB pseudogene 18 [Source:HGNC Symbol;Acc:HGNC:51976]	5	134923303	134924049	MTCYBP18	processed_pseudogene	7.12704	1.80023	3.48276	0.556088	3.23731	0.00120662	0.00352625
ENSG00000223802	ENSG00000223802.9	ceramide synthase 1 [Source:HGNC Symbol;Acc:HGNC:14253]	19	18868545	18896727	CERS1	protein_coding	32.7976	1.79993	3.48202	0.424418	4.24092	2.22602e-05	9.62393e-05
ENSG00000149557	ENSG00000149557.14	fasciculation and elongation protein zeta 1 [Source:HGNC Symbol;Acc:HGNC:3659]	11	125442881	125592568	FEZ1	protein_coding	42.3588	1.7993	3.4805	0.391501	4.59589	4.309e-06	2.16132e-05
ENSG00000068366	ENSG00000068366.21	acyl-CoA synthetase long chain family member 4 [Source:HGNC Symbol;Acc:HGNC:3571]	X	109624244	109733403	ACSL4	protein_coding	932.396	1.79916	3.48017	0.0879947	20.4462	6.49473e-93	1.46114e-90
ENSG00000074966	ENSG00000074966.11	TXK tyrosine kinase [Source:HGNC Symbol;Acc:HGNC:12434]	4	48066393	48134250	TXK	protein_coding	7.67843	1.79754	3.47627	0.555587	3.23539	0.00121478	0.003548
ENSG00000140876	ENSG00000140876.11	nudix hydrolase 7 [Source:HGNC Symbol;Acc:HGNC:8054]	16	77722492	77742260	NUDT7	protein_coding	7.67843	1.79754	3.47627	0.555587	3.23539	0.00121478	0.003548
ENSG00000138735	ENSG00000138735.16	phosphodiesterase 5A [Source:HGNC Symbol;Acc:HGNC:8784]	4	119494397	119628804	PDE5A	protein_coding	1296.19	1.79738	3.47589	0.0828628	21.6911	2.4923e-104	7.17173e-102
ENSG00000114268	ENSG00000114268.12	6-phosphofructo-2-kinase/fructose-2,6-biphosphatase 4 [Source:HGNC Symbol;Acc:HGNC:8875]	3	48517684	48562015	PFKFB4	protein_coding	175.808	1.79621	3.47308	0.203559	8.82405	1.10392e-18	2.36936e-17
ENSG00000185010	ENSG00000185010.15	coagulation factor VIII [Source:HGNC Symbol;Acc:HGNC:3546]	X	154835788	155026940	F8	protein_coding	742.574	1.7959	3.47233	0.101571	17.6813	5.84081e-70	8.65524e-68
ENSG00000108785	ENSG00000108785.7	hydroxysteroid 17-beta dehydrogenase 1 pseudogene 1 [Source:HGNC Symbol;Acc:HGNC:5216]	17	42546764	42548706	HSD17B1P1	unprocessed_pseudogene	7.108	1.79427	3.4684	0.555987	3.22718	0.00125016	0.00364015
ENSG00000234558	ENSG00000234558.1	apoptosis inhibitor 5 pseudogene 1 [Source:HGNC Symbol;Acc:HGNC:595]	X	116106921	116108430	API5P1	processed_pseudogene	7.108	1.79427	3.4684	0.555987	3.22718	0.00125016	0.00364015
ENSG00000260329	ENSG00000260329.1	TMEM263 divergent transcript [Source:HGNC Symbol;Acc:HGNC:55395]	12	106954029	106955497	TMEM263-DT	lncRNA	13.985	1.79239	3.46389	0.526772	3.4026	0.000667481	0.0020715
ENSG00000104894	ENSG00000104894.12	CD37 molecule [Source:HGNC Symbol;Acc:HGNC:1666]	19	49335171	49343335	CD37	protein_coding	7.13085	1.79229	3.46365	0.555932	3.22395	0.00126436	0.00367891
ENSG00000236528	ENSG00000236528.2	novel transcript	1	25859580	25863420		lncRNA	7.13085	1.79229	3.46365	0.555932	3.22395	0.00126436	0.00367891
ENSG00000257612	ENSG00000257612.2	MIR4307 host gene [Source:HGNC Symbol;Acc:HGNC:52004]	14	26873092	26918594	MIR4307HG	lncRNA	7.13085	1.79229	3.46365	0.555932	3.22395	0.00126436	0.00367891
ENSG00000049245	ENSG00000049245.13	vesicle associated membrane protein 3 [Source:HGNC Symbol;Acc:HGNC:12644]	1	7771296	7781432	VAMP3	protein_coding	261.089	1.78936	3.45662	0.171832	10.4135	2.15272e-25	6.96384e-24
ENSG00000152782	ENSG00000152782.18	pantothenate kinase 1 [Source:HGNC Symbol;Acc:HGNC:8598]	10	89582988	89645242	PANK1	protein_coding	32.5409	1.78855	3.45467	0.423491	4.22334	2.40712e-05	0.000103347
ENSG00000167723	ENSG00000167723.15	transient receptor potential cation channel subfamily V member 3 [Source:HGNC Symbol;Acc:HGNC:18084]	17	3510502	3557812	TRPV3	protein_coding	110.26	1.78833	3.45415	0.254864	7.01678	2.27034e-12	2.76496e-11
ENSG00000239617	ENSG00000239617.1	ribosomal protein L32 pseudogene 27 [Source:HGNC Symbol;Acc:HGNC:36924]	12	48903418	48903813	RPL32P27	processed_pseudogene	7.28869	1.78602	3.44863	0.555671	3.21418	0.0013082	0.00378909
ENSG00000265206	ENSG00000265206.5	novel transcript, MIR142 host	17	58330884	58332508		lncRNA	7.44273	1.78493	3.44602	0.555516	3.2131	0.00131309	0.00380102
ENSG00000198393	ENSG00000198393.8	zinc finger protein 26 [Source:HGNC Symbol;Acc:HGNC:13053]	12	132986365	133032952	ZNF26	protein_coding	274.675	1.7845	3.44498	0.162711	10.9672	5.49182e-28	1.99862e-26
ENSG00000141506	ENSG00000141506.15	phosphoinositide-3-kinase regulatory subunit 5 [Source:HGNC Symbol;Acc:HGNC:30035]	17	8878911	8965712	PIK3R5	protein_coding	7.10419	1.78394	3.44366	0.555781	3.20979	0.00132831	0.00384083
ENSG00000199545	ENSG00000199545.1	RNA, 5S ribosomal pseudogene 195 [Source:HGNC Symbol;Acc:HGNC:43095]	5	139299852	139299968	RNA5SP195	rRNA_pseudogene	7.10419	1.78394	3.44366	0.555781	3.20979	0.00132831	0.00384083
ENSG00000286369	ENSG00000286369.2	novel transcript	11	68272100	68284884		lncRNA	7.10419	1.78394	3.44366	0.555781	3.20979	0.00132831	0.00384083
ENSG00000168282	ENSG00000168282.6	alpha-1,6-mannosyl-glycoprotein 2-beta-N-acetylglucosaminyltransferase [Source:HGNC Symbol;Acc:HGNC:7045]	14	49620799	49623481	MGAT2	protein_coding	148.919	1.7827	3.44069	0.223277	7.98426	1.41373e-15	2.33197e-14
ENSG00000146005	ENSG00000146005.4	pleckstrin and Sec7 domain containing 2 [Source:HGNC Symbol;Acc:HGNC:19092]	5	139795808	139844466	PSD2	protein_coding	7.13466	1.78162	3.43813	0.55571	3.20603	0.00134578	0.00388432
ENSG00000271420	ENSG00000271420.1	novel transcript	1	23378380	23379029		lncRNA	7.13466	1.78162	3.43813	0.55571	3.20603	0.00134578	0.00388432
ENSG00000279148	ENSG00000279148.1	TEC	12	100026248	100027540		TEC	7.13466	1.78162	3.43813	0.55571	3.20603	0.00134578	0.00388432
ENSG00000197057	ENSG00000197057.10	death domain containing 1 [Source:HGNC Symbol;Acc:HGNC:37261]	4	36281616	36347511	DTHD1	protein_coding	6.9692	1.78148	3.43779	0.555849	3.20498	0.00135074	0.00389589
ENSG00000234469	ENSG00000234469.4	claudin 34 [Source:HGNC Symbol;Acc:HGNC:51259]	X	9967358	9968352	CLDN34	protein_coding	6.9692	1.78148	3.43779	0.555849	3.20498	0.00135074	0.00389589
ENSG00000278274	ENSG00000278274.1	small nucleolar RNA, H/ACA box 61 [Source:HGNC Symbol;Acc:HGNC:32655]	1	28579764	28579893	SNORA61	snoRNA	6.9692	1.78148	3.43779	0.555849	3.20498	0.00135074	0.00389589
ENSG00000231290	ENSG00000231290.6	APCDD1L divergent transcript [Source:HGNC Symbol;Acc:HGNC:27152]	20	58515379	58619888	APCDD1L-DT	lncRNA	6.97301	1.78117	3.43705	0.55584	3.20447	0.00135311	0.0039008
ENSG00000248515	ENSG00000248515.2	novel transcript	4	19455418	19938448		lncRNA	6.97301	1.78117	3.43705	0.55584	3.20447	0.00135311	0.0039008
ENSG00000228649	ENSG00000228649.10	small nucleolar RNA host gene 26 [Source:HGNC Symbol;Acc:HGNC:53131]	7	22854126	22872952	SNHG26	lncRNA	54.8387	1.78039	3.43519	0.357976	4.97348	6.5761e-07	3.82914e-06
ENSG00000279020	ENSG00000279020.1	chromosome 18 putative open reading frame 15 [Source:HGNC Symbol;Acc:HGNC:26447]	18	13239543	13242076	C18orf15	TEC	10.1728	1.78028	3.43493	0.549283	3.2411	0.00119071	0.00348634
ENSG00000223935	ENSG00000223935.3	LGALSL divergent transcript [Source:HGNC Symbol;Acc:HGNC:53951]	2	64395220	64453967	LGALSL-DT	lncRNA	6.96539	1.7787	3.43117	0.555794	3.20028	0.00137292	0.00394974
ENSG00000227540	ENSG00000227540.1	novel transcript, antisense to TTC18	10	73252791	73254349		lncRNA	6.96539	1.7787	3.43117	0.555794	3.20028	0.00137292	0.00394974
ENSG00000235100	ENSG00000235100.5	novel transcript	10	89651998	89701416		lncRNA	6.96539	1.7787	3.43117	0.555794	3.20028	0.00137292	0.00394974
ENSG00000258365	ENSG00000258365.1	novel transcript, antisense to PLXNC1	12	94277758	94282844		lncRNA	6.96539	1.7787	3.43117	0.555794	3.20028	0.00137292	0.00394974
ENSG00000173641	ENSG00000173641.18	heat shock protein family B (small) member 7 [Source:HGNC Symbol;Acc:HGNC:5249]	1	16014028	16019594	HSPB7	protein_coding	50.6595	1.77854	3.43078	0.357578	4.97384	6.564e-07	3.823e-06
ENSG00000105755	ENSG00000105755.8	ETHE1 persulfide dioxygenase [Source:HGNC Symbol;Acc:HGNC:23287]	19	43506719	43527230	ETHE1	protein_coding	6.97681	1.77778	3.42899	0.555767	3.19879	0.00138003	0.00396375
ENSG00000155495	ENSG00000155495.9	MAGE family member C1 [Source:HGNC Symbol;Acc:HGNC:6812]	X	141903894	141909374	MAGEC1	protein_coding	6.97681	1.77778	3.42899	0.555767	3.19879	0.00138003	0.00396375
ENSG00000160808	ENSG00000160808.11	myosin light chain 3 [Source:HGNC Symbol;Acc:HGNC:7584]	3	46835111	46882172	MYL3	protein_coding	6.97681	1.77778	3.42899	0.555767	3.19879	0.00138003	0.00396375
ENSG00000169258	ENSG00000169258.7	G protein regulated inducer of neurite outgrowth 1 [Source:HGNC Symbol;Acc:HGNC:24835]	5	176595802	176610156	GPRIN1	protein_coding	6.97681	1.77778	3.42899	0.555767	3.19879	0.00138003	0.00396375
ENSG00000212864	ENSG00000212864.4	ring finger protein 208 [Source:HGNC Symbol;Acc:HGNC:25420]	9	137220247	137222240	RNF208	protein_coding	6.97681	1.77778	3.42899	0.555767	3.19879	0.00138003	0.00396375
ENSG00000246308	ENSG00000246308.3	novel transcript, antisense to ZBED5	11	10809199	10822931		lncRNA	6.97681	1.77778	3.42899	0.555767	3.19879	0.00138003	0.00396375
ENSG00000272788	ENSG00000272788.1	novel transcript, sense intronic to SOGA2	18	8801656	8802305		lncRNA	6.97681	1.77778	3.42899	0.555767	3.19879	0.00138003	0.00396375
ENSG00000237529	ENSG00000237529.2	novel transcript	9	83272280	83279499		lncRNA	10.169	1.77703	3.4272	0.54946	3.23414	0.00122009	0.00355983
ENSG00000261083	ENSG00000261083.3	long intergenic non-protein coding RNA 2516 [Source:HGNC Symbol;Acc:HGNC:53505]	4	124499940	124558445	LINC02516	lncRNA	6.96158	1.77284	3.41726	0.555673	3.19044	0.00142058	0.0040684
ENSG00000205832	ENSG00000205832.8	chromosome 16 open reading frame 96 [Source:HGNC Symbol;Acc:HGNC:40031]	16	4556340	4600758	C16orf96	protein_coding	7.24299	1.77218	3.41571	0.555401	3.19082	0.0014187	0.00406396
ENSG00000242251	ENSG00000242251.3	RNA, 7SL, cytoplasmic 20, pseudogene [Source:HGNC Symbol;Acc:HGNC:46036]	22	31757202	31757498	RN7SL20P	misc_RNA	7.24299	1.77218	3.41571	0.555401	3.19082	0.0014187	0.00406396
ENSG00000249948	ENSG00000249948.7	glucosylceramidase beta 3 (gene/pseudogene) [Source:HGNC Symbol;Acc:HGNC:19069]	4	22692914	22819575	GBA3	polymorphic_pseudogene	7.24299	1.77218	3.41571	0.555401	3.19082	0.0014187	0.00406396
ENSG00000184857	ENSG00000184857.8	transmembrane protein 186 [Source:HGNC Symbol;Acc:HGNC:24530]	16	8780384	8797642	TMEM186	protein_coding	34.2734	1.77188	3.41498	0.420513	4.21361	2.51324e-05	0.000107381
ENSG00000144681	ENSG00000144681.11	SH3 and cysteine rich domain [Source:HGNC Symbol;Acc:HGNC:11353]	3	36380503	36548007	STAC	protein_coding	6.98062	1.77136	3.41375	0.555626	3.18804	0.00143241	0.0040971
ENSG00000163736	ENSG00000163736.4	pro-platelet basic protein [Source:HGNC Symbol;Acc:HGNC:9240]	4	73986439	73988190	PPBP	protein_coding	6.98062	1.77136	3.41375	0.555626	3.18804	0.00143241	0.0040971
ENSG00000244945	ENSG00000244945.1	RUFY1 antisense RNA 1 [Source:HGNC Symbol;Acc:HGNC:40903]	5	179595904	179603741	RUFY1-AS1	lncRNA	6.98062	1.77136	3.41375	0.555626	3.18804	0.00143241	0.0040971
ENSG00000276916	ENSG00000276916.1	novel transcript, sense intronic	13	113511747	113514473		lncRNA	6.98062	1.77136	3.41375	0.555626	3.18804	0.00143241	0.0040971
ENSG00000176170	ENSG00000176170.14	sphingosine kinase 1 [Source:HGNC Symbol;Acc:HGNC:11240]	17	76376584	76387860	SPHK1	protein_coding	7.10038	1.77088	3.41263	0.555502	3.1879	0.00143313	0.00409817
ENSG00000230295	ENSG00000230295.1	general transcription factor IIi pseudogene 23 [Source:HGNC Symbol;Acc:HGNC:51735]	7	66880708	66882981	GTF2IP23	unprocessed_pseudogene	7.10038	1.77088	3.41263	0.555502	3.1879	0.00143313	0.00409817
ENSG00000204054	ENSG00000204054.14	long intergenic non-protein coding RNA 963 [Source:HGNC Symbol;Acc:HGNC:48716]	9	129476946	129513687	LINC00963	lncRNA	207.114	1.77088	3.41261	0.199319	8.88464	6.41265e-19	1.40437e-17
ENSG00000067113	ENSG00000067113.17	phospholipid phosphatase 1 [Source:HGNC Symbol;Acc:HGNC:9228]	5	55424854	55534969	PLPP1	protein_coding	85.2761	1.77053	3.41179	0.285645	6.19835	5.7058e-10	5.30433e-09
ENSG00000185022	ENSG00000185022.12	MAF bZIP transcription factor F [Source:HGNC Symbol;Acc:HGNC:6780]	22	38200767	38216507	MAFF	protein_coding	39.3998	1.76979	3.41004	0.393437	4.49828	6.85061e-06	3.28296e-05
ENSG00000225431	ENSG00000225431.1	long intergenic non-protein coding RNA 1671 [Source:HGNC Symbol;Acc:HGNC:52459]	21	42599280	42615058	LINC01671	lncRNA	7.75079	1.76945	3.40923	0.554886	3.18885	0.0014284	0.00408796
ENSG00000105374	ENSG00000105374.10	natural killer cell granule protein 7 [Source:HGNC Symbol;Acc:HGNC:7830]	19	51371606	51372701	NKG7	protein_coding	7.3856	1.76819	3.40626	0.555178	3.1849	0.00144803	0.0041341
ENSG00000124466	ENSG00000124466.9	LY6/PLAUR domain containing 3 [Source:HGNC Symbol;Acc:HGNC:24880]	19	43460787	43465608	LYPD3	protein_coding	7.3856	1.76819	3.40626	0.555178	3.1849	0.00144803	0.0041341
ENSG00000258733	ENSG00000258733.7	long intergenic non-protein coding RNA 2328 [Source:HGNC Symbol;Acc:HGNC:53248]	14	85911438	86161539	LINC02328	lncRNA	7.3856	1.76819	3.40626	0.555178	3.1849	0.00144803	0.0041341
ENSG00000279026	ENSG00000279026.1	TEC	14	73580694	73582918		TEC	7.3856	1.76819	3.40626	0.555178	3.1849	0.00144803	0.0041341
ENSG00000137842	ENSG00000137842.7	transmembrane protein 62 [Source:HGNC Symbol;Acc:HGNC:26269]	15	43123279	43185144	TMEM62	protein_coding	42.0422	1.76547	3.39984	0.402471	4.38657	1.15152e-05	5.27228e-05
ENSG00000288398	ENSG00000288398.1	novel transcript	1	16228674	16231335		lncRNA	39.5786	1.76418	3.39681	0.398739	4.42441	9.67081e-06	4.50873e-05
ENSG00000118194	ENSG00000118194.21	troponin T2, cardiac type [Source:HGNC Symbol;Acc:HGNC:11949]	1	201359008	201377764	TNNT2	protein_coding	6.95777	1.76379	3.39588	0.555476	3.17527	0.00149698	0.00426654
ENSG00000260708	ENSG00000260708.1	TBC1D22A divergent transcript [Source:HGNC Symbol;Acc:HGNC:55388]	22	46761894	46762563	TBC1D22A-DT	lncRNA	6.95777	1.76379	3.39588	0.555476	3.17527	0.00149698	0.00426654
ENSG00000272689	ENSG00000272689.1	novel transcript, sense intonic to	22	30421206	30421536		lncRNA	21.404	1.76357	3.39536	0.487734	3.61583	0.000299382	0.00100985
ENSG00000103184	ENSG00000103184.12	SEC14 like lipid binding 5 [Source:HGNC Symbol;Acc:HGNC:29032]	16	4958330	5019157	SEC14L5	protein_coding	148.909	1.76353	3.39527	0.221461	7.96314	1.67727e-15	2.74339e-14
ENSG00000275481	ENSG00000275481.1	novel transcript	12	46388856	46392126		lncRNA	59.4106	1.76301	3.39406	0.335632	5.25281	1.49796e-07	9.79133e-07
ENSG00000207044	ENSG00000207044.1	RNA, U6 small nuclear 1226, pseudogene [Source:HGNC Symbol;Acc:HGNC:48189]	6	112196440	112196546	RNU6-1226P	snRNA	6.98443	1.76178	3.39117	0.555409	3.17205	0.00151367	0.00431106
ENSG00000130066	ENSG00000130066.17	spermidine/spermine N1-acetyltransferase 1 [Source:HGNC Symbol;Acc:HGNC:10540]	X	23783173	23786210	SAT1	protein_coding	317.126	1.7612	3.38979	0.179166	9.82997	8.36419e-23	2.36019e-21
ENSG00000234857	ENSG00000234857.2	HNRNPUL2-BSCL2 readthrough (NMD candidate) [Source:HGNC Symbol;Acc:HGNC:49189]	11	62690275	62727384	HNRNPUL2-BSCL2	protein_coding	43.0204	1.75986	3.38666	0.54461	3.23142	0.00123177	0.00358999
ENSG00000178826	ENSG00000178826.11	transmembrane protein 139 [Source:HGNC Symbol;Acc:HGNC:22058]	7	143279957	143288048	TMEM139	protein_coding	7.5282	1.75979	3.38648	0.55484	3.1717	0.00151549	0.00431575
ENSG00000171806	ENSG00000171806.12	methyltransferase like 18 [Source:HGNC Symbol;Acc:HGNC:28793]	1	169792529	169794963	METTL18	protein_coding	33.7087	1.75628	3.37825	0.417724	4.20439	2.61787e-05	0.000111448
ENSG00000099399	ENSG00000099399.6	MAGE family member B2 [Source:HGNC Symbol;Acc:HGNC:6809]	X	30215563	30220089	MAGEB2	protein_coding	6.82278	1.75609	3.37781	0.555433	3.16166	0.00156875	0.00445358
ENSG00000140279	ENSG00000140279.13	dual oxidase 2 [Source:HGNC Symbol;Acc:HGNC:13273]	15	45092650	45114172	DUOX2	protein_coding	6.82278	1.75609	3.37781	0.555433	3.16166	0.00156875	0.00445358
ENSG00000141665	ENSG00000141665.13	F-box protein 15 [Source:HGNC Symbol;Acc:HGNC:13617]	18	74073353	74147843	FBXO15	protein_coding	6.82278	1.75609	3.37781	0.555433	3.16166	0.00156875	0.00445358
ENSG00000144785	ENSG00000144785.8	novel protein	12	56285916	56316059		protein_coding	6.82278	1.75609	3.37781	0.555433	3.16166	0.00156875	0.00445358
ENSG00000147119	ENSG00000147119.4	carbohydrate sulfotransferase 7 [Source:HGNC Symbol;Acc:HGNC:13817]	X	46573765	46598496	CHST7	protein_coding	6.82278	1.75609	3.37781	0.555433	3.16166	0.00156875	0.00445358
ENSG00000234026	ENSG00000234026.1	novel transcript, antisense to C10orf129	10	95228243	95231144		lncRNA	6.82278	1.75609	3.37781	0.555433	3.16166	0.00156875	0.00445358
ENSG00000270607	ENSG00000270607.1	NAV2 antisense RNA 6 [Source:HGNC Symbol;Acc:HGNC:55264]	11	19710934	19712619	NAV2-AS6	lncRNA	6.82278	1.75609	3.37781	0.555433	3.16166	0.00156875	0.00445358
ENSG00000281772	ENSG00000281772.1	TEC	2	148062154	148062577		TEC	6.82278	1.75609	3.37781	0.555433	3.16166	0.00156875	0.00445358
ENSG00000196503	ENSG00000196503.5	ADP ribosylation factor like GTPase 9 [Source:HGNC Symbol;Acc:HGNC:23592]	4	56505209	56524959	ARL9	protein_coding	7.90483	1.75597	3.37753	0.554399	3.16733	0.00153843	0.00437604
ENSG00000271761	ENSG00000271761.1	novel transcript	6	57902609	57903148		lncRNA	12.2525	1.75516	3.37564	0.542776	3.23367	0.0012221	0.0035639
ENSG00000256325	ENSG00000256325.1	novel transcript	12	68828118	68828553		lncRNA	7.09657	1.75503	3.37534	0.555137	3.16144	0.00156989	0.00445581
ENSG00000260392	ENSG00000260392.6	novel transcript	15	56542952	56629592		lncRNA	6.81897	1.75481	3.37481	0.555407	3.1595	0.00158041	0.00448258
ENSG00000260874	ENSG00000260874.5	novel transcript	16	2456252	2459979		lncRNA	6.81897	1.75481	3.37481	0.555407	3.1595	0.00158041	0.00448258
ENSG00000115607	ENSG00000115607.10	interleukin 18 receptor accessory protein [Source:HGNC Symbol;Acc:HGNC:5989]	2	102418689	102452565	IL18RAP	protein_coding	6.82659	1.75421	3.37342	0.555386	3.15854	0.00158559	0.00449573
ENSG00000263786	ENSG00000263786.1	novel transcript, sense intronic to HN1	17	75145261	75146546		lncRNA	6.82659	1.75421	3.37342	0.555386	3.15854	0.00158559	0.00449573
ENSG00000176678	ENSG00000176678.6	forkhead box L1 [Source:HGNC Symbol;Acc:HGNC:3817]	16	86576368	86583478	FOXL1	protein_coding	31.8136	1.75211	3.36852	0.425753	4.11533	3.86622e-05	0.000158764
ENSG00000167183	ENSG00000167183.3	proline rich 15 like [Source:HGNC Symbol;Acc:HGNC:28149]	17	47951967	47957883	PRR15L	protein_coding	6.95396	1.75189	3.368	0.555202	3.15541	0.00160271	0.0045406
ENSG00000205309	ENSG00000205309.14	5',3'-nucleotidase, mitochondrial [Source:HGNC Symbol;Acc:HGNC:15769]	17	17303335	17347663	NT5M	protein_coding	6.81516	1.75037	3.36445	0.555306	3.15208	0.00162112	0.004587
ENSG00000214820	ENSG00000214820.3	myosin phosphatase Rho interacting protein pseudogene 1 [Source:HGNC Symbol;Acc:HGNC:44594]	3	44579938	44581026	MPRIPP1	processed_pseudogene	6.81516	1.75037	3.36445	0.555306	3.15208	0.00162112	0.004587
ENSG00000236279	ENSG00000236279.7	C-type lectin domain family 2 member L [Source:HGNC Symbol;Acc:HGNC:21969]	7	139523685	139544985	CLEC2L	protein_coding	6.81516	1.75037	3.36445	0.555306	3.15208	0.00162112	0.004587
ENSG00000124216	ENSG00000124216.4	snail family transcriptional repressor 1 [Source:HGNC Symbol;Acc:HGNC:11128]	20	49982980	49988886	SNAI1	protein_coding	6.8304	1.74921	3.36174	0.555265	3.15022	0.00163146	0.00461307
ENSG00000173261	ENSG00000173261.9	PLAC8 like 1 [Source:HGNC Symbol;Acc:HGNC:31746]	5	146084313	146105577	PLAC8L1	protein_coding	6.8304	1.74921	3.36174	0.555265	3.15022	0.00163146	0.00461307
ENSG00000233554	ENSG00000233554.6	B4GALT1 antisense RNA 1 [Source:HGNC Symbol;Acc:HGNC:49910]	9	33166948	33182865	B4GALT1-AS1	lncRNA	6.8304	1.74921	3.36174	0.555265	3.15022	0.00163146	0.00461307
ENSG00000187762	ENSG00000187762.5	heat shock protein family E (Hsp10) member 1 pseudogene 11 [Source:HGNC Symbol;Acc:HGNC:49330]	6	35023522	35023831	HSPE1P11	processed_pseudogene	7.29631	1.74918	3.36167	0.554801	3.1528	0.0016171	0.00457824
ENSG00000260128	ENSG00000260128.6	ULK4 pseudogene 2 [Source:HGNC Symbol;Acc:HGNC:15776]	15	30572738	30600647	ULK4P2	transcribed_unprocessed_pseudogene	13.542	1.74722	3.3571	0.528675	3.3049	0.000950108	0.00285205
ENSG00000073146	ENSG00000073146.16	Mov10 like RISC complex RNA helicase 1 [Source:HGNC Symbol;Acc:HGNC:7201]	22	50089879	50161690	MOV10L1	protein_coding	10.439	1.74655	3.35556	0.552042	3.1638	0.00155723	0.00442596
ENSG00000279317	ENSG00000279317.3	novel transcript	2	210171499	210233976		lncRNA	13.5229	1.7456	3.35334	0.528739	3.30143	0.00096192	0.00288436
ENSG00000205592	ENSG00000205592.16	mucin 19, oligomeric [Source:HGNC Symbol;Acc:HGNC:14362]	12	40393395	40570832	MUC19	polymorphic_pseudogene	7.38179	1.74551	3.35313	0.554614	3.14725	0.00164812	0.00465754
ENSG00000226900	ENSG00000226900.2	novel transcript	10	132508394	132518367		lncRNA	7.38179	1.74551	3.35313	0.554614	3.14725	0.00164812	0.00465754
ENSG00000158828	ENSG00000158828.8	PTEN induced kinase 1 [Source:HGNC Symbol;Acc:HGNC:14581]	1	20633458	20651511	PINK1	protein_coding	256.582	1.74426	3.35023	0.172901	10.0882	6.23017e-24	1.87337e-22
ENSG00000262528	ENSG00000262528.2	novel transcript, antisense to WDR90	16	654611	656194		lncRNA	7.7546	1.74343	3.3483	0.5542	3.14585	0.00165606	0.00467783
ENSG00000230294	ENSG00000230294.4	long intergenic non-protein coding RNA 2370 [Source:HGNC Symbol;Acc:HGNC:27885]	12	131347470	131367555	LINC02370	lncRNA	6.81135	1.74281	3.34686	0.555127	3.13947	0.00169251	0.00477153
ENSG00000275345	ENSG00000275345.1	novel transcript	15	90281858	90282270		lncRNA	6.81135	1.74281	3.34686	0.555127	3.13947	0.00169251	0.00477153
ENSG00000136816	ENSG00000136816.16	torsin family 1 member B [Source:HGNC Symbol;Acc:HGNC:11995]	9	129803157	129811281	TOR1B	protein_coding	56.9223	1.74112	3.34295	0.343948	5.06217	4.14502e-07	2.50554e-06
ENSG00000229591	ENSG00000229591.1	novel transcript	7	152120001	152121717		lncRNA	6.83421	1.74098	3.34261	0.555061	3.13655	0.0017095	0.00481505
ENSG00000236409	ENSG00000236409.2	neurotrophin receptor associated death domain, pseudogene [Source:HGNC Symbol;Acc:HGNC:19337]	3	47010824	47013465	NRADDP	transcribed_unitary_pseudogene	6.83421	1.74098	3.34261	0.555061	3.13655	0.0017095	0.00481505
ENSG00000168876	ENSG00000168876.9	ankyrin repeat domain 49 [Source:HGNC Symbol;Acc:HGNC:25970]	11	94493979	94499578	ANKRD49	protein_coding	60.5015	1.73813	3.33602	0.337611	5.14832	2.62829e-07	1.64248e-06
ENSG00000256299	ENSG00000256299.1	novel transcript	12	130810821	130812622		lncRNA	6.95015	1.73711	3.33366	0.554837	3.13084	0.00174308	0.00490182
ENSG00000274717	ENSG00000274717.1	ADAM metallopeptidase with thrombospondin type 1 motif, 7 (ADAMTS7) pseudogene	22	42791814	42794313		processed_pseudogene	6.95015	1.73711	3.33366	0.554837	3.13084	0.00174308	0.00490182
ENSG00000231690	ENSG00000231690.4	long intergenic non-protein coding RNA 574 [Source:HGNC Symbol;Acc:HGNC:21598]	6	169790038	169802873	LINC00574	lncRNA	29.7301	1.73702	3.33346	0.434994	3.99321	6.51843e-05	0.000255523
ENSG00000247271	ENSG00000247271.8	ZBED5 antisense RNA 1 [Source:HGNC Symbol;Acc:HGNC:48646]	11	10858179	10908972	ZBED5-AS1	lncRNA	41.819	1.73615	3.33144	0.414935	4.18414	2.86246e-05	0.000120492
ENSG00000275014	ENSG00000275014.1	RNA, 7SL, cytoplasmic 166, pseudogene [Source:HGNC Symbol;Acc:HGNC:46182]	13	19736975	19737254	RN7SL166P	misc_RNA	10.0074	1.73312	3.32447	0.551254	3.14396	0.00166676	0.00470429
ENSG00000168062	ENSG00000168062.10	basic leucine zipper ATF-like transcription factor 2 [Source:HGNC Symbol;Acc:HGNC:25163]	11	64987945	64997018	BATF2	protein_coding	6.80755	1.732	3.32189	0.554858	3.12153	0.00179916	0.00503663
ENSG00000227165	ENSG00000227165.10	WDR11 divergent transcript [Source:HGNC Symbol;Acc:HGNC:27437]	10	120759898	120851457	WDR11-DT	lncRNA	6.80755	1.732	3.32189	0.554858	3.12153	0.00179916	0.00503663
ENSG00000279319	ENSG00000279319.1	TEC	18	44986109	44989203		TEC	49.1828	1.73193	3.32173	0.398773	4.34316	1.40447e-05	6.3274e-05
ENSG00000272599	ENSG00000272599.2	novel transcript to NUDT13	10	73124573	73125532		lncRNA	24.4574	1.73094	3.31944	0.467927	3.69917	0.000216307	0.000754576
ENSG00000058404	ENSG00000058404.20	calcium/calmodulin dependent protein kinase II beta [Source:HGNC Symbol;Acc:HGNC:1461]	7	44217150	44334577	CAMK2B	protein_coding	58.746	1.73068	3.31885	0.346486	4.99496	5.88484e-07	3.47074e-06
ENSG00000114204	ENSG00000114204.16	serpin family I member 2 [Source:HGNC Symbol;Acc:HGNC:8945]	3	167441914	167478972	SERPINI2	protein_coding	6.83801	1.72988	3.317	0.554774	3.11817	0.00181978	0.00508859
ENSG00000239335	ENSG00000239335.4	LLPH divergent transcript [Source:HGNC Symbol;Acc:HGNC:50493]	12	66130751	66134449	LLPH-DT	lncRNA	6.83801	1.72988	3.317	0.554774	3.11817	0.00181978	0.00508859
ENSG00000286931	ENSG00000286931.2	novel transcript	14	24007060	24027782		lncRNA	6.83801	1.72988	3.317	0.554774	3.11817	0.00181978	0.00508859
ENSG00000289551	ENSG00000289551.1	novel transcript	16	85027037	85027631		lncRNA	6.83801	1.72988	3.317	0.554774	3.11817	0.00181978	0.00508859
ENSG00000154678	ENSG00000154678.18	phosphodiesterase 1C [Source:HGNC Symbol;Acc:HGNC:8776]	7	31751179	32428131	PDE1C	protein_coding	147.85	1.72975	3.3167	0.218468	7.91761	2.42123e-15	3.92906e-14
ENSG00000115523	ENSG00000115523.17	granulysin [Source:HGNC Symbol;Acc:HGNC:4414]	2	85685175	85698852	GNLY	protein_coding	6.67255	1.72974	3.31668	0.554949	3.11693	0.00182744	0.00510484
ENSG00000204860	ENSG00000204860.5	family with sequence similarity 201 member A [Source:HGNC Symbol;Acc:HGNC:27239]	9	38620474	38624990	FAM201A	lncRNA	6.67255	1.72974	3.31668	0.554949	3.11693	0.00182744	0.00510484
ENSG00000224287	ENSG00000224287.2	MSL complex subunit 3 pseudogene 1 [Source:HGNC Symbol;Acc:HGNC:17837]	2	233865437	233868444	MSL3P1	transcribed_processed_pseudogene	6.67255	1.72974	3.31668	0.554949	3.11693	0.00182744	0.00510484
ENSG00000279570	ENSG00000279570.1	TEC	17	78691266	78691979		TEC	6.67255	1.72974	3.31668	0.554949	3.11693	0.00182744	0.00510484
ENSG00000289637	ENSG00000289637.1	novel transcript	6	31821149	31821964		lncRNA	6.67255	1.72974	3.31668	0.554949	3.11693	0.00182744	0.00510484
ENSG00000164051	ENSG00000164051.14	coiled-coil domain containing 51 [Source:HGNC Symbol;Acc:HGNC:25714]	3	48432164	48440456	CCDC51	protein_coding	6.67636	1.72945	3.31602	0.554938	3.11648	0.00183026	0.00510983
ENSG00000174332	ENSG00000174332.6	GLIS family zinc finger 1 [Source:HGNC Symbol;Acc:HGNC:29525]	1	53506237	53739164	GLIS1	protein_coding	6.67636	1.72945	3.31602	0.554938	3.11648	0.00183026	0.00510983
ENSG00000186301	ENSG00000186301.8	macrophage stimulating 1 pseudogene 2 [Source:HGNC Symbol;Acc:HGNC:7383]	1	16645622	16650289	MST1P2	unprocessed_pseudogene	6.67636	1.72945	3.31602	0.554938	3.11648	0.00183026	0.00510983
ENSG00000213088	ENSG00000213088.12	atypical chemokine receptor 1 (Duffy blood group) [Source:HGNC Symbol;Acc:HGNC:4035]	1	159203307	159206500	ACKR1	protein_coding	20.9533	1.72945	3.31602	0.489871	3.53042	0.0004149	0.00135153
ENSG00000271474	ENSG00000271474.1	UNC5C antisense RNA 1 [Source:HGNC Symbol;Acc:HGNC:55246]	4	95549129	95552457	UNC5C-AS1	lncRNA	12.5349	1.72879	3.3145	0.54651	3.16333	0.00155973	0.00443203
ENSG00000233621	ENSG00000233621.3	ZC3H12A divergent transcript [Source:HGNC Symbol;Acc:HGNC:49453]	1	37350934	37474432	ZC3H12A-DT	lncRNA	7.30012	1.72721	3.31088	0.554207	3.11655	0.00182982	0.00510983
ENSG00000071859	ENSG00000071859.15	family with sequence similarity 50 member A [Source:HGNC Symbol;Acc:HGNC:18786]	X	154444141	154450654	FAM50A	protein_coding	27.835	1.72703	3.31045	0.445514	3.87648	0.000105977	0.000395689
ENSG00000136542	ENSG00000136542.9	polypeptide N-acetylgalactosaminyltransferase 5 [Source:HGNC Symbol;Acc:HGNC:4127]	2	157257705	157318491	GALNT5	protein_coding	6.66875	1.7268	3.30992	0.554877	3.11203	0.00185804	0.00517977
ENSG00000166741	ENSG00000166741.8	nicotinamide N-methyltransferase [Source:HGNC Symbol;Acc:HGNC:7861]	11	114257787	114313536	NNMT	protein_coding	6.66875	1.7268	3.30992	0.554877	3.11203	0.00185804	0.00517977
ENSG00000165259	ENSG00000165259.14	highly divergent homeobox [Source:HGNC Symbol;Acc:HGNC:26411]	X	84317874	84502479	HDX	protein_coding	67.3386	1.72628	3.30874	0.321972	5.3616	8.24885e-08	5.64375e-07
ENSG00000170364	ENSG00000170364.13	SET domain and mariner transposase fusion gene [Source:HGNC Symbol;Acc:HGNC:10762]	3	4303332	4317265	SETMAR	protein_coding	73.4459	1.72599	3.30806	0.323584	5.33397	9.6089e-08	6.48994e-07
ENSG00000236114	ENSG00000236114.1	zinc finger protein pseudogene	10	43523256	43525217		unprocessed_pseudogene	6.68017	1.72595	3.30798	0.554844	3.1107	0.00186647	0.00520152
ENSG00000260072	ENSG00000260072.1	novel transcript	16	24472798	24495177		lncRNA	6.68017	1.72595	3.30798	0.554844	3.1107	0.00186647	0.00520152
ENSG00000281392	ENSG00000281392.2	long intergenic non-protein coding RNA 506 [Source:NCBI gene (formerly Entrezgene);Acc:100846978]	3	87089129	87158363	LINC00506	lncRNA	45.9925	1.72534	3.30658	0.379	4.55235	5.30506e-06	2.6033e-05
ENSG00000237356	ENSG00000237356.7	novel transcript	14	53169010	53883740		lncRNA	111.933	1.72283	3.30083	0.292681	5.88638	3.94749e-09	3.26281e-08
ENSG00000154229	ENSG00000154229.12	protein kinase C alpha [Source:HGNC Symbol;Acc:HGNC:9393]	17	66302613	66810743	PRKCA	protein_coding	472.229	1.72282	3.30081	0.125428	13.7356	6.21814e-43	4.64895e-41
ENSG00000113448	ENSG00000113448.20	phosphodiesterase 4D [Source:HGNC Symbol;Acc:HGNC:8783]	5	58969038	60522120	PDE4D	protein_coding	191.982	1.72162	3.29806	0.191569	8.98696	2.54166e-19	5.77581e-18
ENSG00000108309	ENSG00000108309.14	RUN domain containing 3A [Source:HGNC Symbol;Acc:HGNC:16984]	17	44308413	44318670	RUNDC3A	protein_coding	6.66494	1.72064	3.29583	0.554719	3.10183	0.00192331	0.00534787
ENSG00000156097	ENSG00000156097.13	G protein-coupled receptor 61 [Source:HGNC Symbol;Acc:HGNC:13300]	1	109539872	109548406	GPR61	protein_coding	6.66494	1.72064	3.29583	0.554719	3.10183	0.00192331	0.00534787
ENSG00000173621	ENSG00000173621.9	leucine rich repeat and fibronectin type III domain containing 4 [Source:HGNC Symbol;Acc:HGNC:28456]	11	66856647	66860475	LRFN4	protein_coding	6.66494	1.72064	3.29583	0.554719	3.10183	0.00192331	0.00534787
ENSG00000187024	ENSG00000187024.15	peptidyl-tRNA hydrolase 1 homolog [Source:HGNC Symbol;Acc:HGNC:27039]	9	127690348	127724873	PTRH1	protein_coding	6.66494	1.72064	3.29583	0.554719	3.10183	0.00192331	0.00534787
ENSG00000260224	ENSG00000260224.1	ubiquitin like 5 pseudogene 4 [Source:HGNC Symbol;Acc:HGNC:44642]	16	11968508	11968743	UBL5P4	processed_pseudogene	6.66494	1.72064	3.29583	0.554719	3.10183	0.00192331	0.00534787
ENSG00000285839	ENSG00000285839.1	novel transcript	1	52020153	52033350		protein_coding	6.66494	1.72064	3.29583	0.554719	3.10183	0.00192331	0.00534787
ENSG00000102898	ENSG00000102898.12	nuclear transport factor 2 [Source:HGNC Symbol;Acc:HGNC:13722]	16	67846923	67872567	NUTF2	protein_coding	190.246	1.71957	3.29339	0.195561	8.79303	1.45584e-18	3.10583e-17
ENSG00000128645	ENSG00000128645.15	homeobox D1 [Source:HGNC Symbol;Acc:HGNC:5132]	2	176188668	176190907	HOXD1	protein_coding	6.68398	1.71928	3.29273	0.554664	3.09969	0.00193727	0.00538124
ENSG00000140015	ENSG00000140015.20	potassium voltage-gated channel subfamily H member 5 [Source:HGNC Symbol;Acc:HGNC:6254]	14	62699464	63102037	KCNH5	protein_coding	6.68398	1.71928	3.29273	0.554664	3.09969	0.00193727	0.00538124
ENSG00000289440	ENSG00000289440.1	novel transcript	9	78234831	78236020		lncRNA	6.68398	1.71928	3.29273	0.554664	3.09969	0.00193727	0.00538124
ENSG00000226197	ENSG00000226197.4	novel transcript	9	13386130	13836571		lncRNA	6.80374	1.71835	3.2906	0.554497	3.09893	0.00194218	0.00539247
ENSG00000110077	ENSG00000110077.15	membrane spanning 4-domains A6A [Source:HGNC Symbol;Acc:HGNC:13375]	11	60172015	60184666	MS4A6A	protein_coding	76.3855	1.71715	3.28785	0.348367	4.92913	8.25973e-07	4.71628e-06
ENSG00000287091	ENSG00000287091.1	novel transcript, sense intronic to CD302and LY75-CD302	2	159797288	159798043		lncRNA	6.99586	1.71648	3.28634	0.554235	3.09703	0.00195469	0.00542598
ENSG00000113645	ENSG00000113645.15	WW and C2 domain containing 1 [Source:HGNC Symbol;Acc:HGNC:29435]	5	168291645	168472303	WWC1	protein_coding	57.2351	1.71644	3.28625	0.368265	4.66089	3.14841e-06	1.61513e-05
ENSG00000197991	ENSG00000197991.11	novel protein	13	61409858	61427849		protein_coding	6.84182	1.71588	3.28498	0.554391	3.09508	0.00196763	0.00545701
ENSG00000248668	ENSG00000248668.3	OXCT1 antisense RNA 1 [Source:HGNC Symbol;Acc:HGNC:40423]	5	41869927	41872241	OXCT1-AS1	lncRNA	6.84182	1.71588	3.28498	0.554391	3.09508	0.00196763	0.00545701
ENSG00000113273	ENSG00000113273.17	arylsulfatase B [Source:HGNC Symbol;Acc:HGNC:714]	5	78777209	78986087	ARSB	protein_coding	53.6834	1.71541	3.2839	0.411545	4.16822	3.06988e-05	0.00012848
ENSG00000132357	ENSG00000132357.14	caspase recruitment domain family member 6 [Source:HGNC Symbol;Acc:HGNC:16394]	5	40841308	40860175	CARD6	protein_coding	61.3735	1.71524	3.28352	0.33147	5.17466	2.28325e-07	1.44105e-06
ENSG00000232385	ENSG00000232385.2	RPS3A pseudogene 25 [Source:HGNC Symbol;Acc:HGNC:36801]	7	94695027	94695819	RPS3AP25	processed_pseudogene	10.0407	1.71308	3.27861	0.552196	3.10231	0.00192017	0.00534275
ENSG00000244045	ENSG00000244045.13	transmembrane protein 199 [Source:HGNC Symbol;Acc:HGNC:18085]	17	28357642	28363683	TMEM199	protein_coding	77.5158	1.71249	3.27726	0.371443	4.61037	4.01959e-06	2.02757e-05
ENSG00000135333	ENSG00000135333.15	EPH receptor A7 [Source:HGNC Symbol;Acc:HGNC:3390]	6	93240020	93419687	EPHA7	protein_coding	185.806	1.71227	3.27677	0.199351	8.58922	8.75602e-18	1.75312e-16
ENSG00000103241	ENSG00000103241.7	forkhead box F1 [Source:HGNC Symbol;Acc:HGNC:3809]	16	86510527	86515422	FOXF1	protein_coding	7.14989	1.71195	3.27604	0.553931	3.09055	0.00199784	0.00553088
ENSG00000157399	ENSG00000157399.17	arylsulfatase L [Source:HGNC Symbol;Acc:HGNC:719]	X	2934045	2968475	ARSL	protein_coding	7.14989	1.71195	3.27604	0.553931	3.09055	0.00199784	0.00553088
ENSG00000105290	ENSG00000105290.13	amyloid beta precursor like protein 1 [Source:HGNC Symbol;Acc:HGNC:597]	19	35867899	35879792	APLP1	protein_coding	6.66113	1.71116	3.27425	0.554464	3.08616	0.00202761	0.00560828
ENSG00000232479	ENSG00000232479.2	keratin 8 pseudogene 52 [Source:HGNC Symbol;Acc:HGNC:54654]	2	202924609	202925904	KRT8P52	processed_pseudogene	6.66113	1.71116	3.27425	0.554464	3.08616	0.00202761	0.00560828
ENSG00000236272	ENSG00000236272.1	SCUBE1 antisense RNA 2 [Source:HGNC Symbol;Acc:HGNC:40633]	22	43212674	43213661	SCUBE1-AS2	lncRNA	6.66113	1.71116	3.27425	0.554464	3.08616	0.00202761	0.00560828
ENSG00000100811	ENSG00000100811.14	YY1 transcription factor [Source:HGNC Symbol;Acc:HGNC:12856]	14	100238298	100282788	YY1	protein_coding	481.683	1.71096	3.27379	0.128072	13.3594	1.04458e-40	7.14095e-39
ENSG00000274561	ENSG00000274561.1	novel transcript	17	68131462	68131907		lncRNA	36.2848	1.71091	3.27367	0.404314	4.23164	2.31993e-05	9.99152e-05
ENSG00000182132	ENSG00000182132.14	potassium voltage-gated channel interacting protein 1 [Source:HGNC Symbol;Acc:HGNC:15521]	5	170353487	170736632	KCNIP1	protein_coding	6.68779	1.70934	3.27011	0.554386	3.0833	0.00204717	0.00565607
ENSG00000213842	ENSG00000213842.2	SUGT1 pseudogene 2 [Source:HGNC Symbol;Acc:HGNC:31377]	3	32752910	32753901	SUGT1P2	processed_pseudogene	6.68779	1.70934	3.27011	0.554386	3.0833	0.00204717	0.00565607
ENSG00000239482	ENSG00000239482.6	novel transcript	3	112302478	112332791		lncRNA	6.68779	1.70934	3.27011	0.554386	3.0833	0.00204717	0.00565607
ENSG00000258875	ENSG00000258875.6	novel transcript, antisense to GPR68	14	91242759	91252211		lncRNA	6.68779	1.70934	3.27011	0.554386	3.0833	0.00204717	0.00565607
ENSG00000260742	ENSG00000260742.1	ITPRID2 divergent transcript [Source:HGNC Symbol;Acc:HGNC:55386]	2	181887851	181891663	ITPRID2-DT	lncRNA	6.68779	1.70934	3.27011	0.554386	3.0833	0.00204717	0.00565607
ENSG00000287868	ENSG00000287868.1	novel transcript	9	35023840	35025402		lncRNA	6.68779	1.70934	3.27011	0.554386	3.0833	0.00204717	0.00565607
ENSG00000269896	ENSG00000269896.2	small nuclear ribonucleoprotein N (SNRPN) pseudogene	1	2350414	2352820		transcribed_processed_pseudogene	25.6107	1.7087	3.26867	0.487944	3.50184	0.000462051	0.00148788
ENSG00000281969	ENSG00000281969.1	TEC	6	39818751	39823227		TEC	63.6614	1.70764	3.26626	0.345053	4.94892	7.46275e-07	4.2979e-06
ENSG00000183049	ENSG00000183049.14	calcium/calmodulin dependent protein kinase ID [Source:HGNC Symbol;Acc:HGNC:19341]	10	12349547	12835545	CAMK1D	protein_coding	118.016	1.70696	3.26472	0.248743	6.86233	6.77477e-12	7.85639e-11
ENSG00000250786	ENSG00000250786.3	small nucleolar RNA host gene 18 [Source:HGNC Symbol;Acc:HGNC:49007]	5	9546170	9550725	SNHG18	lncRNA	27.4053	1.70672	3.26418	0.446047	3.82633	0.000130069	0.000477428
ENSG00000096060	ENSG00000096060.15	FKBP prolyl isomerase 5 [Source:HGNC Symbol;Acc:HGNC:3721]	6	35573585	35728583	FKBP5	protein_coding	256.099	1.70588	3.26229	0.166112	10.2695	9.66914e-25	3.0443e-23
ENSG00000163932	ENSG00000163932.15	protein kinase C delta [Source:HGNC Symbol;Acc:HGNC:9399]	3	53156009	53192717	PRKCD	protein_coding	41.8058	1.70505	3.2604	0.393065	4.33784	1.43893e-05	6.47676e-05
ENSG00000255794	ENSG00000255794.10	rhabdomyosarcoma 2 associated transcript [Source:HGNC Symbol;Acc:HGNC:29893]	12	97430884	97598415	RMST	lncRNA	108.882	1.70474	3.2597	0.255376	6.6754	2.46565e-11	2.69393e-10
ENSG00000099814	ENSG00000099814.17	centrosomal protein 170B [Source:HGNC Symbol;Acc:HGNC:20362]	14	104865268	104896747	CEP170B	protein_coding	257.39	1.70468	3.25957	0.188631	9.03712	1.6085e-19	3.71668e-18
ENSG00000204071	ENSG00000204071.11	transcription elongation factor A like 6 [Source:HGNC Symbol;Acc:HGNC:24553]	X	102140476	102142970	TCEAL6	protein_coding	6.52614	1.70343	3.25675	0.554411	3.07251	0.00212265	0.00584826
ENSG00000243568	ENSG00000243568.2	ribosomal protein L21 (RPL21) pseudogene	15	72134641	72135436		processed_pseudogene	6.52614	1.70343	3.25675	0.554411	3.07251	0.00212265	0.00584826
ENSG00000261019	ENSG00000261019.1	novel transcript	7	42901272	42902639		lncRNA	6.52614	1.70343	3.25675	0.554411	3.07251	0.00212265	0.00584826
ENSG00000280402	ENSG00000280402.1	tec	16	2578395	2579963		TEC	26.3819	1.70343	3.25674	0.467298	3.64528	0.000267104	0.000911351
ENSG00000006747	ENSG00000006747.15	scinderin [Source:HGNC Symbol;Acc:HGNC:21695]	7	12570577	12660182	SCIN	protein_coding	6.52233	1.70206	3.25365	0.554376	3.07022	0.00213899	0.00588478
ENSG00000200792	ENSG00000200792.1	small nucleolar RNA, H/ACA box 80A [Source:HGNC Symbol;Acc:HGNC:32666]	21	32377187	32377322	SNORA80A	snoRNA	6.52233	1.70206	3.25365	0.554376	3.07022	0.00213899	0.00588478
ENSG00000219607	ENSG00000219607.4	protein phosphatase 1 regulatory subunit 3G [Source:HGNC Symbol;Acc:HGNC:14945]	6	5085341	5089487	PPP1R3G	protein_coding	6.52233	1.70206	3.25365	0.554376	3.07022	0.00213899	0.00588478
ENSG00000257542	ENSG00000257542.5	olfactory receptor family 7 subfamily E member 47 pseudogene [Source:HGNC Symbol;Acc:HGNC:8421]	12	52084744	52108261	OR7E47P	transcribed_unprocessed_pseudogene	6.52233	1.70206	3.25365	0.554376	3.07022	0.00213899	0.00588478
ENSG00000279249	ENSG00000279249.3	novel transcript, antisense to CBLN1	16	49282021	49350504		lncRNA	6.52233	1.70206	3.25365	0.554376	3.07022	0.00213899	0.00588478
ENSG00000258741	ENSG00000258741.5	H2AZ2 pseudogene 1 [Source:HGNC Symbol;Acc:HGNC:31026]	15	92713477	92734219	H2AZ2P1	transcribed_processed_pseudogene	6.79993	1.70179	3.25304	0.554029	3.07166	0.00212869	0.00586231
ENSG00000285696	ENSG00000285696.1	novel transcript, antisense to ACAT1	11	108142458	108150381		lncRNA	6.79993	1.70179	3.25304	0.554029	3.07166	0.00212869	0.00586231
ENSG00000279235	ENSG00000279235.1	tec	15	78906127	78906809		TEC	29.4441	1.70042	3.24997	0.445457	3.81726	0.000134942	0.000494142
ENSG00000224593	ENSG00000224593.1	ribosomal protein L21 (RPL21) pseudogene	7	3337889	3338601		transcribed_processed_pseudogene	9.5948	1.6999	3.24879	0.551427	3.08274	0.00205108	0.00566622
ENSG00000255545	ENSG00000255545.8	B3GAT1 divergent transcript [Source:HGNC Symbol;Acc:HGNC:27449]	11	134412284	134505665	B3GAT1-DT	lncRNA	6.84563	1.69901	3.24677	0.553898	3.06736	0.00215958	0.00593615
ENSG00000277831	ENSG00000277831.1	novel transcript	13	44369365	44369877		lncRNA	6.84563	1.69901	3.24677	0.553898	3.06736	0.00215958	0.00593615
ENSG00000236337	ENSG00000236337.1	FMR1 intronic transcript 1 [Source:HGNC Symbol;Acc:HGNC:41333]	X	147946941	147947583	FMR1-IT1	lncRNA	6.65732	1.69872	3.24612	0.554112	3.06566	0.00217191	0.00596804
ENSG00000285280	ENSG00000285280.2	novel transcript	1	192167786	192957713		lncRNA	6.51852	1.69739	3.24313	0.554246	3.06251	0.00219486	0.00602327
ENSG00000236194	ENSG00000236194.3	novel transcript, sense intronic to STAT5B	17	42270517	42272683		lncRNA	44.7566	1.69712	3.24254	0.372607	4.55472	5.24542e-06	2.5812e-05
ENSG00000024526	ENSG00000024526.17	DEP domain containing 1 [Source:HGNC Symbol;Acc:HGNC:22949]	1	68474152	68497221	DEPDC1	protein_coding	6.53375	1.69633	3.24075	0.554199	3.06087	0.00220695	0.0060509
ENSG00000163631	ENSG00000163631.17	albumin [Source:HGNC Symbol;Acc:HGNC:399]	4	73397114	73421482	ALB	protein_coding	6.53375	1.69633	3.24075	0.554199	3.06087	0.00220695	0.0060509
ENSG00000181322	ENSG00000181322.15	NME/NM23 family member 9 [Source:HGNC Symbol;Acc:HGNC:21343]	3	138261437	138329886	NME9	protein_coding	6.53375	1.69633	3.24075	0.554199	3.06087	0.00220695	0.0060509
ENSG00000211934	ENSG00000211934.3	immunoglobulin heavy variable 1-2 [Source:HGNC Symbol;Acc:HGNC:5550]	14	105986582	105987083	IGHV1-2	IG_V_gene	6.53375	1.69633	3.24075	0.554199	3.06087	0.00220695	0.0060509
ENSG00000234705	ENSG00000234705.3	high mobility group AT-hook 1 pseudogene 4 [Source:HGNC Symbol;Acc:HGNC:39093]	9	128663129	128684493	HMGA1P4	lncRNA	6.53375	1.69633	3.24075	0.554199	3.06087	0.00220695	0.0060509
ENSG00000258655	ENSG00000258655.2	ARHGAP5 antisense RNA 1 (head to head) [Source:HGNC Symbol;Acc:HGNC:20279]	14	32074946	32076793	ARHGAP5-AS1	lncRNA	6.53375	1.69633	3.24075	0.554199	3.06087	0.00220695	0.0060509
ENSG00000115841	ENSG00000115841.21	regulator of microtubule dynamics 2 [Source:HGNC Symbol;Acc:HGNC:26567]	2	37923187	38067142	RMDN2	protein_coding	69.5827	1.69577	3.2395	0.31358	5.40778	6.38116e-08	4.45583e-07
ENSG00000121060	ENSG00000121060.19	tripartite motif containing 25 [Source:HGNC Symbol;Acc:HGNC:12932]	17	56836387	56914080	TRIM25	protein_coding	383.593	1.69536	3.23857	0.135641	12.4989	7.56957e-36	4.09005e-34
ENSG00000288995	ENSG00000288995.1	novel transcript, sense intronic to ZBTB43	9	126819282	126820987		lncRNA	44.766	1.69414	3.23585	0.373627	4.53432	5.77902e-06	2.81245e-05
ENSG00000137474	ENSG00000137474.23	myosin VIIA [Source:HGNC Symbol;Acc:HGNC:7606]	11	77128246	77215241	MYO7A	protein_coding	485.706	1.69394	3.2354	0.122921	13.7808	3.32783e-43	2.51846e-41
ENSG00000144746	ENSG00000144746.7	ADP ribosylation factor like GTPase 6 interacting protein 5 [Source:HGNC Symbol;Acc:HGNC:16937]	3	69084937	69106092	ARL6IP5	protein_coding	254.679	1.69312	3.23356	0.170638	9.92232	3.32916e-23	9.64716e-22
ENSG00000151892	ENSG00000151892.16	GDNF family receptor alpha 1 [Source:HGNC Symbol;Acc:HGNC:4243]	10	116056925	116276803	GFRA1	protein_coding	427.531	1.69273	3.23268	0.130636	12.9577	2.12643e-38	1.29294e-36
ENSG00000268230	ENSG00000268230.5	novel transcript	19	58346854	58362751		lncRNA	15.2002	1.69149	3.2299	0.545569	3.10041	0.0019325	0.00536982
ENSG00000127957	ENSG00000127957.19	PMS1 homolog 2, mismatch repair system component pseudogene 3 [Source:HGNC Symbol;Acc:HGNC:9128]	7	75507747	75528148	PMS2P3	transcribed_unprocessed_pseudogene	46.4872	1.69034	3.22733	0.371478	4.55032	5.3564e-06	2.62641e-05
ENSG00000121851	ENSG00000121851.13	RNA polymerase III subunit GL [Source:HGNC Symbol;Acc:HGNC:28466]	1	145964690	145978848	POLR3GL	protein_coding	67.6619	1.69015	3.22691	0.318823	5.30122	1.1503e-07	7.66673e-07
ENSG00000172399	ENSG00000172399.6	myozenin 2 [Source:HGNC Symbol;Acc:HGNC:1330]	4	119135832	119187789	MYOZ2	protein_coding	7.45796	1.68979	3.2261	0.552887	3.05631	0.00224081	0.00613084
ENSG00000220201	ENSG00000220201.7	zinc finger GATA like protein 1 [Source:HGNC Symbol;Acc:HGNC:37245]	19	10304803	10309880	ZGLP1	protein_coding	6.51471	1.68945	3.22534	0.554016	3.04947	0.00229248	0.0062625
ENSG00000225194	ENSG00000225194.4	long intergenic non-protein coding RNA 92 [Source:HGNC Symbol;Acc:HGNC:31408]	9	96019724	96027993	LINC00092	lncRNA	6.51471	1.68945	3.22534	0.554016	3.04947	0.00229248	0.0062625
ENSG00000289419	ENSG00000289419.1	novel transcript, sense intronic to BCL9	1	147608331	147610187		lncRNA	34.0892	1.68907	3.22449	0.413152	4.08826	4.34621e-05	0.000176099
ENSG00000149591	ENSG00000149591.17	transgelin [Source:HGNC Symbol;Acc:HGNC:11553]	11	117199370	117207464	TAGLN	protein_coding	450.818	1.68836	3.2229	0.127532	13.2388	5.23976e-40	3.41233e-38
ENSG00000230010	ENSG00000230010.2	novel transcript	20	18289343	18359300		lncRNA	6.53756	1.68778	3.22161	0.55394	3.04686	0.00231242	0.0063114
ENSG00000232097	ENSG00000232097.1	novel pseudogene	7	97938439	97938794		processed_pseudogene	6.53756	1.68778	3.22161	0.55394	3.04686	0.00231242	0.0063114
ENSG00000261734	ENSG00000261734.1	novel transcript	3	20388249	20390562		lncRNA	6.53756	1.68778	3.22161	0.55394	3.04686	0.00231242	0.0063114
ENSG00000268798	ENSG00000268798.1	novel transcript	19	1440839	1441938		lncRNA	6.53756	1.68778	3.22161	0.55394	3.04686	0.00231242	0.0063114
ENSG00000283646	ENSG00000283646.2	long intergenic non-protein coding RNA 2009 [Source:HGNC Symbol;Acc:HGNC:52845]	3	46416524	46423591	LINC02009	lncRNA	6.53756	1.68778	3.22161	0.55394	3.04686	0.00231242	0.0063114
ENSG00000281468	ENSG00000281468.1	novel transcript, sense intronic to novel transcript	19	27802838	27803472		lncRNA	16.602	1.68683	3.21948	0.509048	3.31369	0.000920729	0.00277058
ENSG00000203499	ENSG00000203499.12	IQ motif and ankyrin repeat containing 1 [Source:HGNC Symbol;Acc:HGNC:49576]	8	143734139	143790645	IQANK1	protein_coding	16.3622	1.68672	3.21925	0.533509	3.16157	0.00156922	0.00445441
ENSG00000138642	ENSG00000138642.16	HECT and RLD domain containing E3 ubiquitin protein ligase family member 6 [Source:HGNC Symbol;Acc:HGNC:26072]	4	88378739	88443097	HERC6	protein_coding	200.376	1.68425	3.21373	0.187544	8.98057	2.69378e-19	6.0935e-18
ENSG00000133246	ENSG00000133246.12	PML-RARA regulated adaptor molecule 1 [Source:HGNC Symbol;Acc:HGNC:30091]	19	8490056	8502640	PRAM1	protein_coding	6.65351	1.68326	3.21152	0.553647	3.04031	0.00236335	0.00641856
ENSG00000170689	ENSG00000170689.10	homeobox B9 [Source:HGNC Symbol;Acc:HGNC:5120]	17	48621156	48626358	HOXB9	protein_coding	6.65351	1.68326	3.21152	0.553647	3.04031	0.00236335	0.00641856
ENSG00000245468	ENSG00000245468.5	long intergenic non-protein coding RNA 2447 [Source:HGNC Symbol;Acc:HGNC:53379]	4	7093776	7103394	LINC02447	lncRNA	6.65351	1.68326	3.21152	0.553647	3.04031	0.00236335	0.00641856
ENSG00000273840	ENSG00000273840.1	novel transcript	21	10482738	10605716		lncRNA	6.65351	1.68326	3.21152	0.553647	3.04031	0.00236335	0.00641856
ENSG00000287616	ENSG00000287616.1	novel transcript	6	104487095	104528158		lncRNA	6.65351	1.68326	3.21152	0.553647	3.04031	0.00236335	0.00641856
ENSG00000123131	ENSG00000123131.13	peroxiredoxin 4 [Source:HGNC Symbol;Acc:HGNC:17169]	X	23664262	23686397	PRDX4	protein_coding	79.5324	1.68317	3.21132	0.295625	5.69359	1.24396e-08	9.60509e-08
ENSG00000226149	ENSG00000226149.6	novel transcript	6	129439485	129576047		lncRNA	27.1372	1.68291	3.21074	0.448867	3.74923	0.000177375	0.00063304
ENSG00000106268	ENSG00000106268.16	nudix hydrolase 1 [Source:HGNC Symbol;Acc:HGNC:8048]	7	2242226	2251146	NUDT1	protein_coding	6.79612	1.68234	3.20948	0.553435	3.03981	0.00236727	0.00642707
ENSG00000280222	ENSG00000280222.1	TEC	1	18109389	18115861		TEC	6.79612	1.68234	3.20948	0.553435	3.03981	0.00236727	0.00642707
ENSG00000136999	ENSG00000136999.5	cellular communication network factor 3 [Source:HGNC Symbol;Acc:HGNC:7885]	8	119416446	119424434	CCN3	protein_coding	6.69541	1.68081	3.20607	0.553523	3.03656	0.00239294	0.00649178
ENSG00000117480	ENSG00000117480.16	fatty acid amide hydrolase [Source:HGNC Symbol;Acc:HGNC:3553]	1	46394317	46413848	FAAH	protein_coding	66.786	1.67973	3.20369	0.344914	4.87001	1.11594e-06	6.24213e-06
ENSG00000076716	ENSG00000076716.9	glypican 4 [Source:HGNC Symbol;Acc:HGNC:4452]	X	133300103	133415489	GPC4	protein_coding	96.7115	1.67963	3.20346	0.26791	6.26939	3.62462e-10	3.44862e-09
ENSG00000008517	ENSG00000008517.19	interleukin 32 [Source:HGNC Symbol;Acc:HGNC:16830]	16	3065297	3082192	IL32	protein_coding	42.56	1.67737	3.19845	0.380055	4.4135	1.01712e-05	4.71184e-05
ENSG00000263883	ENSG00000263883.1	eukaryotic translation elongation factor 1 delta pseudogene 7 [Source:HGNC Symbol;Acc:HGNC:51457]	17	63636601	63637113	EEF1DP7	transcribed_processed_pseudogene	9.60622	1.67714	3.19792	0.552586	3.03507	0.00240484	0.00652192
ENSG00000246145	ENSG00000246145.1	RRS1 divergent transcript [Source:HGNC Symbol;Acc:HGNC:50465]	8	66419589	66428977	RRS1-DT	lncRNA	6.54137	1.67624	3.19594	0.553578	3.02801	0.00246171	0.00666156
ENSG00000254877	ENSG00000254877.1	cAMP-dependent protein kinase type II-alpha regulatory subunit (PRKAR2A) pseudogene	11	58967596	58968291		processed_pseudogene	6.54137	1.67624	3.19594	0.553578	3.02801	0.00246171	0.00666156
ENSG00000163141	ENSG00000163141.20	BCL2 interacting protein like [Source:HGNC Symbol;Acc:HGNC:16976]	1	151036321	151047720	BNIPL	protein_coding	6.93873	1.67619	3.19583	0.553054	3.03079	0.00243916	0.00660633
ENSG00000169668	ENSG00000169668.12	BCR pseudogene 2 [Source:HGNC Symbol;Acc:HGNC:1015]	22	21102984	21122286	BCRP2	transcribed_unprocessed_pseudogene	6.37591	1.67609	3.19561	0.553791	3.02657	0.00247342	0.00668521
ENSG00000226002	ENSG00000226002.1	general transcription factor IIi pseudogene 14 [Source:HGNC Symbol;Acc:HGNC:51726]	7	65084103	65100232	GTF2IP14	unprocessed_pseudogene	6.37591	1.67609	3.19561	0.553791	3.02657	0.00247342	0.00668521
ENSG00000235824	ENSG00000235824.5	long intergenic non-protein coding RNA 837 [Source:HGNC Symbol;Acc:HGNC:27436]	10	28789188	28796113	LINC00837	lncRNA	6.37591	1.67609	3.19561	0.553791	3.02657	0.00247342	0.00668521
ENSG00000286088	ENSG00000286088.1	novel protein	10	122832167	122879583		protein_coding	6.37591	1.67609	3.19561	0.553791	3.02657	0.00247342	0.00668521
ENSG00000141979	ENSG00000141979.4	novel protein	19	16479067	16628204		protein_coding	6.37972	1.67583	3.19503	0.553779	3.02617	0.0024767	0.00668822
ENSG00000162069	ENSG00000162069.16	BICD family like cargo adaptor 2 [Source:HGNC Symbol;Acc:HGNC:33584]	16	3027682	3036944	BICDL2	protein_coding	6.37972	1.67583	3.19503	0.553779	3.02617	0.0024767	0.00668822
ENSG00000163075	ENSG00000163075.13	cilia and flagella associated protein 221 [Source:HGNC Symbol;Acc:HGNC:33720]	2	119544432	119662251	CFAP221	protein_coding	6.37972	1.67583	3.19503	0.553779	3.02617	0.0024767	0.00668822
ENSG00000260796	ENSG00000260796.1	novel transcript, antisense to ATXN2L	16	28820570	28822033		lncRNA	6.37972	1.67583	3.19503	0.553779	3.02617	0.0024767	0.00668822
ENSG00000268472	ENSG00000268472.2	novel transcript, antisense to C11orf34	11	112260265	112261396		lncRNA	6.37972	1.67583	3.19503	0.553779	3.02617	0.0024767	0.00668822
ENSG00000280294	ENSG00000280294.1	TEC	8	10856085	10859436		TEC	6.37972	1.67583	3.19503	0.553779	3.02617	0.0024767	0.00668822
ENSG00000288750	ENSG00000288750.1	novel transcript	17	8383691	8384597		lncRNA	6.37972	1.67583	3.19503	0.553779	3.02617	0.0024767	0.00668822
ENSG00000109854	ENSG00000109854.14	HIV-1 Tat interactive protein 2 [Source:HGNC Symbol;Acc:HGNC:16637]	11	20363685	20383782	HTATIP2	protein_coding	6.3721	1.67298	3.18872	0.553698	3.02146	0.00251559	0.00678363
ENSG00000120875	ENSG00000120875.9	dual specificity phosphatase 4 [Source:HGNC Symbol;Acc:HGNC:3070]	8	29333064	29350684	DUSP4	protein_coding	6.3721	1.67298	3.18872	0.553698	3.02146	0.00251559	0.00678363
ENSG00000184227	ENSG00000184227.8	acyl-CoA thioesterase 1 [Source:HGNC Symbol;Acc:HGNC:33128]	14	73537143	73543796	ACOT1	protein_coding	6.3721	1.67298	3.18872	0.553698	3.02146	0.00251559	0.00678363
ENSG00000287200	ENSG00000287200.1	novel transcript, antisense to INHBEand GLI1	12	57457596	57462818		lncRNA	6.3721	1.67298	3.18872	0.553698	3.02146	0.00251559	0.00678363
ENSG00000287527	ENSG00000287527.1	novel transcript	5	141822076	141825488		lncRNA	6.3721	1.67298	3.18872	0.553698	3.02146	0.00251559	0.00678363
ENSG00000159884	ENSG00000159884.12	coiled-coil domain containing 107 [Source:HGNC Symbol;Acc:HGNC:28465]	9	35658290	35661511	CCDC107	protein_coding	6.38353	1.67221	3.18703	0.553661	3.02029	0.00252536	0.0068033
ENSG00000242100	ENSG00000242100.2	ribosomal protein L9 pseudogene 32 [Source:HGNC Symbol;Acc:HGNC:36418]	19	29956369	29956988	RPL9P32	processed_pseudogene	6.38353	1.67221	3.18703	0.553661	3.02029	0.00252536	0.0068033
ENSG00000288877	ENSG00000288877.1	novel transcript	17	44221630	44222132		lncRNA	6.38353	1.67221	3.18703	0.553661	3.02029	0.00252536	0.0068033
ENSG00000136449	ENSG00000136449.15	MYCBP associated protein [Source:HGNC Symbol;Acc:HGNC:19677]	17	50508384	50531501	MYCBPAP	protein_coding	31.9175	1.67051	3.18327	0.420785	3.96999	7.18763e-05	0.000278972
ENSG00000100439	ENSG00000100439.11	abhydrolase domain containing 4, N-acyl phospholipase B [Source:HGNC Symbol;Acc:HGNC:20154]	14	22598290	22612963	ABHD4	protein_coding	179.709	1.6701	3.18236	0.198014	8.43421	3.3345e-17	6.38198e-16
ENSG00000242085	ENSG00000242085.1	ribosomal protein S20 pseudogene 33 [Source:HGNC Symbol;Acc:HGNC:36725]	14	105374618	105374971	RPS20P33	processed_pseudogene	14.7088	1.66912	3.18021	0.52236	3.19535	0.00139663	0.00400636
ENSG00000021300	ENSG00000021300.14	pleckstrin homology domain containing B1 [Source:HGNC Symbol;Acc:HGNC:19079]	11	73646178	73662819	PLEKHB1	protein_coding	85.0304	1.66852	3.17889	0.302574	5.51443	3.49904e-08	2.54454e-07
ENSG00000229833	ENSG00000229833.10	PET100 cytochrome c oxidase chaperone [Source:HGNC Symbol;Acc:HGNC:40038]	19	7629793	7631956	PET100	protein_coding	25.59	1.66782	3.17734	0.468382	3.56081	0.000369719	0.00121555
ENSG00000076604	ENSG00000076604.16	TNF receptor associated factor 4 [Source:HGNC Symbol;Acc:HGNC:12034]	17	28744011	28750956	TRAF4	protein_coding	52.8185	1.6677	3.17707	0.35115	4.74924	2.04182e-06	1.08757e-05
ENSG00000161526	ENSG00000161526.15	SAP30 binding protein [Source:HGNC Symbol;Acc:HGNC:30785]	17	75667251	75708062	SAP30BP	protein_coding	189.888	1.66661	3.17468	0.193394	8.61771	6.8309e-18	1.38221e-16
ENSG00000155307	ENSG00000155307.19	SAM domain, SH3 domain and nuclear localization signals 1 [Source:HGNC Symbol;Acc:HGNC:10528]	21	14485228	14658821	SAMSN1	protein_coding	6.36829	1.66651	3.17445	0.553496	3.01088	0.00260494	0.00699409
ENSG00000178226	ENSG00000178226.11	serine protease 36 [Source:HGNC Symbol;Acc:HGNC:26906]	16	31138926	31150083	PRSS36	protein_coding	6.36829	1.66651	3.17445	0.553496	3.01088	0.00260494	0.00699409
ENSG00000226985	ENSG00000226985.7	long intergenic non-protein coding RNA 1203 [Source:HGNC Symbol;Acc:HGNC:49634]	X	13333952	13403035	LINC01203	lncRNA	6.36829	1.66651	3.17445	0.553496	3.01088	0.00260494	0.00699409
ENSG00000253869	ENSG00000253869.1	phosphatidylinositol glycan anchor biosynthesis class F pseudogene 1 [Source:HGNC Symbol;Acc:HGNC:8963]	5	178922064	178922716	PIGFP1	processed_pseudogene	6.36829	1.66651	3.17445	0.553496	3.01088	0.00260494	0.00699409
ENSG00000259744	ENSG00000259744.1	novel transcript, sense intronic to LARP6	15	70848883	70849770		lncRNA	6.36829	1.66651	3.17445	0.553496	3.01088	0.00260494	0.00699409
ENSG00000270112	ENSG00000270112.4	ST8SIA5 divergent transcript [Source:HGNC Symbol;Acc:HGNC:55267]	18	46756487	46802449	ST8SIA5-DT	lncRNA	6.36829	1.66651	3.17445	0.553496	3.01088	0.00260494	0.00699409
ENSG00000287170	ENSG00000287170.1	novel transcript, antisense to PPP1R12C	19	55116420	55123169		lncRNA	6.36829	1.66651	3.17445	0.553496	3.01088	0.00260494	0.00699409
ENSG00000118508	ENSG00000118508.5	RAB32, member RAS oncogene family [Source:HGNC Symbol;Acc:HGNC:9772]	6	146543833	146554953	RAB32	protein_coding	6.38734	1.66529	3.17177	0.553434	3.00901	0.00262101	0.00702732
ENSG00000167261	ENSG00000167261.14	dipeptidase 2 [Source:HGNC Symbol;Acc:HGNC:23028]	16	67987394	68000586	DPEP2	protein_coding	6.38734	1.66529	3.17177	0.553434	3.00901	0.00262101	0.00702732
ENSG00000175985	ENSG00000175985.10	pleckstrin homology and coiled-coil domain containing D1 [Source:HGNC Symbol;Acc:HGNC:20148]	14	69484692	69531551	PLEKHD1	protein_coding	6.38734	1.66529	3.17177	0.553434	3.00901	0.00262101	0.00702732
ENSG00000272735	ENSG00000272735.1	novel transcript	2	71067519	71068125		lncRNA	6.38734	1.66529	3.17177	0.553434	3.00901	0.00262101	0.00702732
ENSG00000255104	ENSG00000255104.9	ZNF286A-TBC1D26 readthrough (NMD candidate) [Source:HGNC Symbol;Acc:HGNC:55384]	17	15699552	15745940	ZNF286A-TBC1D26	protein_coding	6.6497	1.6648	3.17069	0.553052	3.0102	0.00261074	0.00700738
ENSG00000267047	ENSG00000267047.1	novel transcript	17	6985494	7019414		lncRNA	6.6497	1.6648	3.17069	0.553052	3.0102	0.00261074	0.00700738
ENSG00000143578	ENSG00000143578.16	cAMP responsive element binding protein 3 like 4 [Source:HGNC Symbol;Acc:HGNC:18854]	1	153967534	153974361	CREB3L4	protein_coding	95.8529	1.66425	3.16948	0.266322	6.24901	4.13052e-10	3.90443e-09
ENSG00000217026	ENSG00000217026.3	ribosomal protein L10 pseudogene 1 [Source:HGNC Symbol;Acc:HGNC:10300]	21	27420380	27421023	RPL10P1	processed_pseudogene	6.50709	1.66386	3.16864	0.553216	3.00762	0.00263304	0.00705651
ENSG00000226237	ENSG00000226237.3	GAS1 adjacent regulatory RNA [Source:HGNC Symbol;Acc:HGNC:52261]	9	86948629	87002033	GAS1RR	lncRNA	64.7799	1.66291	3.16655	0.320804	5.18358	2.17663e-07	1.38045e-06
ENSG00000125731	ENSG00000125731.13	SH2 domain containing 3A [Source:HGNC Symbol;Acc:HGNC:16885]	19	6752160	6767463	SH2D3A	protein_coding	7.15751	1.66244	3.16552	0.552315	3.00996	0.00261284	0.00700996
ENSG00000287932	ENSG00000287932.1	novel transcript, sense intronic to CDK6	7	92638198	92642316		lncRNA	21.4156	1.66241	3.16546	0.475837	3.49366	0.000476448	0.00152824
ENSG00000142408	ENSG00000142408.7	calcium voltage-gated channel auxiliary subunit gamma 8 [Source:HGNC Symbol;Acc:HGNC:13628]	19	53962937	53990215	CACNG8	protein_coding	6.69921	1.66213	3.16483	0.552904	3.00618	0.00264551	0.0070838
ENSG00000187536	ENSG00000187536.4	tropomyosin 3 pseudogene 7 [Source:HGNC Symbol;Acc:HGNC:39170]	2	25809925	25810656	TPM3P7	processed_pseudogene	6.69921	1.66213	3.16483	0.552904	3.00618	0.00264551	0.0070838
ENSG00000203760	ENSG00000203760.9	centromere protein W [Source:HGNC Symbol;Acc:HGNC:21488]	6	126340115	126348875	CENPW	protein_coding	6.69921	1.66213	3.16483	0.552904	3.00618	0.00264551	0.0070838
ENSG00000228540	ENSG00000228540.1	novel transcript	7	110724159	110725825		lncRNA	6.54518	1.66167	3.16382	0.553097	3.0043	0.00266195	0.00712242
ENSG00000140090	ENSG00000140090.18	solute carrier family 24 member 4 [Source:HGNC Symbol;Acc:HGNC:10978]	14	92322581	92501481	SLC24A4	protein_coding	87.1054	1.65902	3.15801	0.280974	5.90452	3.53674e-09	2.94991e-08
ENSG00000163050	ENSG00000163050.18	coenzyme Q8A [Source:HGNC Symbol;Acc:HGNC:16812]	1	226940286	226987544	COQ8A	protein_coding	69.4962	1.65771	3.15515	0.378961	4.37435	1.21796e-05	5.54467e-05
ENSG00000279142	ENSG00000279142.1	novel transcript	16	86595189	86597639		TEC	10.0503	1.65696	3.15351	0.554771	2.98675	0.00281964	0.00751025
ENSG00000114646	ENSG00000114646.10	chondroitin sulfate proteoglycan 5 [Source:HGNC Symbol;Acc:HGNC:2467]	3	47562238	47580792	CSPG5	protein_coding	6.36449	1.65674	3.15303	0.553179	2.99494	0.00274496	0.00732551
ENSG00000256847	ENSG00000256847.1	cyclin D2 pseudogene 1 [Source:HGNC Symbol;Acc:HGNC:1584]	11	63243085	63244004	CCND2P1	processed_pseudogene	6.36449	1.65674	3.15303	0.553179	2.99494	0.00274496	0.00732551
ENSG00000273173	ENSG00000273173.5	SNRPN upstream open reading frame [Source:HGNC Symbol;Acc:HGNC:11171]	15	24954986	24977850	SNURF	protein_coding	33.7803	1.65672	3.15299	0.423686	3.91025	9.21994e-05	0.000348717
ENSG00000254996	ENSG00000254996.5	ANKHD1-EIF4EBP3 readthrough [Source:HGNC Symbol;Acc:HGNC:33530]	5	140401908	140549569	ANKHD1-EIF4EBP3	protein_coding	141.303	1.65612	3.15167	0.237836	6.96328	3.32444e-12	3.96482e-11
ENSG00000261625	ENSG00000261625.1	novel transcript, overlapping to MRGPRF	11	69000765	69002048		lncRNA	6.39115	1.65495	3.14913	0.553086	2.99222	0.0027696	0.0073841
ENSG00000091651	ENSG00000091651.9	origin recognition complex subunit 6 [Source:HGNC Symbol;Acc:HGNC:17151]	16	46689643	46698394	ORC6	protein_coding	35.3644	1.65294	3.14473	0.414276	3.98994	6.60894e-05	0.00025862
ENSG00000180817	ENSG00000180817.12	inorganic pyrophosphatase 1 [Source:HGNC Symbol;Acc:HGNC:9226]	10	70202835	70233911	PPA1	protein_coding	147.477	1.65246	3.1437	0.224475	7.36148	1.81886e-13	2.52022e-12
ENSG00000125827	ENSG00000125827.9	thioredoxin related transmembrane protein 4 [Source:HGNC Symbol;Acc:HGNC:25237]	20	7977346	8019805	TMX4	protein_coding	1491.61	1.65132	3.14121	0.072435	22.7972	4.88333e-115	1.5901e-112
ENSG00000167985	ENSG00000167985.7	succinate dehydrogenase complex assembly factor 2 [Source:HGNC Symbol;Acc:HGNC:26034]	11	61430042	61446733	SDHAF2	protein_coding	59.9702	1.65067	3.13979	0.352778	4.67905	2.88208e-06	1.49367e-05
ENSG00000286817	ENSG00000286817.1	novel transcript	15	82749252	82750455		lncRNA	39.6746	1.65014	3.13863	0.448701	3.67759	0.000235448	0.000814004
ENSG00000080007	ENSG00000080007.8	DEAD-box helicase 43 [Source:HGNC Symbol;Acc:HGNC:18677]	6	73394828	73417566	DDX43	protein_coding	6.22949	1.64883	3.13579	0.55311	2.98101	0.00287298	0.00763347
ENSG00000223855	ENSG00000223855.3	PDGFA divergent transcript [Source:HGNC Symbol;Acc:HGNC:55865]	7	520391	530163	PDGFA-DT	lncRNA	6.22949	1.64883	3.13579	0.55311	2.98101	0.00287298	0.00763347
ENSG00000231561	ENSG00000231561.2	CEA cell adhesion molecule pseudogene 5 [Source:HGNC Symbol;Acc:HGNC:1827]	19	42654200	42669076	CEACAMP5	unprocessed_pseudogene	6.22949	1.64883	3.13579	0.55311	2.98101	0.00287298	0.00763347
ENSG00000251521	ENSG00000251521.2	inositol monophosphatase 1 pseudogene 1 [Source:HGNC Symbol;Acc:HGNC:33956]	8	81605569	81631134	IMPA1P1	transcribed_unprocessed_pseudogene	6.22949	1.64883	3.13579	0.55311	2.98101	0.00287298	0.00763347
ENSG00000103021	ENSG00000103021.10	coiled-coil domain containing 113 [Source:HGNC Symbol;Acc:HGNC:25002]	16	58231157	58283836	CCDC113	protein_coding	50.4137	1.64808	3.13417	0.355761	4.63255	3.61189e-06	1.83463e-05
ENSG00000268081	ENSG00000268081.2	novel transcript, antisense to ZNF429	19	21554640	21569256		lncRNA	16.4071	1.64805	3.1341	0.51441	3.20377	0.00135642	0.00390772
ENSG00000085999	ENSG00000085999.13	RAD54 like [Source:HGNC Symbol;Acc:HGNC:9826]	1	46246461	46278480	RAD54L	protein_coding	6.22569	1.64735	3.13257	0.553064	2.97858	0.00289585	0.00766128
ENSG00000129465	ENSG00000129465.16	receptor interacting serine/threonine kinase 3 [Source:HGNC Symbol;Acc:HGNC:10021]	14	24336025	24340022	RIPK3	protein_coding	6.22569	1.64735	3.13257	0.553064	2.97858	0.00289585	0.00766128
ENSG00000213315	ENSG00000213315.5	ribosomal protein S18 (RPS18) pseudogene	14	90766531	90766989		processed_pseudogene	6.22569	1.64735	3.13257	0.553064	2.97858	0.00289585	0.00766128
ENSG00000227775	ENSG00000227775.3	ribosomal protein S7 (RPS7) pseudogene	1	1724512	1737251		transcribed_processed_pseudogene	6.22569	1.64735	3.13257	0.553064	2.97858	0.00289585	0.00766128
ENSG00000232591	ENSG00000232591.3	long intergenic non-protein coding RNA 2642 [Source:HGNC Symbol;Acc:HGNC:54124]	10	7444298	7472040	LINC02642	lncRNA	6.22569	1.64735	3.13257	0.553064	2.97858	0.00289585	0.00766128
ENSG00000253981	ENSG00000253981.6	ALG1 like 13, pseudogene [Source:HGNC Symbol;Acc:HGNC:44382]	8	8234341	8244667	ALG1L13P	transcribed_unprocessed_pseudogene	6.22569	1.64735	3.13257	0.553064	2.97858	0.00289585	0.00766128
ENSG00000101194	ENSG00000101194.18	solute carrier family 17 member 9 [Source:HGNC Symbol;Acc:HGNC:16192]	20	62952707	62969585	SLC17A9	protein_coding	6.2333	1.64686	3.13152	0.553038	2.97785	0.00290281	0.00767478
ENSG00000181126	ENSG00000181126.13	major histocompatibility complex, class I, V (pseudogene) [Source:HGNC Symbol;Acc:HGNC:23482]	6	29790954	29797811	HLA-V	transcribed_unprocessed_pseudogene	6.2333	1.64686	3.13152	0.553038	2.97785	0.00290281	0.00767478
ENSG00000160803	ENSG00000160803.8	ubiquilin 4 [Source:HGNC Symbol;Acc:HGNC:1237]	1	156035299	156053798	UBQLN4	protein_coding	186.94	1.64648	3.13069	0.205457	8.01373	1.1128e-15	1.85319e-14
ENSG00000138131	ENSG00000138131.4	lysyl oxidase like 4 [Source:HGNC Symbol;Acc:HGNC:17171]	10	98247690	98268194	LOXL4	protein_coding	93.8635	1.64578	3.12917	0.280945	5.85801	4.6844e-09	3.83857e-08
ENSG00000217930	ENSG00000217930.8	presequence translocase associated motor 16 [Source:HGNC Symbol;Acc:HGNC:29679]	16	4331549	4355607	PAM16	protein_coding	33.6015	1.64379	3.12486	0.425157	3.86632	0.000110492	0.00041124
ENSG00000271553	ENSG00000271553.1	novel transcript	7	128667043	128668156		lncRNA	47.2851	1.64376	3.1248	0.372629	4.41126	1.0277e-05	4.75625e-05
ENSG00000215097	ENSG00000215097.3	dual specificity phosphatase 8 pseudogene 2	10	46774421	46776180		processed_pseudogene	6.36068	1.64355	3.12434	0.55273	2.97351	0.0029441	0.00777315
ENSG00000129159	ENSG00000129159.9	potassium voltage-gated channel subfamily C member 1 [Source:HGNC Symbol;Acc:HGNC:6233]	11	17734774	17856804	KCNC1	protein_coding	6.22188	1.64243	3.1219	0.552899	2.97057	0.00297247	0.00783134
ENSG00000147596	ENSG00000147596.4	PR/SET domain 14 [Source:HGNC Symbol;Acc:HGNC:14001]	8	70051651	70071693	PRDM14	protein_coding	6.22188	1.64243	3.1219	0.552899	2.97057	0.00297247	0.00783134
ENSG00000233334	ENSG00000233334.3	FAM53B antisense RNA 1 [Source:HGNC Symbol;Acc:HGNC:49499]	10	124703625	124714217	FAM53B-AS1	lncRNA	6.22188	1.64243	3.1219	0.552899	2.97057	0.00297247	0.00783134
ENSG00000235568	ENSG00000235568.7	NFAT activating protein with ITAM motif 1 [Source:HGNC Symbol;Acc:HGNC:29872]	22	42380407	42432403	NFAM1	protein_coding	6.22188	1.64243	3.1219	0.552899	2.97057	0.00297247	0.00783134
ENSG00000248027	ENSG00000248027.1	ARHGAP42 antisense RNA 1 [Source:HGNC Symbol;Acc:HGNC:54801]	11	100684162	100687955	ARHGAP42-AS1	lncRNA	6.22188	1.64243	3.1219	0.552899	2.97057	0.00297247	0.00783134
ENSG00000277806	ENSG00000277806.1	novel transcript, sense intronic to ZNF155	19	43976815	43977448		lncRNA	6.22188	1.64243	3.1219	0.552899	2.97057	0.00297247	0.00783134
ENSG00000289589	ENSG00000289589.1	novel transcript	1	181086644	181088496		lncRNA	6.22188	1.64243	3.1219	0.552899	2.97057	0.00297247	0.00783134
ENSG00000169432	ENSG00000169432.19	sodium voltage-gated channel alpha subunit 9 [Source:HGNC Symbol;Acc:HGNC:10597]	2	166195185	166376001	SCN9A	protein_coding	393.454	1.64181	3.12057	0.133188	12.327	6.47883e-35	3.3754e-33
ENSG00000096996	ENSG00000096996.16	interleukin 12 receptor subunit beta 1 [Source:HGNC Symbol;Acc:HGNC:5971]	19	18058995	18098944	IL12RB1	protein_coding	6.39495	1.64162	3.12016	0.552618	2.97062	0.00297198	0.00783134
ENSG00000157653	ENSG00000157653.12	chromosome 9 open reading frame 43 [Source:HGNC Symbol;Acc:HGNC:23570]	9	113410054	113429690	C9orf43	protein_coding	6.39495	1.64162	3.12016	0.552618	2.97062	0.00297198	0.00783134
ENSG00000197905	ENSG00000197905.10	TEA domain transcription factor 4 [Source:HGNC Symbol;Acc:HGNC:11717]	12	2959330	3040676	TEAD4	protein_coding	6.23711	1.64148	3.11987	0.552846	2.96915	0.00298623	0.00786341
ENSG00000247774	ENSG00000247774.8	PCED1B antisense RNA 1 [Source:HGNC Symbol;Acc:HGNC:44166]	12	47205896	47216460	PCED1B-AS1	lncRNA	6.23711	1.64148	3.11987	0.552846	2.96915	0.00298623	0.00786341
ENSG00000287920	ENSG00000287920.1	novel transcript, antisense to NEDD9	6	11291299	11296224		lncRNA	6.23711	1.64148	3.11987	0.552846	2.96915	0.00298623	0.00786341
ENSG00000143543	ENSG00000143543.15	jumping translocation breakpoint [Source:HGNC Symbol;Acc:HGNC:6201]	1	153974269	153977674	JTB	protein_coding	135.679	1.63999	3.11664	0.224985	7.28934	3.11469e-13	4.19593e-12
ENSG00000100065	ENSG00000100065.15	caspase recruitment domain family member 10 [Source:HGNC Symbol;Acc:HGNC:16422]	22	37490362	37519542	CARD10	protein_coding	231.72	1.63814	3.11264	0.175326	9.34339	9.32963e-21	2.35352e-19
ENSG00000162650	ENSG00000162650.17	ataxin 7 like 2 [Source:HGNC Symbol;Acc:HGNC:28713]	1	109483479	109492804	ATXN7L2	protein_coding	116.712	1.63707	3.11033	0.243771	6.71559	1.87301e-11	2.06649e-10
ENSG00000132109	ENSG00000132109.10	tripartite motif containing 21 [Source:HGNC Symbol;Acc:HGNC:11312]	11	4384897	4393702	TRIM21	protein_coding	26.6512	1.63652	3.10914	0.456431	3.58546	0.000336482	0.00111741
ENSG00000205106	ENSG00000205106.5	long intergenic non-protein coding RNA 2716 [Source:HGNC Symbol;Acc:HGNC:25454]	11	45771416	45773295	LINC02716	lncRNA	6.7885	1.63551	3.10697	0.551815	2.96387	0.00303796	0.00798264
ENSG00000287707	ENSG00000287707.1	novel transcript	3	51927071	51932483		lncRNA	6.7885	1.63551	3.10697	0.551815	2.96387	0.00303796	0.00798264
ENSG00000166278	ENSG00000166278.16	complement C2 [Source:HGNC Symbol;Acc:HGNC:1248]	6	31897785	31945673	C2	protein_coding	37.2435	1.63435	3.10448	0.421544	3.87706	0.000105727	0.00039499
ENSG00000234523	ENSG00000234523.1	NADH:ubiquinone oxidoreductase subunit B1 pseudogene 2 [Source:HGNC Symbol;Acc:HGNC:37815]	1	222945725	222945900	NDUFB1P2	processed_pseudogene	6.21807	1.6341	3.10394	0.552609	2.95706	0.00310588	0.00814379
ENSG00000260810	ENSG00000260810.1	novel transcript	14	91258299	91259003		lncRNA	6.21807	1.6341	3.10394	0.552609	2.95706	0.00310588	0.00814379
ENSG00000287054	ENSG00000287054.1	novel transcript, antisense to ZCCHC10	5	133025847	133050178		lncRNA	6.21807	1.6341	3.10394	0.552609	2.95706	0.00310588	0.00814379
ENSG00000254838	ENSG00000254838.6	GTPase, very large interferon inducible pseudogene 1 [Source:HGNC Symbol;Acc:HGNC:25813]	11	6713536	6746494	GVINP1	transcribed_unprocessed_pseudogene	118.276	1.63353	3.1027	0.242581	6.73393	1.65137e-11	1.83834e-10
ENSG00000289455	ENSG00000289455.1	novel transcript, antisense to CHRFAM7A	15	30361751	30366788		lncRNA	39.9432	1.63322	3.10204	0.391484	4.17186	3.02129e-05	0.000126597
ENSG00000100288	ENSG00000100288.20	choline kinase beta [Source:HGNC Symbol;Acc:HGNC:1938]	22	50578959	50601455	CHKB	protein_coding	77.4138	1.63283	3.10121	0.298002	5.47926	4.27106e-08	3.07292e-07
ENSG00000277883	ENSG00000277883.1	NLR family pyrin domain containing 3 pseudogene 1 [Source:HGNC Symbol;Acc:HGNC:29886]	X	107974078	107985008	NLRP3P1	unprocessed_pseudogene	6.85706	1.63281	3.10117	0.551627	2.95999	0.00307648	0.00807442
ENSG00000132639	ENSG00000132639.14	synaptosome associated protein 25 [Source:HGNC Symbol;Acc:HGNC:11132]	20	10172395	10308258	SNAP25	protein_coding	125.789	1.6328	3.10115	0.275995	5.91606	3.29741e-09	2.76801e-08
ENSG00000184471	ENSG00000184471.9	C1q and TNF related 8 [Source:HGNC Symbol;Acc:HGNC:31374]	16	1088226	1096244	C1QTNF8	protein_coding	6.24092	1.63276	3.10106	0.552531	2.95506	0.00312607	0.00819154
ENSG00000267430	ENSG00000267430.1	proteasome (prosome, macropain) 26S subunit, ATPase, 5 (PSMC5) pseudogene	18	63415317	63416469		processed_pseudogene	6.24092	1.63276	3.10106	0.552531	2.95506	0.00312607	0.00819154
ENSG00000112139	ENSG00000112139.17	MAM domain containing glycosylphosphatidylinositol anchor 1 [Source:HGNC Symbol;Acc:HGNC:19267]	6	37630679	37699306	MDGA1	protein_coding	332.637	1.63253	3.10055	0.154336	10.5777	3.77961e-26	1.27431e-24
ENSG00000092421	ENSG00000092421.17	semaphorin 6A [Source:HGNC Symbol;Acc:HGNC:10738]	5	116443555	116574823	SEMA6A	protein_coding	919.865	1.63217	3.09979	0.0870951	18.7401	2.33114e-78	4.03418e-76
ENSG00000137070	ENSG00000137070.19	interleukin 11 receptor subunit alpha [Source:HGNC Symbol;Acc:HGNC:5967]	9	34652162	34661902	IL11RA	protein_coding	270.814	1.63212	3.09969	0.175067	9.32286	1.1325e-20	2.8395e-19
ENSG00000259326	ENSG00000259326.1	novel transcript, antisense to RASGRP1	15	38502853	38504981		lncRNA	20.0823	1.63148	3.0983	0.499492	3.26628	0.00108971	0.00322342
ENSG00000266965	ENSG00000266965.1	novel transcript	18	35595901	35597599		lncRNA	32.9398	1.63133	3.09798	0.415961	3.92182	8.78813e-05	0.000333405
ENSG00000233087	ENSG00000233087.8	RAB6D, member RAS oncogene family [Source:HGNC Symbol;Acc:HGNC:30272]	2	131360492	131364168	RAB6D	protein_coding	11.3255	1.6304	3.09599	0.547794	2.97631	0.00291744	0.00770932
ENSG00000178896	ENSG00000178896.9	exosome component 4 [Source:HGNC Symbol;Acc:HGNC:18189]	8	144078648	144080648	EXOSC4	protein_coding	22.6908	1.62998	3.09508	0.468053	3.48246	0.00049683	0.00158748
ENSG00000128309	ENSG00000128309.17	mercaptopyruvate sulfurtransferase [Source:HGNC Symbol;Acc:HGNC:7223]	22	37019635	37029821	MPST	protein_coding	95.6535	1.6284	3.0917	0.265694	6.12885	8.85138e-10	8.0354e-09
ENSG00000189030	ENSG00000189030.10	VHL like [Source:HGNC Symbol;Acc:HGNC:30666]	1	156298624	156299307	VHLL	protein_coding	6.39876	1.62525	3.08495	0.552012	2.94422	0.00323771	0.00845542
ENSG00000137098	ENSG00000137098.14	sperm associated antigen 8 [Source:HGNC Symbol;Acc:HGNC:14105]	9	35808045	35812272	SPAG8	protein_coding	6.5528	1.62375	3.08175	0.551722	2.94305	0.00324992	0.00848284
ENSG00000174010	ENSG00000174010.10	kelch like family member 15 [Source:HGNC Symbol;Acc:HGNC:29347]	X	23983716	24027186	KLHL15	protein_coding	710.597	1.62347	3.08116	0.118758	13.6704	1.52593e-42	1.11393e-40
ENSG00000184451	ENSG00000184451.5	C-C motif chemokine receptor 10 [Source:HGNC Symbol;Acc:HGNC:4474]	17	42678889	42683917	CCR10	protein_coding	6.93111	1.62282	3.07976	0.55112	2.94458	0.00323396	0.00844815
ENSG00000101236	ENSG00000101236.17	ring finger protein 24 [Source:HGNC Symbol;Acc:HGNC:13779]	20	3927309	4015558	RNF24	protein_coding	345.416	1.62245	3.07897	0.165262	9.8174	9.47531e-23	2.67068e-21
ENSG00000248559	ENSG00000248559.1	novel transcript	5	134399495	134401921		lncRNA	6.21426	1.62226	3.07857	0.55218	2.93792	0.00330422	0.00861367
ENSG00000139163	ENSG00000139163.16	ethanolamine kinase 1 [Source:HGNC Symbol;Acc:HGNC:24649]	12	22625075	22690665	ETNK1	protein_coding	714.97	1.62144	3.07682	0.113363	14.3031	2.09313e-46	1.76186e-44
ENSG00000168389	ENSG00000168389.18	major facilitator superfamily domain containing 2A [Source:HGNC Symbol;Acc:HGNC:25897]	1	39955112	39969968	MFSD2A	protein_coding	33.111	1.62072	3.07528	0.425619	3.80791	0.000140148	0.000511765
ENSG00000275457	ENSG00000275457.1	novel transcript, antisense to XRN2	20	21302731	21303704		lncRNA	6.24473	1.62059	3.07501	0.552075	2.93545	0.00333065	0.00867463
ENSG00000286895	ENSG00000286895.1	novel transcript	12	8243147	8342048		lncRNA	6.24473	1.62059	3.07501	0.552075	2.93545	0.00333065	0.00867463
ENSG00000111796	ENSG00000111796.4	killer cell lectin like receptor B1 [Source:HGNC Symbol;Acc:HGNC:6373]	12	9594551	9607916	KLRB1	protein_coding	6.07927	1.62043	3.07467	0.552331	2.93381	0.00334834	0.00870849
ENSG00000228013	ENSG00000228013.1	IL6R antisense RNA 1 [Source:HGNC Symbol;Acc:HGNC:53716]	1	154402328	154406564	IL6R-AS1	lncRNA	6.07927	1.62043	3.07467	0.552331	2.93381	0.00334834	0.00870849
ENSG00000251504	ENSG00000251504.1	long intergenic non-protein coding RNA 1099 [Source:HGNC Symbol;Acc:HGNC:49222]	4	177729638	177907936	LINC01099	lncRNA	6.07927	1.62043	3.07467	0.552331	2.93381	0.00334834	0.00870849
ENSG00000251576	ENSG00000251576.1	long intergenic non-protein coding RNA 1267 [Source:HGNC Symbol;Acc:HGNC:50320]	3	14348451	14352568	LINC01267	lncRNA	6.07927	1.62043	3.07467	0.552331	2.93381	0.00334834	0.00870849
ENSG00000264448	ENSG00000264448.5	MIR378D2 host gene [Source:HGNC Symbol;Acc:HGNC:54166]	8	93915734	93916682	MIR378D2HG	lncRNA	6.07927	1.62043	3.07467	0.552331	2.93381	0.00334834	0.00870849
ENSG00000279250	ENSG00000279250.1	TEC	18	48755693	48756318		TEC	6.07927	1.62043	3.07467	0.552331	2.93381	0.00334834	0.00870849
ENSG00000286100	ENSG00000286100.1	novel transcript	20	44864435	44885604		lncRNA	6.07927	1.62043	3.07467	0.552331	2.93381	0.00334834	0.00870849
ENSG00000232079	ENSG00000232079.7	long intergenic non-protein coding RNA 1697 [Source:HGNC Symbol;Acc:HGNC:52485]	21	28048404	28137611	LINC01697	lncRNA	6.08308	1.6202	3.07418	0.552317	2.93346	0.00335203	0.00871591
ENSG00000233056	ENSG00000233056.4	endogenous retrovirus group 48 member 1 [Source:HGNC Symbol;Acc:HGNC:17216]	21	42916803	42925630	ERVH48-1	protein_coding	6.08308	1.6202	3.07418	0.552317	2.93346	0.00335203	0.00871591
ENSG00000228107	ENSG00000228107.1	novel transcript, sense overlapping MORC3	21	36360630	36362040		lncRNA	28.8192	1.61827	3.07007	0.46236	3.50002	0.000465216	0.00149729
ENSG00000242732	ENSG00000242732.4	retrotransposon Gag like 5 [Source:HGNC Symbol;Acc:HGNC:29430]	X	72127110	72131901	RTL5	protein_coding	149.92	1.61819	3.06989	0.228469	7.08274	1.41329e-12	1.77087e-11
ENSG00000134153	ENSG00000134153.10	ER membrane protein complex subunit 7 [Source:HGNC Symbol;Acc:HGNC:24301]	15	34084017	34101862	EMC7	protein_coding	56.5433	1.61756	3.06856	0.342586	4.72162	2.33973e-06	1.23431e-05
ENSG00000207864	ENSG00000207864.3	microRNA 27b [Source:HGNC Symbol;Acc:HGNC:31614]	9	95085445	95085541	MIR27B	miRNA	6.07546	1.61713	3.06765	0.552213	2.92846	0.00340641	0.0088456
ENSG00000253307	ENSG00000253307.1	novel transcript	8	141252286	141253292		lncRNA	6.07546	1.61713	3.06765	0.552213	2.92846	0.00340641	0.0088456
ENSG00000223813	ENSG00000223813.4	PRR15 divergent transcript [Source:HGNC Symbol;Acc:HGNC:55866]	7	29514224	29563691	PRR15-DT	lncRNA	6.08689	1.61646	3.06622	0.552171	2.92747	0.00341737	0.00887033
ENSG00000179886	ENSG00000179886.6	tigger transposable element derived 5 [Source:HGNC Symbol;Acc:HGNC:18336]	8	143597831	143603224	TIGD5	protein_coding	106.914	1.61643	3.06615	0.252139	6.41087	1.44696e-10	1.4398e-09
ENSG00000160712	ENSG00000160712.13	interleukin 6 receptor [Source:HGNC Symbol;Acc:HGNC:6019]	1	154405193	154469450	IL6R	protein_coding	435.45	1.61571	3.06463	0.128037	12.6192	1.65574e-36	9.16657e-35
ENSG00000167645	ENSG00000167645.17	Yip1 interacting factor homolog B, membrane trafficking protein [Source:HGNC Symbol;Acc:HGNC:30511]	19	38303558	38317273	YIF1B	protein_coding	44.9613	1.61495	3.063	0.383911	4.20656	2.59287e-05	0.000110417
ENSG00000197816	ENSG00000197816.16	coiled-coil domain containing 180 [Source:HGNC Symbol;Acc:HGNC:29303]	9	97307304	97378751	CCDC180	protein_coding	110.407	1.61468	3.06243	0.254719	6.33906	2.31175e-10	2.24613e-09
ENSG00000240371	ENSG00000240371.1	ribosomal protein S4X pseudogene 13 [Source:HGNC Symbol;Acc:HGNC:36522]	11	57576292	57577080	RPS4XP13	processed_pseudogene	7.5466	1.61403	3.06105	0.557611	2.89453	0.00379722	0.00974083
ENSG00000068878	ENSG00000068878.15	proteasome activator subunit 4 [Source:HGNC Symbol;Acc:HGNC:20635]	2	53864069	53970993	PSME4	protein_coding	1239.58	1.61381	3.06059	0.0767571	21.0249	3.88082e-98	9.90089e-96
ENSG00000159423	ENSG00000159423.17	aldehyde dehydrogenase 4 family member A1 [Source:HGNC Symbol;Acc:HGNC:406]	1	18871430	18902724	ALDH4A1	protein_coding	33.014	1.61223	3.05724	0.428888	3.7591	0.000170529	0.000610454
ENSG00000147166	ENSG00000147166.11	integrin subunit beta 1 binding protein 2 [Source:HGNC Symbol;Acc:HGNC:6154]	X	71301750	71305371	ITGB1BP2	protein_coding	39.3567	1.61196	3.05666	0.392118	4.11091	3.94111e-05	0.000161208
ENSG00000188739	ENSG00000188739.15	RNA binding motif protein 34 [Source:HGNC Symbol;Acc:HGNC:28965]	1	235131183	235161283	RBM34	protein_coding	56.3761	1.61168	3.05608	0.346499	4.65133	3.298e-06	1.68627e-05
ENSG00000172974	ENSG00000172974.11	VDAC2 pseudogene 5 [Source:HGNC Symbol;Acc:HGNC:54753]	2	65205108	65205988	VDAC2P5	processed_pseudogene	11.3377	1.61034	3.05323	0.548661	2.93503	0.00333514	0.0086842
ENSG00000046774	ENSG00000046774.10	MAGE family member C2 [Source:HGNC Symbol;Acc:HGNC:13574]	X	142202342	142205290	MAGEC2	protein_coding	6.07165	1.61034	3.05323	0.551959	2.91749	0.00352862	0.00912273
ENSG00000144648	ENSG00000144648.16	atypical chemokine receptor 2 [Source:HGNC Symbol;Acc:HGNC:1565]	3	42804752	42887974	ACKR2	protein_coding	6.07165	1.61034	3.05323	0.551959	2.91749	0.00352862	0.00912273
ENSG00000267707	ENSG00000267707.2	novel transcript, antisense to CELF4	18	37243776	37247506		lncRNA	6.07165	1.61034	3.05323	0.551959	2.91749	0.00352862	0.00912273
ENSG00000180383	ENSG00000180383.4	defensin beta 124 [Source:HGNC Symbol;Acc:HGNC:18104]	20	31465471	31476757	DEFB124	protein_coding	6.09069	1.60927	3.05096	0.551891	2.91591	0.00354649	0.00916128
ENSG00000237738	ENSG00000237738.1	RNF216 intronic transcript 1 [Source:HGNC Symbol;Acc:HGNC:41463]	7	5662432	5680461	RNF216-IT1	lncRNA	6.09069	1.60927	3.05096	0.551891	2.91591	0.00354649	0.00916128
ENSG00000260038	ENSG00000260038.1	novel transcript, sense to intronic to ARL2BP	16	57247350	57248492		lncRNA	6.09069	1.60927	3.05096	0.551891	2.91591	0.00354649	0.00916128
ENSG00000266274	ENSG00000266274.2	RNA, 7SL, cytoplasmic 138, pseudogene [Source:HGNC Symbol;Acc:HGNC:46154]	17	30959564	30959850	RN7SL138P	misc_RNA	6.09069	1.60927	3.05096	0.551891	2.91591	0.00354649	0.00916128
ENSG00000165060	ENSG00000165060.15	frataxin [Source:HGNC Symbol;Acc:HGNC:3951]	9	69035751	69079076	FXN	protein_coding	117.89	1.60814	3.04858	0.266248	6.03999	1.5412e-09	1.36069e-08
ENSG00000101916	ENSG00000101916.12	toll like receptor 8 [Source:HGNC Symbol;Acc:HGNC:15632]	X	12906620	12923169	TLR8	protein_coding	6.35306	1.60808	3.04846	0.551409	2.91631	0.00354197	0.00915498
ENSG00000289215	ENSG00000289215.1	novel transcript, sense intronic to DMD	X	32353833	32356406		lncRNA	53.1627	1.60748	3.04718	0.358709	4.48128	7.41963e-06	3.51989e-05
ENSG00000163354	ENSG00000163354.15	DC-STAMP domain containing 2 [Source:HGNC Symbol;Acc:HGNC:26562]	1	155018520	155033781	DCST2	protein_coding	6.21045	1.60731	3.04682	0.551611	2.91384	0.00357009	0.00921551
ENSG00000211947	ENSG00000211947.2	immunoglobulin heavy variable 3-21 [Source:HGNC Symbol;Acc:HGNC:5586]	14	106235064	106235594	IGHV3-21	IG_V_gene	6.21045	1.60731	3.04682	0.551611	2.91384	0.00357009	0.00921551
ENSG00000146070	ENSG00000146070.17	phospholipase A2 group VII [Source:HGNC Symbol;Acc:HGNC:9040]	6	46704201	46735693	PLA2G7	protein_coding	6.40257	1.6058	3.04365	0.551249	2.91303	0.00357946	0.00923776
ENSG00000169035	ENSG00000169035.12	kallikrein related peptidase 7 [Source:HGNC Symbol;Acc:HGNC:6368]	19	50976468	50984099	KLK7	protein_coding	6.24854	1.60542	3.04283	0.551482	2.9111	0.00360164	0.00928628
ENSG00000232693	ENSG00000232693.2	novel transcript, sense intronic to SPRED2	2	65373700	65380685		lncRNA	6.24854	1.60542	3.04283	0.551482	2.9111	0.00360164	0.00928628
ENSG00000141582	ENSG00000141582.15	chromobox 4 [Source:HGNC Symbol;Acc:HGNC:1554]	17	79833156	79839440	CBX4	protein_coding	59.7196	1.60472	3.04138	0.343752	4.66826	3.03766e-06	1.56317e-05
ENSG00000281332	ENSG00000281332.1	long intergenic non-protein coding RNA 997 [Source:HGNC Symbol;Acc:HGNC:48952]	7	32760279	32762924	LINC00997	lncRNA	29.6439	1.60359	3.03899	0.44717	3.58609	0.000335667	0.00111485
ENSG00000179082	ENSG00000179082.3	long intergenic non-protein coding RNA 2913 [Source:HGNC Symbol;Acc:HGNC:31370]	9	129321016	129324905	LINC02913	lncRNA	6.49567	1.60311	3.03797	0.550981	2.90955	0.00361952	0.00932849
ENSG00000253853	ENSG00000253853.3	novel transcript	8	2726956	2838823		lncRNA	13.2624	1.6028	3.03733	0.542241	2.95589	0.00311769	0.0081713
ENSG00000140104	ENSG00000140104.14	clathrin binding box of aftiphilin containing 1 [Source:HGNC Symbol;Acc:HGNC:20126]	14	104985775	105010482	CLBA1	protein_coding	57.9627	1.60249	3.03668	0.378226	4.23687	2.26658e-05	9.7856e-05
ENSG00000232184	ENSG00000232184.1	novel transcript	1	243702857	243740821		lncRNA	25.6054	1.60195	3.03554	0.449865	3.56096	0.000369498	0.00121515
ENSG00000100092	ENSG00000100092.24	SH3 domain binding protein 1 [Source:HGNC Symbol;Acc:HGNC:10824]	22	37634654	37656117	SH3BP1	protein_coding	57.6588	1.60089	3.03331	0.340032	4.70807	2.50077e-06	1.31088e-05
ENSG00000164082	ENSG00000164082.15	glutamate metabotropic receptor 2 [Source:HGNC Symbol;Acc:HGNC:4594]	3	51707068	51718613	GRM2	protein_coding	6.55661	1.60076	3.03304	0.5508	2.90625	0.0036579	0.00941957
ENSG00000189108	ENSG00000189108.13	interleukin 1 receptor accessory protein like 2 [Source:HGNC Symbol;Acc:HGNC:5997]	X	104566199	105767829	IL1RAPL2	protein_coding	43.0754	1.60071	3.03293	0.393779	4.065	4.80317e-05	0.000192773
ENSG00000103534	ENSG00000103534.17	transmembrane channel like 5 [Source:HGNC Symbol;Acc:HGNC:22999]	16	19410496	19499113	TMC5	protein_coding	457.387	1.60022	3.0319	0.124125	12.892	4.99244e-38	2.9699e-36
ENSG00000270135	ENSG00000270135.1	novel transcript, antisense to LRRC34	3	169793495	169793966		lncRNA	6.06784	1.60009	3.03162	0.551563	2.901	0.00371969	0.00956371
ENSG00000270964	ENSG00000270964.1	MAP2K5 divergent transcript [Source:HGNC Symbol;Acc:HGNC:55261]	15	67541072	67542604	MAP2K5-DT	lncRNA	6.06784	1.60009	3.03162	0.551563	2.901	0.00371969	0.00956371
ENSG00000228446	ENSG00000228446.2	ANKRD49 pseudogene 1 [Source:HGNC Symbol;Acc:HGNC:54619]	2	224499387	224500100	ANKRD49P1	processed_pseudogene	13.0704	1.59975	3.03091	0.542317	2.94984	0.00317936	0.00831973
ENSG00000137764	ENSG00000137764.20	mitogen-activated protein kinase kinase 5 [Source:HGNC Symbol;Acc:HGNC:6845]	15	67542703	67807117	MAP2K5	protein_coding	139.74	1.59939	3.03015	0.228375	7.00334	2.49939e-12	3.03198e-11
ENSG00000175854	ENSG00000175854.15	SWI5 homologous recombination repair protein [Source:HGNC Symbol;Acc:HGNC:31412]	9	128275379	128316123	SWI5	protein_coding	43.9733	1.5988	3.02891	0.372756	4.28913	1.79375e-05	7.91686e-05
ENSG00000121895	ENSG00000121895.8	transmembrane protein 156 [Source:HGNC Symbol;Acc:HGNC:26260]	4	38966744	39032922	TMEM156	protein_coding	6.0945	1.59852	3.02832	0.551462	2.89869	0.0037472	0.00962449
ENSG00000237149	ENSG00000237149.5	ZNF503 antisense RNA 2 [Source:HGNC Symbol;Acc:HGNC:23525]	10	75401519	75408982	ZNF503-AS2	lncRNA	6.0945	1.59852	3.02832	0.551462	2.89869	0.0037472	0.00962449
ENSG00000249139	ENSG00000249139.2	EPPIN-WFDC6 readthrough [Source:HGNC Symbol;Acc:HGNC:38825]	20	45534196	45547662	EPPIN-WFDC6	protein_coding	6.0945	1.59852	3.02832	0.551462	2.89869	0.0037472	0.00962449
ENSG00000176533	ENSG00000176533.13	G protein subunit gamma 7 [Source:HGNC Symbol;Acc:HGNC:4410]	19	2511219	2702694	GNG7	protein_coding	219.811	1.59722	3.0256	0.176725	9.03793	1.59673e-19	3.69293e-18
ENSG00000244306	ENSG00000244306.11	double homeobox A pseudogene 10 [Source:NCBI gene (formerly Entrezgene);Acc:503639]	14	19268853	19337730	DUXAP10	transcribed_processed_pseudogene	47.3986	1.59552	3.02203	0.365477	4.36557	1.26792e-05	5.74988e-05
ENSG00000169783	ENSG00000169783.13	leucine rich repeat and Ig domain containing 1 [Source:HGNC Symbol;Acc:HGNC:21205]	15	77613027	77820900	LINGO1	protein_coding	72.828	1.59524	3.02144	0.317652	5.02197	5.11447e-07	3.04836e-06
ENSG00000116815	ENSG00000116815.16	CD58 molecule [Source:HGNC Symbol;Acc:HGNC:1688]	1	116514534	116571039	CD58	protein_coding	32.1639	1.59502	3.02098	0.417615	3.81935	0.000133806	0.000490418
ENSG00000164855	ENSG00000164855.16	transmembrane protein 184A [Source:HGNC Symbol;Acc:HGNC:28797]	7	1542235	1560821	TMEM184A	protein_coding	51.357	1.59448	3.01986	0.367963	4.33327	1.46912e-05	6.59822e-05
ENSG00000109846	ENSG00000109846.9	crystallin alpha B [Source:HGNC Symbol;Acc:HGNC:2389]	11	111908564	111923722	CRYAB	protein_coding	95.5919	1.5943	3.01948	0.266063	5.9922	2.07021e-09	1.78756e-08
ENSG00000276997	ENSG00000276997.4	novel transcript	1	222477252	222504622		lncRNA	18.8863	1.59352	3.01786	0.491582	3.24163	0.0011885	0.0034811
ENSG00000163072	ENSG00000163072.16	nitric oxide synthase trafficking [Source:HGNC Symbol;Acc:HGNC:20203]	2	168786539	168865514	NOSTRIN	protein_coding	246.746	1.59291	3.01658	0.178402	8.92879	4.30685e-19	9.60194e-18
ENSG00000166501	ENSG00000166501.14	protein kinase C beta [Source:HGNC Symbol;Acc:HGNC:9395]	16	23835983	24220611	PRKCB	protein_coding	93.1506	1.59264	3.01602	0.327199	4.86751	1.13015e-06	6.30614e-06
ENSG00000147003	ENSG00000147003.7	collectrin, amino acid transport regulator [Source:HGNC Symbol;Acc:HGNC:29437]	X	15627318	15675012	CLTRN	protein_coding	5.93285	1.59216	3.015	0.551482	2.88705	0.00388871	0.00995282
ENSG00000188257	ENSG00000188257.12	phospholipase A2 group IIA [Source:HGNC Symbol;Acc:HGNC:9031]	1	19975431	19980416	PLA2G2A	protein_coding	5.93285	1.59216	3.015	0.551482	2.88705	0.00388871	0.00995282
ENSG00000200502	ENSG00000200502.1	Y RNA [Source:RFAM;Acc:RF00019]	9	37160137	37160237	Y_RNA	misc_RNA	5.93285	1.59216	3.015	0.551482	2.88705	0.00388871	0.00995282
ENSG00000274934	ENSG00000274934.1		5	136134082	136134248		misc_RNA	5.93285	1.59216	3.015	0.551482	2.88705	0.00388871	0.00995282
ENSG00000167566	ENSG00000167566.17	NCK associated protein 5 like [Source:HGNC Symbol;Acc:HGNC:29321]	12	49791146	49828750	NCKAP5L	protein_coding	246.569	1.59204	3.01476	0.178506	8.91869	4.71852e-19	1.04538e-17
ENSG00000230769	ENSG00000230769.1	riboflavin kinase (RFK) pseudogene	22	40788777	40789267		processed_pseudogene	10.4526	1.59157	3.01378	0.545276	2.91884	0.00351334	0.00908986
ENSG00000285702	ENSG00000285702.1	novel transcript	7	73039696	73069506		lncRNA	20.7766	1.59047	3.01148	0.485654	3.27491	0.00105696	0.00313853
ENSG00000144712	ENSG00000144712.12	cullin associated and neddylation dissociated 2 (putative) [Source:HGNC Symbol;Acc:HGNC:30689]	3	12796472	12871916	CAND2	protein_coding	195.507	1.59022	3.01095	0.187104	8.49913	1.9101e-17	3.7308e-16
ENSG00000165215	ENSG00000165215.6	claudin 3 [Source:HGNC Symbol;Acc:HGNC:2045]	7	73768997	73770270	CLDN3	protein_coding	5.93666	1.59014	3.01079	0.551395	2.88386	0.00392834	0.0100429
ENSG00000279409	ENSG00000279409.1	TEC	15	40258501	40260370		TEC	15.1234	1.59011	3.01072	0.537522	2.95822	0.00309423	0.00811669
ENSG00000116514	ENSG00000116514.17	ring finger protein 19B [Source:HGNC Symbol;Acc:HGNC:26886]	1	32936445	32964809	RNF19B	protein_coding	163.781	1.58949	3.00942	0.204228	7.7829	7.08809e-15	1.11442e-13
ENSG00000281005	ENSG00000281005.1	long intergenic non-protein coding RNA 921 [Source:HGNC Symbol;Acc:HGNC:26830]	16	3263743	3267567	LINC00921	lncRNA	40.4588	1.58942	3.00929	0.386608	4.1112	3.93603e-05	0.000161133
ENSG00000109472	ENSG00000109472.14	carboxypeptidase E [Source:HGNC Symbol;Acc:HGNC:2303]	4	165361194	165498547	CPE	protein_coding	452.714	1.58843	3.00721	0.126805	12.5265	5.34753e-36	2.90209e-34
ENSG00000114638	ENSG00000114638.8	uroplakin 1B [Source:HGNC Symbol;Acc:HGNC:12578]	3	119173517	119205143	UPK1B	protein_coding	6.25235	1.58704	3.00433	0.550723	2.88174	0.00395481	0.0101021
ENSG00000248098	ENSG00000248098.12	branched chain keto acid dehydrogenase E1 subunit alpha [Source:HGNC Symbol;Acc:HGNC:986]	19	41397808	41425002	BCKDHA	protein_coding	62.4591	1.58683	3.00388	0.332704	4.76948	1.84701e-06	9.90206e-06
ENSG00000253495	ENSG00000253495.1	CYCS pseudogene 23 [Source:HGNC Symbol;Acc:HGNC:24397]	8	119618162	119618474	CYCSP23	processed_pseudogene	6.06403	1.58628	3.00274	0.551006	2.87888	0.00399093	0.0101881
ENSG00000259378	ENSG00000259378.1	DDB1 and CUL4 associated factor 13 pseudogene 3 [Source:HGNC Symbol;Acc:HGNC:43868]	15	50944663	50945996	DCAF13P3	processed_pseudogene	6.06403	1.58628	3.00274	0.551006	2.87888	0.00399093	0.0101881
ENSG00000198189	ENSG00000198189.11	hydroxysteroid 17-beta dehydrogenase 11 [Source:HGNC Symbol;Acc:HGNC:22960]	4	87336515	87391188	HSD17B11	protein_coding	244.151	1.58597	3.00209	0.175662	9.02851	1.74024e-19	4.01359e-18
ENSG00000221869	ENSG00000221869.5	CCAAT enhancer binding protein delta [Source:HGNC Symbol;Acc:HGNC:1835]	8	47736913	47738164	CEBPD	protein_coding	57.4268	1.58549	3.00111	0.344586	4.60116	4.20147e-06	2.112e-05
ENSG00000184845	ENSG00000184845.4	dopamine receptor D1 [Source:HGNC Symbol;Acc:HGNC:3020]	5	175440036	175444182	DRD1	protein_coding	5.92523	1.58538	3.00087	0.551217	2.87615	0.00402564	0.010264
ENSG00000223703	ENSG00000223703.1	pseudogene similar to part of immunoglobulin superfamily, member 3 (IGSF3)	2	91736726	91767439		unprocessed_pseudogene	5.92523	1.58538	3.00087	0.551217	2.87615	0.00402564	0.010264
ENSG00000237307	ENSG00000237307.2	serine/arginine repetitive matrix 1 pseudogene 3 [Source:HGNC Symbol;Acc:HGNC:38164]	X	136976417	136985705	SRRM1P3	processed_pseudogene	5.92523	1.58538	3.00087	0.551217	2.87615	0.00402564	0.010264
ENSG00000260279	ENSG00000260279.4	novel transcript, antisense to ANKRD11	16	89296128	89298317		lncRNA	5.92523	1.58538	3.00087	0.551217	2.87615	0.00402564	0.010264
ENSG00000284747	ENSG00000284747.1	novel transcript, antisense to ERRFI1	1	7991134	8005312		lncRNA	5.92523	1.58538	3.00087	0.551217	2.87615	0.00402564	0.010264
ENSG00000287218	ENSG00000287218.1	novel transcript, antisense to CD247	1	167455195	167458646		lncRNA	5.92523	1.58538	3.00087	0.551217	2.87615	0.00402564	0.010264
ENSG00000224029	ENSG00000224029.1	novel transcript	6	150624677	150626086		lncRNA	6.09831	1.58463	2.99931	0.550885	2.87652	0.00402093	0.0102583
ENSG00000135702	ENSG00000135702.15	carbohydrate sulfotransferase 5 [Source:HGNC Symbol;Acc:HGNC:1973]	16	75528530	75536108	CHST5	protein_coding	5.94047	1.58457	2.99918	0.55116	2.87497	0.00404069	0.0102928
ENSG00000224420	ENSG00000224420.4	adrenomedullin 5 (putative) [Source:HGNC Symbol;Acc:HGNC:27293]	19	49689594	49690575	ADM5	protein_coding	5.94047	1.58457	2.99918	0.55116	2.87497	0.00404069	0.0102928
ENSG00000242493	ENSG00000242493.3	RNA, 7SL, cytoplasmic 37, pseudogene [Source:HGNC Symbol;Acc:HGNC:46053]	5	37246173	37246479	RN7SL37P	misc_RNA	5.94047	1.58457	2.99918	0.55116	2.87497	0.00404069	0.0102928
ENSG00000251456	ENSG00000251456.1	novel transcript	5	124734618	124735175		lncRNA	5.94047	1.58457	2.99918	0.55116	2.87497	0.00404069	0.0102928
ENSG00000259416	ENSG00000259416.2	long intergenic non-protein coding RNA 2883 [Source:HGNC Symbol;Acc:HGNC:54806]	15	85754941	85756237	LINC02883	lncRNA	5.94047	1.58457	2.99918	0.55116	2.87497	0.00404069	0.0102928
ENSG00000261054	ENSG00000261054.1	novel transcript, antisense to SYNM	15	99128832	99131806		lncRNA	5.94047	1.58457	2.99918	0.55116	2.87497	0.00404069	0.0102928
ENSG00000272808	ENSG00000272808.4	gastric cancer associated WDR5 and KAT2A binding lncRNA [Source:HGNC Symbol;Acc:HGNC:53740]	15	100849831	100876836	GCAWKR	lncRNA	5.94047	1.58457	2.99918	0.55116	2.87497	0.00404069	0.0102928
ENSG00000288046	ENSG00000288046.1	novel transcript	6	6725036	6733191		lncRNA	5.94047	1.58457	2.99918	0.55116	2.87497	0.00404069	0.0102928
ENSG00000145476	ENSG00000145476.16	cytochrome P450 family 4 subfamily V member 2 [Source:HGNC Symbol;Acc:HGNC:23198]	4	186191567	186213463	CYP4V2	protein_coding	381.761	1.58358	2.99713	0.154188	10.2705	9.57277e-25	3.02165e-23
ENSG00000081237	ENSG00000081237.20	protein tyrosine phosphatase receptor type C [Source:HGNC Symbol;Acc:HGNC:9666]	1	198638457	198757476	PTPRC	protein_coding	124.984	1.58317	2.99627	0.233845	6.77014	1.28659e-11	1.44855e-10
ENSG00000231249	ENSG00000231249.2	ITPR1 divergent transcript [Source:HGNC Symbol;Acc:HGNC:44470]	3	4490317	4493201	ITPR1-DT	lncRNA	9.62808	1.58146	2.99272	0.556016	2.84426	0.00445141	0.0112007
ENSG00000243547	ENSG00000243547.1	heterogeneous nuclear ribonucleoprotein K pseudogene 4 [Source:HGNC Symbol;Acc:HGNC:42377]	3	96349554	96350939	HNRNPKP4	processed_pseudogene	9.70595	1.58075	2.99125	0.556182	2.84214	0.00448114	0.0112652
ENSG00000101680	ENSG00000101680.16	laminin subunit alpha 1 [Source:HGNC Symbol;Acc:HGNC:6481]	18	6941742	7117797	LAMA1	protein_coding	777.565	1.58061	2.99096	0.205468	7.69273	1.44023e-14	2.20554e-13
ENSG00000142227	ENSG00000142227.11	epithelial membrane protein 3 [Source:HGNC Symbol;Acc:HGNC:3335]	19	48321509	48330553	EMP3	protein_coding	58.4217	1.5805	2.99073	0.332011	4.76038	1.93232e-06	1.03236e-05
ENSG00000166669	ENSG00000166669.14	activating transcription factor 7 interacting protein 2 [Source:HGNC Symbol;Acc:HGNC:20397]	16	10326434	10483638	ATF7IP2	protein_coding	296.692	1.58015	2.99002	0.160626	9.83745	7.7656e-23	2.19378e-21
ENSG00000185652	ENSG00000185652.12	neurotrophin 3 [Source:HGNC Symbol;Acc:HGNC:8023]	12	5432108	5521536	NTF3	protein_coding	8.86271	1.57992	2.98953	0.554387	2.84985	0.00437405	0.0110533
ENSG00000133392	ENSG00000133392.18	myosin heavy chain 11 [Source:HGNC Symbol;Acc:HGNC:7569]	16	15703135	15857028	MYH11	protein_coding	4088.01	1.57928	2.9882	0.039559	39.9221	0	0
ENSG00000255330	ENSG00000255330.9	SOGA family member 3 [Source:NCBI gene (formerly Entrezgene);Acc:387104]	6	127438406	127519001	SOGA3	protein_coding	64.3877	1.5778	2.98514	0.34377	4.58969	4.43903e-06	2.22059e-05
ENSG00000085377	ENSG00000085377.15	prolyl endopeptidase [Source:HGNC Symbol;Acc:HGNC:9358]	6	105273218	105454062	PREP	protein_coding	190.981	1.57685	2.98318	0.190886	8.26071	1.44803e-16	2.59481e-15
ENSG00000197454	ENSG00000197454.2	olfactory receptor family 2 subfamily L member 5 [Source:HGNC Symbol;Acc:HGNC:15011]	1	248013660	248024276	OR2L5	protein_coding	5.92143	1.57663	2.98273	0.550856	2.86215	0.00420775	0.0106876
ENSG00000213221	ENSG00000213221.5	DNL-type zinc finger [Source:HGNC Symbol;Acc:HGNC:33879]	9	136359480	136363744	DNLZ	protein_coding	5.92143	1.57663	2.98273	0.550856	2.86215	0.00420775	0.0106876
ENSG00000224958	ENSG00000224958.6	PGM5 antisense RNA 1 [Source:HGNC Symbol;Acc:HGNC:44181]	9	68353614	68357893	PGM5-AS1	lncRNA	5.92143	1.57663	2.98273	0.550856	2.86215	0.00420775	0.0106876
ENSG00000026508	ENSG00000026508.21	CD44 molecule (Indian blood group) [Source:HGNC Symbol;Acc:HGNC:1681]	11	35138882	35232402	CD44	protein_coding	463.475	1.57598	2.98138	0.127405	12.3699	3.80288e-35	2.00661e-33
ENSG00000231764	ENSG00000231764.11	DLX6 antisense RNA 1 [Source:HGNC Symbol;Acc:HGNC:37151]	7	96955141	97014088	DLX6-AS1	lncRNA	5.94428	1.57549	2.98037	0.550772	2.86052	0.00422952	0.0107363
ENSG00000243004	ENSG00000243004.7	novel transcript, sense overlapping to MACC1	7	19918981	20140453		lncRNA	5.94428	1.57549	2.98037	0.550772	2.86052	0.00422952	0.0107363
ENSG00000076344	ENSG00000076344.16	regulator of G protein signaling 11 [Source:HGNC Symbol;Acc:HGNC:9993]	16	268301	275980	RGS11	protein_coding	6.56041	1.57513	2.97963	0.549693	2.86548	0.0041638	0.0105868
ENSG00000100599	ENSG00000100599.16	Ras and Rab interactor 3 [Source:HGNC Symbol;Acc:HGNC:18751]	14	92513781	92688994	RIN3	protein_coding	161.15	1.57398	2.97726	0.213869	7.35956	1.84515e-13	2.55523e-12
ENSG00000041982	ENSG00000041982.16	tenascin C [Source:HGNC Symbol;Acc:HGNC:5318]	9	115019575	115118257	TNC	protein_coding	79.6974	1.57351	2.97628	0.28896	5.44542	5.1684e-08	3.66366e-07
ENSG00000068354	ENSG00000068354.16	TBC1 domain family member 25 [Source:HGNC Symbol;Acc:HGNC:8092]	X	48539714	48562609	TBC1D25	protein_coding	109.532	1.57276	2.97474	0.251951	6.24235	4.31033e-10	4.06663e-09
ENSG00000286619	ENSG00000286619.1	novel transcript, antisense to PM20D1	1	205813322	205896082		lncRNA	185.514	1.57261	2.97443	0.192453	8.17142	3.04784e-16	5.2967e-15
ENSG00000273796	ENSG00000273796.1	novel transcript	21	45403809	45404369		lncRNA	9.14892	1.57131	2.97173	0.555547	2.82839	0.00467822	0.0116953
ENSG00000157445	ENSG00000157445.15	calcium voltage-gated channel auxiliary subunit alpha2delta 3 [Source:HGNC Symbol;Acc:HGNC:15460]	3	54122547	55074557	CACNA2D3	protein_coding	226.657	1.57109	2.97129	0.195716	8.02741	9.95542e-16	1.66464e-14
ENSG00000279330	ENSG00000279330.1	TEC	16	3273609	3275807		TEC	25.1766	1.57036	2.96979	0.452462	3.4707	0.000519106	0.00165117
ENSG00000136002	ENSG00000136002.20	Rho guanine nucleotide exchange factor 4 [Source:HGNC Symbol;Acc:HGNC:684]	2	130836914	131047263	ARHGEF4	protein_coding	55.0355	1.56944	2.9679	0.348548	4.5028	6.70633e-06	3.22145e-05
ENSG00000087589	ENSG00000087589.17	Cas scaffold protein family member 4 [Source:HGNC Symbol;Acc:HGNC:15878]	20	56412112	56460387	CASS4	protein_coding	6.06023	1.56935	2.96771	0.550287	2.85187	0.00434628	0.0109876
ENSG00000105376	ENSG00000105376.5	intercellular adhesion molecule 5 [Source:HGNC Symbol;Acc:HGNC:5348]	19	10289952	10296778	ICAM5	protein_coding	6.06023	1.56935	2.96771	0.550287	2.85187	0.00434628	0.0109876
ENSG00000157578	ENSG00000157578.14	lebercilin LCA5 like [Source:HGNC Symbol;Acc:HGNC:1255]	21	39405728	39445805	LCA5L	protein_coding	6.06023	1.56935	2.96771	0.550287	2.85187	0.00434628	0.0109876
ENSG00000201944	ENSG00000201944.1	Small nucleolar RNA SNORA72 [Source:RFAM;Acc:RF00139]	1	205731221	205731352	SNORA72	snoRNA	6.06023	1.56935	2.96771	0.550287	2.85187	0.00434628	0.0109876
ENSG00000125650	ENSG00000125650.5	persephin [Source:HGNC Symbol;Acc:HGNC:9579]	19	6375148	6379058	PSPN	protein_coding	21.933	1.56895	2.96689	0.473941	3.31044	0.000931488	0.00280036
ENSG00000184545	ENSG00000184545.11	dual specificity phosphatase 8 [Source:HGNC Symbol;Acc:HGNC:3074]	11	1554051	1572271	DUSP8	protein_coding	53.2098	1.56846	2.96588	0.347266	4.5166	6.28405e-06	3.03793e-05
ENSG00000123124	ENSG00000123124.14	WW domain containing E3 ubiquitin protein ligase 1 [Source:HGNC Symbol;Acc:HGNC:17004]	8	86342547	86478420	WWP1	protein_coding	669.623	1.56747	2.96384	0.116602	13.4429	3.38958e-41	2.36097e-39
ENSG00000279394	ENSG00000279394.1	TEC	15	79875920	79878179		TEC	40.0965	1.56675	2.96237	0.389885	4.01851	5.85683e-05	0.000231384
ENSG00000234913	ENSG00000234913.1	novel transcript	22	18004270	18007308		lncRNA	8.9929	1.566	2.96083	0.555145	2.82088	0.00478915	0.0119425
ENSG00000117461	ENSG00000117461.15	phosphoinositide-3-kinase regulatory subunit 3 [Source:HGNC Symbol;Acc:HGNC:8981]	1	46040140	46133036	PIK3R3	protein_coding	132.369	1.56564	2.96009	0.491453	3.18574	0.00144386	0.00412602
ENSG00000174125	ENSG00000174125.8	toll like receptor 1 [Source:HGNC Symbol;Acc:HGNC:11847]	4	38790677	38856817	TLR1	protein_coding	49.678	1.56529	2.95938	0.352539	4.44006	8.99344e-06	4.21357e-05
ENSG00000185238	ENSG00000185238.13	protein arginine methyltransferase 3 [Source:HGNC Symbol;Acc:HGNC:30163]	11	20387558	20509338	PRMT3	protein_coding	86.3576	1.56519	2.95917	0.286601	5.46123	4.72843e-08	3.37704e-07
ENSG00000112715	ENSG00000112715.26	vascular endothelial growth factor A [Source:HGNC Symbol;Acc:HGNC:12680]	6	43770184	43786487	VEGFA	protein_coding	250.68	1.56484	2.95844	0.164813	9.49464	2.20974e-21	5.79284e-20
ENSG00000288770	ENSG00000288770.1	novel transcript	19	39528308	39528847		lncRNA	13.5175	1.56434	2.95741	0.524834	2.98063	0.00287655	0.00763387
ENSG00000152784	ENSG00000152784.16	PR/SET domain 8 [Source:HGNC Symbol;Acc:HGNC:13993]	4	80183879	80204329	PRDM8	protein_coding	5.91762	1.56423	2.9572	0.550325	2.84238	0.00447787	0.0112581
ENSG00000272240	ENSG00000272240.1	novel transcript, antisense to ZNF596	8	234347	234887		lncRNA	5.91762	1.56423	2.9572	0.550325	2.84238	0.00447787	0.0112581
ENSG00000278344	ENSG00000278344.1	novel transcript	12	120500735	120501090		lncRNA	5.91762	1.56423	2.9572	0.550325	2.84238	0.00447787	0.0112581
ENSG00000180574	ENSG00000180574.4	eukaryotic translation initiation factor 2 subunit gamma B [Source:HGNC Symbol;Acc:HGNC:43863]	12	10505602	10523135	EIF2S3B	protein_coding	8.54703	1.56414	2.95701	0.554026	2.82323	0.00475427	0.0118675
ENSG00000255192	ENSG00000255192.6	Nanog homeobox retrogene P8 [Source:HGNC Symbol;Acc:HGNC:23106]	15	35083410	35085295	NANOGP8	protein_coding	25.806	1.5641	2.95693	0.465981	3.35657	0.00078915	0.00240584
ENSG00000281404	ENSG00000281404.2	long intergenic non-protein coding RNA 1176 [Source:HGNC Symbol;Acc:HGNC:49548]	7	30390885	30412375	LINC01176	lncRNA	90.6493	1.56295	2.95457	0.270353	5.78113	7.42005e-09	5.94252e-08
ENSG00000186364	ENSG00000186364.12	nudix hydrolase 17 [Source:HGNC Symbol;Acc:HGNC:26618]	1	145845630	145848954	NUDT17	protein_coding	5.94809	1.56282	2.95431	0.550214	2.84039	0.00450582	0.0113215
ENSG00000254631	ENSG00000254631.5	novel transcript, antisense to PGM2L1	11	74397549	74485742		lncRNA	5.94809	1.56282	2.95431	0.550214	2.84039	0.00450582	0.0113215
ENSG00000178773	ENSG00000178773.15	copine 7 [Source:HGNC Symbol;Acc:HGNC:2320]	16	89575758	89597246	CPNE7	protein_coding	5.78263	1.56265	2.95396	0.550515	2.83852	0.00453227	0.0113753
ENSG00000204936	ENSG00000204936.10	CD177 molecule [Source:HGNC Symbol;Acc:HGNC:30072]	19	43353686	43363172	CD177	protein_coding	5.78263	1.56265	2.95396	0.550515	2.83852	0.00453227	0.0113753
ENSG00000207392	ENSG00000207392.1	small nucleolar RNA, H/ACA box 20 [Source:HGNC Symbol;Acc:HGNC:32610]	6	159780250	159780381	SNORA20	snoRNA	5.78263	1.56265	2.95396	0.550515	2.83852	0.00453227	0.0113753
ENSG00000224672	ENSG00000224672.4	ribosomal protein L17 pseudogene 10 [Source:HGNC Symbol;Acc:HGNC:35838]	2	201102089	201102957	RPL17P10	processed_pseudogene	5.78263	1.56265	2.95396	0.550515	2.83852	0.00453227	0.0113753
ENSG00000229023	ENSG00000229023.1	RAB1A pseudogene 1 [Source:HGNC Symbol;Acc:HGNC:54644]	2	190992639	190993567	RAB1AP1	processed_pseudogene	5.78263	1.56265	2.95396	0.550515	2.83852	0.00453227	0.0113753
ENSG00000258537	ENSG00000258537.5	FRMD6 antisense RNA 2 [Source:HGNC Symbol;Acc:HGNC:43637]	14	51454512	51599952	FRMD6-AS2	lncRNA	5.78263	1.56265	2.95396	0.550515	2.83852	0.00453227	0.0113753
ENSG00000261786	ENSG00000261786.1	novel transcript	3	44117299	44122365		lncRNA	5.78263	1.56265	2.95396	0.550515	2.83852	0.00453227	0.0113753
ENSG00000171889	ENSG00000171889.6	MIR31 host gene [Source:HGNC Symbol;Acc:HGNC:37187]	9	21453802	21559900	MIR31HG	lncRNA	5.78643	1.56245	2.95356	0.5505	2.83824	0.00453624	0.0113772
ENSG00000179101	ENSG00000179101.5	H3 histone pseudogene 47 [Source:HGNC Symbol;Acc:HGNC:54475]	X	123514473	123514872	H3P47	processed_pseudogene	5.78643	1.56245	2.95356	0.5505	2.83824	0.00453624	0.0113772
ENSG00000257017	ENSG00000257017.10	haptoglobin [Source:HGNC Symbol;Acc:HGNC:5141]	16	72054505	72061055	HP	protein_coding	5.78643	1.56245	2.95356	0.5505	2.83824	0.00453624	0.0113772
ENSG00000283491	ENSG00000283491.1	nucleolin (NCL) pseudogene	2	231497090	231507256		unprocessed_pseudogene	5.78643	1.56245	2.95356	0.5505	2.83824	0.00453624	0.0113772
ENSG00000284554	ENSG00000284554.2	novel protein	22	39014363	39033276		protein_coding	5.78643	1.56245	2.95356	0.5505	2.83824	0.00453624	0.0113772
ENSG00000254837	ENSG00000254837.2	novel transcript	11	74493366	74498533		lncRNA	27.0926	1.56158	2.95177	0.451988	3.45491	0.000550472	0.00174268
ENSG00000156218	ENSG00000156218.13	ADAMTS like 3 [Source:HGNC Symbol;Acc:HGNC:14633]	15	83654088	84039842	ADAMTSL3	protein_coding	487.749	1.5612	2.951	0.120992	12.9034	4.30652e-38	2.57424e-36
ENSG00000250302	ENSG00000250302.3	long intergenic non-protein coding RNA 1618 [Source:HGNC Symbol;Acc:HGNC:27195]	4	52712394	52866821	LINC01618	lncRNA	30.1775	1.5609	2.95039	0.432467	3.6093	0.000307021	0.00103176
ENSG00000241014	ENSG00000241014.2	G protein-coupled receptor 199, pseudogene [Source:HGNC Symbol;Acc:HGNC:55170]	1	34975699	34978706	GPR199P	transcribed_unitary_pseudogene	8.9891	1.5597	2.94792	0.555346	2.80852	0.00497702	0.0123276
ENSG00000159713	ENSG00000159713.11	tubulin polymerization promoting protein family member 3 [Source:HGNC Symbol;Acc:HGNC:24162]	16	67389809	67393518	TPPP3	protein_coding	20.0455	1.55933	2.94716	0.482003	3.2351	0.001216	0.00355073
ENSG00000177340	ENSG00000177340.5	uncharacterized LOC79857 [Source:NCBI gene (formerly Entrezgene);Acc:79857]	12	31324316	31325829	FLJ13224	lncRNA	5.77882	1.55916	2.94682	0.550367	2.83294	0.00461214	0.0115465
ENSG00000265942	ENSG00000265942.2	RNA, 7SL, cytoplasmic 577, pseudogene [Source:HGNC Symbol;Acc:HGNC:46593]	15	49042341	49042643	RN7SL577P	misc_RNA	5.77882	1.55916	2.94682	0.550367	2.83294	0.00461214	0.0115465
ENSG00000271382	ENSG00000271382.1	novel transcript	12	93945041	93947813		lncRNA	5.77882	1.55916	2.94682	0.550367	2.83294	0.00461214	0.0115465
ENSG00000283422	ENSG00000283422.1	long intergenic non-protein coding RNA 2452 [Source:HGNC Symbol;Acc:HGNC:53384]	12	96160692	96172126	LINC02452	lncRNA	5.77882	1.55916	2.94682	0.550367	2.83294	0.00461214	0.0115465
ENSG00000288585	ENSG00000288585.1	novel transcript	3	141449745	141456434		lncRNA	5.77882	1.55916	2.94682	0.550367	2.83294	0.00461214	0.0115465
ENSG00000158481	ENSG00000158481.13	CD1c molecule [Source:HGNC Symbol;Acc:HGNC:1636]	1	158289923	158294774	CD1C	protein_coding	6.41019	1.55888	2.94625	0.549207	2.83842	0.00453376	0.0113772
ENSG00000106819	ENSG00000106819.13	asporin [Source:HGNC Symbol;Acc:HGNC:14872]	9	92456205	92482506	ASPN	protein_coding	36.5792	1.55865	2.94579	0.402741	3.87011	0.000108785	0.000405193
ENSG00000212371	ENSG00000212371.1		14	77466284	77466436		snoRNA	5.79024	1.55859	2.94565	0.550323	2.83213	0.00462387	0.0115711
ENSG00000275740	ENSG00000275740.1	novel readthrough transcript	5	146203550	146339251		protein_coding	5.79024	1.55859	2.94565	0.550323	2.83213	0.00462387	0.0115711
ENSG00000277893	ENSG00000277893.2	steroid 5 alpha-reductase 2 [Source:HGNC Symbol;Acc:HGNC:11285]	2	31522480	31580938	SRD5A2	protein_coding	5.79024	1.55859	2.94565	0.550323	2.83213	0.00462387	0.0115711
ENSG00000100100	ENSG00000100100.13	phosphoinositide-3-kinase interacting protein 1 [Source:HGNC Symbol;Acc:HGNC:24942]	22	31281594	31292534	PIK3IP1	protein_coding	131.496	1.55853	2.94554	0.227111	6.86242	6.77021e-12	7.85477e-11
ENSG00000095397	ENSG00000095397.16	whirlin [Source:HGNC Symbol;Acc:HGNC:16361]	9	114402080	114505473	WHRN	protein_coding	324.033	1.55726	2.94294	0.155052	10.0435	9.81542e-24	2.93006e-22
ENSG00000087258	ENSG00000087258.16	G protein subunit alpha o1 [Source:HGNC Symbol;Acc:HGNC:4389]	16	56191390	56357444	GNAO1	protein_coding	72.4146	1.5567	2.9418	0.302679	5.14307	2.70279e-07	1.68479e-06
ENSG00000267632	ENSG00000267632.1	novel transcript	17	42509784	42511519		lncRNA	39.9919	1.5564	2.94118	0.39511	3.93914	8.17725e-05	0.000312722
ENSG00000283239	ENSG00000283239.1	novel transcript	8	1763888	1958627		protein_coding	389.118	1.55624	2.94085	0.131911	11.7976	4.01387e-32	1.83268e-30
ENSG00000248727	ENSG00000248727.6	long intergenic non-protein coding RNA 1948 [Source:HGNC Symbol;Acc:HGNC:52772]	5	56451627	56481946	LINC01948	lncRNA	77.3137	1.55509	2.93852	0.295724	5.25859	1.45162e-07	9.51966e-07
ENSG00000146374	ENSG00000146374.14	R-spondin 3 [Source:HGNC Symbol;Acc:HGNC:20866]	6	127118671	127199481	RSPO3	protein_coding	224.659	1.55469	2.93771	0.173276	8.97232	2.90329e-19	6.55545e-18
ENSG00000278637	ENSG00000278637.2	H4 clustered histone 1 [Source:HGNC Symbol;Acc:HGNC:4781]	6	26021649	26022050	H4C1	protein_coding	15.25	1.55467	2.93766	0.516482	3.01011	0.00261153	0.00700796
ENSG00000100577	ENSG00000100577.19	glutathione S-transferase zeta 1 [Source:HGNC Symbol;Acc:HGNC:4643]	14	77320996	77331597	GSTZ1	protein_coding	84.011	1.55447	2.93725	0.286194	5.43151	5.588e-08	3.93753e-07
ENSG00000158457	ENSG00000158457.6	tetraspanin 33 [Source:HGNC Symbol;Acc:HGNC:28743]	7	129144707	129169699	TSPAN33	protein_coding	61.1091	1.55362	2.93552	0.3308	4.69654	2.64604e-06	1.38117e-05
ENSG00000266371	ENSG00000266371.1	novel transcript, sense intronic NF1	17	31133182	31138518		lncRNA	47.8799	1.55337	2.93503	0.364352	4.26339	2.01344e-05	8.79864e-05
ENSG00000248685	ENSG00000248685.6	long intergenic non-protein coding RNA 2484 [Source:HGNC Symbol;Acc:HGNC:53459]	4	34120090	34335351	LINC02484	lncRNA	5.77501	1.55201	2.93225	0.550053	2.82156	0.00477908	0.0119198
ENSG00000269978	ENSG00000269978.1	novel transcript	1	7700704	7700970		lncRNA	5.77501	1.55201	2.93225	0.550053	2.82156	0.00477908	0.0119198
ENSG00000235205	ENSG00000235205.1	TatD DNase domain containing 2 pseudogene 3 [Source:HGNC Symbol;Acc:HGNC:39256]	13	23243520	23247184	TATDN2P3	processed_pseudogene	5.79405	1.55111	2.93042	0.54998	2.8203	0.00479795	0.0119584
ENSG00000240015	ENSG00000240015.2	novel transcript	8	38123274	38124651		lncRNA	5.79405	1.55111	2.93042	0.54998	2.8203	0.00479795	0.0119584
ENSG00000249635	ENSG00000249635.1	novel transcript	4	106003317	106022478		lncRNA	5.79405	1.55111	2.93042	0.54998	2.8203	0.00479795	0.0119584
ENSG00000272469	ENSG00000272469.2	RNA, 7SL, cytoplasmic 760, pseudogene [Source:HGNC Symbol;Acc:HGNC:46776]	8	73833773	73834042	RN7SL760P	misc_RNA	5.79405	1.55111	2.93042	0.54998	2.8203	0.00479795	0.0119584
ENSG00000257027	ENSG00000257027.1	novel transcript	12	9658567	9662085		lncRNA	366.433	1.54936	2.92687	0.137723	11.2499	2.3197e-29	8.96965e-28
ENSG00000248144	ENSG00000248144.6	alcohol dehydrogenase 1C (class I), gamma polypeptide [Source:HGNC Symbol;Acc:HGNC:251]	4	99336497	99352746	ADH1C	protein_coding	15.1112	1.54906	2.92626	0.515608	3.00433	0.00266165	0.00712238
ENSG00000273247	ENSG00000273247.6	RAB33B antisense RNA 1 [Source:HGNC Symbol;Acc:HGNC:55153]	4	139411927	139454034	RAB33B-AS1	lncRNA	239.051	1.54905	2.92625	0.173178	8.94486	3.72419e-19	8.34051e-18
ENSG00000230596	ENSG00000230596.3	glycosylphosphatidylinositol anchor attachment 1 pseudogene 2 [Source:HGNC Symbol;Acc:HGNC:51484]	2	110386377	110388163	GPAA1P2	transcribed_processed_pseudogene	5.91381	1.54857	2.92527	0.549624	2.81751	0.00483983	0.0120543
ENSG00000261468	ENSG00000261468.1	novel transcript	3	30697661	30699576		lncRNA	5.91381	1.54857	2.92527	0.549624	2.81751	0.00483983	0.0120543
ENSG00000163945	ENSG00000163945.19	UV stimulated scaffold protein A [Source:HGNC Symbol;Acc:HGNC:29304]	4	1345691	1395989	UVSSA	protein_coding	405.561	1.548	2.92412	0.133195	11.6221	3.18335e-31	1.38939e-29
ENSG00000289502	ENSG00000289502.1	novel transcript, antisense to NECAB1	8	90957029	90957721		lncRNA	12.4522	1.54736	2.92282	0.555482	2.78562	0.0053426	0.0131112
ENSG00000173811	ENSG00000173811.11	CCDC13 antisense RNA 1 [Source:HGNC Symbol;Acc:HGNC:41142]	3	42732575	42746768	CCDC13-AS1	lncRNA	6.10593	1.54732	2.92273	0.549212	2.81734	0.00484239	0.0120578
ENSG00000227214	ENSG00000227214.2	HLA complex group 15 [Source:HGNC Symbol;Acc:HGNC:18361]	6	28986203	28987484	HCG15	lncRNA	6.10593	1.54732	2.92273	0.549212	2.81734	0.00484239	0.0120578
ENSG00000204540	ENSG00000204540.11	psoriasis susceptibility 1 candidate 1 [Source:HGNC Symbol;Acc:HGNC:17202]	6	31114750	31140092	PSORS1C1	protein_coding	5.95189	1.54701	2.92211	0.549488	2.81537	0.00487216	0.0121275
ENSG00000289534	ENSG00000289534.1	novel transcript, sense intronic to MGAT5	2	134201818	134202890		lncRNA	16.8627	1.54276	2.91351	0.507675	3.03887	0.00237471	0.00644445
ENSG00000283045	ENSG00000283045.1	novel transcript, sense intronic to GPATCH8	17	44486153	44486815		lncRNA	18.1542	1.54126	2.91048	0.492538	3.12921	0.00175275	0.00492551
ENSG00000185267	ENSG00000185267.10	cerebral dopamine neurotrophic factor [Source:HGNC Symbol;Acc:HGNC:24913]	10	14819245	14838575	CDNF	protein_coding	5.7712	1.54125	2.91047	0.549565	2.8045	0.00503949	0.0124637
ENSG00000257576	ENSG00000257576.1	heat shock protein family D (Hsp60) member 1 pseudogene 4 [Source:HGNC Symbol;Acc:HGNC:35146]	12	56511002	56512703	HSPD1P4	processed_pseudogene	5.7712	1.54125	2.91047	0.549565	2.8045	0.00503949	0.0124637
ENSG00000289369	ENSG00000289369.1	novel transcript, sense intronic to MGAT4C	12	86737397	86739164		lncRNA	5.7712	1.54125	2.91047	0.549565	2.8045	0.00503949	0.0124637
ENSG00000196787	ENSG00000196787.4	H2A clustered histone 11 [Source:HGNC Symbol;Acc:HGNC:4737]	6	27133043	27133535	H2AC11	protein_coding	11.8742	1.54037	2.90868	0.538923	2.85823	0.00426008	0.0108094
ENSG00000167483	ENSG00000167483.19	niban apoptosis regulator 3 [Source:HGNC Symbol;Acc:HGNC:24130]	19	17523301	17553839	NIBAN3	protein_coding	5.79786	1.53992	2.90779	0.549456	2.80263	0.00506873	0.0125285
ENSG00000172461	ENSG00000172461.11	fucosyltransferase 9 [Source:HGNC Symbol;Acc:HGNC:4020]	6	96015974	96215612	FUT9	protein_coding	5.79786	1.53992	2.90779	0.549456	2.80263	0.00506873	0.0125285
ENSG00000177294	ENSG00000177294.7	F-box protein 39 [Source:HGNC Symbol;Acc:HGNC:28565]	17	6776215	6797101	FBXO39	protein_coding	5.79786	1.53992	2.90779	0.549456	2.80263	0.00506873	0.0125285
ENSG00000127324	ENSG00000127324.9	tetraspanin 8 [Source:HGNC Symbol;Acc:HGNC:11855]	12	71125085	71441898	TSPAN8	protein_coding	16.9119	1.53968	2.90729	0.534996	2.87792	0.00400303	0.0102158
ENSG00000089091	ENSG00000089091.16	double zinc ribbon and ankyrin repeat domains 1 [Source:HGNC Symbol;Acc:HGNC:15858]	20	18383367	18467281	DZANK1	protein_coding	30.0377	1.53896	2.90586	0.438723	3.50783	0.000451782	0.00145861
ENSG00000185862	ENSG00000185862.7	ecotropic viral integration site 2B [Source:HGNC Symbol;Acc:HGNC:3500]	17	31303770	31314105	EVI2B	protein_coding	38.0349	1.53847	2.90487	0.401793	3.82902	0.000128657	0.000472805
ENSG00000164619	ENSG00000164619.10	BMP binding endothelial regulator [Source:HGNC Symbol;Acc:HGNC:24154]	7	33904308	34156427	BMPER	protein_coding	34.8589	1.53806	2.90404	0.416922	3.68909	0.000225061	0.000782276
ENSG00000131711	ENSG00000131711.15	microtubule associated protein 1B [Source:HGNC Symbol;Acc:HGNC:6836]	5	72107234	72209565	MAP1B	protein_coding	1196.22	1.53752	2.90295	0.080365	19.1317	1.37554e-81	2.52151e-79
ENSG00000125375	ENSG00000125375.18	distal membrane arm assembly component 2 like [Source:HGNC Symbol;Acc:HGNC:18799]	14	50312324	50335558	DMAC2L	protein_coding	65.1059	1.53581	2.8995	0.316646	4.85024	1.23313e-06	6.84683e-06
ENSG00000137857	ENSG00000137857.18	dual oxidase 1 [Source:HGNC Symbol;Acc:HGNC:3062]	15	45129933	45165576	DUOX1	protein_coding	5.63621	1.53331	2.89449	0.549469	2.79053	0.0052622	0.0129421
ENSG00000150783	ENSG00000150783.10	testis expressed 12 [Source:HGNC Symbol;Acc:HGNC:11734]	11	112167372	112172556	TEX12	protein_coding	5.63621	1.53331	2.89449	0.549469	2.79053	0.0052622	0.0129421
ENSG00000264116	ENSG00000264116.6	novel transcript, antisense to SMIM21	18	75407012	75426607		lncRNA	5.63621	1.53331	2.89449	0.549469	2.79053	0.0052622	0.0129421
ENSG00000276768	ENSG00000276768.1	novel transcript	20	5049857	5050321		lncRNA	5.63621	1.53331	2.89449	0.549469	2.79053	0.0052622	0.0129421
ENSG00000277741	ENSG00000277741.4	golgin A6 family like 17, pseudogene [Source:HGNC Symbol;Acc:HGNC:49414]	15	82519590	82526412	GOLGA6L17P	transcribed_unprocessed_pseudogene	5.63621	1.53331	2.89449	0.549469	2.79053	0.0052622	0.0129421
ENSG00000115828	ENSG00000115828.17	glutaminyl-peptide cyclotransferase [Source:HGNC Symbol;Acc:HGNC:9753]	2	37342827	37373322	QPCT	protein_coding	6.34163	1.53304	2.89395	0.548075	2.79714	0.00515579	0.0127145
ENSG00000149243	ENSG00000149243.17	kelch like family member 35 [Source:HGNC Symbol;Acc:HGNC:26597]	11	75422394	75433203	KLHL35	protein_coding	6.34163	1.53304	2.89395	0.548075	2.79714	0.00515579	0.0127145
ENSG00000134824	ENSG00000134824.14	fatty acid desaturase 2 [Source:HGNC Symbol;Acc:HGNC:3575]	11	61792980	61867354	FADS2	protein_coding	397.485	1.53248	2.89283	0.131295	11.6721	1.77085e-31	7.77007e-30
ENSG00000104903	ENSG00000104903.5	LYL1 basic helix-loop-helix family member [Source:HGNC Symbol;Acc:HGNC:6734]	19	13099033	13103161	LYL1	protein_coding	5.6324	1.5316	2.89107	0.549395	2.7878	0.00530674	0.0130348
ENSG00000130368	ENSG00000130368.7	MAS1 proto-oncogene, G protein-coupled receptor [Source:HGNC Symbol;Acc:HGNC:6899]	6	159890988	159917447	MAS1	protein_coding	5.6324	1.5316	2.89107	0.549395	2.7878	0.00530674	0.0130348
ENSG00000229832	ENSG00000229832.1	novel transcript, sense intronic to PPP2R5A	1	212357418	212358353		lncRNA	5.6324	1.5316	2.89107	0.549395	2.7878	0.00530674	0.0130348
ENSG00000230521	ENSG00000230521.1	HLA complex group 4 pseudogene 7	6	29887294	29888268		unprocessed_pseudogene	5.6324	1.5316	2.89107	0.549395	2.7878	0.00530674	0.0130348
ENSG00000237745	ENSG00000237745.1	ribosomal protein L22 pseudogene 8 [Source:HGNC Symbol;Acc:HGNC:36782]	2	107914948	107915286	RPL22P8	processed_pseudogene	5.6324	1.5316	2.89107	0.549395	2.7878	0.00530674	0.0130348
ENSG00000273455	ENSG00000273455.1	novel transcript, antisense to PPP2R3A	3	136087475	136087913		lncRNA	5.6324	1.5316	2.89107	0.549395	2.7878	0.00530674	0.0130348
ENSG00000284862	ENSG00000284862.3	coiled-coil domain containing 39 [Source:HGNC Symbol;Acc:HGNC:25244]	3	180602858	180684942	CCDC39	protein_coding	5.6324	1.5316	2.89107	0.549395	2.7878	0.00530674	0.0130348
ENSG00000167711	ENSG00000167711.14	serpin family F member 2 [Source:HGNC Symbol;Acc:HGNC:9075]	17	1742836	1755265	SERPINF2	protein_coding	5.64002	1.53125	2.89036	0.549365	2.78731	0.00531473	0.0130493
ENSG00000251752	ENSG00000251752.1	RNA, U4 small nuclear 29, pseudogene [Source:HGNC Symbol;Acc:HGNC:46965]	9	83275941	83276114	RNU4-29P	snRNA	5.64002	1.53125	2.89036	0.549365	2.78731	0.00531473	0.0130493
ENSG00000135127	ENSG00000135127.12	BICD family like cargo adaptor 1 [Source:HGNC Symbol;Acc:HGNC:28095]	12	119989236	120094494	BICDL1	protein_coding	21.2228	1.53092	2.8897	0.471567	3.24646	0.00116852	0.00343109
ENSG00000274605	ENSG00000274605.3	PCCA divergent transcript [Source:HGNC Symbol;Acc:HGNC:53266]	13	100053074	100088967	PCCA-DT	lncRNA	12.4657	1.53092	2.88969	0.544859	2.80975	0.00495804	0.0122856
ENSG00000241743	ENSG00000241743.4	X active specific transcript [Source:HGNC Symbol;Acc:HGNC:45056]	X	113616300	114059289	XACT	lncRNA	2097.33	1.53073	2.88932	0.0578965	26.4391	4.86932e-154	2.73866e-151
ENSG00000101400	ENSG00000101400.6	syntrophin alpha 1 [Source:HGNC Symbol;Acc:HGNC:11167]	20	33407957	33443763	SNTA1	protein_coding	107.393	1.53049	2.88884	0.258819	5.91336	3.35206e-09	2.81008e-08
ENSG00000170802	ENSG00000170802.17	forkhead box N2 [Source:HGNC Symbol;Acc:HGNC:5281]	2	48314637	48379295	FOXN2	protein_coding	199.296	1.53012	2.8881	0.187707	8.15165	3.58996e-16	6.20396e-15
ENSG00000162692	ENSG00000162692.12	vascular cell adhesion molecule 1 [Source:HGNC Symbol;Acc:HGNC:12663]	1	100719742	100739045	VCAM1	protein_coding	94.0784	1.52986	2.88758	0.269117	5.68475	1.31003e-08	1.00869e-07
ENSG00000263711	ENSG00000263711.6	long intergenic non-protein coding RNA 2864 [Source:HGNC Symbol;Acc:HGNC:54480]	18	73151241	73264480	LINC02864	lncRNA	5.91	1.5296	2.88707	0.548729	2.78754	0.00531093	0.0130425
ENSG00000272405	ENSG00000272405.1	novel transcript, antisense to BCAN	1	156641666	156644887		lncRNA	5.91	1.5296	2.88707	0.548729	2.78754	0.00531093	0.0130425
ENSG00000198846	ENSG00000198846.6	thymocyte selection associated high mobility group box [Source:HGNC Symbol;Acc:HGNC:18988]	8	58805412	59119147	TOX	protein_coding	168.388	1.52946	2.88677	0.201301	7.59787	3.01041e-14	4.47439e-13
ENSG00000239218	ENSG00000239218.2	ribosomal protein S20 pseudogene 22 [Source:HGNC Symbol;Acc:HGNC:36379]	8	38434347	38435664	RPS20P22	transcribed_processed_pseudogene	37.4246	1.5293	2.88646	0.393573	3.88569	0.00010204	0.000382487
ENSG00000148180	ENSG00000148180.21	gelsolin [Source:HGNC Symbol;Acc:HGNC:4620]	9	121207794	121332843	GSN	protein_coding	1485.86	1.52907	2.886	0.073723	20.7408	1.48573e-95	3.67673e-93
ENSG00000225991	ENSG00000225991.1	ribosomal protein L23a pseudogene 34 [Source:HGNC Symbol;Acc:HGNC:36035]	2	28308161	28308570	RPL23AP34	processed_pseudogene	5.76739	1.52679	2.88144	0.54888	2.78164	0.00540845	0.0132583
ENSG00000162881	ENSG00000162881.7	oxoeicosanoid receptor 1 [Source:HGNC Symbol;Acc:HGNC:24884]	2	42762499	42764135	OXER1	protein_coding	29.2477	1.52665	2.88117	0.428248	3.56488	0.000364016	0.00119871
ENSG00000072571	ENSG00000072571.20	hyaluronan mediated motility receptor [Source:HGNC Symbol;Acc:HGNC:5012]	5	163460203	163491941	HMMR	protein_coding	5.62859	1.52613	2.88013	0.549139	2.77914	0.00545035	0.0133452
ENSG00000100365	ENSG00000100365.16	neutrophil cytosolic factor 4 [Source:HGNC Symbol;Acc:HGNC:7662]	22	36860988	36878017	NCF4	protein_coding	5.62859	1.52613	2.88013	0.549139	2.77914	0.00545035	0.0133452
ENSG00000197614	ENSG00000197614.11	microfibril associated protein 5 [Source:HGNC Symbol;Acc:HGNC:29673]	12	8637346	8662888	MFAP5	protein_coding	5.62859	1.52613	2.88013	0.549139	2.77914	0.00545035	0.0133452
ENSG00000237359	ENSG00000237359.2	novel transcript	9	3630947	3648390		lncRNA	5.62859	1.52613	2.88013	0.549139	2.77914	0.00545035	0.0133452
ENSG00000278110	ENSG00000278110.1	sushi domain containing 2 pseudogene 2 [Source:HGNC Symbol;Acc:HGNC:35197]	22	18623339	18625289	SUSD2P2	unprocessed_pseudogene	5.62859	1.52613	2.88013	0.549139	2.77914	0.00545035	0.0133452
ENSG00000225807	ENSG00000225807.2	novel transcript	7	100509416	100520205		lncRNA	6.05261	1.52594	2.87974	0.548267	2.7832	0.00538254	0.0132027
ENSG00000241346	ENSG00000241346.1	small nuclear ribonucleoprotein polypeptide C pseudogene 11 [Source:HGNC Symbol;Acc:HGNC:49826]	3	125816082	125816286	SNRPCP11	processed_pseudogene	10.3329	1.52558	2.87903	0.549562	2.776	0.00550328	0.0134601
ENSG00000260862	ENSG00000260862.1	novel transcript	16	82773319	82829638		lncRNA	5.64383	1.52546	2.87879	0.549079	2.77822	0.00546581	0.0133804
ENSG00000158473	ENSG00000158473.8	CD1d molecule [Source:HGNC Symbol;Acc:HGNC:1637]	1	158178030	158186427	CD1D	protein_coding	5.80167	1.52545	2.87877	0.548754	2.77985	0.00543848	0.0133254
ENSG00000274827	ENSG00000274827.4	long intergenic non-protein coding RNA 1297 [Source:HGNC Symbol;Acc:HGNC:50443]	14	19344578	19384587	LINC01297	lncRNA	5.80167	1.52545	2.87877	0.548754	2.77985	0.00543848	0.0133254
ENSG00000134769	ENSG00000134769.23	dystrobrevin alpha [Source:HGNC Symbol;Acc:HGNC:3057]	18	34493291	34891844	DTNA	protein_coding	445.366	1.5249	2.87767	0.134322	11.3526	7.20248e-30	2.86099e-28
ENSG00000125551	ENSG00000125551.19	plasminogen like B2 [Source:HGNC Symbol;Acc:HGNC:9073]	2	87748087	87759476	PLGLB2	protein_coding	68.1953	1.52414	2.87616	0.314317	4.84905	1.24052e-06	6.88474e-06
ENSG00000151503	ENSG00000151503.14	non-SMC condensin II complex subunit D3 [Source:HGNC Symbol;Acc:HGNC:28952]	11	134150113	134225504	NCAPD3	protein_coding	400.345	1.52413	2.87612	0.144451	10.5512	5.01649e-26	1.67084e-24
ENSG00000228886	ENSG00000228886.1	novel transcript	13	45350323	45351350		lncRNA	29.9094	1.52339	2.87466	0.445872	3.41665	0.000633963	0.00197815
ENSG00000127838	ENSG00000127838.15	PNKD metallo-beta-lactamase domain containing [Source:HGNC Symbol;Acc:HGNC:9153]	2	218269651	218346793	PNKD	protein_coding	212.043	1.52302	2.87392	0.196115	7.76594	8.10405e-15	1.26451e-13
ENSG00000002330	ENSG00000002330.14	BCL2 associated agonist of cell death [Source:HGNC Symbol;Acc:HGNC:936]	11	64269830	64284704	BAD	protein_coding	53.6265	1.52137	2.87063	0.351214	4.33173	1.47939e-05	6.63354e-05
ENSG00000198056	ENSG00000198056.15	DNA primase subunit 1 [Source:HGNC Symbol;Acc:HGNC:9369]	12	56731296	56752374	PRIM1	protein_coding	61.9792	1.52096	2.86981	0.335503	4.53336	5.80523e-06	2.8241e-05
ENSG00000267419	ENSG00000267419.3	zinc finger protein 56, pseudogene [Source:HGNC Symbol;Acc:HGNC:13124]	19	19776586	19836193	ZNF56P	transcribed_unprocessed_pseudogene	32.4808	1.52053	2.86897	0.416046	3.65472	0.000257462	0.000882101
ENSG00000149218	ENSG00000149218.5	endonuclease domain containing 1 [Source:HGNC Symbol;Acc:HGNC:29129]	11	95089846	95132645	ENDOD1	protein_coding	730.572	1.52049	2.86889	0.0960919	15.8233	2.14808e-56	2.50748e-54
ENSG00000279821	ENSG00000279821.1	TEC	5	177476631	177479656		TEC	17.8651	1.5203	2.86851	0.492819	3.08491	0.00203611	0.00563044
ENSG00000259917	ENSG00000259917.1	heterogeneous nuclear ribonucleoprotein L pseudogene 2 [Source:HGNC Symbol;Acc:HGNC:48747]	15	34489002	34490571	HNRNPLP2	unprocessed_pseudogene	21.723	1.51886	2.86566	0.484887	3.13241	0.00173379	0.00487846
ENSG00000239713	ENSG00000239713.9	apolipoprotein B mRNA editing enzyme catalytic subunit 3G [Source:HGNC Symbol;Acc:HGNC:17357]	22	39077067	39087743	APOBEC3G	protein_coding	107.841	1.51768	2.86331	0.250967	6.04734	1.4726e-09	1.30198e-08
ENSG00000218027	ENSG00000218027.2	E74-like factor 2 (ets domain transcription factor) (ELF2) pseudogene	6	1513698	1515289		processed_pseudogene	6.48424	1.51752	2.86299	0.547028	2.77413	0.00553503	0.0135298
ENSG00000132170	ENSG00000132170.24	peroxisome proliferator activated receptor gamma [Source:HGNC Symbol;Acc:HGNC:9236]	3	12287368	12434356	PPARG	protein_coding	37.3905	1.51716	2.86228	0.402369	3.77058	0.000162871	0.000585498
ENSG00000260340	ENSG00000260340.1	long intergenic non-protein coding RNA 2176 [Source:HGNC Symbol;Acc:HGNC:53038]	16	84928353	84939603	LINC02176	lncRNA	5.62478	1.51695	2.86185	0.548696	2.76464	0.00569858	0.0138884
ENSG00000273036	ENSG00000273036.3	cytochrome P450 family 4 subfamily F member 33, pseudogene [Source:HGNC Symbol;Acc:HGNC:39952]	9	38540567	38542792	CYP4F33P	transcribed_processed_pseudogene	5.62478	1.51695	2.86185	0.548696	2.76464	0.00569858	0.0138884
ENSG00000287759	ENSG00000287759.1	novel transcript, antisense to AK3	9	4741741	4759639		lncRNA	5.62478	1.51695	2.86185	0.548696	2.76464	0.00569858	0.0138884
ENSG00000121552	ENSG00000121552.4	cystatin A [Source:HGNC Symbol;Acc:HGNC:2481]	3	122325248	122341969	CSTA	protein_coding	5.64764	1.51602	2.86	0.548607	2.76339	0.00572043	0.0139375
ENSG00000283443	ENSG00000283443.2	zinc finger protein 285D, pseudogene [Source:HGNC Symbol;Acc:HGNC:51790]	20	30537597	30556427	ZNF285DP	transcribed_unprocessed_pseudogene	5.64764	1.51602	2.86	0.548607	2.76339	0.00572043	0.0139375
ENSG00000288020	ENSG00000288020.1	novel transcript	11	115734848	115756926		lncRNA	5.64764	1.51602	2.86	0.548607	2.76339	0.00572043	0.0139375
ENSG00000261123	ENSG00000261123.1	novel transcript, intronic to PKD1	16	2094830	2097026		lncRNA	35.5057	1.51486	2.85771	0.402183	3.76659	0.000165489	0.000594307
ENSG00000207650	ENSG00000207650.1	microRNA 570 [Source:HGNC Symbol;Acc:HGNC:32826]	3	195699401	195699497	MIR570	miRNA	22.6597	1.51406	2.85612	0.464443	3.25995	0.00111433	0.00328797
ENSG00000230002	ENSG00000230002.3	ALMS1 intronic transcript 1 [Source:HGNC Symbol;Acc:HGNC:41305]	2	73456764	73459482	ALMS1-IT1	lncRNA	85.452	1.51392	2.85586	0.289197	5.23492	1.65056e-07	1.07124e-06
ENSG00000183682	ENSG00000183682.8	bone morphogenetic protein 8a [Source:HGNC Symbol;Acc:HGNC:21650]	1	39491636	39529869	BMP8A	protein_coding	40.6529	1.51358	2.85518	0.390332	3.87768	0.000105458	0.000394106
ENSG00000139514	ENSG00000139514.13	solute carrier family 7 member 1 [Source:HGNC Symbol;Acc:HGNC:11057]	13	29509414	29595688	SLC7A1	protein_coding	219	1.5132	2.85443	0.208917	7.24309	4.38591e-13	5.82286e-12
ENSG00000065057	ENSG00000065057.9	nth like DNA glycosylase 1 [Source:HGNC Symbol;Acc:HGNC:8028]	16	2039815	2047866	NTHL1	protein_coding	16.3922	1.51278	2.8536	0.508398	2.97559	0.00292427	0.00772573
ENSG00000035403	ENSG00000035403.18	vinculin [Source:HGNC Symbol;Acc:HGNC:12665]	10	73995193	74121363	VCL	protein_coding	1638.79	1.51114	2.85036	0.064086	23.5799	6.19308e-123	2.32212e-120
ENSG00000176049	ENSG00000176049.16	janus kinase and microtubule interacting protein 2 [Source:HGNC Symbol;Acc:HGNC:29067]	5	147585438	147782775	JAKMIP2	protein_coding	70.9809	1.5103	2.8487	0.314236	4.80628	1.53765e-06	8.37417e-06
ENSG00000238917	ENSG00000238917.1	small nucleolar RNA, C/D box 10 [Source:HGNC Symbol;Acc:HGNC:32706]	17	7576811	7576952	SNORD10	snoRNA	28.7082	1.51023	2.84856	0.462675	3.26413	0.00109801	0.0032464
ENSG00000267595	ENSG00000267595.1	BRCA1 pseudogene 1 [Source:HGNC Symbol;Acc:HGNC:28470]	17	43168170	43168249	BRCA1P1	unprocessed_pseudogene	6.79547	1.50997	2.84804	0.557384	2.70902	0.00674817	0.0161007
ENSG00000275004	ENSG00000275004.4	zinc finger protein 280B [Source:HGNC Symbol;Acc:HGNC:23022]	22	22484421	22508742	ZNF280B	protein_coding	405.697	1.50961	2.84734	0.13614	11.0887	1.4236e-28	5.3704e-27
ENSG00000257365	ENSG00000257365.8	farnesyltransferase, CAAX box, beta [Source:HGNC Symbol;Acc:HGNC:3785]	14	64986895	65062652	FNTB	protein_coding	279.555	1.50932	2.84676	0.173878	8.68035	3.9455e-18	8.12984e-17
ENSG00000187608	ENSG00000187608.10	ISG15 ubiquitin like modifier [Source:HGNC Symbol;Acc:HGNC:4053]	1	1001138	1014540	ISG15	protein_coding	5.76358	1.50906	2.84624	0.548	2.75375	0.0058917	0.0143013
ENSG00000262185	ENSG00000262185.3	long intergenic non-protein coding RNA 2861 [Source:HGNC Symbol;Acc:HGNC:54406]	16	3930806	3950586	LINC02861	lncRNA	5.76358	1.50906	2.84624	0.548	2.75375	0.0058917	0.0143013
ENSG00000267583	ENSG00000267583.5	novel transcript	18	35443869	35467088		lncRNA	5.76358	1.50906	2.84624	0.548	2.75375	0.0058917	0.0143013
ENSG00000273145	ENSG00000273145.1	novel transcript	22	46013606	46015498		lncRNA	5.76358	1.50906	2.84624	0.548	2.75375	0.0058917	0.0143013
ENSG00000286415	ENSG00000286415.1	novel transcript	2	33599442	33657460		lncRNA	5.76358	1.50906	2.84624	0.548	2.75375	0.0058917	0.0143013
ENSG00000251379	ENSG00000251379.1	novel transcript	4	15358141	15420032		lncRNA	8.68864	1.50761	2.84339	0.556212	2.7105	0.00671812	0.0160379
ENSG00000267096	ENSG00000267096.1	novel transcript	19	55670632	55672069		lncRNA	5.90619	1.50732	2.84281	0.547613	2.75252	0.00591386	0.0143509
ENSG00000289546	ENSG00000289546.1	novel transcript, sense intronic to C21orf33and AGPAT3	21	43884395	43889795		lncRNA	5.90619	1.50732	2.84281	0.547613	2.75252	0.00591386	0.0143509
ENSG00000233517	ENSG00000233517.1	novel transcript	7	28987028	28988899		lncRNA	5.95951	1.50583	2.83987	0.54744	2.75067	0.00594737	0.0144279
ENSG00000196172	ENSG00000196172.9	zinc finger protein 681 [Source:HGNC Symbol;Acc:HGNC:26457]	19	23739195	23758891	ZNF681	protein_coding	99.1898	1.50581	2.83983	0.259768	5.79672	6.76226e-09	5.44568e-08
ENSG00000225300	ENSG00000225300.1	novel transcript	1	246605873	246608102		lncRNA	46.6743	1.50517	2.83858	0.369263	4.07614	4.57887e-05	0.000184459
ENSG00000213903	ENSG00000213903.9	leukotriene B4 receptor [Source:HGNC Symbol;Acc:HGNC:6713]	14	24311450	24318036	LTB4R	protein_coding	48.3788	1.50402	2.83632	0.401899	3.74229	0.000182354	0.000648471
ENSG00000123496	ENSG00000123496.8	interleukin 13 receptor subunit alpha 2 [Source:HGNC Symbol;Acc:HGNC:5975]	X	115003975	115019977	IL13RA2	protein_coding	5.62097	1.50394	2.83617	0.548045	2.7442	0.00606589	0.0146881
ENSG00000152969	ENSG00000152969.20	janus kinase and microtubule interacting protein 1 [Source:HGNC Symbol;Acc:HGNC:26460]	4	6026199	6200591	JAKMIP1	protein_coding	5.62097	1.50394	2.83617	0.548045	2.7442	0.00606589	0.0146881
ENSG00000163218	ENSG00000163218.15	peptidoglycan recognition protein 4 [Source:HGNC Symbol;Acc:HGNC:30015]	1	153330120	153348841	PGLYRP4	protein_coding	5.62097	1.50394	2.83617	0.548045	2.7442	0.00606589	0.0146881
ENSG00000164385	ENSG00000164385.10	long intergenic non-protein coding RNA 1600 [Source:HGNC Symbol;Acc:HGNC:21600]	6	2621911	2634619	LINC01600	lncRNA	5.62097	1.50394	2.83617	0.548045	2.7442	0.00606589	0.0146881
ENSG00000182545	ENSG00000182545.7	ribonuclease A family member 10 (inactive) [Source:HGNC Symbol;Acc:HGNC:19275]	14	20505537	20513884	RNASE10	protein_coding	5.62097	1.50394	2.83617	0.548045	2.7442	0.00606589	0.0146881
ENSG00000188060	ENSG00000188060.8	RAB42, member RAS oncogene family [Source:HGNC Symbol;Acc:HGNC:28702]	1	28592200	28595449	RAB42	protein_coding	5.62097	1.50394	2.83617	0.548045	2.7442	0.00606589	0.0146881
ENSG00000243081	ENSG00000243081.2	novel transcript	3	112396647	112409134		lncRNA	5.62097	1.50394	2.83617	0.548045	2.7442	0.00606589	0.0146881
ENSG00000251389	ENSG00000251389.1	YTH domain family member 1 pseudogene 1 [Source:HGNC Symbol;Acc:HGNC:31681]	5	97368776	97370421	YTHDF1P1	processed_pseudogene	5.62097	1.50394	2.83617	0.548045	2.7442	0.00606589	0.0146881
ENSG00000268133	ENSG00000268133.1	novel protein	19	57363566	57398584		protein_coding	5.62097	1.50394	2.83617	0.548045	2.7442	0.00606589	0.0146881
ENSG00000288818	ENSG00000288818.1	novel transcript, antisense to RB1CC1	8	52714605	52716275		lncRNA	5.62097	1.50394	2.83617	0.548045	2.7442	0.00606589	0.0146881
ENSG00000214189	ENSG00000214189.9	zinc finger family member 788, pseudogene [Source:HGNC Symbol;Acc:HGNC:33112]	19	12092263	12137235	ZNF788P	transcribed_unprocessed_pseudogene	21.1885	1.50321	2.83472	0.48004	3.13142	0.00173963	0.00489322
ENSG00000128254	ENSG00000128254.16	YWHAH antisense RNA 1 [Source:HGNC Symbol;Acc:HGNC:23051]	22	31925519	31945518	YWHAH-AS1	lncRNA	5.65144	1.50282	2.83397	0.54793	2.74273	0.00609306	0.0147452
ENSG00000262115	ENSG00000262115.1	novel transcript, antisense to AZI1	17	81197393	81200288		lncRNA	5.65144	1.50282	2.83397	0.54793	2.74273	0.00609306	0.0147452
ENSG00000279606	ENSG00000279606.1	TEC	17	56471142	56473647		TEC	5.65144	1.50282	2.83397	0.54793	2.74273	0.00609306	0.0147452
ENSG00000229932	ENSG00000229932.3	tyrosine 3-monooxygenase/tryptophan 5-monooxygenase activation protein zeta pseudogene 3 [Source:HGNC Symbol;Acc:HGNC:31101]	10	23136924	23137661	YWHAZP3	processed_pseudogene	5.48598	1.50263	2.83359	0.548281	2.74063	0.00613223	0.0148241
ENSG00000253347	ENSG00000253347.1	novel transcript	17	47409322	47423526		lncRNA	5.48598	1.50263	2.83359	0.548281	2.74063	0.00613223	0.0148241
ENSG00000253669	ENSG00000253669.4	growth arrest associated lncRNA 1 [Source:HGNC Symbol;Acc:HGNC:53461]	8	102805517	102810039	GASAL1	lncRNA	5.48598	1.50263	2.83359	0.548281	2.74063	0.00613223	0.0148241
ENSG00000258752	ENSG00000258752.2	novel transcript, antisense to FOXN3	14	89349377	89366081		lncRNA	5.48598	1.50263	2.83359	0.548281	2.74063	0.00613223	0.0148241
ENSG00000274227	ENSG00000274227.1	novel transcript, antisense to ERP29	12	112018804	112019430		lncRNA	5.48598	1.50263	2.83359	0.548281	2.74063	0.00613223	0.0148241
ENSG00000254017	ENSG00000254017.1	immunoglobulin heavy constant epsilon P2 (pseudogene) [Source:HGNC Symbol;Acc:HGNC:5524]	9	5113549	5114804	IGHEP2	IG_C_pseudogene	8.26562	1.50255	2.83344	0.555469	2.70502	0.00683002	0.0162734
ENSG00000100399	ENSG00000100399.16	chondroadherin like [Source:HGNC Symbol;Acc:HGNC:25165]	22	41229510	41240931	CHADL	protein_coding	5.48979	1.50247	2.83328	0.548266	2.74041	0.00613621	0.0148294
ENSG00000278196	ENSG00000278196.3	immunoglobulin lambda variable 2-8 [Source:HGNC Symbol;Acc:HGNC:5895]	22	22822658	22823289	IGLV2-8	IG_V_gene	5.48979	1.50247	2.83328	0.548266	2.74041	0.00613621	0.0148294
ENSG00000183621	ENSG00000183621.15	zinc finger protein 438 [Source:HGNC Symbol;Acc:HGNC:21029]	10	30820207	31031937	ZNF438	protein_coding	89.3783	1.50159	2.83155	0.273596	5.48834	4.05732e-08	2.92702e-07
ENSG00000176024	ENSG00000176024.18	zinc finger protein 613 [Source:HGNC Symbol;Acc:HGNC:25827]	19	51927147	51948759	ZNF613	protein_coding	33.6286	1.50118	2.83073	0.408577	3.67415	0.000238639	0.000824343
ENSG00000120457	ENSG00000120457.12	potassium inwardly rectifying channel subfamily J member 5 [Source:HGNC Symbol;Acc:HGNC:6266]	11	128891356	128921163	KCNJ5	protein_coding	64.2968	1.50012	2.82866	0.331771	4.52155	6.13884e-06	2.97587e-05
ENSG00000107731	ENSG00000107731.12	unc-5 netrin receptor B [Source:HGNC Symbol;Acc:HGNC:12568]	10	71212570	71302864	UNC5B	protein_coding	127.525	1.4997	2.82784	0.229742	6.52776	6.67606e-11	6.8724e-10
ENSG00000273763	ENSG00000273763.3	marker of proliferation Ki-67 (MKI67) pseudogene	2	65203502	65227605		transcribed_processed_pseudogene	16.801	1.49932	2.82709	0.517184	2.89901	0.00374346	0.00961788
ENSG00000137203	ENSG00000137203.15	transcription factor AP-2 alpha [Source:HGNC Symbol;Acc:HGNC:11742]	6	10393186	10419659	TFAP2A	protein_coding	5.48217	1.49894	2.82634	0.548098	2.7348	0.00624188	0.0150597
ENSG00000225479	ENSG00000225479.1	PLCB1 intronic transcript 1 [Source:HGNC Symbol;Acc:HGNC:41414]	20	8248704	8256918	PLCB1-IT1	lncRNA	5.48217	1.49894	2.82634	0.548098	2.7348	0.00624188	0.0150597
ENSG00000226578	ENSG00000226578.1	novel transcript	10	37775371	37784131		lncRNA	5.48217	1.49894	2.82634	0.548098	2.7348	0.00624188	0.0150597
ENSG00000178235	ENSG00000178235.8	SLIT and NTRK like family member 1 [Source:HGNC Symbol;Acc:HGNC:20297]	13	83877205	83882474	SLITRK1	protein_coding	5.4936	1.49848	2.82544	0.548052	2.73418	0.0062535	0.0150819
ENSG00000201564	ENSG00000201564.1	RN7SK pseudogene 50 [Source:HGNC Symbol;Acc:HGNC:45774]	11	9680924	9681238	RN7SKP50	misc_RNA	5.4936	1.49848	2.82544	0.548052	2.73418	0.0062535	0.0150819
ENSG00000259937	ENSG00000259937.2	novel transcript, sense intronic to SYT10	12	33404872	33405896		lncRNA	5.4936	1.49848	2.82544	0.548052	2.73418	0.0062535	0.0150819
ENSG00000261839	ENSG00000261839.1	novel transcript, overlapping to ZNF435	6	28136849	28139678		lncRNA	5.4936	1.49848	2.82544	0.548052	2.73418	0.0062535	0.0150819
ENSG00000260517	ENSG00000260517.3	novel transcript	16	29139661	29216706		lncRNA	33.964	1.49817	2.82484	0.487347	3.07413	0.00211114	0.00582175
ENSG00000155329	ENSG00000155329.12	zinc finger CCHC-type containing 10 [Source:HGNC Symbol;Acc:HGNC:25954]	5	132996985	133026604	ZCCHC10	protein_coding	51.527	1.49807	2.82465	0.363023	4.12665	3.68086e-05	0.000151994
ENSG00000150636	ENSG00000150636.17	coiled-coil domain containing 102B [Source:HGNC Symbol;Acc:HGNC:26295]	18	68715209	69055189	CCDC102B	protein_coding	128.957	1.49788	2.82426	0.229236	6.5342	6.39496e-11	6.5995e-10
ENSG00000165092	ENSG00000165092.13	aldehyde dehydrogenase 1 family member A1 [Source:HGNC Symbol;Acc:HGNC:402]	9	72900671	73080442	ALDH1A1	protein_coding	892.844	1.49523	2.8191	0.0867489	17.2363	1.41723e-66	1.99274e-64
ENSG00000182541	ENSG00000182541.18	LIM domain kinase 2 [Source:HGNC Symbol;Acc:HGNC:6614]	22	31212239	31280080	LIMK2	protein_coding	373.333	1.49309	2.81491	0.133554	11.1796	5.12934e-29	1.95286e-27
ENSG00000187134	ENSG00000187134.14	aldo-keto reductase family 1 member C1 [Source:HGNC Symbol;Acc:HGNC:384]	10	4963253	4983283	AKR1C1	protein_coding	246.092	1.49298	2.81469	0.164399	9.08141	1.07175e-19	2.53079e-18
ENSG00000204599	ENSG00000204599.15	tripartite motif containing 39 [Source:HGNC Symbol;Acc:HGNC:10065]	6	30326469	30343729	TRIM39	protein_coding	85.782	1.49279	2.81432	0.276823	5.39255	6.94638e-08	4.81518e-07
ENSG00000280604	ENSG00000280604.1	PCBP3 overlapping transcript 1	21	45914296	45919483		lncRNA	14.0756	1.49252	2.8138	0.54091	2.75928	0.00579289	0.0140974
ENSG00000125812	ENSG00000125812.16	GDNF inducible zinc finger protein 1 [Source:HGNC Symbol;Acc:HGNC:15808]	20	23362182	23373062	GZF1	protein_coding	59.1411	1.49212	2.81303	0.338431	4.40894	1.03879e-05	4.80142e-05
ENSG00000172260	ENSG00000172260.15	neuronal growth regulator 1 [Source:HGNC Symbol;Acc:HGNC:17302]	1	71395943	72282539	NEGR1	protein_coding	310.147	1.49155	2.81192	0.155529	9.59019	8.79193e-22	2.3598e-20
ENSG00000251569	ENSG00000251569.1	novel protein	2	169479480	169525922		protein_coding	5.47837	1.49141	2.81164	0.547712	2.72298	0.00646952	0.0155574
ENSG00000180340	ENSG00000180340.7	frizzled class receptor 2 [Source:HGNC Symbol;Acc:HGNC:4040]	17	44557484	44561262	FZD2	protein_coding	49.8465	1.49111	2.81105	0.369309	4.03756	5.40109e-05	0.000214647
ENSG00000277130	ENSG00000277130.1	novel transcript, antisense to PPP1R12A	12	79818784	79819465		lncRNA	27.3505	1.49073	2.81031	0.444222	3.35583	0.000791281	0.00241185
ENSG00000169989	ENSG00000169989.3	tigger transposable element derived 4 [Source:HGNC Symbol;Acc:HGNC:18335]	4	152769354	152779730	TIGD4	protein_coding	5.49741	1.4907	2.81025	0.547637	2.72205	0.00648777	0.0155907
ENSG00000241362	ENSG00000241362.2	ribosomal protein L36a pseudogene 43 [Source:HGNC Symbol;Acc:HGNC:36791]	15	89687937	89688243	RPL36AP43	processed_pseudogene	5.49741	1.4907	2.81025	0.547637	2.72205	0.00648777	0.0155907
ENSG00000262228	ENSG00000262228.3	novel transcript	17	763565	765319		lncRNA	5.49741	1.4907	2.81025	0.547637	2.72205	0.00648777	0.0155907
ENSG00000131069	ENSG00000131069.20	acyl-CoA synthetase short chain family member 2 [Source:HGNC Symbol;Acc:HGNC:15814]	20	34872146	34927962	ACSS2	protein_coding	163.374	1.49063	2.81011	0.205149	7.26605	3.70141e-13	4.9647e-12
ENSG00000254676	ENSG00000254676.1	novel transcript, sense overlapping PCF11	11	83180144	83184520		lncRNA	19.1899	1.49053	2.80992	0.485794	3.06823	0.00215331	0.0059209
ENSG00000113845	ENSG00000113845.10	translocase of inner mitochondrial membrane domain containing 1 [Source:HGNC Symbol;Acc:HGNC:1321]	3	119498547	119525090	TIMMDC1	protein_coding	85.6062	1.48953	2.80797	0.278981	5.33917	9.33722e-08	6.31506e-07
ENSG00000173852	ENSG00000173852.16	dpy-19 like C-mannosyltransferase 1 [Source:HGNC Symbol;Acc:HGNC:22205]	7	34927292	35038271	DPY19L1	protein_coding	171.468	1.48912	2.80719	0.203134	7.33075	2.28876e-13	3.13795e-12
ENSG00000140450	ENSG00000140450.9	arrestin domain containing 4 [Source:HGNC Symbol;Acc:HGNC:28087]	15	97960703	97973833	ARRDC4	protein_coding	133.959	1.48811	2.8052	0.240168	6.19612	5.78729e-10	5.37202e-09
ENSG00000129355	ENSG00000129355.7	cyclin dependent kinase inhibitor 2D [Source:HGNC Symbol;Acc:HGNC:1790]	19	10566460	10569059	CDKN2D	protein_coding	5.75977	1.48786	2.80472	0.54689	2.72058	0.00651675	0.0156421
ENSG00000068078	ENSG00000068078.20	fibroblast growth factor receptor 3 [Source:HGNC Symbol;Acc:HGNC:3690]	4	1793293	1808872	FGFR3	protein_coding	71.6673	1.4873	2.80364	0.308836	4.81583	1.46591e-06	8.00458e-06
ENSG00000155636	ENSG00000155636.15	RNA binding motif protein 45 [Source:HGNC Symbol;Acc:HGNC:24468]	2	178112424	178139011	RBM45	protein_coding	60.226	1.48635	2.8018	0.326593	4.55109	5.33698e-06	2.61792e-05
ENSG00000100985	ENSG00000100985.7	matrix metallopeptidase 9 [Source:HGNC Symbol;Acc:HGNC:7176]	20	46008908	46016561	MMP9	protein_coding	5.65525	1.48634	2.80177	0.54705	2.717	0.00658757	0.0157891
ENSG00000117472	ENSG00000117472.10	tetraspanin 1 [Source:HGNC Symbol;Acc:HGNC:20657]	1	46175073	46185962	TSPAN1	protein_coding	5.65525	1.48634	2.80177	0.54705	2.717	0.00658757	0.0157891
ENSG00000121446	ENSG00000121446.20	regulator of G protein signaling like 1 [Source:HGNC Symbol;Acc:HGNC:18636]	1	182409192	182560599	RGSL1	protein_coding	5.65525	1.48634	2.80177	0.54705	2.717	0.00658757	0.0157891
ENSG00000238058	ENSG00000238058.2	CAMSAP1 divergent transcript [Source:HGNC Symbol;Acc:HGNC:55648]	9	135907812	135916126	CAMSAP1-DT	lncRNA	5.65525	1.48634	2.80177	0.54705	2.717	0.00658757	0.0157891
ENSG00000260118	ENSG00000260118.1	novel transcript	X	68013470	68014901		lncRNA	5.65525	1.48634	2.80177	0.54705	2.717	0.00658757	0.0157891
ENSG00000132746	ENSG00000132746.16	aldehyde dehydrogenase 3 family member B2 [Source:HGNC Symbol;Acc:HGNC:411]	11	67662155	67681224	ALDH3B2	protein_coding	6.26758	1.48567	2.80046	0.545738	2.72231	0.00648278	0.0155832
ENSG00000244292	ENSG00000244292.1	olfactory receptor family 9 subfamily N member 1 pseudogene [Source:HGNC Symbol;Acc:HGNC:15096]	7	141911217	141911943	OR9N1P	transcribed_unprocessed_pseudogene	6.26758	1.48567	2.80046	0.545738	2.72231	0.00648278	0.0155832
ENSG00000169851	ENSG00000169851.16	protocadherin 7 [Source:HGNC Symbol;Acc:HGNC:8659]	4	30720369	31146805	PCDH7	protein_coding	306.627	1.48369	2.79663	0.148694	9.97816	1.89957e-23	5.59628e-22
ENSG00000077264	ENSG00000077264.16	p21 (RAC1) activated kinase 3 [Source:HGNC Symbol;Acc:HGNC:8592]	X	110944285	111227361	PAK3	protein_coding	189.825	1.48325	2.79577	0.196404	7.55201	4.28575e-14	6.272e-13
ENSG00000255874	ENSG00000255874.3	p53 regulated carcinoma associated Stat3 activating long intergenic non-protein coding transcript [Source:HGNC Symbol;Acc:HGNC:27492]	13	110863987	110870330	PRECSIT	lncRNA	16.0974	1.48285	2.795	0.509491	2.91045	0.00360907	0.00930349
ENSG00000116701	ENSG00000116701.15	neutrophil cytosolic factor 2 [Source:HGNC Symbol;Acc:HGNC:7661]	1	183555562	183590876	NCF2	protein_coding	10.1351	1.48244	2.79421	0.551738	2.68686	0.0072128	0.0170271
ENSG00000151023	ENSG00000151023.17	enkurin, TRPC channel interacting protein [Source:HGNC Symbol;Acc:HGNC:28388]	10	24981979	25062279	ENKUR	protein_coding	5.90238	1.48208	2.79352	0.546267	2.71311	0.00666546	0.0159417
ENSG00000117592	ENSG00000117592.9	peroxiredoxin 6 [Source:HGNC Symbol;Acc:HGNC:16753]	1	173477330	173488815	PRDX6	protein_coding	705.004	1.48096	2.79135	0.0991757	14.9327	2.01953e-50	1.97539e-48
ENSG00000129353	ENSG00000129353.15	solute carrier family 44 member 2 [Source:HGNC Symbol;Acc:HGNC:17292]	19	10602457	10644557	SLC44A2	protein_coding	469.514	1.48084	2.79112	0.122594	12.0792	1.3602e-33	6.67876e-32
ENSG00000215478	ENSG00000215478.8	carboxylesterase 5A pseudogene 1 [Source:HGNC Symbol;Acc:HGNC:38516]	22	23359603	23387731	CES5AP1	transcribed_unprocessed_pseudogene	5.96332	1.4808	2.79104	0.546083	2.71168	0.00669431	0.0159969
ENSG00000146221	ENSG00000146221.10	t-complex-associated-testis-expressed 1 [Source:HGNC Symbol;Acc:HGNC:11693]	6	44278734	44297698	TCTE1	protein_coding	5.47456	1.48012	2.78972	0.547114	2.70532	0.00682381	0.0162608
ENSG00000176753	ENSG00000176753.5	PAK6 antisense RNA 1 [Source:HGNC Symbol;Acc:HGNC:33868]	15	40250664	40252969	PAK6-AS1	lncRNA	5.47456	1.48012	2.78972	0.547114	2.70532	0.00682381	0.0162608
ENSG00000176887	ENSG00000176887.7	SRY-box transcription factor 11 [Source:HGNC Symbol;Acc:HGNC:11191]	2	5692384	5701385	SOX11	protein_coding	5.47456	1.48012	2.78972	0.547114	2.70532	0.00682381	0.0162608
ENSG00000110328	ENSG00000110328.6	polypeptide N-acetylgalactosaminyltransferase 18 [Source:HGNC Symbol;Acc:HGNC:30488]	11	11270877	11622005	GALNT18	protein_coding	138.107	1.47988	2.78925	0.240414	6.15555	7.48183e-10	6.85751e-09
ENSG00000253882	ENSG00000253882.7	family with sequence similarity 115, member C (FAM115C) pseudogene	7	143761790	143836933		transcribed_unprocessed_pseudogene	25.2957	1.47955	2.78862	0.446988	3.31004	0.000932821	0.0028039
ENSG00000153902	ENSG00000153902.14	leucine rich repeat LGI family member 4 [Source:HGNC Symbol;Acc:HGNC:18712]	19	35124513	35142451	LGI4	protein_coding	31.5538	1.47933	2.78819	0.415261	3.56241	0.000367463	0.00120877
ENSG00000111432	ENSG00000111432.5	frizzled class receptor 10 [Source:HGNC Symbol;Acc:HGNC:4039]	12	130162459	130165740	FZD10	protein_coding	5.50122	1.47906	2.78766	0.547002	2.70393	0.00685248	0.0163166
ENSG00000187961	ENSG00000187961.15	kelch like family member 17 [Source:HGNC Symbol;Acc:HGNC:24023]	1	960584	965719	KLHL17	protein_coding	5.50122	1.47906	2.78766	0.547002	2.70393	0.00685248	0.0163166
ENSG00000207217	ENSG00000207217.1	small nucleolar RNA, H/ACA box 80D [Source:HGNC Symbol;Acc:HGNC:50435]	7	6016877	6017011	SNORA80D	snoRNA	5.50122	1.47906	2.78766	0.547002	2.70393	0.00685248	0.0163166
ENSG00000013392	ENSG00000013392.8	RWD domain containing 2A [Source:HGNC Symbol;Acc:HGNC:21385]	6	83193357	83198935	RWDD2A	protein_coding	67.7089	1.47797	2.78556	0.306102	4.82835	1.3767e-06	7.55414e-06
ENSG00000279406	ENSG00000279406.1	TEC	10	71364243	71366374		TEC	11.3343	1.4766	2.78293	0.541154	2.72862	0.00636	0.0153178
ENSG00000158445	ENSG00000158445.10	potassium voltage-gated channel subfamily B member 1 [Source:HGNC Symbol;Acc:HGNC:6231]	20	49293394	49484297	KCNB1	protein_coding	89.698	1.47613	2.78202	0.270039	5.46637	4.59334e-08	3.2853e-07
ENSG00000101203	ENSG00000101203.17	collagen type XX alpha 1 chain [Source:HGNC Symbol;Acc:HGNC:14670]	20	63293186	63334851	COL20A1	protein_coding	36.8826	1.47596	2.78169	0.410141	3.59866	0.000319856	0.00106937
ENSG00000106853	ENSG00000106853.20	prostaglandin reductase 1 [Source:HGNC Symbol;Acc:HGNC:18429]	9	111549722	111599893	PTGR1	protein_coding	63.4879	1.47509	2.78002	0.394846	3.73588	0.000187063	0.000662172
ENSG00000119900	ENSG00000119900.9	opioid growth factor receptor like 1 [Source:HGNC Symbol;Acc:HGNC:21378]	6	71288811	71309059	OGFRL1	protein_coding	287.931	1.47467	2.77921	0.155287	9.49643	2.1721e-21	5.70021e-20
ENSG00000108179	ENSG00000108179.14	peptidylprolyl isomerase F [Source:HGNC Symbol;Acc:HGNC:9259]	10	79347469	79355334	PPIF	protein_coding	330.398	1.47466	2.77917	0.142831	10.3245	5.46019e-25	1.74578e-23
ENSG00000269235	ENSG00000269235.3	ZNF350 antisense RNA 1 [Source:HGNC Symbol;Acc:HGNC:48598]	19	51949122	51981367	ZNF350-AS1	lncRNA	27.7538	1.47397	2.77785	0.463002	3.18351	0.00145503	0.00415265
ENSG00000078124	ENSG00000078124.13	alkaline ceramidase 3 [Source:HGNC Symbol;Acc:HGNC:16066]	11	76860859	77026797	ACER3	protein_coding	165.12	1.47302	2.77603	0.203667	7.23251	4.74141e-13	6.26673e-12
ENSG00000286408	ENSG00000286408.1	novel transcript	5	133051065	133051893		lncRNA	11.1422	1.47252	2.77507	0.539891	2.72745	0.00638264	0.0153664
ENSG00000189042	ENSG00000189042.14	zinc finger protein 567 [Source:HGNC Symbol;Acc:HGNC:28696]	19	36687612	36727701	ZNF567	protein_coding	49.1813	1.47252	2.77506	0.431087	3.41583	0.00063589	0.00198316
ENSG00000131400	ENSG00000131400.8	napsin A aspartic peptidase [Source:HGNC Symbol;Acc:HGNC:13395]	19	50358477	50365830	NAPSA	protein_coding	5.33957	1.47217	2.7744	0.547004	2.69134	0.00711654	0.0168545
ENSG00000177483	ENSG00000177483.12	RNA binding motif protein 44 [Source:HGNC Symbol;Acc:HGNC:24756]	2	237798389	237842808	RBM44	protein_coding	5.33957	1.47217	2.7744	0.547004	2.69134	0.00711654	0.0168545
ENSG00000179913	ENSG00000179913.11	UDP-GlcNAc:betaGal beta-1,3-N-acetylglucosaminyltransferase 3 [Source:HGNC Symbol;Acc:HGNC:13528]	19	17794828	17813576	B3GNT3	protein_coding	5.33957	1.47217	2.7744	0.547004	2.69134	0.00711654	0.0168545
ENSG00000215223	ENSG00000215223.3	cytochrome P450 family 51 subfamily A member 1 pseudogene 3 [Source:HGNC Symbol;Acc:HGNC:41991]	6	148478693	148480763	CYP51A1P3	processed_pseudogene	5.33957	1.47217	2.7744	0.547004	2.69134	0.00711654	0.0168545
ENSG00000223668	ENSG00000223668.1	eukaryotic translation elongation factor 1 alpha 1 pseudogene 24 [Source:HGNC Symbol;Acc:HGNC:37897]	3	39358545	39359922	EEF1A1P24	processed_pseudogene	5.33957	1.47217	2.7744	0.547004	2.69134	0.00711654	0.0168545
ENSG00000226179	ENSG00000226179.6	long intergenic non-protein coding RNA 685 [Source:HGNC Symbol;Acc:HGNC:27560]	X	320990	321851	LINC00685	lncRNA	5.33957	1.47217	2.7744	0.547004	2.69134	0.00711654	0.0168545
ENSG00000235920	ENSG00000235920.1	THRAP3 pseudogene 3 [Source:HGNC Symbol;Acc:HGNC:54834]	7	11820317	11821294	THRAP3P3	processed_pseudogene	5.33957	1.47217	2.7744	0.547004	2.69134	0.00711654	0.0168545
ENSG00000250896	ENSG00000250896.1	RNA binding protein with serine rich domain 1 pseudogene 1 [Source:HGNC Symbol;Acc:HGNC:39525]	4	11371975	11372892	RNPS1P1	processed_pseudogene	5.33957	1.47217	2.7744	0.547004	2.69134	0.00711654	0.0168545
ENSG00000256966	ENSG00000256966.6	novel transcript	9	37512547	37592469		protein_coding	5.33957	1.47217	2.7744	0.547004	2.69134	0.00711654	0.0168545
ENSG00000261654	ENSG00000261654.1	novel transcript, sense overlapping C1orf103	1	110936369	110942353		lncRNA	5.33957	1.47217	2.7744	0.547004	2.69134	0.00711654	0.0168545
ENSG00000272899	ENSG00000272899.4	ATP6V1F neighbor [Source:HGNC Symbol;Acc:HGNC:52392]	7	128866330	128872047	ATP6V1FNB	protein_coding	5.33957	1.47217	2.7744	0.547004	2.69134	0.00711654	0.0168545
ENSG00000279656	ENSG00000279656.1	TEC	14	23023083	23024217		TEC	5.33957	1.47217	2.7744	0.547004	2.69134	0.00711654	0.0168545
ENSG00000181518	ENSG00000181518.4	olfactory receptor family 8 subfamily D member 4 [Source:HGNC Symbol;Acc:HGNC:14840]	11	123902167	123909229	OR8D4	protein_coding	22.0664	1.47174	2.77356	0.466703	3.15349	0.00161333	0.00456809
ENSG00000107796	ENSG00000107796.13	actin alpha 2, smooth muscle [Source:HGNC Symbol;Acc:HGNC:130]	10	88935074	88991339	ACTA2	protein_coding	1089.93	1.47122	2.77256	0.0792044	18.575	5.12359e-77	8.4529e-75
ENSG00000177602	ENSG00000177602.5	histone H3 associated protein kinase [Source:HGNC Symbol;Acc:HGNC:19682]	17	3723903	3726699	HASPIN	protein_coding	6.04499	1.47071	2.77158	0.545325	2.69694	0.00699809	0.0166281
ENSG00000223403	ENSG00000223403.6	maternally expressed 9 [Source:HGNC Symbol;Acc:HGNC:43874]	14	101068283	101072937	MEG9	lncRNA	26.8856	1.47069	2.77154	0.442764	3.32161	0.000894995	0.00269873
ENSG00000261115	ENSG00000261115.7	transmembrane protein 178B [Source:HGNC Symbol;Acc:HGNC:44112]	7	141074064	141480380	TMEM178B	protein_coding	31.5937	1.47036	2.7709	0.41979	3.5026	0.000460739	0.00148404
ENSG00000112303	ENSG00000112303.14	vanin 2 [Source:HGNC Symbol;Acc:HGNC:12706]	6	132743870	132763459	VNN2	protein_coding	5.33576	1.47034	2.77087	0.54691	2.68845	0.00717848	0.0169736
ENSG00000139914	ENSG00000139914.7	fat storage inducing transmembrane protein 1 [Source:HGNC Symbol;Acc:HGNC:33714]	14	24130659	24132849	FITM1	protein_coding	5.33576	1.47034	2.77087	0.54691	2.68845	0.00717848	0.0169736
ENSG00000140057	ENSG00000140057.9	adenylate kinase 7 [Source:HGNC Symbol;Acc:HGNC:20091]	14	96392128	96489427	AK7	protein_coding	5.33576	1.47034	2.77087	0.54691	2.68845	0.00717848	0.0169736
ENSG00000229719	ENSG00000229719.6	MIR194-2 host gene [Source:HGNC Symbol;Acc:HGNC:51946]	11	64889560	64893455	MIR194-2HG	lncRNA	5.33576	1.47034	2.77087	0.54691	2.68845	0.00717848	0.0169736
ENSG00000244476	ENSG00000244476.3	endogenous retrovirus group FRD member 1, envelope [Source:HGNC Symbol;Acc:HGNC:33823]	6	11102489	11111725	ERVFRD-1	protein_coding	5.33576	1.47034	2.77087	0.54691	2.68845	0.00717848	0.0169736
ENSG00000276840	ENSG00000276840.1	PMS1 homolog 2, mismatch repair system component pseudogene 13 [Source:HGNC Symbol;Acc:HGNC:55748]	7	75288120	75299795	PMS2P13	transcribed_unprocessed_pseudogene	5.33576	1.47034	2.77087	0.54691	2.68845	0.00717848	0.0169736
ENSG00000279623	ENSG00000279623.1	novel transcript, sense intronic to DNAJC1	10	21865335	21865921		lncRNA	5.33576	1.47034	2.77087	0.54691	2.68845	0.00717848	0.0169736
ENSG00000262265	ENSG00000262265.2	novel transcript, sense intronic to CDC27	17	47160398	47167723		lncRNA	80.9458	1.47014	2.77048	0.30742	4.78218	1.73407e-06	9.33499e-06
ENSG00000136286	ENSG00000136286.16	myosin IG [Source:HGNC Symbol;Acc:HGNC:13880]	7	44962662	44979088	MYO1G	protein_coding	5.34338	1.47007	2.77035	0.546879	2.6881	0.007186	0.0169752
ENSG00000136881	ENSG00000136881.12	bile acid-CoA:amino acid N-acyltransferase [Source:HGNC Symbol;Acc:HGNC:932]	9	101354182	101385400	BAAT	protein_coding	5.34338	1.47007	2.77035	0.546879	2.6881	0.007186	0.0169752
ENSG00000235007	ENSG00000235007.3	novel protein	9	129139413	129260575		protein_coding	5.34338	1.47007	2.77035	0.546879	2.6881	0.007186	0.0169752
ENSG00000235631	ENSG00000235631.2	ring finger protein 148 [Source:HGNC Symbol;Acc:HGNC:22411]	7	122701668	122702922	RNF148	protein_coding	5.34338	1.47007	2.77035	0.546879	2.6881	0.007186	0.0169752
ENSG00000243642	ENSG00000243642.3	RNA, 7SL, cytoplasmic 526, pseudogene [Source:HGNC Symbol;Acc:HGNC:46542]	19	58069970	58070288	RN7SL526P	misc_RNA	5.34338	1.47007	2.77035	0.546879	2.6881	0.007186	0.0169752
ENSG00000260310	ENSG00000260310.1	novel transcript, sense intronic to EMP2	16	10576499	10578183		lncRNA	5.34338	1.47007	2.77035	0.546879	2.6881	0.007186	0.0169752
ENSG00000266946	ENSG00000266946.1	mitochondrial ribosomal protein L37 pseudogene 1 [Source:HGNC Symbol;Acc:HGNC:31003]	18	58690356	58692153	MRPL37P1	processed_pseudogene	5.34338	1.47007	2.77035	0.546879	2.6881	0.007186	0.0169752
ENSG00000268975	ENSG00000268975.2	MIA-RAB4B readthrough (NMD candidate) [Source:HGNC Symbol;Acc:HGNC:48352]	19	40771648	40796943	MIA-RAB4B	protein_coding	5.34338	1.47007	2.77035	0.546879	2.6881	0.007186	0.0169752
ENSG00000274104	ENSG00000274104.1	novel transcript	19	34733298	34733837		lncRNA	5.34338	1.47007	2.77035	0.546879	2.6881	0.007186	0.0169752
ENSG00000286832	ENSG00000286832.1	novel transcript	10	22230826	22232973		lncRNA	5.34338	1.47007	2.77035	0.546879	2.6881	0.007186	0.0169752
ENSG00000143845	ENSG00000143845.15	ethanolamine kinase 2 [Source:HGNC Symbol;Acc:HGNC:25575]	1	204131062	204152044	ETNK2	protein_coding	211.002	1.47003	2.77027	0.19676	7.47118	7.94795e-14	1.13169e-12
ENSG00000166839	ENSG00000166839.17	ankyrin repeat and death domain containing 1A [Source:HGNC Symbol;Acc:HGNC:28002]	15	64911902	64958691	ANKDD1A	protein_coding	186.986	1.46936	2.76899	0.197143	7.45325	9.10695e-14	1.29256e-12
ENSG00000141338	ENSG00000141338.15	ATP binding cassette subfamily A member 8 [Source:HGNC Symbol;Acc:HGNC:38]	17	68867289	68955392	ABCA8	protein_coding	3033.98	1.46934	2.76896	0.0474339	30.9767	1.11162e-210	9.82474e-208
ENSG00000226983	ENSG00000226983.3	long intergenic non-protein coding RNA 1692 [Source:HGNC Symbol;Acc:HGNC:52480]	21	24840550	25057746	LINC01692	lncRNA	5.61336	1.46759	2.7656	0.546094	2.68744	0.00720031	0.0170029
ENSG00000138794	ENSG00000138794.10	caspase 6 [Source:HGNC Symbol;Acc:HGNC:1507]	4	109688622	109703583	CASP6	protein_coding	48.7046	1.46699	2.76445	0.3579	4.09889	4.15133e-05	0.000168969
ENSG00000040633	ENSG00000040633.13	PHD finger protein 23 [Source:HGNC Symbol;Acc:HGNC:28428]	17	7235029	7239722	PHF23	protein_coding	90.5778	1.46698	2.76444	0.302047	4.8568	1.19297e-06	6.63872e-06
ENSG00000273162	ENSG00000273162.1	novel transcript	10	101060029	101061005		lncRNA	5.65906	1.46638	2.76327	0.545934	2.686	0.00723137	0.0170661
ENSG00000229623	ENSG00000229623.1	methyltransferase like 21A pseudogene 1 [Source:HGNC Symbol;Acc:HGNC:41921]	21	39235386	39236020	METTL21AP1	processed_pseudogene	19.0377	1.46523	2.76107	0.489292	2.99459	0.00274815	0.00733167
ENSG00000280216	ENSG00000280216.1	TEC	22	39379610	39380015		TEC	30.1035	1.46497	2.76057	0.469915	3.11751	0.00182383	0.00509877
ENSG00000142634	ENSG00000142634.13	EF-hand domain family member D2 [Source:HGNC Symbol;Acc:HGNC:28670]	1	15409888	15430339	EFHD2	protein_coding	165.02	1.46463	2.75992	0.222824	6.57302	4.93051e-11	5.17672e-10
ENSG00000100889	ENSG00000100889.12	phosphoenolpyruvate carboxykinase 2, mitochondrial [Source:HGNC Symbol;Acc:HGNC:8725]	14	24094053	24110598	PCK2	protein_coding	5.33195	1.46457	2.75982	0.546596	2.67944	0.00737453	0.017351
ENSG00000175857	ENSG00000175857.9	GRB2 binding adaptor protein, transmembrane [Source:HGNC Symbol;Acc:HGNC:26588]	5	58491435	58497090	GAPT	protein_coding	5.33195	1.46457	2.75982	0.546596	2.67944	0.00737453	0.017351
ENSG00000201801	ENSG00000201801.1	RNA, U5E small nuclear 4, pseudogene [Source:HGNC Symbol;Acc:HGNC:42513]	1	11909808	11909927	RNU5E-4P	snRNA	5.33195	1.46457	2.75982	0.546596	2.67944	0.00737453	0.017351
ENSG00000249274	ENSG00000249274.1	PDZ and LIM domain 1 pseudogene 4 [Source:HGNC Symbol;Acc:HGNC:48947]	3	98782188	98783193	PDLIM1P4	processed_pseudogene	5.33195	1.46457	2.75982	0.546596	2.67944	0.00737453	0.017351
ENSG00000266998	ENSG00000266998.1	novel transcript, antisense to SEPT9	17	77373818	77377236		lncRNA	5.33195	1.46457	2.75982	0.546596	2.67944	0.00737453	0.017351
ENSG00000270917	ENSG00000270917.1	chromatin assembly factor 1, subunit A (p150) (CHAF1A) pseudogene	9	120812475	120812845		processed_pseudogene	5.33195	1.46457	2.75982	0.546596	2.67944	0.00737453	0.017351
ENSG00000240463	ENSG00000240463.1	ribosomal protein S19 pseudogene 3 [Source:HGNC Symbol;Acc:HGNC:23560]	14	34568689	34569129	RPS19P3	processed_pseudogene	11.8876	1.46455	2.75978	0.547026	2.6773	0.0074219	0.0174409
ENSG00000257169	ENSG00000257169.1	small nuclear ribonucleoprotein D1 polypeptide 16kDa (SNRPD1) pseudogene	12	96386818	96387194		processed_pseudogene	20.4821	1.46435	2.75939	0.477559	3.06632	0.00216711	0.00595619
ENSG00000168143	ENSG00000168143.9	family with sequence similarity 83 member B [Source:HGNC Symbol;Acc:HGNC:21357]	6	54846771	54945099	FAM83B	protein_coding	5.34718	1.46406	2.75883	0.546535	2.6788	0.00738874	0.0173695
ENSG00000199805	ENSG00000199805.1	RNA, U1 small nuclear 134, pseudogene [Source:HGNC Symbol;Acc:HGNC:48476]	20	63908955	63909119	RNU1-134P	snRNA	5.34718	1.46406	2.75883	0.546535	2.6788	0.00738874	0.0173695
ENSG00000241680	ENSG00000241680.1	ribosomal protein L31 pseudogene 49 [Source:HGNC Symbol;Acc:HGNC:35909]	12	110460988	110461362	RPL31P49	processed_pseudogene	5.34718	1.46406	2.75883	0.546535	2.6788	0.00738874	0.0173695
ENSG00000278475	ENSG00000278475.1	novel transcript, sense intronic to ARID2	12	45789189	45789657		lncRNA	5.34718	1.46406	2.75883	0.546535	2.6788	0.00738874	0.0173695
ENSG00000289088	ENSG00000289088.1	novel transcript	5	693493	694831		lncRNA	5.34718	1.46406	2.75883	0.546535	2.6788	0.00738874	0.0173695
ENSG00000226107	ENSG00000226107.1	ribosomal protein L36a pseudogene 54 [Source:HGNC Symbol;Acc:HGNC:35831]	X	134522702	134522990	RPL36AP54	processed_pseudogene	5.50503	1.46397	2.75866	0.546153	2.68051	0.00735109	0.0173106
ENSG00000234965	ENSG00000234965.3	shisa family member 8 [Source:HGNC Symbol;Acc:HGNC:18351]	22	41909543	41915074	SHISA8	protein_coding	5.50503	1.46397	2.75866	0.546153	2.68051	0.00735109	0.0173106
ENSG00000254858	ENSG00000254858.10	MPV17 mitochondrial inner membrane protein like 2 [Source:HGNC Symbol;Acc:HGNC:28177]	19	18193218	18196948	MPV17L2	protein_coding	5.50503	1.46397	2.75866	0.546153	2.68051	0.00735109	0.0173106
ENSG00000266420	ENSG00000266420.2	RNA, 7SL, cytoplasmic 118, pseudogene [Source:HGNC Symbol;Acc:HGNC:46134]	X	119434519	119434820	RN7SL118P	misc_RNA	5.50503	1.46397	2.75866	0.546153	2.68051	0.00735109	0.0173106
ENSG00000268272	ENSG00000268272.1	vomeronasal 1 receptor 78 pseudogene [Source:HGNC Symbol;Acc:HGNC:37399]	19	20583084	20583647	VN1R78P	unprocessed_pseudogene	5.50503	1.46397	2.75866	0.546153	2.68051	0.00735109	0.0173106
ENSG00000143919	ENSG00000143919.15	calmodulin-lysine N-methyltransferase [Source:HGNC Symbol;Acc:HGNC:26276]	2	44361947	44772592	CAMKMT	protein_coding	22.7604	1.46225	2.75537	0.484125	3.02039	0.00252448	0.00680315
ENSG00000253223	ENSG00000253223.1	PRP3 pre-mRNA processing factor 3 homolog (S. cerevisiae) (PRPF3) pseudogene	8	66984135	66986187		processed_pseudogene	6.66711	1.46127	2.7535	0.55692	2.62384	0.00869443	0.0199908
ENSG00000009950	ENSG00000009950.16	MLX interacting protein like [Source:HGNC Symbol;Acc:HGNC:12744]	7	73593194	73624543	MLXIPL	protein_coding	134.164	1.45884	2.74887	0.22291	6.54451	5.96922e-11	6.18594e-10
ENSG00000141738	ENSG00000141738.14	growth factor receptor bound protein 7 [Source:HGNC Symbol;Acc:HGNC:4567]	17	39737927	39747291	GRB7	protein_coding	68.5611	1.45863	2.74848	0.304855	4.78467	1.71271e-06	9.23611e-06
ENSG00000145247	ENSG00000145247.12	OCIA domain containing 2 [Source:HGNC Symbol;Acc:HGNC:28685]	4	48885019	48906937	OCIAD2	protein_coding	59.2676	1.45805	2.74736	0.325747	4.47602	7.60479e-06	3.60183e-05
ENSG00000178026	ENSG00000178026.13	leucine rich repeat containing 75B [Source:HGNC Symbol;Acc:HGNC:33155]	22	24585620	24593208	LRRC75B	protein_coding	87.7175	1.45791	2.74709	0.28582	5.10079	3.38231e-07	2.07646e-06
ENSG00000144229	ENSG00000144229.13	thrombospondin type 1 domain containing 7B [Source:HGNC Symbol;Acc:HGNC:29348]	2	136765545	137677718	THSD7B	protein_coding	59.2648	1.45756	2.74643	0.326715	4.46126	8.14803e-06	3.84514e-05
ENSG00000280375	ENSG00000280375.1	TEC	X	74122134	74122725		TEC	14.227	1.457	2.74537	0.521271	2.79509	0.00518853	0.0127889
ENSG00000235609	ENSG00000235609.7	novel transcript	21	14818843	15014430		lncRNA	48.8852	1.4569	2.74518	0.367823	3.96088	7.46754e-05	0.000288794
ENSG00000168913	ENSG00000168913.7	energy homeostasis associated [Source:HGNC Symbol;Acc:HGNC:24838]	9	34521043	34522990	ENHO	protein_coding	39.01	1.45653	2.74448	0.385895	3.77443	0.000160375	0.000577364
ENSG00000272465	ENSG00000272465.1	novel transcript	6	2437549	2438249		lncRNA	11.1345	1.45584	2.74316	0.541698	2.68755	0.00719779	0.0169998
ENSG00000130783	ENSG00000130783.14	coiled-coil domain containing 62 [Source:HGNC Symbol;Acc:HGNC:30723]	12	122774526	122827528	CCDC62	protein_coding	5.32814	1.45492	2.74141	0.546054	2.66442	0.00771221	0.0180502
ENSG00000274191	ENSG00000274191.1	novel transcript	12	122634130	122634673		lncRNA	5.32814	1.45492	2.74141	0.546054	2.66442	0.00771221	0.0180502
ENSG00000241395	ENSG00000241395.3	RNA, 7SL, cytoplasmic 344, pseudogene [Source:HGNC Symbol;Acc:HGNC:46360]	1	211792111	211792406	RN7SL344P	misc_RNA	5.35099	1.45422	2.74009	0.545965	2.66358	0.00773139	0.018084
ENSG00000260808	ENSG00000260808.1	novel transcript	11	68612899	68616711		lncRNA	5.35099	1.45422	2.74009	0.545965	2.66358	0.00773139	0.018084
ENSG00000270557	ENSG00000270557.1	novel transcript	2	157877683	157878565		lncRNA	12.7417	1.45404	2.73975	0.533202	2.727	0.0063913	0.0153857
ENSG00000236447	ENSG00000236447.2	ATG10 intronic transcript 1 [Source:HGNC Symbol;Acc:HGNC:41455]	5	81991995	81992481	ATG10-IT1	lncRNA	10.8646	1.4536	2.7389	0.539296	2.69536	0.00703135	0.0166959
ENSG00000286681	ENSG00000286681.1	novel transcript	8	144854875	144869489		lncRNA	48.1456	1.45283	2.73744	0.353638	4.10823	3.98708e-05	0.000162846
ENSG00000129255	ENSG00000129255.16	mannose-P-dolichol utilization defect 1 [Source:HGNC Symbol;Acc:HGNC:7207]	17	7583529	7592789	MPDU1	protein_coding	67.3448	1.45252	2.73686	0.321331	4.52032	6.17471e-06	2.99091e-05
ENSG00000268471	ENSG00000268471.6	MIR4453 host gene [Source:HGNC Symbol;Acc:HGNC:25288]	4	152536264	152539263	MIR4453HG	lncRNA	62.1718	1.45225	2.73634	0.319151	4.55035	5.35574e-06	2.62641e-05
ENSG00000229917	ENSG00000229917.2	ribosomal protein L7 pseudogene 46 [Source:HGNC Symbol;Acc:HGNC:36706]	16	11027024	11027763	RPL7P46	processed_pseudogene	9.41345	1.45225	2.73634	0.54963	2.64222	0.00823637	0.0191134
ENSG00000162062	ENSG00000162062.15	tubulin epsilon and delta complex 2 [Source:HGNC Symbol;Acc:HGNC:25849]	16	2460086	2464963	TEDC2	protein_coding	8.67341	1.45221	2.73626	0.557268	2.60594	0.0091623	0.0209111
ENSG00000240616	ENSG00000240616.1	ribosomal protein S6 pseudogene 25 [Source:HGNC Symbol;Acc:HGNC:35948]	19	12894133	12894880	RPS6P25	processed_pseudogene	20.3634	1.45122	2.7344	0.479786	3.02473	0.00248858	0.00671883
ENSG00000262410	ENSG00000262410.1	novel transcript, sense intronic FN3K	17	82745068	82745709		lncRNA	18.858	1.45115	2.73425	0.490481	2.95862	0.0030902	0.00810785
ENSG00000125863	ENSG00000125863.20	MKKS centrosomal shuttling protein [Source:HGNC Symbol;Acc:HGNC:7108]	20	10401009	10434222	MKKS	protein_coding	86.1492	1.45082	2.73364	0.291513	4.97687	6.46205e-07	3.76984e-06
ENSG00000143554	ENSG00000143554.14	solute carrier family 27 member 3 [Source:HGNC Symbol;Acc:HGNC:10997]	1	153774354	153780157	SLC27A3	protein_coding	167.628	1.45031	2.73268	0.198027	7.32384	2.40975e-13	3.29288e-12
ENSG00000070526	ENSG00000070526.15	ST6 N-acetylgalactosaminide alpha-2,6-sialyltransferase 1 [Source:HGNC Symbol;Acc:HGNC:23614]	17	76624761	76643786	ST6GALNAC1	protein_coding	116.359	1.4475	2.72735	0.239844	6.03518	1.58784e-09	1.39887e-08
ENSG00000112561	ENSG00000112561.19	transcription factor EB [Source:HGNC Symbol;Acc:HGNC:11753]	6	41683978	41736259	TFEB	protein_coding	46.7611	1.44678	2.72599	0.366473	3.94785	7.8856e-05	0.00030335
ENSG00000129925	ENSG00000129925.11	post-glycosylphosphatidylinositol attachment to proteins 6 [Source:HGNC Symbol;Acc:HGNC:17205]	16	370788	387113	PGAP6	protein_coding	127.068	1.44646	2.72539	0.229757	6.2956	3.06213e-10	2.93715e-09
ENSG00000231752	ENSG00000231752.7	embigin pseudogene 1 [Source:HGNC Symbol;Acc:HGNC:38661]	1	121519112	121575702	EMBP1	transcribed_unprocessed_pseudogene	5.46694	1.44638	2.72523	0.545211	2.65288	0.00798086	0.0186076
ENSG00000289132	ENSG00000289132.1	novel transcript	X	80810091	80812900		lncRNA	5.50884	1.44526	2.72312	0.545056	2.65158	0.00801152	0.0186634
ENSG00000286118	ENSG00000286118.1	novel transcript, antisense to FAM156A	X	52925956	52929574		lncRNA	5.60955	1.44434	2.72137	0.544746	2.65139	0.00801604	0.0186704
ENSG00000164484	ENSG00000164484.12	transmembrane protein 200A [Source:HGNC Symbol;Acc:HGNC:21075]	6	130366017	130443067	TMEM200A	protein_coding	95.9355	1.44396	2.72067	0.263982	5.46992	4.50234e-08	3.22581e-07
ENSG00000114999	ENSG00000114999.8	tubulin tyrosine ligase [Source:HGNC Symbol;Acc:HGNC:21586]	2	112482156	112541739	TTL	protein_coding	176.349	1.44371	2.7202	0.192986	7.48093	7.37972e-14	1.05381e-12
ENSG00000083817	ENSG00000083817.9	zinc finger protein 416 [Source:HGNC Symbol;Acc:HGNC:20645]	19	57571566	57578911	ZNF416	protein_coding	66.8884	1.44344	2.71969	0.317538	4.54573	5.47444e-06	2.67951e-05
ENSG00000144395	ENSG00000144395.18	coiled-coil domain containing 150 [Source:HGNC Symbol;Acc:HGNC:26834]	2	196639554	196763490	CCDC150	protein_coding	5.66287	1.44337	2.71955	0.544578	2.65043	0.00803883	0.0187147
ENSG00000279356	ENSG00000279356.1	novel transcript	16	50072862	50074986		TEC	24.8336	1.44326	2.71934	0.451321	3.19785	0.00138455	0.00397581
ENSG00000154330	ENSG00000154330.13	phosphoglucomutase 5 [Source:HGNC Symbol;Acc:HGNC:8908]	9	68328308	68531061	PGM5	protein_coding	464.974	1.44308	2.71901	0.123251	11.7085	1.15263e-31	5.13947e-30
ENSG00000154721	ENSG00000154721.15	junctional adhesion molecule 2 [Source:HGNC Symbol;Acc:HGNC:14686]	21	25639258	25717562	JAM2	protein_coding	604.628	1.44295	2.71875	0.115592	12.4831	9.23692e-36	4.98009e-34
ENSG00000187736	ENSG00000187736.13	non-homologous end joining factor 1 [Source:HGNC Symbol;Acc:HGNC:25737]	2	219069357	219160865	NHEJ1	protein_coding	73.5474	1.44202	2.71702	0.317096	4.5476	5.42618e-06	2.65746e-05
ENSG00000167874	ENSG00000167874.7	transmembrane protein 88 [Source:HGNC Symbol;Acc:HGNC:32371]	17	7855066	7856099	TMEM88	protein_coding	5.32433	1.44128	2.71562	0.545263	2.64328	0.00821071	0.019061
ENSG00000253218	ENSG00000253218.1	Kruppel like factor 3 pseudogene 1 [Source:HGNC Symbol;Acc:HGNC:41518]	5	172254418	172255439	KLF3P1	processed_pseudogene	5.32433	1.44128	2.71562	0.545263	2.64328	0.00821071	0.019061
ENSG00000254715	ENSG00000254715.3	olfactory receptor family 7 subfamily E member 154 pseudogene [Source:HGNC Symbol;Acc:HGNC:31309]	8	7705182	7706113	OR7E154P	unprocessed_pseudogene	5.32433	1.44128	2.71562	0.545263	2.64328	0.00821071	0.019061
ENSG00000261829	ENSG00000261829.1	novel transcript	2	231052040	231052637		lncRNA	5.32433	1.44128	2.71562	0.545263	2.64328	0.00821071	0.019061
ENSG00000198093	ENSG00000198093.11	zinc finger protein 649 [Source:HGNC Symbol;Acc:HGNC:25741]	19	51889235	51905040	ZNF649	protein_coding	106.923	1.44103	2.71515	0.254442	5.66351	1.48304e-08	1.13294e-07
ENSG00000163823	ENSG00000163823.4	C-C motif chemokine receptor 1 [Source:HGNC Symbol;Acc:HGNC:1602]	3	46201711	46208313	CCR1	protein_coding	5.3548	1.44048	2.71411	0.545148	2.64236	0.00823296	0.0191073
ENSG00000198417	ENSG00000198417.7	metallothionein 1F [Source:HGNC Symbol;Acc:HGNC:7398]	16	56657731	56660698	MT1F	protein_coding	5.3548	1.44048	2.71411	0.545148	2.64236	0.00823296	0.0191073
ENSG00000206795	ENSG00000206795.1	Y RNA [Source:RFAM;Acc:RF00019]	X	12149126	12149238	Y_RNA	misc_RNA	5.3548	1.44048	2.71411	0.545148	2.64236	0.00823296	0.0191073
ENSG00000147155	ENSG00000147155.11	EBP cholestenol delta-isomerase [Source:HGNC Symbol;Acc:HGNC:3133]	X	48521799	48528716	EBP	protein_coding	43.7372	1.4403	2.71377	0.386272	3.72871	0.000192461	0.000678561
ENSG00000152932	ENSG00000152932.8	RAB3C, member RAS oncogene family [Source:HGNC Symbol;Acc:HGNC:30269]	5	58582221	58859394	RAB3C	protein_coding	5.18934	1.44027	2.71371	0.545554	2.64001	0.00829045	0.0192191
ENSG00000281904	ENSG00000281904.1	novel transcript	2	90365737	90367699		lncRNA	5.18934	1.44027	2.71371	0.545554	2.64001	0.00829045	0.0192191
ENSG00000203279	ENSG00000203279.5	novel transcript	9	97200475	97238758		lncRNA	5.19315	1.44015	2.71349	0.545538	2.63986	0.00829392	0.0192199
ENSG00000224383	ENSG00000224383.8	proline rich 29 [Source:HGNC Symbol;Acc:HGNC:25673]	17	63998351	64004305	PRR29	protein_coding	5.19315	1.44015	2.71349	0.545538	2.63986	0.00829392	0.0192199
ENSG00000285231	ENSG00000285231.1	oocyte secreted protein family member 3 [Source:HGNC Symbol;Acc:HGNC:53903]	11	59878809	59896481	OOSP3	protein_coding	5.19315	1.44015	2.71349	0.545538	2.63986	0.00829392	0.0192199
ENSG00000204314	ENSG00000204314.12	proline rich transmembrane protein 1 [Source:HGNC Symbol;Acc:HGNC:13943]	6	32148359	32153083	PRRT1	protein_coding	83.41	1.43928	2.71185	0.283312	5.08018	3.77086e-07	2.29112e-06
ENSG00000160161	ENSG00000160161.9	cartilage intermediate layer protein 2 [Source:HGNC Symbol;Acc:HGNC:24213]	19	19538248	19546659	CILP2	protein_coding	6.04118	1.43859	2.71056	0.543422	2.64729	0.00811408	0.0188703
ENSG00000258904	ENSG00000258904.1	novel transcript, intronic to YY1	14	100263781	100265405		lncRNA	23.4186	1.4385	2.7104	0.463971	3.10042	0.00193249	0.00536982
ENSG00000178927	ENSG00000178927.18	cytochrome b-245 chaperone 1 [Source:HGNC Symbol;Acc:HGNC:28672]	17	82442586	82450829	CYBC1	protein_coding	180.954	1.43812	2.70967	0.22383	6.42503	1.31846e-10	1.31651e-09
ENSG00000270277	ENSG00000270277.1	novel transcript, antisense to titin	2	178548884	178550681		lncRNA	23.9017	1.43789	2.70925	0.475419	3.02448	0.00249064	0.00672367
ENSG00000135315	ENSG00000135315.12	centrosomal protein 162 [Source:HGNC Symbol;Acc:HGNC:21107]	6	84124241	84227643	CEP162	protein_coding	126.754	1.43717	2.70789	0.23633	6.0812	1.19289e-09	1.06842e-08
ENSG00000157470	ENSG00000157470.12	family with sequence similarity 81 member A [Source:HGNC Symbol;Acc:HGNC:28379]	15	59372693	59523555	FAM81A	protein_coding	5.18553	1.43635	2.70635	0.545329	2.63392	0.00844062	0.0195288
ENSG00000233325	ENSG00000233325.4	mitochondrial intermediate peptidase pseudogene 3 [Source:HGNC Symbol;Acc:HGNC:39458]	13	21298133	21306373	MIPEPP3	transcribed_unprocessed_pseudogene	5.18553	1.43635	2.70635	0.545329	2.63392	0.00844062	0.0195288
ENSG00000259432	ENSG00000259432.1	novel transcript, sense overlapping GPR176	15	39813223	39815429		lncRNA	5.18553	1.43635	2.70635	0.545329	2.63392	0.00844062	0.0195288
ENSG00000265802	ENSG00000265802.2	RNA, 7SL, cytoplasmic 49, pseudogene [Source:HGNC Symbol;Acc:HGNC:46065]	13	45002150	45002447	RN7SL49P	misc_RNA	5.18553	1.43635	2.70635	0.545329	2.63392	0.00844062	0.0195288
ENSG00000273340	ENSG00000273340.1	MHC class I polypeptide-related sequence E (pseudogene) [Source:HGNC Symbol;Acc:HGNC:7094]	6	29741731	29748969	MICE	transcribed_unprocessed_pseudogene	5.18553	1.43635	2.70635	0.545329	2.63392	0.00844062	0.0195288
ENSG00000130052	ENSG00000130052.14	StAR related lipid transfer domain containing 8 [Source:HGNC Symbol;Acc:HGNC:19161]	X	68647666	68725842	STARD8	protein_coding	87.7966	1.43633	2.70632	0.27228	5.27519	1.32617e-07	8.74468e-07
ENSG00000264707	ENSG00000264707.1	L3MBTL4 antisense RNA 1 [Source:HGNC Symbol;Acc:HGNC:51320]	18	6256747	6260934	L3MBTL4-AS1	lncRNA	5.75216	1.43622	2.70611	0.543919	2.6405	0.0082784	0.0191966
ENSG00000203688	ENSG00000203688.6	long intergenic non-protein coding RNA 2487 [Source:HGNC Symbol;Acc:HGNC:53466]	6	167679626	167696290	LINC02487	lncRNA	5.19696	1.43601	2.70572	0.545283	2.63352	0.00845053	0.0195445
ENSG00000287676	ENSG00000287676.1	novel transcript	1	219294982	219297668		lncRNA	5.19696	1.43601	2.70572	0.545283	2.63352	0.00845053	0.0195445
ENSG00000139737	ENSG00000139737.22	SLAIN motif family member 1 [Source:HGNC Symbol;Acc:HGNC:26387]	13	77697687	77764242	SLAIN1	protein_coding	153.081	1.43553	2.70481	0.225975	6.3526	2.11706e-10	2.07078e-09
ENSG00000213977	ENSG00000213977.8	Tax1 binding protein 3 [Source:HGNC Symbol;Acc:HGNC:30684]	17	3662895	3668679	TAX1BP3	protein_coding	166.88	1.43467	2.70321	0.208572	6.87857	6.04552e-12	7.04703e-11
ENSG00000137834	ENSG00000137834.15	SMAD family member 6 [Source:HGNC Symbol;Acc:HGNC:6772]	15	66702236	66782849	SMAD6	protein_coding	144.912	1.43395	2.70185	0.216972	6.60892	3.87142e-11	4.12069e-10
ENSG00000147202	ENSG00000147202.19	diaphanous related formin 2 [Source:HGNC Symbol;Acc:HGNC:2877]	X	96684712	97604997	DIAPH2	protein_coding	738.896	1.43355	2.7011	0.102301	14.013	1.29783e-44	1.02941e-42
ENSG00000141655	ENSG00000141655.17	TNF receptor superfamily member 11a [Source:HGNC Symbol;Acc:HGNC:11908]	18	62325287	62391288	TNFRSF11A	protein_coding	32.5303	1.43266	2.69943	0.461387	3.10511	0.0019021	0.00529485
ENSG00000165275	ENSG00000165275.10	tRNA methyltransferase 10B [Source:HGNC Symbol;Acc:HGNC:26454]	9	37753803	37778972	TRMT10B	protein_coding	75.0163	1.43259	2.69932	0.354397	4.04234	5.29208e-05	0.000210585
ENSG00000278600	ENSG00000278600.1	novel transcript, sense intronic to ST20	15	79920195	79922455		lncRNA	121.436	1.43209	2.69837	0.232029	6.17201	6.74277e-10	6.20771e-09
ENSG00000136731	ENSG00000136731.13	UDP-glucose glycoprotein glucosyltransferase 1 [Source:HGNC Symbol;Acc:HGNC:15663]	2	128091200	128195677	UGGT1	protein_coding	404.91	1.43022	2.69488	0.129869	11.0128	3.31674e-28	1.22324e-26
ENSG00000255946	ENSG00000255946.2	novel transcript	12	120740470	120761623		lncRNA	14.1984	1.42878	2.69219	0.525264	2.72012	0.00652589	0.0156595
ENSG00000171873	ENSG00000171873.8	adrenoceptor alpha 1D [Source:HGNC Symbol;Acc:HGNC:280]	20	4220630	4249287	ADRA1D	protein_coding	5.18172	1.42843	2.69154	0.544858	2.62166	0.00875033	0.0201025
ENSG00000197320	ENSG00000197320.5	C3 and PZP-like, alpha-2-macroglobulin domain containing 8 (CPAMD8) pseudogene	7	9726241	9728272		processed_pseudogene	5.18172	1.42843	2.69154	0.544858	2.62166	0.00875033	0.0201025
ENSG00000259705	ENSG00000259705.1	FBN1 divergent transcript [Source:HGNC Symbol;Acc:HGNC:55413]	15	48645951	48652016	FBN1-DT	lncRNA	5.18172	1.42843	2.69154	0.544858	2.62166	0.00875033	0.0201025
ENSG00000151948	ENSG00000151948.12	glycosyltransferase 1 domain containing 1 [Source:HGNC Symbol;Acc:HGNC:26483]	12	128853427	128984968	GLT1D1	protein_coding	5.20077	1.42792	2.69059	0.544783	2.62108	0.00876511	0.0201253
ENSG00000161929	ENSG00000161929.15	SLP adaptor and CSK interacting membrane protein [Source:HGNC Symbol;Acc:HGNC:33504]	17	5208920	5234860	SCIMP	protein_coding	5.20077	1.42792	2.69059	0.544783	2.62108	0.00876511	0.0201253
ENSG00000241832	ENSG00000241832.1	cat eye syndrome chromosome region, candidate 3 [Source:HGNC Symbol;Acc:HGNC:1841]	22	17256859	17266733	CECR3	lncRNA	5.20077	1.42792	2.69059	0.544783	2.62108	0.00876511	0.0201253
ENSG00000250568	ENSG00000250568.1	poly(A) binding protein, cytoplasmic 1 (PABPC1) pseudogene	4	39973128	39973442		processed_pseudogene	5.20077	1.42792	2.69059	0.544783	2.62108	0.00876511	0.0201253
ENSG00000259751	ENSG00000259751.1	tubulin alpha pseudogene 11 [Source:HGNC Symbol;Acc:HGNC:54878]	15	34849137	34850395	TUBAP11	processed_pseudogene	5.20077	1.42792	2.69059	0.544783	2.62108	0.00876511	0.0201253
ENSG00000071794	ENSG00000071794.16	helicase like transcription factor [Source:HGNC Symbol;Acc:HGNC:11099]	3	149030127	149086554	HLTF	protein_coding	873.084	1.42617	2.68732	0.0962147	14.8228	1.04378e-49	9.97311e-48
ENSG00000247595	ENSG00000247595.5	SPTY2D1 opposite strand [Source:HGNC Symbol;Acc:HGNC:44122]	11	18588781	18610255	SPTY2D1OS	protein_coding	18.9237	1.42598	2.68697	0.499115	2.85702	0.00427642	0.0108498
ENSG00000241472	ENSG00000241472.7	PTPRG antisense RNA 1 [Source:HGNC Symbol;Acc:HGNC:44638]	3	62221249	62369406	PTPRG-AS1	lncRNA	76.5889	1.42453	2.68427	0.290106	4.91038	9.0902e-07	5.15361e-06
ENSG00000148483	ENSG00000148483.9	transmembrane protein 236 [Source:HGNC Symbol;Acc:HGNC:23473]	10	17752201	17800868	TMEM236	protein_coding	5.46313	1.42419	2.68363	0.543867	2.61863	0.00882835	0.0202442
ENSG00000278842	ENSG00000278842.1	novel pseudogene	12	50286244	50289231		processed_pseudogene	5.46313	1.42419	2.68363	0.543867	2.61863	0.00882835	0.0202442
ENSG00000273108	ENSG00000273108.1	novel transcript, antisense to SH3PXD2A	10	103608619	103610050		lncRNA	23.2237	1.42411	2.68348	0.465772	3.05752	0.00223178	0.00610746
ENSG00000165140	ENSG00000165140.12	fructose-bisphosphatase 1 [Source:HGNC Symbol;Acc:HGNC:3606]	9	94603133	94640249	FBP1	protein_coding	5.32052	1.42407	2.68342	0.544222	2.61671	0.00887819	0.0203415
ENSG00000227630	ENSG00000227630.4	long intergenic non-protein coding RNA 1132 [Source:HGNC Symbol;Acc:HGNC:49444]	1	234724042	234736720	LINC01132	lncRNA	5.32052	1.42407	2.68342	0.544222	2.61671	0.00887819	0.0203415
ENSG00000253958	ENSG00000253958.2	claudin 23 [Source:HGNC Symbol;Acc:HGNC:17591]	8	8701937	8704096	CLDN23	protein_coding	5.32052	1.42407	2.68342	0.544222	2.61671	0.00887819	0.0203415
ENSG00000268433	ENSG00000268433.1	metadherin pseudogene 3 [Source:HGNC Symbol;Acc:HGNC:52359]	19	21677550	21678221	MTDHP3	processed_pseudogene	5.32052	1.42407	2.68342	0.544222	2.61671	0.00887819	0.0203415
ENSG00000276023	ENSG00000276023.5	dual specificity phosphatase 14 [Source:HGNC Symbol;Acc:HGNC:17007]	17	37489891	37513501	DUSP14	protein_coding	32.5115	1.42392	2.68313	0.424737	3.35247	0.000800947	0.00243951
ENSG00000120160	ENSG00000120160.11	equatorin [Source:HGNC Symbol;Acc:HGNC:1359]	9	27284654	27297150	EQTN	protein_coding	5.51264	1.42338	2.68213	0.543709	2.61791	0.00884713	0.0202816
ENSG00000050767	ENSG00000050767.18	collagen type XXIII alpha 1 chain [Source:HGNC Symbol;Acc:HGNC:22990]	5	178237476	178590393	COL23A1	protein_coding	5.35861	1.42328	2.68195	0.544088	2.6159	0.00889922	0.0203746
ENSG00000223930	ENSG00000223930.8	novel transcript, antisense to KCNMB2	3	178164008	178385479		lncRNA	5.35861	1.42328	2.68195	0.544088	2.6159	0.00889922	0.0203746
ENSG00000234072	ENSG00000234072.1	GTF3C2 antisense RNA 2 [Source:HGNC Symbol;Acc:HGNC:55699]	2	27356246	27367622	GTF3C2-AS2	lncRNA	41.417	1.42271	2.68089	0.381943	3.72494	0.000195365	0.000687919
ENSG00000102096	ENSG00000102096.9	Pim-2 proto-oncogene, serine/threonine kinase [Source:HGNC Symbol;Acc:HGNC:8987]	X	48913182	48919024	PIM2	protein_coding	97.7895	1.42251	2.68052	0.289357	4.91611	8.82788e-07	5.01984e-06
ENSG00000279022	ENSG00000279022.1	TEC	6	80440730	80441172		TEC	5.97094	1.42192	2.67942	0.542547	2.62082	0.00877173	0.0201367
ENSG00000143061	ENSG00000143061.18	immunoglobulin superfamily member 3 [Source:HGNC Symbol;Acc:HGNC:5950]	1	116574399	116667755	IGSF3	protein_coding	183.623	1.42191	2.67939	0.189186	7.51592	5.6513e-14	8.17852e-13
ENSG00000262712	ENSG00000262712.1	novel transcript	16	4335870	4337818		lncRNA	9.37917	1.42118	2.67804	0.551559	2.57665	0.00997618	0.0225332
ENSG00000099365	ENSG00000099365.11	syntaxin 1B [Source:HGNC Symbol;Acc:HGNC:18539]	16	30989256	31010638	STX1B	protein_coding	43.7686	1.42074	2.67723	0.400484	3.54755	0.000388825	0.00127262
ENSG00000058056	ENSG00000058056.10	ubiquitin specific peptidase 13 [Source:HGNC Symbol;Acc:HGNC:12611]	3	179653032	179804366	USP13	protein_coding	1283.32	1.42042	2.67663	0.0729994	19.458	2.49468e-84	4.71267e-82
ENSG00000276644	ENSG00000276644.5	dachshund family transcription factor 1 [Source:HGNC Symbol;Acc:HGNC:2663]	13	71437966	71867204	DACH1	protein_coding	91.7467	1.41984	2.67555	0.268057	5.29678	1.17864e-07	7.8434e-07
ENSG00000001561	ENSG00000001561.7	ectonucleotide pyrophosphatase/phosphodiesterase 4 [Source:HGNC Symbol;Acc:HGNC:3359]	6	46129989	46146688	ENPP4	protein_coding	92.1527	1.41931	2.67458	0.2834	5.00816	5.49536e-07	3.26594e-06
ENSG00000255622	ENSG00000255622.3	protocadherin beta 17 pseudogene [Source:HGNC Symbol;Acc:HGNC:14547]	5	141155996	141159061	PCDHB17P	transcribed_unprocessed_pseudogene	13.7944	1.41927	2.6745	0.521523	2.7214	0.00650069	0.0156145
ENSG00000169564	ENSG00000169564.7	poly(rC) binding protein 1 [Source:HGNC Symbol;Acc:HGNC:8647]	2	70087477	70089203	PCBP1	protein_coding	417.878	1.41905	2.6741	0.128316	11.059	1.98256e-28	7.38891e-27
ENSG00000254510	ENSG00000254510.3	novel transcript	11	66409158	66417227		lncRNA	5.60574	1.4179	2.67195	0.543117	2.61066	0.00903675	0.0206551
ENSG00000255366	ENSG00000255366.1	novel transcript	8	47190772	47193262		lncRNA	5.60574	1.4179	2.67195	0.543117	2.61066	0.00903675	0.0206551
ENSG00000155099	ENSG00000155099.8	phosphatidylinositol-4,5-bisphosphate 4-phosphatase 2 [Source:HGNC Symbol;Acc:HGNC:25452]	8	90993802	91040872	PIP4P2	protein_coding	119.256	1.41738	2.671	0.239166	5.92633	3.09777e-09	2.61105e-08
ENSG00000115165	ENSG00000115165.10	cytohesin 1 interacting protein [Source:HGNC Symbol;Acc:HGNC:9506]	2	157414619	157488961	CYTIP	protein_coding	5.66668	1.41721	2.67069	0.542945	2.61023	0.00904805	0.0206733
ENSG00000122025	ENSG00000122025.15	fms related receptor tyrosine kinase 3 [Source:HGNC Symbol;Acc:HGNC:3765]	13	28003274	28100592	FLT3	protein_coding	5.17792	1.41657	2.66951	0.544131	2.60337	0.00923124	0.021051
ENSG00000182902	ENSG00000182902.14	solute carrier family 25 member 18 [Source:HGNC Symbol;Acc:HGNC:10988]	22	17563450	17590995	SLC25A18	protein_coding	5.17792	1.41657	2.66951	0.544131	2.60337	0.00923124	0.021051
ENSG00000225187	ENSG00000225187.1	novel transcript	2	47067822	47071204		lncRNA	5.17792	1.41657	2.66951	0.544131	2.60337	0.00923124	0.021051
ENSG00000257135	ENSG00000257135.8	ODC1 divergent transcript [Source:HGNC Symbol;Acc:HGNC:54070]	2	10448654	10457693	ODC1-DT	lncRNA	5.17792	1.41657	2.66951	0.544131	2.60337	0.00923124	0.021051
ENSG00000279665	ENSG00000279665.1	TEC	15	50742702	50743276		TEC	5.17792	1.41657	2.66951	0.544131	2.60337	0.00923124	0.021051
ENSG00000279861	ENSG00000279861.1	TEC	19	47487638	47489519		TEC	10.5641	1.4159	2.66826	0.540624	2.61901	0.00881861	0.0202275
ENSG00000137142	ENSG00000137142.5	insulin like growth factor binding protein like 1 [Source:HGNC Symbol;Acc:HGNC:20081]	9	38406528	38424454	IGFBPL1	protein_coding	33.8923	1.41589	2.66824	0.418249	3.38528	0.00071106	0.0021982
ENSG00000206838	ENSG00000206838.1	small nucleolar RNA, H/ACA box 5A [Source:HGNC Symbol;Acc:HGNC:32588]	7	45104349	45104482	SNORA5A	snoRNA	5.20458	1.4158	2.66808	0.54402	2.60248	0.00925524	0.0210941
ENSG00000272476	ENSG00000272476.1	novel transcript, antisense to SEC63	6	107957413	107959986		lncRNA	5.20458	1.4158	2.66808	0.54402	2.60248	0.00925524	0.0210941
ENSG00000278383	ENSG00000278383.1	novel transcript, antisense to ZNF337	20	25680781	25681246		lncRNA	5.20458	1.4158	2.66808	0.54402	2.60248	0.00925524	0.0210941
ENSG00000283071	ENSG00000283071.1	LBH domain containing 2 [Source:HGNC Symbol;Acc:HGNC:52384]	14	103084210	103090027	LBHD2	protein_coding	5.20458	1.4158	2.66808	0.54402	2.60248	0.00925524	0.0210941
ENSG00000272137	ENSG00000272137.1	novel transcript	6	79561132	79561602		lncRNA	29.1139	1.41131	2.65979	0.43374	3.25382	0.00113863	0.00335448
ENSG00000232000	ENSG00000232000.3	chloride voltage-gated channel 3 pseudogene 1 [Source:HGNC Symbol;Acc:HGNC:49775]	9	14921013	15146401	CLCN3P1	transcribed_unprocessed_pseudogene	95.8368	1.41022	2.65778	0.266691	5.28783	1.23775e-07	8.18564e-07
ENSG00000164211	ENSG00000164211.13	StAR related lipid transfer domain containing 4 [Source:HGNC Symbol;Acc:HGNC:18058]	5	111496033	111512590	STARD4	protein_coding	126.27	1.40958	2.65661	0.232845	6.05374	1.4152e-09	1.25572e-08
ENSG00000067646	ENSG00000067646.12	zinc finger protein Y-linked [Source:HGNC Symbol;Acc:HGNC:12870]	Y	2935281	2982506	ZFY	protein_coding	5.04292	1.40863	2.65486	0.544003	2.58938	0.00961481	0.0218331
ENSG00000164972	ENSG00000164972.14	chromosome 9 open reading frame 24 [Source:HGNC Symbol;Acc:HGNC:19919]	9	34379019	34397828	C9orf24	protein_coding	5.04292	1.40863	2.65486	0.544003	2.58938	0.00961481	0.0218331
ENSG00000197322	ENSG00000197322.4	TMEM132E divergent transcript [Source:HGNC Symbol;Acc:HGNC:34412]	17	34574123	34579369	TMEM132E-DT	lncRNA	5.04292	1.40863	2.65486	0.544003	2.58938	0.00961481	0.0218331
ENSG00000256571	ENSG00000256571.1	novel transcript	12	63878787	63879474		lncRNA	5.04292	1.40863	2.65486	0.544003	2.58938	0.00961481	0.0218331
ENSG00000257897	ENSG00000257897.1	SH3-domain binding protein 4 (SH3BP4) pseudogene	12	86015697	86016441		processed_pseudogene	5.04292	1.40863	2.65486	0.544003	2.58938	0.00961481	0.0218331
ENSG00000271129	ENSG00000271129.1	deoxyuridine triphosphatase (DUT) pseudogene	16	69025860	69026643		processed_pseudogene	5.04292	1.40863	2.65486	0.544003	2.58938	0.00961481	0.0218331
ENSG00000288028	ENSG00000288028.1	novel transcript	14	94599460	94607839		lncRNA	5.04292	1.40863	2.65486	0.544003	2.58938	0.00961481	0.0218331
ENSG00000122033	ENSG00000122033.15	mitochondrial translational initiation factor 3 [Source:HGNC Symbol;Acc:HGNC:29788]	13	27435643	27450591	MTIF3	protein_coding	59.2907	1.40743	2.65264	0.330711	4.25576	2.08341e-05	9.07075e-05
ENSG00000165359	ENSG00000165359.16	integrator complex subunit 6 like [Source:HGNC Symbol;Acc:HGNC:27334]	X	135520659	135582510	INTS6L	protein_coding	352.655	1.40714	2.65212	0.137503	10.2336	1.40265e-24	4.37172e-23
ENSG00000162063	ENSG00000162063.13	cyclin F [Source:HGNC Symbol;Acc:HGNC:1591]	16	2429394	2458854	CCNF	protein_coding	40.078	1.4071	2.65204	0.398998	3.52659	0.000420954	0.00136998
ENSG00000171860	ENSG00000171860.5	complement C3a receptor 1 [Source:HGNC Symbol;Acc:HGNC:1319]	12	8056844	8066359	C3AR1	protein_coding	5.03912	1.40667	2.65124	0.543887	2.58632	0.00970066	0.0219958
ENSG00000223834	ENSG00000223834.5	novel transcript	10	31602862	31606218		lncRNA	5.03912	1.40667	2.65124	0.543887	2.58632	0.00970066	0.0219958
ENSG00000234788	ENSG00000234788.1	heat shock protein family A (Hsp70) member 8 pseudogene 3 [Source:HGNC Symbol;Acc:HGNC:44918]	10	26714622	26715832	HSPA8P3	processed_pseudogene	5.03912	1.40667	2.65124	0.543887	2.58632	0.00970066	0.0219958
ENSG00000257681	ENSG00000257681.1	novel transcript, antisense to STAB2	12	103746315	103768858		lncRNA	5.03912	1.40667	2.65124	0.543887	2.58632	0.00970066	0.0219958
ENSG00000270031	ENSG00000270031.1	novel transcript, sense intronic to STX12	1	27819983	27820341		lncRNA	5.03912	1.40667	2.65124	0.543887	2.58632	0.00970066	0.0219958
ENSG00000271538	ENSG00000271538.7	long intergenic non-protein coding RNA 2427 [Source:HGNC Symbol;Acc:HGNC:53358]	4	184503271	184537626	LINC02427	lncRNA	5.03912	1.40667	2.65124	0.543887	2.58632	0.00970066	0.0219958
ENSG00000273372	ENSG00000273372.1	SFTPD antisense RNA 1 [Source:HGNC Symbol;Acc:HGNC:51589]	10	79968213	79973213	SFTPD-AS1	lncRNA	5.03912	1.40667	2.65124	0.543887	2.58632	0.00970066	0.0219958
ENSG00000280285	ENSG00000280285.1	TEC	4	56662469	56665694		TEC	5.03912	1.40667	2.65124	0.543887	2.58632	0.00970066	0.0219958
ENSG00000286147	ENSG00000286147.1	novel transcript, antisense to DKK2	4	106525401	106938640		lncRNA	5.03912	1.40667	2.65124	0.543887	2.58632	0.00970066	0.0219958
ENSG00000213185	ENSG00000213185.7	family with sequence similarity 24 member B [Source:HGNC Symbol;Acc:HGNC:23475]	10	122849078	122879641	FAM24B	protein_coding	5.04673	1.40648	2.65089	0.543856	2.58612	0.00970635	0.0219986
ENSG00000240809	ENSG00000240809.1	CAP1 pseudogene 1 [Source:HGNC Symbol;Acc:HGNC:31134]	3	76434018	76435428	CAP1P1	processed_pseudogene	5.04673	1.40648	2.65089	0.543856	2.58612	0.00970635	0.0219986
ENSG00000256552	ENSG00000256552.2	ribosomal protein S24 (RPS24) pseudogene	12	8320381	8369555		transcribed_processed_pseudogene	5.04673	1.40648	2.65089	0.543856	2.58612	0.00970635	0.0219986
ENSG00000279198	ENSG00000279198.1	TEC	19	16074293	16077395		TEC	16.9467	1.40629	2.65054	0.506728	2.77523	0.00551623	0.0134865
ENSG00000106526	ENSG00000106526.11	actin related protein 3C [Source:HGNC Symbol;Acc:HGNC:37282]	7	150243916	150323725	ACTR3C	protein_coding	42.4668	1.40569	2.64944	0.372608	3.77255	0.000161585	0.000581636
ENSG00000106069	ENSG00000106069.24	chimerin 2 [Source:HGNC Symbol;Acc:HGNC:1944]	7	29146569	29514328	CHN2	protein_coding	47.0066	1.40568	2.64942	0.35781	3.92856	8.54572e-05	0.000324955
ENSG00000101019	ENSG00000101019.22	ubiquinol-cytochrome c reductase complex assembly factor 1 [Source:HGNC Symbol;Acc:HGNC:15891]	20	35302566	35412031	UQCC1	protein_coding	219.256	1.40567	2.64941	0.182935	7.68397	1.54238e-14	2.35467e-13
ENSG00000272885	ENSG00000272885.1	novel transcript	4	416118	416537		lncRNA	8.09155	1.40461	2.64747	0.557314	2.52033	0.0117246	0.0259385
ENSG00000242622	ENSG00000242622.3	GSK3B divergent transcript [Source:HGNC Symbol;Acc:HGNC:55635]	3	120094895	120136783	GSK3B-DT	lncRNA	45.4907	1.40377	2.64592	0.364677	3.84934	0.000118434	0.000437709
ENSG00000154640	ENSG00000154640.15	BTG anti-proliferation factor 3 [Source:HGNC Symbol;Acc:HGNC:1132]	21	17593653	17612945	BTG3	protein_coding	124.237	1.40353	2.64548	0.233666	6.00658	1.89473e-09	1.64927e-08
ENSG00000112972	ENSG00000112972.15	3-hydroxy-3-methylglutaryl-CoA synthase 1 [Source:HGNC Symbol;Acc:HGNC:5007]	5	43287470	43313512	HMGCS1	protein_coding	350.574	1.40298	2.64448	0.138373	10.1391	3.70437e-24	1.12758e-22
ENSG00000125618	ENSG00000125618.18	paired box 8 [Source:HGNC Symbol;Acc:HGNC:8622]	2	113215997	113278921	PAX8	protein_coding	150.795	1.40274	2.64404	0.233623	6.00431	1.92147e-09	1.6702e-08
ENSG00000144451	ENSG00000144451.20	sperm associated antigen 16 [Source:HGNC Symbol;Acc:HGNC:23225]	2	213284389	214410501	SPAG16	protein_coding	91.6652	1.40145	2.64167	0.291042	4.81528	1.46994e-06	8.02132e-06
ENSG00000221990	ENSG00000221990.5	EXOC3 antisense RNA 1 [Source:HGNC Symbol;Acc:HGNC:25175]	5	441498	443160	EXOC3-AS1	lncRNA	13.4825	1.40131	2.64141	0.520092	2.69435	0.00705265	0.0167385
ENSG00000170542	ENSG00000170542.6	serpin family B member 9 [Source:HGNC Symbol;Acc:HGNC:8955]	6	2887270	2903309	SERPINB9	protein_coding	304.869	1.40124	2.64129	0.14973	9.35848	8.08931e-21	2.05319e-19
ENSG00000162753	ENSG00000162753.13	solute carrier family 9 member C2 (putative) [Source:HGNC Symbol;Acc:HGNC:28664]	1	173500460	173603072	SLC9C2	protein_coding	98.2276	1.40095	2.64076	0.25676	5.45628	4.86213e-08	3.46453e-07
ENSG00000274423	ENSG00000274423.1	SEC22 homolog B2, pseudogene [Source:HGNC Symbol;Acc:HGNC:53890]	1	149345661	149357612	SEC22B2P	unprocessed_pseudogene	5.17411	1.40068	2.64026	0.54312	2.57895	0.00991005	0.0224131
ENSG00000123552	ENSG00000123552.18	ubiquitin specific peptidase 45 [Source:HGNC Symbol;Acc:HGNC:20080]	6	99432325	99521728	USP45	protein_coding	130.31	1.40068	2.64025	0.228029	6.14253	8.12188e-10	7.41943e-09
ENSG00000169508	ENSG00000169508.7	G protein-coupled receptor 183 [Source:HGNC Symbol;Acc:HGNC:3128]	13	99294539	99307399	GPR183	protein_coding	5.03531	1.40058	2.64008	0.543503	2.57695	0.00996762	0.0225206
ENSG00000261131	ENSG00000261131.1	novel transcript	16	46660696	46661591		lncRNA	5.03531	1.40058	2.64008	0.543503	2.57695	0.00996762	0.0225206
ENSG00000100346	ENSG00000100346.18	calcium voltage-gated channel subunit alpha1 I [Source:HGNC Symbol;Acc:HGNC:1396]	22	39570753	39689735	CACNA1I	protein_coding	5.05054	1.40024	2.63945	0.543444	2.5766	0.00997772	0.0225332
ENSG00000263272	ENSG00000263272.1	novel transcript, antisense to RPAIN	17	5425139	5432876		lncRNA	5.05054	1.40024	2.63945	0.543444	2.5766	0.00997772	0.0225332
ENSG00000270558	ENSG00000270558.1	chromobox homolog 3 (CBX3) pseudogene	5	37286449	37286977		processed_pseudogene	5.05054	1.40024	2.63945	0.543444	2.5766	0.00997772	0.0225332
ENSG00000289198	ENSG00000289198.1	novel transcript	6	113855537	113856879		lncRNA	5.05054	1.40024	2.63945	0.543444	2.5766	0.00997772	0.0225332
ENSG00000203801	ENSG00000203801.8	long intergenic non-protein coding RNA 222 [Source:HGNC Symbol;Acc:HGNC:21560]	6	108751654	108769942	LINC00222	lncRNA	5.20838	1.40006	2.63913	0.542998	2.57839	0.00992614	0.0224392
ENSG00000224758	ENSG00000224758.1	long intergenic non-protein coding RNA 1167 [Source:HGNC Symbol;Acc:HGNC:49536]	10	132961340	132962237	LINC01167	lncRNA	5.20838	1.40006	2.63913	0.542998	2.57839	0.00992614	0.0224392
ENSG00000254398	ENSG00000254398.1	hect domain and RLD 2 (HERC2) pseudogene	15	28679405	28682252		unprocessed_pseudogene	5.20838	1.40006	2.63913	0.542998	2.57839	0.00992614	0.0224392
ENSG00000269949	ENSG00000269949.1	novel transcript	4	56960927	56961373		lncRNA	5.20838	1.40006	2.63913	0.542998	2.57839	0.00992614	0.0224392
ENSG00000168675	ENSG00000168675.19	low density lipoprotein receptor class A domain containing 4 [Source:HGNC Symbol;Acc:HGNC:1224]	18	13217498	13652755	LDLRAD4	protein_coding	498.66	1.39896	2.63712	0.116532	12.0049	3.34835e-33	1.60896e-31
ENSG00000163958	ENSG00000163958.14	zinc finger DHHC-type palmitoyltransferase 19 [Source:HGNC Symbol;Acc:HGNC:20713]	3	196197452	196211437	ZDHHC19	protein_coding	5.45932	1.39878	2.63678	0.542238	2.57964	0.00989037	0.0223788
ENSG00000233901	ENSG00000233901.7	long intergenic non-protein coding RNA 1503 [Source:HGNC Symbol;Acc:HGNC:51184]	9	129332300	129359541	LINC01503	lncRNA	5.45932	1.39878	2.63678	0.542238	2.57964	0.00989037	0.0223788
ENSG00000133134	ENSG00000133134.12	brain expressed X-linked 2 [Source:HGNC Symbol;Acc:HGNC:30933]	X	103309346	103311007	BEX2	protein_coding	71.2135	1.39831	2.63593	0.310126	4.50885	6.51791e-06	3.13994e-05
ENSG00000109390	ENSG00000109390.13	NADH:ubiquinone oxidoreductase subunit C1 [Source:HGNC Symbol;Acc:HGNC:7705]	4	139266880	139302551	NDUFC1	protein_coding	72.5525	1.39785	2.63508	0.302613	4.61927	3.85097e-06	1.94848e-05
ENSG00000085185	ENSG00000085185.16	BCL6 corepressor like 1 [Source:HGNC Symbol;Acc:HGNC:25657]	X	129981107	130058071	BCORL1	protein_coding	435.341	1.39771	2.63484	0.132317	10.5634	4.40544e-26	1.47326e-24
ENSG00000088986	ENSG00000088986.11	dynein light chain LC8-type 1 [Source:HGNC Symbol;Acc:HGNC:15476]	12	120469850	120498493	DYNLL1	protein_coding	357.516	1.39744	2.63434	0.15967	8.75206	2.09493e-18	4.40843e-17
ENSG00000164024	ENSG00000164024.12	methionyl aminopeptidase 1 [Source:HGNC Symbol;Acc:HGNC:15789]	4	98995659	99062809	METAP1	protein_coding	190.333	1.39581	2.63137	0.18748	7.44515	9.68342e-14	1.37091e-12
ENSG00000260368	ENSG00000260368.1	novel transcript, overlapping YWHAZ	8	100913247	100914388		lncRNA	8.95516	1.39556	2.63091	0.550757	2.5339	0.0112801	0.0250469
ENSG00000235833	ENSG00000235833.1	coiled-coil domain containing 144C (CCDC144C) pseudogene	2	97523949	97524976		processed_pseudogene	12.0419	1.39556	2.6309	0.532542	2.62056	0.00877855	0.0201487
ENSG00000132801	ENSG00000132801.7	zinc finger SWIM-type containing 3 [Source:HGNC Symbol;Acc:HGNC:16157]	20	45857614	45879122	ZSWIM3	protein_coding	37.9128	1.39512	2.6301	0.396459	3.51895	0.000433266	0.00140561
ENSG00000164291	ENSG00000164291.17	arylsulfatase family member K [Source:HGNC Symbol;Acc:HGNC:25239]	5	95555101	95605102	ARSK	protein_coding	33.3057	1.39508	2.63003	0.413971	3.37	0.00075169	0.00230338
ENSG00000228315	ENSG00000228315.12	GUSB pseudogene 11 [Source:HGNC Symbol;Acc:HGNC:42325]	22	23638487	23717356	GUSBP11	lncRNA	406.704	1.39458	2.62912	0.161901	8.61377	7.06978e-18	1.42705e-16
ENSG00000182718	ENSG00000182718.18	annexin A2 [Source:HGNC Symbol;Acc:HGNC:537]	15	60347134	60402883	ANXA2	protein_coding	320.333	1.39451	2.62898	0.144122	9.67587	3.81816e-22	1.04176e-20
ENSG00000153037	ENSG00000153037.15	signal recognition particle 19 [Source:HGNC Symbol;Acc:HGNC:11300]	5	112861188	112898371	SRP19	protein_coding	132.619	1.39345	2.62707	0.221772	6.28327	3.31522e-10	3.16763e-09
ENSG00000288876	ENSG00000288876.1	novel transcript, sense intronic to NFIB	9	14269318	14270604		lncRNA	71.6672	1.39228	2.62494	0.329693	4.22297	2.41108e-05	0.000103448
ENSG00000213563	ENSG00000213563.7	chromosome 8 open reading frame 82 [Source:HGNC Symbol;Acc:HGNC:33826]	8	144525733	144529132	C8orf82	protein_coding	69.1775	1.39142	2.62336	0.349271	3.98377	6.78298e-05	0.000264677
ENSG00000182873	ENSG00000182873.5	PRKCZ antisense RNA 1 [Source:HGNC Symbol;Acc:HGNC:40477]	1	2181794	2184389	PRKCZ-AS1	lncRNA	5.0315	1.39043	2.62157	0.542845	2.56138	0.0104258	0.0234296
ENSG00000231307	ENSG00000231307.1	ribosomal protein S3 pseudogene 2 [Source:HGNC Symbol;Acc:HGNC:16603]	20	38537758	38538458	RPS3P2	processed_pseudogene	5.0315	1.39043	2.62157	0.542845	2.56138	0.0104258	0.0234296
ENSG00000273271	ENSG00000273271.1	novel transcript, antisense to SOD1	21	31666728	31667247		lncRNA	5.0315	1.39043	2.62157	0.542845	2.56138	0.0104258	0.0234296
ENSG00000139155	ENSG00000139155.9	solute carrier organic anion transporter family member 1C1 [Source:HGNC Symbol;Acc:HGNC:13819]	12	20695332	20753386	SLCO1C1	protein_coding	5.05435	1.39	2.62078	0.54276	2.56098	0.0104377	0.0234414
ENSG00000240253	ENSG00000240253.6	fatty acyl-CoA reductase 2 pseudogene 3 [Source:HGNC Symbol;Acc:HGNC:49285]	2	130690133	130718831	FAR2P3	transcribed_unprocessed_pseudogene	5.05435	1.39	2.62078	0.54276	2.56098	0.0104377	0.0234414
ENSG00000274315	ENSG00000274315.1	novel transcript, antisense to FAR2	12	29331434	29331936		lncRNA	5.05435	1.39	2.62078	0.54276	2.56098	0.0104377	0.0234414
ENSG00000279373	ENSG00000279373.1	novel transcript	15	78537681	78538946		TEC	5.05435	1.39	2.62078	0.54276	2.56098	0.0104377	0.0234414
ENSG00000288026	ENSG00000288026.1	novel transcript	16	48050588	48055099		lncRNA	5.05435	1.39	2.62078	0.54276	2.56098	0.0104377	0.0234414
ENSG00000121064	ENSG00000121064.13	serine carboxypeptidase 1 [Source:HGNC Symbol;Acc:HGNC:29507]	17	56978129	57006768	SCPEP1	protein_coding	122.372	1.38973	2.62029	0.242223	5.7374	9.6139e-09	7.55046e-08
ENSG00000172366	ENSG00000172366.20	MAPK regulated corepressor interacting protein 2 [Source:HGNC Symbol;Acc:HGNC:14142]	16	636817	648474	MCRIP2	protein_coding	36.0595	1.3891	2.61915	0.395897	3.50874	0.00045024	0.00145401
ENSG00000108591	ENSG00000108591.10	developmentally regulated GTP binding protein 2 [Source:HGNC Symbol;Acc:HGNC:3030]	17	18087892	18107970	DRG2	protein_coding	145.802	1.38888	2.61876	0.21143	6.56898	5.06598e-11	5.3077e-10
ENSG00000259775	ENSG00000259775.1	novel transcript, antisense to EIF5	14	103331674	103332367		lncRNA	5.60193	1.38833	2.61776	0.541176	2.5654	0.0103056	0.0231974
ENSG00000262664	ENSG00000262664.3	OVCA2 serine hydrolase domain containing [Source:HGNC Symbol;Acc:HGNC:24203]	17	2042022	2043425	OVCA2	protein_coding	5.60193	1.38833	2.61776	0.541176	2.5654	0.0103056	0.0231974
ENSG00000141429	ENSG00000141429.14	polypeptide N-acetylgalactosaminyltransferase 1 [Source:HGNC Symbol;Acc:HGNC:4123]	18	35581117	35711834	GALNT1	protein_coding	317.456	1.38729	2.61588	0.143503	9.66737	4.14884e-22	1.12826e-20
ENSG00000159167	ENSG00000159167.12	stanniocalcin 1 [Source:HGNC Symbol;Acc:HGNC:11373]	8	23841929	23854806	STC1	protein_coding	97.2293	1.38683	2.61504	0.293452	4.72593	2.29065e-06	1.21022e-05
ENSG00000138175	ENSG00000138175.9	ADP ribosylation factor like GTPase 3 [Source:HGNC Symbol;Acc:HGNC:694]	10	102673731	102714397	ARL3	protein_coding	81.3715	1.3864	2.61426	0.293241	4.72786	2.26893e-06	1.19951e-05
ENSG00000182107	ENSG00000182107.7	transmembrane protein 30B [Source:HGNC Symbol;Acc:HGNC:27254]	14	61277370	61281761	TMEM30B	protein_coding	51.2754	1.38561	2.61283	0.357714	3.87352	0.000107273	0.000400102
ENSG00000044524	ENSG00000044524.11	EPH receptor A3 [Source:HGNC Symbol;Acc:HGNC:3387]	3	89107621	89482134	EPHA3	protein_coding	76.3715	1.38512	2.61194	0.287349	4.82035	1.43307e-06	7.84259e-06
ENSG00000170921	ENSG00000170921.16	tetratricopeptide repeat, ankyrin repeat and coiled-coil containing 2 [Source:HGNC Symbol;Acc:HGNC:30212]	17	62966235	63427703	TANC2	protein_coding	2417.01	1.38501	2.61173	0.0507503	27.2906	5.48641e-164	3.31152e-161
ENSG00000165915	ENSG00000165915.14	solute carrier family 39 member 13 [Source:HGNC Symbol;Acc:HGNC:20859]	11	47407132	47416496	SLC39A13	protein_coding	132.185	1.38481	2.61137	0.228367	6.06396	1.32811e-09	1.18141e-08
ENSG00000241878	ENSG00000241878.12	phosphatidylserine decarboxylase [Source:HGNC Symbol;Acc:HGNC:8999]	22	31618491	31662221	PISD	protein_coding	131.057	1.38477	2.61131	0.242285	5.71547	1.09399e-08	8.52964e-08
ENSG00000249222	ENSG00000249222.1	ATP synthase membrane subunit g like [Source:HGNC Symbol;Acc:HGNC:13213]	22	42639803	42640601	ATP5MGL	protein_coding	13.4559	1.38357	2.60914	0.523188	2.64451	0.00818104	0.0190135
ENSG00000177721	ENSG00000177721.5	annexin A2 receptor [Source:HGNC Symbol;Acc:HGNC:33463]	5	43039233	43043170	ANXA2R	protein_coding	17.8559	1.38252	2.60723	0.489903	2.82202	0.0047722	0.0119062
ENSG00000140479	ENSG00000140479.18	proprotein convertase subtilisin/kexin type 6 [Source:HGNC Symbol;Acc:HGNC:8569]	15	101289784	101525202	PCSK6	protein_coding	492.311	1.38127	2.60498	0.114822	12.0297	2.4799e-33	1.2057e-31
ENSG00000272345	ENSG00000272345.1	novel transcript, antisense to ACOT13	6	24700907	24701793		lncRNA	7.36426	1.38121	2.60486	0.556697	2.48107	0.0130987	0.0285146
ENSG00000258359	ENSG00000258359.1	PEST containing nuclear protein pseudogene 1 [Source:HGNC Symbol;Acc:HGNC:32440]	12	111669852	111670362	PCNPP1	processed_pseudogene	5.1703	1.3812	2.60484	0.541827	2.54915	0.0107987	0.0241382
ENSG00000127954	ENSG00000127954.13	STEAP4 metalloreductase [Source:HGNC Symbol;Acc:HGNC:21923]	7	88270892	88306894	STEAP4	protein_coding	128.231	1.38063	2.60382	0.25031	5.51568	3.47439e-08	2.52736e-07
ENSG00000106588	ENSG00000106588.12	proteasome 20S subunit alpha 2 [Source:HGNC Symbol;Acc:HGNC:9531]	7	42916828	42932185	PSMA2	protein_coding	204.357	1.37935	2.60152	0.189916	7.26296	3.787e-13	5.06852e-12
ENSG00000223658	ENSG00000223658.8	C1GALT1 specific chaperone 1 like [Source:HGNC Symbol;Acc:HGNC:51617]	2	43675151	43676429	C1GALT1C1L	protein_coding	5.31291	1.37881	2.60054	0.541271	2.54736	0.0108541	0.0242417
ENSG00000234841	ENSG00000234841.4	TAF4b RNA polymerase II, TATA box binding protein (TBP)-associated factor, 105kDa (TAF4B) pseudogene	4	112826307	112827607		processed_pseudogene	5.31291	1.37881	2.60054	0.541271	2.54736	0.0108541	0.0242417
ENSG00000285771	ENSG00000285771.1	novel transcript	6	7258910	7261993		lncRNA	5.31291	1.37881	2.60054	0.541271	2.54736	0.0108541	0.0242417
ENSG00000284981	ENSG00000284981.1	uroplakin 3B like 2 [Source:HGNC Symbol;Acc:HGNC:53444]	7	102538417	102543849	UPK3BL2	protein_coding	28.3	1.37872	2.60038	0.430019	3.2062	0.00134502	0.00388347
ENSG00000280205	ENSG00000280205.1	TEC	18	76385642	76389406		TEC	104.779	1.37847	2.59992	0.28501	4.83656	1.32107e-06	7.28119e-06
ENSG00000244541	ENSG00000244541.6	long intergenic non-protein coding RNA 1213 [Source:HGNC Symbol;Acc:HGNC:49648]	3	150238519	150244232	LINC01213	lncRNA	5.36623	1.37841	2.59982	0.541118	2.54734	0.0108547	0.0242417
ENSG00000126088	ENSG00000126088.14	uroporphyrinogen decarboxylase [Source:HGNC Symbol;Acc:HGNC:12591]	1	45010950	45015575	UROD	protein_coding	148.921	1.37746	2.59811	0.230466	5.97686	2.27483e-09	1.95063e-08
ENSG00000189369	ENSG00000189369.9	G1 to S phase transition 2 [Source:HGNC Symbol;Acc:HGNC:4622]	X	51743442	51746232	GSPT2	protein_coding	43.184	1.37726	2.59775	0.366699	3.75583	0.000172765	0.000617657
ENSG00000139190	ENSG00000139190.17	vesicle associated membrane protein 1 [Source:HGNC Symbol;Acc:HGNC:12642]	12	6462237	6470677	VAMP1	protein_coding	84.5351	1.37691	2.59711	0.298961	4.60565	4.11186e-06	2.07116e-05
ENSG00000178386	ENSG00000178386.13	zinc finger protein 223 [Source:HGNC Symbol;Acc:HGNC:13016]	19	44051367	44067999	ZNF223	protein_coding	38.7868	1.37619	2.59582	0.385871	3.56646	0.000361842	0.00119171
ENSG00000213638	ENSG00000213638.6	adenosine deaminase tRNA specific 3 [Source:HGNC Symbol;Acc:HGNC:25151]	19	1905399	1913447	ADAT3	protein_coding	5.02769	1.37613	2.59571	0.541887	2.53952	0.0111006	0.024715
ENSG00000257474	ENSG00000257474.5	novel transcript	12	79540203	79550535		lncRNA	5.02769	1.37613	2.59571	0.541887	2.53952	0.0111006	0.024715
ENSG00000258738	ENSG00000258738.1	BAZ1A antisense RNA 1 [Source:HGNC Symbol;Acc:HGNC:55440]	14	34874343	34876459	BAZ1A-AS1	lncRNA	5.02769	1.37613	2.59571	0.541887	2.53952	0.0111006	0.024715
ENSG00000260289	ENSG00000260289.2	novel transcript	16	7878799	8112756		lncRNA	5.02769	1.37613	2.59571	0.541887	2.53952	0.0111006	0.024715
ENSG00000265257	ENSG00000265257.5	novel transcript	18	9102736	9254346		lncRNA	5.02769	1.37613	2.59571	0.541887	2.53952	0.0111006	0.024715
ENSG00000270147	ENSG00000270147.1	novel transcript	4	56396312	56396871		lncRNA	5.02769	1.37613	2.59571	0.541887	2.53952	0.0111006	0.024715
ENSG00000271257	ENSG00000271257.1	prenyl (decaprenyl) diphosphate synthase, subunit 2 (PDSS2) pseudogene	5	58503295	58503700		processed_pseudogene	5.02769	1.37613	2.59571	0.541887	2.53952	0.0111006	0.024715
ENSG00000287957	ENSG00000287957.1	novel transcript, antisense to RIC8B	12	106867177	106871505		lncRNA	5.02769	1.37613	2.59571	0.541887	2.53952	0.0111006	0.024715
ENSG00000270578	ENSG00000270578.1	splicing factor 3a, subunit 2, 66kDa, pseudogene	11	95145437	95146004		processed_pseudogene	5.05816	1.37568	2.5949	0.541779	2.53918	0.0111111	0.0247362
ENSG00000175730	ENSG00000175730.8	BCL2 antagonist/killer 1 pseudogene 1 [Source:HGNC Symbol;Acc:HGNC:996]	20	32690180	32690815	BAK1P1	processed_pseudogene	4.8927	1.37544	2.59446	0.542244	2.53656	0.0111947	0.0248754
ENSG00000231699	ENSG00000231699.1	ribosomal protein L39 (RPL39) pseudogene	2	197533803	197533965		processed_pseudogene	4.8927	1.37544	2.59446	0.542244	2.53656	0.0111947	0.0248754
ENSG00000237424	ENSG00000237424.1	FOXD2 adjacent opposite strand RNA 1 [Source:HGNC Symbol;Acc:HGNC:44256]	1	47432133	47434641	FOXD2-AS1	lncRNA	4.8927	1.37544	2.59446	0.542244	2.53656	0.0111947	0.0248754
ENSG00000254226	ENSG00000254226.6	long intergenic non-protein coding RNA 1933 [Source:HGNC Symbol;Acc:HGNC:52756]	5	151949571	152270449	LINC01933	lncRNA	4.8927	1.37544	2.59446	0.542244	2.53656	0.0111947	0.0248754
ENSG00000254815	ENSG00000254815.6	LMNTD2 antisense RNA 1 [Source:HGNC Symbol;Acc:HGNC:41204]	11	557595	560107	LMNTD2-AS1	lncRNA	4.8927	1.37544	2.59446	0.542244	2.53656	0.0111947	0.0248754
ENSG00000256943	ENSG00000256943.1	novel transcript	12	132275391	132278329		lncRNA	4.8927	1.37544	2.59446	0.542244	2.53656	0.0111947	0.0248754
ENSG00000260409	ENSG00000260409.1	novel transcript	15	20729747	20756183		lncRNA	4.8927	1.37544	2.59446	0.542244	2.53656	0.0111947	0.0248754
ENSG00000265417	ENSG00000265417.1	ATPase family, AAA domain containing (ATD1) pseudogene	18	1362445	1363873		processed_pseudogene	4.8927	1.37544	2.59446	0.542244	2.53656	0.0111947	0.0248754
ENSG00000266053	ENSG00000266053.3	NDUFV2 antisense RNA 1 [Source:HGNC Symbol;Acc:HGNC:50826]	18	9121179	9136645	NDUFV2-AS1	lncRNA	4.8927	1.37544	2.59446	0.542244	2.53656	0.0111947	0.0248754
ENSG00000288966	ENSG00000288966.1	novel transcript	8	70405438	70407303		lncRNA	4.8927	1.37544	2.59446	0.542244	2.53656	0.0111947	0.0248754
ENSG00000175874	ENSG00000175874.10	cellular repressor of E1A stimulated genes 2 [Source:HGNC Symbol;Acc:HGNC:14272]	2	101345550	101387503	CREG2	protein_coding	4.89651	1.37536	2.59433	0.542229	2.5365	0.0111968	0.0248754
ENSG00000205037	ENSG00000205037.2	novel transcript	16	88088041	88100985		lncRNA	4.89651	1.37536	2.59433	0.542229	2.5365	0.0111968	0.0248754
ENSG00000244073	ENSG00000244073.1	ribosomal protein S4X pseudogene 6 [Source:HGNC Symbol;Acc:HGNC:36057]	5	37085056	37085852	RPS4XP6	processed_pseudogene	4.89651	1.37536	2.59433	0.542229	2.5365	0.0111968	0.0248754
ENSG00000267121	ENSG00000267121.6	FMNL1 divergent transcript [Source:HGNC Symbol;Acc:HGNC:55311]	17	45190931	45222222	FMNL1-DT	lncRNA	4.89651	1.37536	2.59433	0.542229	2.5365	0.0111968	0.0248754
ENSG00000273291	ENSG00000273291.5	novel protein	3	42809446	43055871		protein_coding	4.89651	1.37536	2.59433	0.542229	2.5365	0.0111968	0.0248754
ENSG00000276653	ENSG00000276653.1	RNA, 7SL, cytoplasmic 856, pseudogene [Source:HGNC Symbol;Acc:HGNC:46872]	2	25058032	25058329	RN7SL856P	misc_RNA	4.89651	1.37536	2.59433	0.542229	2.5365	0.0111968	0.0248754
ENSG00000117448	ENSG00000117448.14	aldo-keto reductase family 1 member A1 [Source:HGNC Symbol;Acc:HGNC:380]	1	45550543	45570049	AKR1A1	protein_coding	99.986	1.37504	2.59374	0.254515	5.40257	6.56943e-08	4.57181e-07
ENSG00000242607	ENSG00000242607.1	RPS3A pseudogene 34 [Source:HGNC Symbol;Acc:HGNC:36293]	8	12570350	12571130	RPS3AP34	processed_pseudogene	8.81255	1.37474	2.59321	0.551274	2.49375	0.0126401	0.027672
ENSG00000172346	ENSG00000172346.15	cold shock domain containing C2 [Source:HGNC Symbol;Acc:HGNC:30359]	22	41561010	41577741	CSDC2	protein_coding	353.689	1.37383	2.59158	0.146443	9.38139	6.51112e-21	1.66114e-19
ENSG00000158882	ENSG00000158882.15	translocase of outer mitochondrial membrane 40 like [Source:HGNC Symbol;Acc:HGNC:25756]	1	161225939	161230746	TOMM40L	protein_coding	35.7552	1.37354	2.59105	0.397208	3.45799	0.000544225	0.00172533
ENSG00000204370	ENSG00000204370.13	succinate dehydrogenase complex subunit D [Source:HGNC Symbol;Acc:HGNC:10683]	11	112086824	112120016	SDHD	protein_coding	159.673	1.37226	2.58876	0.209083	6.56325	5.2649e-11	5.50445e-10
ENSG00000174599	ENSG00000174599.5	translocation associated membrane protein 1 like 1 [Source:HGNC Symbol;Acc:HGNC:28371]	4	117083554	117085576	TRAM1L1	protein_coding	23.8344	1.37198	2.58826	0.455899	3.0094	0.00261763	0.00702135
ENSG00000115353	ENSG00000115353.11	tachykinin receptor 1 [Source:HGNC Symbol;Acc:HGNC:11526]	2	75046463	75199520	TACR1	protein_coding	4.88889	1.37129	2.58702	0.541968	2.5302	0.0113997	0.0252809
ENSG00000121410	ENSG00000121410.12	alpha-1-B glycoprotein [Source:HGNC Symbol;Acc:HGNC:5]	19	58345178	58353492	A1BG	protein_coding	4.88889	1.37129	2.58702	0.541968	2.5302	0.0113997	0.0252809
ENSG00000154645	ENSG00000154645.14	chondrolectin [Source:HGNC Symbol;Acc:HGNC:17807]	21	17901263	18267373	CHODL	protein_coding	4.88889	1.37129	2.58702	0.541968	2.5302	0.0113997	0.0252809
ENSG00000219201	ENSG00000219201.4	novel pseudogene	1	77810861	77811781		processed_pseudogene	4.88889	1.37129	2.58702	0.541968	2.5302	0.0113997	0.0252809
ENSG00000272767	ENSG00000272767.1	JMJD1C antisense RNA 1 [Source:HGNC Symbol;Acc:HGNC:28222]	10	63465229	63466563	JMJD1C-AS1	lncRNA	4.88889	1.37129	2.58702	0.541968	2.5302	0.0113997	0.0252809
ENSG00000289421	ENSG00000289421.1	novel transcript	21	46448403	46458540		lncRNA	4.88889	1.37129	2.58702	0.541968	2.5302	0.0113997	0.0252809
ENSG00000254648	ENSG00000254648.1	novel transcript	11	134035832	134037107		lncRNA	4.90032	1.37109	2.58665	0.541924	2.53003	0.0114053	0.0252841
ENSG00000262227	ENSG00000262227.1	novel transcript, antisense to INCA1	17	4987706	4988446		lncRNA	4.90032	1.37109	2.58665	0.541924	2.53003	0.0114053	0.0252841
ENSG00000285218	ENSG00000285218.1	novel protein	3	170418868	170860380		protein_coding	4.90032	1.37109	2.58665	0.541924	2.53003	0.0114053	0.0252841
ENSG00000289625	ENSG00000289625.1	novel transcript	11	73157173	73182911		lncRNA	4.90032	1.37109	2.58665	0.541924	2.53003	0.0114053	0.0252841
ENSG00000105879	ENSG00000105879.12	Cbl proto-oncogene like 1 [Source:HGNC Symbol;Acc:HGNC:21225]	7	107743949	107761667	CBLL1	protein_coding	172.827	1.37095	2.58641	0.195379	7.01687	2.26886e-12	2.76452e-11
ENSG00000065485	ENSG00000065485.20	protein disulfide isomerase family A member 5 [Source:HGNC Symbol;Acc:HGNC:24811]	3	123067025	123225227	PDIA5	protein_coding	77.4641	1.37054	2.58567	0.336356	4.07466	4.60807e-05	0.000185515
ENSG00000164885	ENSG00000164885.13	cyclin dependent kinase 5 [Source:HGNC Symbol;Acc:HGNC:1774]	7	151053815	151057897	CDK5	protein_coding	5.52026	1.3699	2.58453	0.540122	2.53628	0.0112037	0.0248885
ENSG00000088766	ENSG00000088766.12	cardiolipin synthase 1 [Source:HGNC Symbol;Acc:HGNC:16148]	20	6006093	6040053	CRLS1	protein_coding	147.275	1.36877	2.58251	0.20965	6.52886	6.6273e-11	6.82789e-10
ENSG00000060642	ENSG00000060642.12	phosphatidylinositol glycan anchor biosynthesis class V [Source:HGNC Symbol;Acc:HGNC:26031]	1	26787054	26800659	PIGV	protein_coding	104.248	1.36815	2.58139	0.253641	5.39403	6.88949e-08	4.77843e-07
ENSG00000251034	ENSG00000251034.2	novel transcript	8	22481588	22553444		lncRNA	151.796	1.36796	2.58105	0.207645	6.58798	4.45859e-11	4.71323e-10
ENSG00000171867	ENSG00000171867.18	prion protein [Source:HGNC Symbol;Acc:HGNC:9449]	20	4686350	4701590	PRNP	protein_coding	984.404	1.36724	2.57977	0.0828327	16.5061	3.31755e-61	4.18875e-59
ENSG00000173011	ENSG00000173011.12	transcriptional adaptor 2B [Source:HGNC Symbol;Acc:HGNC:30781]	4	7041899	7057952	TADA2B	protein_coding	184.828	1.36555	2.57675	0.196612	6.94541	3.77354e-12	4.47455e-11
ENSG00000170382	ENSG00000170382.12	leucine rich repeat neuronal 2 [Source:HGNC Symbol;Acc:HGNC:16914]	1	204617170	204685738	LRRN2	protein_coding	89.0627	1.36544	2.57655	0.268558	5.08434	3.68909e-07	2.24585e-06
ENSG00000165704	ENSG00000165704.15	hypoxanthine phosphoribosyltransferase 1 [Source:HGNC Symbol;Acc:HGNC:5157]	X	134460165	134520513	HPRT1	protein_coding	124.694	1.36449	2.57485	0.228139	5.98096	2.2183e-09	1.90649e-08
ENSG00000180694	ENSG00000180694.14	transmembrane protein 64 [Source:HGNC Symbol;Acc:HGNC:25441]	8	90621995	90791632	TMEM64	protein_coding	352.632	1.36388	2.57377	0.138189	9.86966	5.63539e-23	1.60852e-21
ENSG00000115756	ENSG00000115756.13	hippocalcin like 1 [Source:HGNC Symbol;Acc:HGNC:5145]	2	10302889	10427617	HPCAL1	protein_coding	103.884	1.36387	2.57375	0.25323	5.3859	7.20821e-08	4.97716e-07
ENSG00000240775	ENSG00000240775.1	ribosomal protein S26 (RPS26) pseudogene	4	122840343	122840690		processed_pseudogene	7.34522	1.36345	2.57299	0.557034	2.44769	0.0143776	0.030942
ENSG00000168291	ENSG00000168291.13	pyruvate dehydrogenase E1 subunit beta [Source:HGNC Symbol;Acc:HGNC:8808]	3	58427630	58433857	PDHB	protein_coding	135.115	1.36328	2.57269	0.225989	6.03251	1.61437e-09	1.41972e-08
ENSG00000184349	ENSG00000184349.14	ephrin A5 [Source:HGNC Symbol;Acc:HGNC:3225]	5	107376894	107670937	EFNA5	protein_coding	166.473	1.36303	2.57225	0.207802	6.55928	5.40699e-11	5.63398e-10
ENSG00000249395	ENSG00000249395.4	cancer susceptibility 9 [Source:HGNC Symbol;Acc:HGNC:48906]	8	75120409	75352327	CASC9	lncRNA	4.88508	1.36295	2.57211	0.541396	2.51748	0.0118199	0.0261143
ENSG00000260475	ENSG00000260475.1	novel transcript	10	99621055	99621918		lncRNA	4.88508	1.36295	2.57211	0.541396	2.51748	0.0118199	0.0261143
ENSG00000271736	ENSG00000271736.2	long intergenic non-protein coding RNA 2772 [Source:HGNC Symbol;Acc:HGNC:54292]	1	157273760	157283968	LINC02772	lncRNA	4.88508	1.36295	2.57211	0.541396	2.51748	0.0118199	0.0261143
ENSG00000274373	ENSG00000274373.1	novel transcript	12	132424504	132425208		lncRNA	4.88508	1.36295	2.57211	0.541396	2.51748	0.0118199	0.0261143
ENSG00000112902	ENSG00000112902.12	semaphorin 5A [Source:HGNC Symbol;Acc:HGNC:10736]	5	9035033	9546075	SEMA5A	protein_coding	508.721	1.36283	2.57189	0.1184	11.5104	1.16941e-30	4.88018e-29
ENSG00000230062	ENSG00000230062.7	ankyrin repeat domain 66 [Source:HGNC Symbol;Acc:HGNC:44669]	6	46746933	46759506	ANKRD66	protein_coding	4.90412	1.36267	2.57161	0.541326	2.51728	0.0118264	0.0261195
ENSG00000268049	ENSG00000268049.1	novel transcript, antisense to ZNF497	19	58357999	58359603		lncRNA	4.90412	1.36267	2.57161	0.541326	2.51728	0.0118264	0.0261195
ENSG00000274995	ENSG00000274995.1	novel transcript, sense intronic to SMAD6	15	66740445	66741151		lncRNA	4.90412	1.36267	2.57161	0.541326	2.51728	0.0118264	0.0261195
ENSG00000286829	ENSG00000286829.1	novel transcript	2	24402995	24413292		lncRNA	4.90412	1.36267	2.57161	0.541326	2.51728	0.0118264	0.0261195
ENSG00000138785	ENSG00000138785.16	integrator complex subunit 12 [Source:HGNC Symbol;Acc:HGNC:25067]	4	105682627	105895986	INTS12	protein_coding	38.7497	1.36265	2.57157	0.395001	3.44974	0.000561137	0.00177327
ENSG00000189283	ENSG00000189283.10	fragile histidine triad diadenosine triphosphatase [Source:HGNC Symbol;Acc:HGNC:3701]	3	59747277	61251459	FHIT	protein_coding	87.9767	1.36178	2.57002	0.284142	4.7926	1.6463e-06	8.91292e-06
ENSG00000104043	ENSG00000104043.15	ATPase phospholipid transporting 8B4 (putative) [Source:HGNC Symbol;Acc:HGNC:13536]	15	49858238	50182817	ATP8B4	protein_coding	139.363	1.36144	2.56941	0.219607	6.19941	5.6676e-10	5.2708e-09
ENSG00000164849	ENSG00000164849.10	G protein-coupled receptor 146 [Source:HGNC Symbol;Acc:HGNC:21718]	7	1044546	1059261	GPR146	protein_coding	53.5681	1.36036	2.5675	0.346399	3.92717	8.59529e-05	0.00032669
ENSG00000139291	ENSG00000139291.14	transmembrane protein 19 [Source:HGNC Symbol;Acc:HGNC:25605]	12	71686082	71705047	TMEM19	protein_coding	73.8868	1.36008	2.567	0.290967	4.67435	2.94889e-06	1.5216e-05
ENSG00000160563	ENSG00000160563.14	mediator complex subunit 27 [Source:HGNC Symbol;Acc:HGNC:2377]	9	131852928	132079867	MED27	protein_coding	54.9232	1.35995	2.56677	0.341193	3.98588	6.72313e-05	0.000262796
ENSG00000139668	ENSG00000139668.9	WD repeat and FYVE domain containing 2 [Source:HGNC Symbol;Acc:HGNC:20482]	13	51584455	51767709	WDFY2	protein_coding	673.192	1.35981	2.56651	0.106608	12.7553	2.91431e-37	1.68506e-35
ENSG00000267575	ENSG00000267575.8	novel transcript	19	27793431	27984984		lncRNA	277.301	1.35919	2.56541	0.154285	8.8096	1.25596e-18	2.68637e-17
ENSG00000167311	ENSG00000167311.14	ADP-ribosyltransferase 5 [Source:HGNC Symbol;Acc:HGNC:24049]	11	3638512	3642316	ART5	protein_coding	5.02388	1.35808	2.56344	0.54063	2.51203	0.0120038	0.0264533
ENSG00000253525	ENSG00000253525.1	ceruloplasmin pseudogene [Source:HGNC Symbol;Acc:HGNC:2322]	8	91157285	91158748	CPP	processed_pseudogene	5.02388	1.35808	2.56344	0.54063	2.51203	0.0120038	0.0264533
ENSG00000196366	ENSG00000196366.3	chromosome 9 putative open reading frame 163 [Source:HGNC Symbol;Acc:HGNC:26718]	9	136483495	136486067	C9orf163	lncRNA	5.06197	1.35773	2.56281	0.540507	2.51195	0.0120066	0.0264561
ENSG00000145147	ENSG00000145147.20	slit guidance ligand 2 [Source:HGNC Symbol;Acc:HGNC:11086]	4	20251905	20620561	SLIT2	protein_coding	311.616	1.35705	2.56161	0.149344	9.08677	1.02026e-19	2.41379e-18
ENSG00000062598	ENSG00000062598.18	engulfment and cell motility 2 [Source:HGNC Symbol;Acc:HGNC:17233]	20	46366050	46432985	ELMO2	protein_coding	233.869	1.35596	2.55968	0.169262	8.01103	1.13749e-15	1.89304e-14
ENSG00000250634	ENSG00000250634.6	long intergenic non-protein coding RNA 1182 [Source:HGNC Symbol;Acc:HGNC:49564]	4	13654374	14003756	LINC01182	lncRNA	7.63143	1.35594	2.55964	0.557501	2.43218	0.0150083	0.0321344
ENSG00000245149	ENSG00000245149.5	RNF139 divergent transcript [Source:HGNC Symbol;Acc:HGNC:48940]	8	124462485	124474582	RNF139-DT	lncRNA	73.7471	1.35587	2.55951	0.291282	4.65483	3.24241e-06	1.66056e-05
ENSG00000117593	ENSG00000117593.12	aspartyl-tRNA synthetase 2, mitochondrial [Source:HGNC Symbol;Acc:HGNC:25538]	1	173824653	173858808	DARS2	protein_coding	143.489	1.35577	2.55933	0.217616	6.23009	4.66174e-10	4.38313e-09
ENSG00000171204	ENSG00000171204.13	transmembrane protein 126B [Source:HGNC Symbol;Acc:HGNC:30883]	11	85628573	85636539	TMEM126B	protein_coding	54.7189	1.35482	2.55766	0.340111	3.98348	6.79136e-05	0.000264921
ENSG00000286070	ENSG00000286070.2	novel protein	22	24556007	24628987		protein_coding	7.03775	1.35301	2.55445	0.535627	2.52603	0.0115359	0.0255578
ENSG00000137033	ENSG00000137033.12	interleukin 33 [Source:HGNC Symbol;Acc:HGNC:16028]	9	6215786	6257983	IL33	protein_coding	106.426	1.35282	2.5541	0.251671	5.37534	7.64375e-08	5.2559e-07
ENSG00000101856	ENSG00000101856.10	progesterone receptor membrane component 1 [Source:HGNC Symbol;Acc:HGNC:16090]	X	119236245	119244466	PGRMC1	protein_coding	553.689	1.3528	2.55408	0.113227	11.9477	6.67626e-33	3.14101e-31
ENSG00000285042	ENSG00000285042.1	novel transcript	5	25188059	25188778		lncRNA	7.34141	1.35269	2.55387	0.55721	2.42761	0.0151988	0.0324526
ENSG00000134775	ENSG00000134775.16	formin homology 2 domain containing 3 [Source:HGNC Symbol;Acc:HGNC:26178]	18	36297713	36780220	FHOD3	protein_coding	730.018	1.3526	2.55372	0.10186	13.2791	3.06226e-40	2.02625e-38
ENSG00000232063	ENSG00000232063.2	novel transcript	9	94332459	94363013		lncRNA	51.4411	1.35167	2.55207	0.342696	3.94423	8.0058e-05	0.000307162
ENSG00000278668	ENSG00000278668.1	novel transcript	17	32410159	32410746		lncRNA	24.9984	1.35131	2.55143	0.449231	3.00804	0.00262936	0.00704742
ENSG00000139209	ENSG00000139209.16	solute carrier family 38 member 4 [Source:HGNC Symbol;Acc:HGNC:14679]	12	46764761	46832408	SLC38A4	protein_coding	4.88127	1.3505	2.55	0.540516	2.49854	0.0124708	0.027357
ENSG00000186648	ENSG00000186648.15	capping protein regulator and myosin 1 linker 3 [Source:HGNC Symbol;Acc:HGNC:20272]	14	24052009	24069729	CARMIL3	protein_coding	4.88127	1.3505	2.55	0.540516	2.49854	0.0124708	0.027357
ENSG00000232629	ENSG00000232629.9	major histocompatibility complex, class II, DQ beta 2 [Source:HGNC Symbol;Acc:HGNC:4945]	6	32756098	32763532	HLA-DQB2	protein_coding	4.88127	1.3505	2.55	0.540516	2.49854	0.0124708	0.027357
ENSG00000260601	ENSG00000260601.1	novel transcript, sense intronic to a novel protein	16	12545482	12546684		lncRNA	4.88127	1.3505	2.55	0.540516	2.49854	0.0124708	0.027357
ENSG00000277548	ENSG00000277548.1	novel transcript, sense intronic to CCPG1	15	55346347	55346752		lncRNA	4.88127	1.3505	2.55	0.540516	2.49854	0.0124708	0.027357
ENSG00000286010	ENSG00000286010.1	novel transcript	8	127663280	127670990		lncRNA	4.88127	1.3505	2.55	0.540516	2.49854	0.0124708	0.027357
ENSG00000200394	ENSG00000200394.1	small nucleolar RNA, H/ACA box 38B [Source:HGNC Symbol;Acc:HGNC:33617]	17	67740669	67740799	SNORA38B	snoRNA	4.90793	1.35005	2.5492	0.540412	2.49818	0.0124833	0.0273724
ENSG00000263345	ENSG00000263345.1	novel transcript, antisense to SGSM2	17	2375061	2379306		lncRNA	4.90793	1.35005	2.5492	0.540412	2.49818	0.0124833	0.0273724
ENSG00000284642	ENSG00000284642.1	novel transcript	1	10395416	10397432		lncRNA	4.90793	1.35005	2.5492	0.540412	2.49818	0.0124833	0.0273724
ENSG00000176973	ENSG00000176973.8	family with sequence similarity 89 member B [Source:HGNC Symbol;Acc:HGNC:16708]	11	65572349	65574198	FAM89B	protein_coding	69.4479	1.34973	2.54864	0.309503	4.36095	1.29497e-05	5.86506e-05
ENSG00000103037	ENSG00000103037.12	SET domain containing 6, protein lysine methyltransferase [Source:HGNC Symbol;Acc:HGNC:26116]	16	58515479	58523842	SETD6	protein_coding	75.6677	1.34934	2.54795	0.310205	4.34982	1.36251e-05	6.15148e-05
ENSG00000154529	ENSG00000154529.15	contactin associated protein family member 3B [Source:HGNC Symbol;Acc:HGNC:32035]	9	41890314	42129510	CNTNAP3B	protein_coding	165.603	1.34823	2.54599	0.210519	6.40429	1.51066e-10	1.49957e-09
ENSG00000207142	ENSG00000207142.1	Y RNA [Source:RFAM;Acc:RF00019]	12	42454720	42454821	Y_RNA	misc_RNA	55.7878	1.34816	2.54588	0.331727	4.06408	4.8223e-05	0.000193447
ENSG00000100902	ENSG00000100902.11	proteasome 20S subunit alpha 6 [Source:HGNC Symbol;Acc:HGNC:9535]	14	35278633	35317493	PSMA6	protein_coding	102.928	1.34762	2.54493	0.251487	5.35862	8.38605e-08	5.73128e-07
ENSG00000174842	ENSG00000174842.17	glomulin, FKBP associated protein [Source:HGNC Symbol;Acc:HGNC:14373]	1	92246402	92298987	GLMN	protein_coding	106.176	1.34715	2.54409	0.253526	5.31367	1.07442e-07	7.21535e-07
ENSG00000136167	ENSG00000136167.15	lymphocyte cytosolic protein 1 [Source:HGNC Symbol;Acc:HGNC:6528]	13	46125920	46211871	LCP1	protein_coding	195.985	1.3468	2.54347	0.18406	7.31718	2.53243e-13	3.4472e-12
ENSG00000153904	ENSG00000153904.21	dimethylarginine dimethylaminohydrolase 1 [Source:HGNC Symbol;Acc:HGNC:2715]	1	85318481	85578363	DDAH1	protein_coding	336.186	1.34628	2.54256	0.142034	9.47858	2.57755e-21	6.72855e-20
ENSG00000213390	ENSG00000213390.11	Rho GTPase activating protein 19 [Source:HGNC Symbol;Acc:HGNC:23724]	10	97222173	97292673	ARHGAP19	protein_coding	485.277	1.34628	2.54255	0.116156	11.5903	4.61525e-31	1.99674e-29
ENSG00000109320	ENSG00000109320.13	nuclear factor kappa B subunit 1 [Source:HGNC Symbol;Acc:HGNC:7794]	4	102501331	102617302	NFKB1	protein_coding	216.228	1.3446	2.53961	0.173288	7.75938	8.53476e-15	1.32586e-13
ENSG00000204272	ENSG00000204272.13	negative regulator of P-body association [Source:HGNC Symbol;Acc:HGNC:50713]	X	56729241	56819179	NBDY	protein_coding	63.9678	1.34424	2.53896	0.344598	3.90088	9.58446e-05	0.00036096
ENSG00000168306	ENSG00000168306.13	acyl-CoA oxidase 2 [Source:HGNC Symbol;Acc:HGNC:120]	3	58505136	58537283	ACOX2	protein_coding	104.133	1.34306	2.53689	0.249351	5.38622	7.19564e-08	4.96987e-07
ENSG00000173991	ENSG00000173991.6	titin-cap [Source:HGNC Symbol;Acc:HGNC:11610]	17	39665349	39666554	TCAP	protein_coding	4.74628	1.34258	2.53604	0.54037	2.48455	0.0129714	0.0283022
ENSG00000181036	ENSG00000181036.14	Fc receptor like 6 [Source:HGNC Symbol;Acc:HGNC:31910]	1	159800511	159816257	FCRL6	protein_coding	4.74628	1.34258	2.53604	0.54037	2.48455	0.0129714	0.0283022
ENSG00000186529	ENSG00000186529.16	cytochrome P450 family 4 subfamily F member 3 [Source:HGNC Symbol;Acc:HGNC:2646]	19	15640897	15662825	CYP4F3	protein_coding	4.74628	1.34258	2.53604	0.54037	2.48455	0.0129714	0.0283022
ENSG00000213144	ENSG00000213144.2	PDGFA associated protein 1 (PDAP1) pseudogene	12	119194850	119195394		processed_pseudogene	4.74628	1.34258	2.53604	0.54037	2.48455	0.0129714	0.0283022
ENSG00000226803	ENSG00000226803.9	ZNF451 regulatory antisense RNA 1 [Source:HGNC Symbol;Acc:HGNC:53824]	6	57114894	57174236	ZNF451-AS1	lncRNA	4.74628	1.34258	2.53604	0.54037	2.48455	0.0129714	0.0283022
ENSG00000229808	ENSG00000229808.1	proteasome (prosome, macropain) activator subunit 3 (PA28 gamma; Ki) pseudogene	1	161890833	161892196		transcribed_processed_pseudogene	4.74628	1.34258	2.53604	0.54037	2.48455	0.0129714	0.0283022
ENSG00000232938	ENSG00000232938.2	ribosomal protein L23a pseudogene 87 [Source:HGNC Symbol;Acc:HGNC:51578]	17	83226897	83240804	RPL23AP87	transcribed_processed_pseudogene	4.74628	1.34258	2.53604	0.54037	2.48455	0.0129714	0.0283022
ENSG00000233623	ENSG00000233623.2	phosphoglycerate mutase 1 pseudogene 11 [Source:HGNC Symbol;Acc:HGNC:42464]	1	10058671	10059648	PGAM1P11	processed_pseudogene	4.74628	1.34258	2.53604	0.54037	2.48455	0.0129714	0.0283022
ENSG00000236056	ENSG00000236056.1	glyceraldehyde-3-phosphate dehydrogenase pseudogene 14 [Source:HGNC Symbol;Acc:HGNC:4160]	21	29222321	29223257	GAPDHP14	processed_pseudogene	4.74628	1.34258	2.53604	0.54037	2.48455	0.0129714	0.0283022
ENSG00000236308	ENSG00000236308.1	novel transcript, antisense to CHUK	10	100190036	100190747		lncRNA	4.74628	1.34258	2.53604	0.54037	2.48455	0.0129714	0.0283022
ENSG00000275512	ENSG00000275512.1	novel transcript	18	35403996	35406528		lncRNA	4.74628	1.34258	2.53604	0.54037	2.48455	0.0129714	0.0283022
ENSG00000185482	ENSG00000185482.8	SH3 and cysteine rich domain 3 [Source:HGNC Symbol;Acc:HGNC:28423]	12	57243453	57251188	STAC3	protein_coding	27.892	1.342	2.53503	0.435668	3.08034	0.00206765	0.00570818
ENSG00000269463	ENSG00000269463.1	novel transcript, sense intronic to STX5	11	62807682	62808063		lncRNA	8.68419	1.34137	2.53391	0.552437	2.42809	0.0151787	0.0324124
ENSG00000133028	ENSG00000133028.12	synthesis of cytochrome C oxidase 1 [Source:HGNC Symbol;Acc:HGNC:10603]	17	10672474	10698375	SCO1	protein_coding	160.391	1.34096	2.53321	0.208711	6.42499	1.3188e-10	1.31651e-09
ENSG00000102924	ENSG00000102924.12	cerebellin 1 precursor [Source:HGNC Symbol;Acc:HGNC:1543]	16	49277917	49281838	CBLN1	protein_coding	4.74247	1.34047	2.53233	0.540225	2.48131	0.0130899	0.0285016
ENSG00000182111	ENSG00000182111.9	zinc finger protein 716 [Source:HGNC Symbol;Acc:HGNC:32458]	7	57450177	57473559	ZNF716	protein_coding	4.74247	1.34047	2.53233	0.540225	2.48131	0.0130899	0.0285016
ENSG00000229931	ENSG00000229931.2	ATXN1 antisense RNA 1 [Source:HGNC Symbol;Acc:HGNC:40515]	6	16761138	16763947	ATXN1-AS1	lncRNA	4.74247	1.34047	2.53233	0.540225	2.48131	0.0130899	0.0285016
ENSG00000230371	ENSG00000230371.1	lysyl-tRNA synthetase 1 pseudogene 2 [Source:HGNC Symbol;Acc:HGNC:39208]	13	113130416	113132054	KARS1P2	processed_pseudogene	4.74247	1.34047	2.53233	0.540225	2.48131	0.0130899	0.0285016
ENSG00000234724	ENSG00000234724.1	histone deacetylase 1 pseudogene 1 [Source:HGNC Symbol;Acc:HGNC:45190]	10	94137748	94139500	HDAC1P1	processed_pseudogene	4.74247	1.34047	2.53233	0.540225	2.48131	0.0130899	0.0285016
ENSG00000280231	ENSG00000280231.1	tec	16	1553655	1554130		TEC	4.74247	1.34047	2.53233	0.540225	2.48131	0.0130899	0.0285016
ENSG00000286676	ENSG00000286676.1	ACTB pseudogene 4 [Source:HGNC Symbol;Acc:HGNC:137]	5	131659046	131660115	ACTBP4	processed_pseudogene	4.74247	1.34047	2.53233	0.540225	2.48131	0.0130899	0.0285016
ENSG00000288605	ENSG00000288605.1	novel transcript	17	72033772	72220948		lncRNA	4.74247	1.34047	2.53233	0.540225	2.48131	0.0130899	0.0285016
ENSG00000174791	ENSG00000174791.11	Ras and Rab interactor 1 [Source:HGNC Symbol;Acc:HGNC:18749]	11	66330241	66336840	RIN1	protein_coding	4.75009	1.34037	2.53217	0.540197	2.48127	0.0130916	0.0285016
ENSG00000205495	ENSG00000205495.1	olfactory receptor family 52 subfamily J member 3 [Source:HGNC Symbol;Acc:HGNC:14799]	11	5046526	5047461	OR52J3	protein_coding	4.75009	1.34037	2.53217	0.540197	2.48127	0.0130916	0.0285016
ENSG00000232748	ENSG00000232748.3	novel transcript, antisense to ZNF668	16	31056460	31062803		lncRNA	4.75009	1.34037	2.53217	0.540197	2.48127	0.0130916	0.0285016
ENSG00000242244	ENSG00000242244.1	ATP synthase membrane subunit c locus 1 pseudogene 3 [Source:HGNC Symbol;Acc:HGNC:39506]	3	138889255	138889957	ATP5MC1P3	processed_pseudogene	4.75009	1.34037	2.53217	0.540197	2.48127	0.0130916	0.0285016
ENSG00000242551	ENSG00000242551.2	POU class 5 homeobox 1 pseudogene 6 [Source:HGNC Symbol;Acc:HGNC:33312]	3	128674735	128677005	POU5F1P6	unprocessed_pseudogene	4.75009	1.34037	2.53217	0.540197	2.48127	0.0130916	0.0285016
ENSG00000254061	ENSG00000254061.1	RNA binding motif protein 4 (RBM4) pseudogene	8	33436268	33436700		processed_pseudogene	4.75009	1.34037	2.53217	0.540197	2.48127	0.0130916	0.0285016
ENSG00000254689	ENSG00000254689.3	long intergenic non-protein coding RNA 2235 [Source:HGNC Symbol;Acc:HGNC:53106]	8	81841952	81924348	LINC02235	lncRNA	4.75009	1.34037	2.53217	0.540197	2.48127	0.0130916	0.0285016
ENSG00000261888	ENSG00000261888.1	novel transcript	17	83104255	83106910		lncRNA	4.75009	1.34037	2.53217	0.540197	2.48127	0.0130916	0.0285016
ENSG00000263278	ENSG00000263278.2	novel transcript, sense intronic to RBFOX3	17	79598032	79603921		lncRNA	4.75009	1.34037	2.53217	0.540197	2.48127	0.0130916	0.0285016
ENSG00000285303	ENSG00000285303.1	mitochondrially encoded NADH dehydrogenase 5 (MT-ND5) pseudogene	16	20720994	20722281		transcribed_unprocessed_pseudogene	4.75009	1.34037	2.53217	0.540197	2.48127	0.0130916	0.0285016
ENSG00000286952	ENSG00000286952.1	novel transcript, antisense to DNAH12	3	57293083	57300187		lncRNA	4.75009	1.34037	2.53217	0.540197	2.48127	0.0130916	0.0285016
ENSG00000217527	ENSG00000217527.1	ribosomal protein S16 pseudogene 5 [Source:HGNC Symbol;Acc:HGNC:36183]	6	53336943	53337346	RPS16P5	transcribed_processed_pseudogene	14.6037	1.33949	2.53062	0.516623	2.59278	0.0095203	0.0216519
ENSG00000102287	ENSG00000102287.19	gamma-aminobutyric acid type A receptor subunit epsilon [Source:HGNC Symbol;Acc:HGNC:4085]	X	151953124	151974680	GABRE	protein_coding	142.2	1.33842	2.52874	0.216906	6.17051	6.8068e-10	6.25968e-09
ENSG00000278530	ENSG00000278530.5	charged multivesicular body protein 1B2, pseudogene [Source:HGNC Symbol;Acc:HGNC:49380]	X	80228489	80335364	CHMP1B2P	transcribed_unitary_pseudogene	64.3547	1.3382	2.52836	0.313931	4.26273	2.01943e-05	8.82324e-05
ENSG00000183111	ENSG00000183111.12	Rho guanine nucleotide exchange factor 37 [Source:HGNC Symbol;Acc:HGNC:34430]	5	149551947	149634968	ARHGEF37	protein_coding	186.68	1.33812	2.52822	0.204564	6.54133	6.09749e-11	6.30303e-10
ENSG00000182199	ENSG00000182199.11	serine hydroxymethyltransferase 2 [Source:HGNC Symbol;Acc:HGNC:10852]	12	57229573	57234935	SHMT2	protein_coding	98.0711	1.33756	2.52723	0.256585	5.21292	1.85896e-07	1.19397e-06
ENSG00000266236	ENSG00000266236.1	NARF intronic transcript 1 [Source:HGNC Symbol;Acc:HGNC:43651]	17	82482098	82483388	NARF-IT1	lncRNA	15.9475	1.33699	2.52624	0.504829	2.64841	0.00808716	0.0188166
ENSG00000170291	ENSG00000170291.16	elongator acetyltransferase complex subunit 5 [Source:HGNC Symbol;Acc:HGNC:30617]	17	7251416	7259940	ELP5	protein_coding	71.8908	1.33694	2.52615	0.302875	4.41418	1.01395e-05	4.69892e-05
ENSG00000167173	ENSG00000167173.19	chromosome 15 open reading frame 39 [Source:HGNC Symbol;Acc:HGNC:24497]	15	75195643	75212169	C15orf39	protein_coding	415.548	1.3368	2.52591	0.126054	10.605	2.82402e-26	9.59974e-25
ENSG00000155666	ENSG00000155666.12	lysine demethylase 8 [Source:HGNC Symbol;Acc:HGNC:25840]	16	27203508	27221768	KDM8	protein_coding	14.4838	1.3363	2.52502	0.54295	2.46118	0.0138481	0.029917
ENSG00000116745	ENSG00000116745.7	retinoid isomerohydrolase RPE65 [Source:HGNC Symbol;Acc:HGNC:10294]	1	68428822	68449954	RPE65	protein_coding	5.02007	1.33611	2.52469	0.539029	2.47873	0.013185	0.0286621
ENSG00000283415	ENSG00000283415.2	novel transcript	11	6821942	6926878		lncRNA	13.0347	1.33605	2.52459	0.525033	2.54469	0.0109374	0.0244069
ENSG00000121807	ENSG00000121807.7	C-C motif chemokine receptor 2 [Source:HGNC Symbol;Acc:HGNC:1603]	3	46353864	46360940	CCR2	protein_coding	5.06578	1.33599	2.52448	0.5389	2.4791	0.0131715	0.0286429
ENSG00000170873	ENSG00000170873.19	MTSS I-BAR domain containing 1 [Source:HGNC Symbol;Acc:HGNC:20443]	8	124550784	124728473	MTSS1	protein_coding	763.168	1.33544	2.52353	0.0920941	14.5009	1.19654e-47	1.07676e-45
ENSG00000026036	ENSG00000026036.22	RTEL1-TNFRSF6B readthrough (NMD candidate) [Source:HGNC Symbol;Acc:HGNC:44095]	20	63659300	63698684	RTEL1-TNFRSF6B	protein_coding	140.796	1.33492	2.52261	0.223165	5.98176	2.20737e-09	1.90135e-08
ENSG00000168078	ENSG00000168078.10	PDZ binding kinase [Source:HGNC Symbol;Acc:HGNC:18282]	8	27809624	27838082	PBK	protein_coding	5.74073	1.33492	2.52261	0.536973	2.486	0.0129187	0.0282219
ENSG00000135597	ENSG00000135597.19	RALBP1 associated Eps domain containing 1 [Source:HGNC Symbol;Acc:HGNC:15578]	6	138903493	138988261	REPS1	protein_coding	742.841	1.33412	2.52121	0.108919	12.2487	1.70617e-34	8.74176e-33
ENSG00000179751	ENSG00000179751.7	syncollin [Source:HGNC Symbol;Acc:HGNC:18442]	19	39202825	39204263	SYCN	protein_coding	4.73866	1.33405	2.5211	0.539759	2.47157	0.0134523	0.0291334
ENSG00000251637	ENSG00000251637.6	long intergenic non-protein coding RNA 2754 [Source:HGNC Symbol;Acc:HGNC:54274]	11	67886477	67906350	LINC02754	lncRNA	4.73866	1.33405	2.5211	0.539759	2.47157	0.0134523	0.0291334
ENSG00000257225	ENSG00000257225.1	novel transcript, antisense to PRICKLE1	12	42459366	42466128		lncRNA	4.73866	1.33405	2.5211	0.539759	2.47157	0.0134523	0.0291334
ENSG00000261159	ENSG00000261159.1	novel transcript	3	128859716	128860526		lncRNA	4.73866	1.33405	2.5211	0.539759	2.47157	0.0134523	0.0291334
ENSG00000263089	ENSG00000263089.1	novel transcript, antisense to AKAP1	17	57092145	57096425		lncRNA	4.73866	1.33405	2.5211	0.539759	2.47157	0.0134523	0.0291334
ENSG00000270175	ENSG00000270175.1	novel transcript, antisense to TARBP2	12	53500162	53500936		lncRNA	4.73866	1.33405	2.5211	0.539759	2.47157	0.0134523	0.0291334
ENSG00000273183	ENSG00000273183.1	novel transcript, antisense to PAXIP1	7	154956429	154957107		lncRNA	13.6813	1.33393	2.52089	0.534222	2.49696	0.0125263	0.0274448
ENSG00000100604	ENSG00000100604.13	chromogranin A [Source:HGNC Symbol;Acc:HGNC:1929]	14	92923150	92935285	CHGA	protein_coding	4.7539	1.3339	2.52083	0.539705	2.47153	0.0134536	0.0291334
ENSG00000126010	ENSG00000126010.6	gastrin releasing peptide receptor [Source:HGNC Symbol;Acc:HGNC:4609]	X	16123565	16153518	GRPR	protein_coding	4.7539	1.3339	2.52083	0.539705	2.47153	0.0134536	0.0291334
ENSG00000185156	ENSG00000185156.6	major facilitator superfamily domain containing 6 like [Source:HGNC Symbol;Acc:HGNC:26656]	17	8797110	8799365	MFSD6L	protein_coding	4.7539	1.3339	2.52083	0.539705	2.47153	0.0134536	0.0291334
ENSG00000203706	ENSG00000203706.8	SERTAD4 antisense RNA 1 [Source:HGNC Symbol;Acc:HGNC:32019]	1	210231456	210234047	SERTAD4-AS1	lncRNA	4.7539	1.3339	2.52083	0.539705	2.47153	0.0134536	0.0291334
ENSG00000225472	ENSG00000225472.2	novel transcript	9	14317073	14358490		lncRNA	4.7539	1.3339	2.52083	0.539705	2.47153	0.0134536	0.0291334
ENSG00000258984	ENSG00000258984.5	UBE2F-SCLY readthrough (NMD candidate) [Source:HGNC Symbol;Acc:HGNC:48339]	2	237967014	238099412	UBE2F-SCLY	protein_coding	4.7539	1.3339	2.52083	0.539705	2.47153	0.0134536	0.0291334
ENSG00000271862	ENSG00000271862.1	novel transcript	5	83049376	83050964		lncRNA	4.7539	1.3339	2.52083	0.539705	2.47153	0.0134536	0.0291334
ENSG00000276410	ENSG00000276410.4	H2B clustered histone 3 [Source:HGNC Symbol;Acc:HGNC:4751]	6	26043227	26043713	H2BC3	protein_coding	4.7539	1.3339	2.52083	0.539705	2.47153	0.0134536	0.0291334
ENSG00000237493	ENSG00000237493.3	RAB13 member RAS oncogene family pseudogene	12	55980432	55981035		processed_pseudogene	4.87746	1.33383	2.52071	0.539296	2.47328	0.0133879	0.0290419
ENSG00000286723	ENSG00000286723.1	novel transcript	6	57880071	57884297		lncRNA	4.87746	1.33383	2.52071	0.539296	2.47328	0.0133879	0.0290419
ENSG00000287891	ENSG00000287891.2	novel transcript	6	36841430	36844427		lncRNA	4.87746	1.33383	2.52071	0.539296	2.47328	0.0133879	0.0290419
ENSG00000122432	ENSG00000122432.18	spermatogenesis associated 1 [Source:HGNC Symbol;Acc:HGNC:14682]	1	84506300	84566194	SPATA1	protein_coding	4.91174	1.33362	2.52035	0.539188	2.4734	0.0133836	0.0290406
ENSG00000287998	ENSG00000287998.1	novel transcript	8	64798804	64862370		lncRNA	4.91174	1.33362	2.52035	0.539188	2.4734	0.0133836	0.0290406
ENSG00000279891	ENSG00000279891.1	uncharacterized LOC401105 [Source:NCBI gene (formerly Entrezgene);Acc:401105]	3	188178543	188180812	FLJ42393	TEC	72.6047	1.33282	2.51894	0.324962	4.10146	4.10551e-05	0.000167177
ENSG00000138821	ENSG00000138821.14	solute carrier family 39 member 8 [Source:HGNC Symbol;Acc:HGNC:20862]	4	102251080	102431258	SLC39A8	protein_coding	75.7309	1.33189	2.51733	0.28763	4.63058	3.64644e-06	1.85142e-05
ENSG00000274220	ENSG00000274220.1	novel transcript	16	75433836	75436392		lncRNA	24.8273	1.33137	2.51641	0.455164	2.92503	0.00344421	0.00893157
ENSG00000100433	ENSG00000100433.16	potassium two pore domain channel subfamily K member 10 [Source:HGNC Symbol;Acc:HGNC:6273]	14	88180103	88326907	KCNK10	protein_coding	5.16268	1.33129	2.51627	0.538243	2.47339	0.0133838	0.0290406
ENSG00000166900	ENSG00000166900.17	syntaxin 3 [Source:HGNC Symbol;Acc:HGNC:11438]	11	59713456	59805882	STX3	protein_coding	363.043	1.33122	2.51616	0.13518	9.84778	7.00755e-23	1.98871e-21
ENSG00000239763	ENSG00000239763.2	ribosomal protein L21 (RPL21) pseudogene	16	74312609	74313390		processed_pseudogene	17.256	1.33032	2.51459	0.492922	2.69886	0.00695783	0.016542
ENSG00000143355	ENSG00000143355.16	LIM homeobox 9 [Source:HGNC Symbol;Acc:HGNC:14222]	1	197911902	197935478	LHX9	protein_coding	241.286	1.3301	2.5142	0.168646	7.88696	3.09649e-15	4.98236e-14
ENSG00000228423	ENSG00000228423.2	novel transcript	1	8805860	8807051		lncRNA	10.238	1.32998	2.514	0.546966	2.43157	0.0150337	0.0321778
ENSG00000070731	ENSG00000070731.11	ST6 N-acetylgalactosaminide alpha-2,6-sialyltransferase 2 [Source:HGNC Symbol;Acc:HGNC:10867]	17	76565377	76586956	ST6GALNAC2	protein_coding	23.0842	1.32868	2.51173	0.455243	2.91862	0.00351588	0.0090955
ENSG00000184481	ENSG00000184481.17	forkhead box O4 [Source:HGNC Symbol;Acc:HGNC:7139]	X	71095851	71103532	FOXO4	protein_coding	237.998	1.32782	2.51023	0.166964	7.95273	1.82445e-15	2.97625e-14
ENSG00000205336	ENSG00000205336.14	adhesion G protein-coupled receptor G1 [Source:HGNC Symbol;Acc:HGNC:4512]	16	57610652	57665580	ADGRG1	protein_coding	536.189	1.32726	2.50925	0.110419	12.0202	2.78252e-33	1.34754e-31
ENSG00000042445	ENSG00000042445.14	retinol saturase [Source:HGNC Symbol;Acc:HGNC:25991]	2	85341955	85354531	RETSAT	protein_coding	75.9	1.32704	2.50887	0.296222	4.47988	7.46854e-06	3.54069e-05
ENSG00000121316	ENSG00000121316.11	phospholipase B domain containing 1 [Source:HGNC Symbol;Acc:HGNC:26215]	12	14503661	14567883	PLBD1	protein_coding	59.6771	1.3262	2.50742	0.328061	4.04255	5.28732e-05	0.00021043
ENSG00000288924	ENSG00000288924.1	novel transcript, sense intronic to FNBP1	9	129891881	129893638		lncRNA	130.997	1.3252	2.50567	0.227512	5.82474	5.72014e-09	4.64119e-08
ENSG00000225877	ENSG00000225877.2	PSG8 antisense RNA 1 [Source:HGNC Symbol;Acc:HGNC:52550]	19	42821774	42826878	PSG8-AS1	lncRNA	6.13259	1.32462	2.50467	0.535278	2.47464	0.013337	0.0289568
ENSG00000177238	ENSG00000177238.14	tripartite motif containing 72 [Source:HGNC Symbol;Acc:HGNC:32671]	16	31214091	31231537	TRIM72	protein_coding	4.73486	1.32338	2.50252	0.538963	2.45542	0.0140719	0.0303474
ENSG00000213917	ENSG00000213917.2	ribosomal protein L5 pseudogene 8 [Source:HGNC Symbol;Acc:HGNC:36290]	2	214280638	214281452	RPL5P8	processed_pseudogene	4.73486	1.32338	2.50252	0.538963	2.45542	0.0140719	0.0303474
ENSG00000237646	ENSG00000237646.1	HLCS intronic transcript 1 [Source:HGNC Symbol;Acc:HGNC:41343]	21	36803984	36806284	HLCS-IT1	lncRNA	4.73486	1.32338	2.50252	0.538963	2.45542	0.0140719	0.0303474
ENSG00000254419	ENSG00000254419.1	novel transcript	20	58710795	58711633		lncRNA	4.73486	1.32338	2.50252	0.538963	2.45542	0.0140719	0.0303474
ENSG00000100600	ENSG00000100600.15	legumain [Source:HGNC Symbol;Acc:HGNC:9472]	14	92703807	92748679	LGMN	protein_coding	157.183	1.3233	2.50238	0.234104	5.65261	1.58031e-08	1.20295e-07
ENSG00000148459	ENSG00000148459.16	decaprenyl diphosphate synthase subunit 1 [Source:HGNC Symbol;Acc:HGNC:17759]	10	26697701	26746798	PDSS1	protein_coding	4.75771	1.32324	2.50227	0.538887	2.4555	0.014069	0.0303474
ENSG00000259771	ENSG00000259771.1	novel transcript, sense intronic to MYO1E	15	59266720	59271162		lncRNA	4.75771	1.32324	2.50227	0.538887	2.4555	0.014069	0.0303474
ENSG00000273674	ENSG00000273674.6	novel transcript	15	50839875	50908603		lncRNA	4.75771	1.32324	2.50227	0.538887	2.4555	0.014069	0.0303474
ENSG00000286831	ENSG00000286831.1	novel transcript	7	142725729	142733437		lncRNA	4.75771	1.32324	2.50227	0.538887	2.4555	0.014069	0.0303474
ENSG00000119729	ENSG00000119729.12	ras homolog family member Q [Source:HGNC Symbol;Acc:HGNC:17736]	2	46541806	46584688	RHOQ	protein_coding	251.845	1.32317	2.50215	0.160203	8.2593	1.4653e-16	2.62196e-15
ENSG00000179588	ENSG00000179588.9	zinc finger protein, FOG family member 1 [Source:HGNC Symbol;Acc:HGNC:19762]	16	88453280	88537031	ZFPM1	protein_coding	75.6709	1.32307	2.50198	0.297735	4.44378	8.83935e-06	4.14766e-05
ENSG00000108511	ENSG00000108511.10	homeobox B6 [Source:HGNC Symbol;Acc:HGNC:5117]	17	48595751	48604992	HOXB6	protein_coding	17.4252	1.32275	2.50142	0.49896	2.65101	0.00802512	0.018688
ENSG00000173698	ENSG00000173698.18	adhesion G protein-coupled receptor G2 [Source:HGNC Symbol;Acc:HGNC:4516]	X	18989307	19122637	ADGRG2	protein_coding	45.2581	1.32106	2.4985	0.377026	3.5039	0.000458494	0.00147758
ENSG00000275318	ENSG00000275318.1	novel zinc finger protein pseudogene	9	92840955	92841688		unprocessed_pseudogene	27.4271	1.32045	2.49744	0.434291	3.04046	0.00236214	0.00641856
ENSG00000185499	ENSG00000185499.17	mucin 1, cell surface associated [Source:HGNC Symbol;Acc:HGNC:7508]	1	155185824	155192916	MUC1	protein_coding	42.5867	1.32034	2.49726	0.389669	3.38838	0.000703074	0.00217487
ENSG00000171747	ENSG00000171747.9	galectin 4 [Source:HGNC Symbol;Acc:HGNC:6565]	19	38801671	38812945	LGALS4	protein_coding	5.37384	1.32031	2.4972	0.536823	2.45949	0.0139135	0.0300504
ENSG00000246090	ENSG00000246090.8	novel transcript, antisense to ADH4, ADH6 & ADH1A	4	99088805	99301356		lncRNA	56.755	1.31996	2.4966	0.339108	3.89246	9.92328e-05	0.000372642
ENSG00000108960	ENSG00000108960.9	monocyte to macrophage differentiation associated [Source:HGNC Symbol;Acc:HGNC:7153]	17	55392622	55421924	MMD	protein_coding	81.3395	1.31985	2.4964	0.283861	4.64962	3.32544e-06	1.6989e-05
ENSG00000255245	ENSG00000255245.4	FXYD6-FXYD2 readthrough [Source:HGNC Symbol;Acc:HGNC:39978]	11	117820163	117876667	FXYD6-FXYD2	protein_coding	27.2789	1.31901	2.49496	0.431888	3.05407	0.00225761	0.00617339
ENSG00000140396	ENSG00000140396.13	nuclear receptor coactivator 2 [Source:HGNC Symbol;Acc:HGNC:7669]	8	70109782	70403808	NCOA2	protein_coding	1835.17	1.31836	2.49383	0.0602998	21.8635	5.78583e-106	1.72508e-103
ENSG00000215374	ENSG00000215374.6	family with sequence similarity 66 member B [Source:HGNC Symbol;Acc:HGNC:28890]	8	7298744	7355359	FAM66B	lncRNA	39.7456	1.31706	2.49158	0.406874	3.23703	0.00120782	0.00352933
ENSG00000139531	ENSG00000139531.13	sulfite oxidase [Source:HGNC Symbol;Acc:HGNC:11460]	12	55997180	56006641	SUOX	protein_coding	95.7235	1.31654	2.49067	0.269156	4.89136	1.00144e-06	5.64267e-06
ENSG00000152926	ENSG00000152926.16	zinc finger protein 117 [Source:HGNC Symbol;Acc:HGNC:12897]	7	64971772	65006684	ZNF117	protein_coding	478.354	1.31605	2.48984	0.126664	10.3901	2.74983e-25	8.86069e-24
ENSG00000143158	ENSG00000143158.11	mitochondrial pyruvate carrier 2 [Source:HGNC Symbol;Acc:HGNC:24515]	1	167916675	167937072	MPC2	protein_coding	97.3674	1.316	2.48974	0.26892	4.89364	9.89902e-07	5.58402e-06
ENSG00000103042	ENSG00000103042.9	solute carrier family 38 member 7 [Source:HGNC Symbol;Acc:HGNC:25582]	16	58665109	58684770	SLC38A7	protein_coding	78.9181	1.31514	2.48827	0.307704	4.27406	1.91948e-05	8.42222e-05
ENSG00000196151	ENSG00000196151.11	WD repeat, sterile alpha motif and U-box domain containing 1 [Source:HGNC Symbol;Acc:HGNC:26697]	2	159235798	159286703	WDSUB1	protein_coding	95.4591	1.31502	2.48805	0.262512	5.00935	5.46129e-07	3.24647e-06
ENSG00000111639	ENSG00000111639.8	mitochondrial ribosomal protein L51 [Source:HGNC Symbol;Acc:HGNC:14044]	12	6491886	6493841	MRPL51	protein_coding	68.1689	1.31497	2.48797	0.310861	4.23009	2.33602e-05	0.000100573
ENSG00000048140	ENSG00000048140.18	tetraspanin 17 [Source:HGNC Symbol;Acc:HGNC:13594]	5	176647387	176659054	TSPAN17	protein_coding	107.111	1.31465	2.48743	0.248647	5.28724	1.24178e-07	8.2079e-07
ENSG00000013293	ENSG00000013293.6	solute carrier family 7 member 14 [Source:HGNC Symbol;Acc:HGNC:29326]	3	170459548	170586075	SLC7A14	protein_coding	4.91555	1.31325	2.48501	0.537611	2.44276	0.0145756	0.0313245
ENSG00000233393	ENSG00000233393.2	novel transcript	21	36104881	36109690		lncRNA	4.91555	1.31325	2.48501	0.537611	2.44276	0.0145756	0.0313245
ENSG00000165959	ENSG00000165959.12	calmin [Source:HGNC Symbol;Acc:HGNC:19972]	14	95181940	95319908	CLMN	protein_coding	596.349	1.3131	2.48475	0.106717	12.3045	8.56399e-35	4.43375e-33
ENSG00000145864	ENSG00000145864.14	gamma-aminobutyric acid type A receptor subunit beta2 [Source:HGNC Symbol;Acc:HGNC:4082]	5	161288429	161549044	GABRB2	protein_coding	34.6067	1.31305	2.48465	0.449784	2.91928	0.00350839	0.00907992
ENSG00000054148	ENSG00000054148.18	phosphohistidine phosphatase 1 [Source:HGNC Symbol;Acc:HGNC:30033]	9	136848724	136851027	PHPT1	protein_coding	79.9828	1.31298	2.48454	0.303466	4.3266	1.51425e-05	6.77881e-05
ENSG00000159860	ENSG00000159860.7	TRPM8 channel associated factor 2 pseudogene 1 [Source:HGNC Symbol;Acc:HGNC:33603]	7	143800732	143817973	TCAF2P1	transcribed_unprocessed_pseudogene	11.2946	1.31268	2.48403	0.535085	2.45322	0.0141583	0.0305152
ENSG00000172409	ENSG00000172409.7	cleavage factor polyribonucleotide kinase subunit 1 [Source:HGNC Symbol;Acc:HGNC:16999]	11	57648188	57661865	CLP1	protein_coding	38.5425	1.31211	2.48304	0.424323	3.09224	0.00198651	0.00550506
ENSG00000162852	ENSG00000162852.14	consortin, connexin sorting protein [Source:HGNC Symbol;Acc:HGNC:26486]	1	246566444	246668595	CNST	protein_coding	327.571	1.31179	2.48249	0.141554	9.26708	1.9132e-20	4.72988e-19
ENSG00000120697	ENSG00000120697.10	ALG5 dolichyl-phosphate beta-glucosyltransferase [Source:HGNC Symbol;Acc:HGNC:20266]	13	36949738	37000763	ALG5	protein_coding	148.216	1.31178	2.48248	0.224936	5.83179	5.48354e-09	4.46238e-08
ENSG00000135144	ENSG00000135144.8	deltex E3 ubiquitin ligase 1 [Source:HGNC Symbol;Acc:HGNC:3060]	12	113056730	113098028	DTX1	protein_coding	64.8276	1.31176	2.48243	0.309791	4.23433	2.29238e-05	9.87803e-05
ENSG00000258588	ENSG00000258588.3	TRIM6-TRIM34 readthrough [Source:HGNC Symbol;Acc:HGNC:33440]	11	5596725	5644398	TRIM6-TRIM34	protein_coding	82.4305	1.31129	2.48163	0.28754	4.56038	5.10606e-06	2.52164e-05
ENSG00000130724	ENSG00000130724.10	charged multivesicular body protein 2A [Source:HGNC Symbol;Acc:HGNC:30216]	19	58551452	58555105	CHMP2A	protein_coding	98.1445	1.31117	2.48143	0.255191	5.13801	2.77668e-07	1.72823e-06
ENSG00000115902	ENSG00000115902.11	solute carrier family 1 member 4 [Source:HGNC Symbol;Acc:HGNC:10942]	2	64988477	65023865	SLC1A4	protein_coding	85.308	1.31101	2.48115	0.283624	4.62235	3.79414e-06	1.92129e-05
ENSG00000285870	ENSG00000285870.1	novel transcript	12	30696121	30700220		lncRNA	5.06958	1.31083	2.48084	0.536949	2.44125	0.0146364	0.0314389
ENSG00000103381	ENSG00000103381.12	calcineurin like phosphoesterase domain containing 1 [Source:HGNC Symbol;Acc:HGNC:25632]	16	12659799	12803887	CPPED1	protein_coding	169.87	1.31078	2.48076	0.219288	5.97743	2.26679e-09	1.94441e-08
ENSG00000185905	ENSG00000185905.4	chromosome 16 open reading frame 54 [Source:HGNC Symbol;Acc:HGNC:26649]	16	29742463	29745990	C16orf54	protein_coding	5.01626	1.31062	2.48048	0.537074	2.44029	0.0146754	0.0315117
ENSG00000201643	ENSG00000201643.1	small nucleolar RNA, H/ACA box 14A [Source:HGNC Symbol;Acc:HGNC:32602]	7	75943782	75943916	SNORA14A	snoRNA	5.01626	1.31062	2.48048	0.537074	2.44029	0.0146754	0.0315117
ENSG00000224376	ENSG00000224376.2	novel transcript	2	231388976	231394991		lncRNA	5.01626	1.31062	2.48048	0.537074	2.44029	0.0146754	0.0315117
ENSG00000272918	ENSG00000272918.1	novel transcript, antisense to MLL5	7	105102838	105105483		lncRNA	43.1757	1.31036	2.48004	0.369412	3.54716	0.000389411	0.0012742
ENSG00000170631	ENSG00000170631.15	zinc finger protein 16 [Source:HGNC Symbol;Acc:HGNC:12947]	8	144930358	144950888	ZNF16	protein_coding	63.3365	1.3099	2.47924	0.31285	4.18698	2.82695e-05	0.000119241
ENSG00000150471	ENSG00000150471.17	adhesion G protein-coupled receptor L3 [Source:HGNC Symbol;Acc:HGNC:20974]	4	61200326	62078335	ADGRL3	protein_coding	530.381	1.30989	2.47922	0.112133	11.6815	1.58448e-31	6.97707e-30
ENSG00000266111	ENSG00000266111.2	novel transcript	17	29352069	29404105		lncRNA	9.11102	1.30923	2.47809	0.555672	2.35612	0.0184669	0.0380613
ENSG00000111726	ENSG00000111726.13	cytidine monophosphate N-acetylneuraminic acid synthetase [Source:HGNC Symbol;Acc:HGNC:18290]	12	22046218	22065674	CMAS	protein_coding	166.5	1.30905	2.47778	0.204332	6.40648	1.48916e-10	1.48001e-09
ENSG00000188732	ENSG00000188732.11	family with sequence similarity 221 member A [Source:HGNC Symbol;Acc:HGNC:27977]	7	23680130	23703249	FAM221A	protein_coding	69.4749	1.30885	2.47744	0.315978	4.14221	3.43974e-05	0.000142561
ENSG00000124097	ENSG00000124097.8	high mobility group box 1 pseudogene 1 [Source:HGNC Symbol;Acc:HGNC:4993]	20	57487959	57495366	HMGB1P1	protein_coding	4.73105	1.30838	2.47663	0.537807	2.4328	0.0149826	0.0320976
ENSG00000279202	ENSG00000279202.1	novel transcript	16	24098239	24099971		TEC	4.73105	1.30838	2.47663	0.537807	2.4328	0.0149826	0.0320976
ENSG00000169248	ENSG00000169248.13	C-X-C motif chemokine ligand 11 [Source:HGNC Symbol;Acc:HGNC:10638]	4	76033682	76041415	CXCL11	protein_coding	4.76152	1.30831	2.47651	0.537714	2.43309	0.0149706	0.0320816
ENSG00000181074	ENSG00000181074.5	olfactory receptor family 52 subfamily N member 4 [Source:HGNC Symbol;Acc:HGNC:15230]	11	5754243	5755958	OR52N4	protein_coding	4.76152	1.30831	2.47651	0.537714	2.43309	0.0149706	0.0320816
ENSG00000236809	ENSG00000236809.2	sorting nexin 25 pseudogene 1 [Source:HGNC Symbol;Acc:HGNC:41509]	1	211417025	211417934	SNX25P1	unprocessed_pseudogene	4.76152	1.30831	2.47651	0.537714	2.43309	0.0149706	0.0320816
ENSG00000230397	ENSG00000230397.1	serine palmitoyltransferase long chain base subunit 1 pseudogene 1 [Source:HGNC Symbol;Acc:HGNC:39668]	10	31360955	31361215	SPTLC1P1	transcribed_processed_pseudogene	6.9174	1.30806	2.47608	0.557284	2.3472	0.0189151	0.0389266
ENSG00000158560	ENSG00000158560.14	dynein cytoplasmic 1 intermediate chain 1 [Source:HGNC Symbol;Acc:HGNC:2963]	7	95772506	96110322	DYNC1I1	protein_coding	4.59606	1.30804	2.47604	0.538243	2.43019	0.0150907	0.0322441
ENSG00000226683	ENSG00000226683.2	PWWP domain containing 2A pseudogene 1 [Source:HGNC Symbol;Acc:HGNC:39709]	13	80654755	80657027	PWWP2AP1	processed_pseudogene	4.59606	1.30804	2.47604	0.538243	2.43019	0.0150907	0.0322441
ENSG00000252311	ENSG00000252311.1	RNA, U1 small nuclear 103, pseudogene [Source:HGNC Symbol;Acc:HGNC:48445]	16	85781775	85781899	RNU1-103P	snRNA	4.59606	1.30804	2.47604	0.538243	2.43019	0.0150907	0.0322441
ENSG00000253647	ENSG00000253647.1	KCNIP1 overlapping transcript 1 [Source:HGNC Symbol;Acc:HGNC:40320]	5	170389493	170422844	KCNIP1-OT1	lncRNA	4.59606	1.30804	2.47604	0.538243	2.43019	0.0150907	0.0322441
ENSG00000264666	ENSG00000264666.2	novel transcript	17	17591428	17610485		lncRNA	4.59606	1.30804	2.47604	0.538243	2.43019	0.0150907	0.0322441
ENSG00000270248	ENSG00000270248.1	transmembrane protein 50B (TMEM50B) pseudogene	19	52110318	52110726		processed_pseudogene	4.59606	1.30804	2.47604	0.538243	2.43019	0.0150907	0.0322441
ENSG00000111339	ENSG00000111339.12	ADP-ribosyltransferase 4 (inactive) (Dombrock blood group) [Source:HGNC Symbol;Acc:HGNC:726]	12	14825569	14843526	ART4	protein_coding	4.59986	1.30801	2.476	0.53823	2.43021	0.0150901	0.0322441
ENSG00000130208	ENSG00000130208.10	apolipoprotein C1 [Source:HGNC Symbol;Acc:HGNC:607]	19	44914247	44919349	APOC1	protein_coding	4.59986	1.30801	2.476	0.53823	2.43021	0.0150901	0.0322441
ENSG00000201663	ENSG00000201663.1	Y RNA [Source:RFAM;Acc:RF00019]	12	7850717	7850818	Y_RNA	misc_RNA	4.59986	1.30801	2.476	0.53823	2.43021	0.0150901	0.0322441
ENSG00000227039	ENSG00000227039.7	ITGB2 antisense RNA 1 [Source:HGNC Symbol;Acc:HGNC:44304]	21	44921051	44929680	ITGB2-AS1	lncRNA	4.59986	1.30801	2.476	0.53823	2.43021	0.0150901	0.0322441
ENSG00000228436	ENSG00000228436.4	RRAGC divergent transcript [Source:HGNC Symbol;Acc:HGNC:55793]	1	38859912	38965038	RRAGC-DT	lncRNA	4.59986	1.30801	2.476	0.53823	2.43021	0.0150901	0.0322441
ENSG00000230063	ENSG00000230063.1	novel transcript, sense intronic to PPP2R5A	1	212297448	212299579		lncRNA	4.59986	1.30801	2.476	0.53823	2.43021	0.0150901	0.0322441
ENSG00000261687	ENSG00000261687.1	novel transcript, antisense to TMEM62	15	43184079	43185141		lncRNA	4.59986	1.30801	2.476	0.53823	2.43021	0.0150901	0.0322441
ENSG00000287264	ENSG00000287264.1	novel transcript	11	59545602	59558882		lncRNA	4.59986	1.30801	2.476	0.53823	2.43021	0.0150901	0.0322441
ENSG00000130772	ENSG00000130772.14	mediator complex subunit 18 [Source:HGNC Symbol;Acc:HGNC:25944]	1	28329002	28335965	MED18	protein_coding	35.932	1.30738	2.47491	0.438136	2.98395	0.00284549	0.0075734
ENSG00000011638	ENSG00000011638.11	lipid droplet assembly factor 1 [Source:HGNC Symbol;Acc:HGNC:30136]	16	21158377	21180616	LDAF1	protein_coding	181.805	1.30722	2.47465	0.189931	6.88263	5.8756e-12	6.85542e-11
ENSG00000155846	ENSG00000155846.17	PPARG coactivator 1 beta [Source:HGNC Symbol;Acc:HGNC:30022]	5	149730298	149855022	PPARGC1B	protein_coding	56.6399	1.30654	2.47348	0.346498	3.77071	0.000162785	0.000585274
ENSG00000206559	ENSG00000206559.8	zinc finger CW-type and PWWP domain containing 2 [Source:HGNC Symbol;Acc:HGNC:23574]	3	28348721	28538122	ZCWPW2	protein_coding	15.6204	1.30619	2.47287	0.506314	2.5798	0.00988576	0.0223743
ENSG00000169972	ENSG00000169972.12	pseudouridine synthase like 1 [Source:HGNC Symbol;Acc:HGNC:26914]	1	1308597	1311677	PUSL1	protein_coding	27.1246	1.30491	2.47069	0.475378	2.745	0.00605104	0.014668
ENSG00000185215	ENSG00000185215.11	TNF alpha induced protein 2 [Source:HGNC Symbol;Acc:HGNC:11895]	14	103121476	103137439	TNFAIP2	protein_coding	336.792	1.3048	2.4705	0.150084	8.69384	3.50401e-18	7.2503e-17
ENSG00000173402	ENSG00000173402.12	dystroglycan 1 [Source:HGNC Symbol;Acc:HGNC:2666]	3	49468703	49535618	DAG1	protein_coding	1013.66	1.30411	2.46932	0.090375	14.43	3.3489e-47	2.92845e-45
ENSG00000272084	ENSG00000272084.1	novel transcript	1	19072110	19075511		lncRNA	16.9545	1.30383	2.46883	0.493492	2.64205	0.00824058	0.0191196
ENSG00000183813	ENSG00000183813.7	C-C motif chemokine receptor 4 [Source:HGNC Symbol;Acc:HGNC:1605]	3	32951644	32956349	CCR4	protein_coding	4.59225	1.30364	2.46852	0.537907	2.42355	0.0153697	0.0327581
ENSG00000254231	ENSG00000254231.3	WWP1 antisense RNA 1 [Source:HGNC Symbol;Acc:HGNC:55520]	8	86333274	86343429	WWP1-AS1	lncRNA	4.59225	1.30364	2.46852	0.537907	2.42355	0.0153697	0.0327581
ENSG00000258545	ENSG00000258545.7	RHOXF1 antisense RNA 1 [Source:HGNC Symbol;Acc:HGNC:51582]	X	120036236	120146855	RHOXF1-AS1	lncRNA	4.59225	1.30364	2.46852	0.537907	2.42355	0.0153697	0.0327581
ENSG00000264968	ENSG00000264968.1	novel transcript	17	39927742	39939601		lncRNA	4.59225	1.30364	2.46852	0.537907	2.42355	0.0153697	0.0327581
ENSG00000279691	ENSG00000279691.1	TEC	5	133052769	133052971		TEC	4.59225	1.30364	2.46852	0.537907	2.42355	0.0153697	0.0327581
ENSG00000285730	ENSG00000285730.1	novel transcript	6	166995735	166999511		lncRNA	4.59225	1.30364	2.46852	0.537907	2.42355	0.0153697	0.0327581
ENSG00000131379	ENSG00000131379.10	chromosome 3 open reading frame 20 [Source:HGNC Symbol;Acc:HGNC:25320]	3	14675141	14773036	C3orf20	protein_coding	4.60367	1.30359	2.46842	0.537869	2.42362	0.0153666	0.0327581
ENSG00000239405	ENSG00000239405.1	transmembrane p24 trafficking protein 10 pseudogene 2 [Source:HGNC Symbol;Acc:HGNC:38105]	3	128538020	128538631	TMED10P2	processed_pseudogene	4.60367	1.30359	2.46842	0.537869	2.42362	0.0153666	0.0327581
ENSG00000246323	ENSG00000246323.2	FAM13B antisense RNA 1 [Source:HGNC Symbol;Acc:HGNC:55597]	5	138032774	138037266	FAM13B-AS1	lncRNA	4.60367	1.30359	2.46842	0.537869	2.42362	0.0153666	0.0327581
ENSG00000267222	ENSG00000267222.1	novel transcript	17	42495867	42496550		lncRNA	4.60367	1.30359	2.46842	0.537869	2.42362	0.0153666	0.0327581
ENSG00000275800	ENSG00000275800.1	eukaryotic translation initiation factor 5 pseudogene 2 [Source:HGNC Symbol;Acc:HGNC:51466]	X	19496378	19497721	EIF5P2	unprocessed_pseudogene	4.60367	1.30359	2.46842	0.537869	2.42362	0.0153666	0.0327581
ENSG00000164221	ENSG00000164221.13	coiled-coil domain containing 112 [Source:HGNC Symbol;Acc:HGNC:28599]	5	115267190	115296693	CCDC112	protein_coding	18.3962	1.30337	2.46805	0.484703	2.68901	0.00716636	0.0169595
ENSG00000107317	ENSG00000107317.13	prostaglandin D2 synthase [Source:HGNC Symbol;Acc:HGNC:9592]	9	136975092	136981742	PTGDS	protein_coding	317.517	1.30323	2.4678	0.144062	9.04628	1.47926e-19	3.4373e-18
ENSG00000163644	ENSG00000163644.15	protein phosphatase, Mg2+/Mn2+ dependent 1K [Source:HGNC Symbol;Acc:HGNC:25415]	4	88257620	88284769	PPM1K	protein_coding	836.024	1.30219	2.46602	0.088004	14.7969	1.534e-49	1.46007e-47
ENSG00000134899	ENSG00000134899.24	ERCC excision repair 5, endonuclease [Source:HGNC Symbol;Acc:HGNC:3437]	13	102845831	102875995	ERCC5	protein_coding	323.762	1.30194	2.4656	0.152216	8.55323	1.19696e-17	2.3754e-16
ENSG00000264113	ENSG00000264113.2	RNA, 7SL, cytoplasmic 784, pseudogene [Source:HGNC Symbol;Acc:HGNC:46800]	17	4882975	4883316	RN7SL784P	misc_RNA	15.511	1.30192	2.46557	0.50442	2.58103	0.00985074	0.0222973
ENSG00000157778	ENSG00000157778.9	proteasome assembly chaperone 3 [Source:HGNC Symbol;Acc:HGNC:22420]	7	1567332	1571005	PSMG3	protein_coding	24.2577	1.30191	2.46556	0.450977	2.88688	0.00389089	0.00995737
ENSG00000234335	ENSG00000234335.1	ribosomal protein S4X pseudogene 11 [Source:HGNC Symbol;Acc:HGNC:37013]	10	32102522	32103293	RPS4XP11	processed_pseudogene	7.2036	1.30153	2.46491	0.557597	2.33419	0.019586	0.0401271
ENSG00000116649	ENSG00000116649.10	spermidine synthase [Source:HGNC Symbol;Acc:HGNC:11296]	1	11054584	11060020	SRM	protein_coding	73.0922	1.30115	2.46425	0.29179	4.4592	8.22647e-06	3.8792e-05
ENSG00000288722	ENSG00000288722.1	coagulation factor VIII associated 1 [Source:HGNC Symbol;Acc:HGNC:3547]	X	154886355	154888061	F8A1	protein_coding	17.1248	1.30114	2.46423	0.49878	2.60864	0.0090903	0.0207604
ENSG00000231856	ENSG00000231856.3	novel transcript	13	51803838	51813832		lncRNA	11.6919	1.30082	2.46369	0.5416	2.40181	0.0163143	0.0343922
ENSG00000261737	ENSG00000261737.1	novel transcript, antisense to SH3GLB1	1	86703502	86704462		lncRNA	5.15887	1.30075	2.46357	0.535857	2.42742	0.0152064	0.0324636
ENSG00000168679	ENSG00000168679.18	solute carrier family 16 member 4 [Source:HGNC Symbol;Acc:HGNC:10925]	1	110362851	110391082	SLC16A4	protein_coding	94.4708	1.29953	2.46149	0.290178	4.47839	7.52068e-06	3.56336e-05
ENSG00000163017	ENSG00000163017.14	actin gamma 2, smooth muscle [Source:HGNC Symbol;Acc:HGNC:145]	2	73892314	73919865	ACTG2	protein_coding	217.106	1.29947	2.46139	0.171722	7.56729	3.81087e-14	5.61021e-13
ENSG00000279845	ENSG00000279845.1	TEC	4	146180851	146181316		TEC	15.7762	1.29926	2.46102	0.510271	2.54621	0.01089	0.0243095
ENSG00000171885	ENSG00000171885.18	aquaporin 4 [Source:HGNC Symbol;Acc:HGNC:637]	18	26852043	26865771	AQP4	protein_coding	12.7046	1.29845	2.45965	0.550371	2.35924	0.0183126	0.0377746
ENSG00000130558	ENSG00000130558.20	olfactomedin 1 [Source:HGNC Symbol;Acc:HGNC:17187]	9	135075422	135121180	OLFM1	protein_coding	54.2918	1.29735	2.45776	0.373951	3.46929	0.000521836	0.00165903
ENSG00000176148	ENSG00000176148.16	t-complex 11 like 1 [Source:HGNC Symbol;Acc:HGNC:25655]	11	33039417	33105943	TCP11L1	protein_coding	200.08	1.29538	2.45441	0.191636	6.75957	1.38404e-11	1.55122e-10
ENSG00000189045	ENSG00000189045.15	ankyrin repeat and death domain containing 1B [Source:HGNC Symbol;Acc:HGNC:32525]	5	75611182	75681773	ANKDD1B	protein_coding	23.1924	1.29536	2.45438	0.505404	2.56301	0.0103768	0.023345
ENSG00000163762	ENSG00000163762.7	transmembrane 4 L six family member 18 [Source:HGNC Symbol;Acc:HGNC:25181]	3	149318498	149334414	TM4SF18	protein_coding	185.274	1.29514	2.45401	0.197543	6.55626	5.51749e-11	5.74669e-10
ENSG00000260126	ENSG00000260126.2	novel transcript	16	16499533	16664135		lncRNA	4.58844	1.29487	2.45355	0.537215	2.41034	0.0159376	0.0337274
ENSG00000267219	ENSG00000267219.1	novel transcript, antisense to KIAA0355	19	34348356	34359412		lncRNA	4.58844	1.29487	2.45355	0.537215	2.41034	0.0159376	0.0337274
ENSG00000288744	ENSG00000288744.1	novel transcript	12	103965893	103966794		lncRNA	4.58844	1.29487	2.45355	0.537215	2.41034	0.0159376	0.0337274
ENSG00000173838	ENSG00000173838.12	membrane associated ring-CH-type finger 10 [Source:HGNC Symbol;Acc:HGNC:26655]	17	62701314	62808344	MARCHF10	protein_coding	4.60748	1.29484	2.4535	0.537155	2.41055	0.0159285	0.0337167
ENSG00000198054	ENSG00000198054.12	Down syndrome critical region 8 [Source:HGNC Symbol;Acc:HGNC:16707]	21	38121451	38156511	DSCR8	lncRNA	4.60748	1.29484	2.4535	0.537155	2.41055	0.0159285	0.0337167
ENSG00000261760	ENSG00000261760.8	novel ion transport protein domain-containing pseudogene	2	110231106	110272050		transcribed_unprocessed_pseudogene	4.60748	1.29484	2.4535	0.537155	2.41055	0.0159285	0.0337167
ENSG00000289119	ENSG00000289119.1	novel transcript	16	48610310	48610907		lncRNA	4.60748	1.29484	2.4535	0.537155	2.41055	0.0159285	0.0337167
ENSG00000119922	ENSG00000119922.11	interferon induced protein with tetratricopeptide repeats 2 [Source:HGNC Symbol;Acc:HGNC:5409]	10	89283694	89309271	IFIT2	protein_coding	140.553	1.29469	2.45325	0.21809	5.93651	2.91146e-09	2.46409e-08
ENSG00000177943	ENSG00000177943.14	MAM domain containing 4 [Source:HGNC Symbol;Acc:HGNC:24083]	9	136850943	136860799	MAMDC4	protein_coding	84.6452	1.29458	2.45305	0.286098	4.52494	6.04137e-06	2.93149e-05
ENSG00000213928	ENSG00000213928.9	interferon regulatory factor 9 [Source:HGNC Symbol;Acc:HGNC:6131]	14	24161265	24166565	IRF9	protein_coding	83.1093	1.294	2.45207	0.281919	4.58998	4.43292e-06	2.21843e-05
ENSG00000110717	ENSG00000110717.13	NADH:ubiquinone oxidoreductase core subunit S8 [Source:HGNC Symbol;Acc:HGNC:7715]	11	68030617	68036644	NDUFS8	protein_coding	85.7198	1.29388	2.45186	0.272134	4.75457	1.98872e-06	1.06129e-05
ENSG00000289627	ENSG00000289627.1	novel transcript, sense intronic to SPTBN1	2	54581577	54582580		lncRNA	25.5083	1.29355	2.45131	0.443513	2.9166	0.00353867	0.00914777
ENSG00000132781	ENSG00000132781.20	mutY DNA glycosylase [Source:HGNC Symbol;Acc:HGNC:7527]	1	45329163	45340893	MUTYH	protein_coding	67.1231	1.29287	2.45016	0.305321	4.23447	2.29092e-05	9.87346e-05
ENSG00000180773	ENSG00000180773.15	solute carrier family 36 member 4 [Source:HGNC Symbol;Acc:HGNC:19660]	11	93144174	93197991	SLC36A4	protein_coding	161.321	1.29181	2.44835	0.219697	5.87997	4.10351e-09	3.38725e-08
ENSG00000161513	ENSG00000161513.12	ferredoxin reductase [Source:HGNC Symbol;Acc:HGNC:3642]	17	74862497	74873031	FDXR	protein_coding	252.05	1.29061	2.44632	0.1591	8.11196	4.98085e-16	8.52429e-15
ENSG00000159189	ENSG00000159189.13	complement C1q C chain [Source:HGNC Symbol;Acc:HGNC:1245]	1	22643014	22648110	C1QC	protein_coding	33.9621	1.29	2.44528	0.39866	3.23583	0.00121288	0.00354329
ENSG00000184787	ENSG00000184787.19	ubiquitin conjugating enzyme E2 G2 [Source:HGNC Symbol;Acc:HGNC:12483]	21	44768580	44801826	UBE2G2	protein_coding	518.458	1.28947	2.44438	0.120528	10.6985	1.03421e-26	3.57952e-25
ENSG00000280023	ENSG00000280023.1	TEC	19	36070239	36071070		TEC	4.72724	1.28944	2.44433	0.536293	2.40435	0.016201	0.0342088
ENSG00000197070	ENSG00000197070.14	arrestin domain containing 1 [Source:HGNC Symbol;Acc:HGNC:28633]	9	137605685	137615360	ARRDC1	protein_coding	47.026	1.28939	2.44424	0.358454	3.59707	0.000321824	0.00107479
ENSG00000287853	ENSG00000287853.1	novel transcript	20	34132270	34136485		lncRNA	4.86985	1.28901	2.4436	0.535788	2.40582	0.0161361	0.0340888
ENSG00000024862	ENSG00000024862.18	coiled-coil domain containing 28A [Source:HGNC Symbol;Acc:HGNC:21098]	6	138773769	138793319	CCDC28A	protein_coding	59.7268	1.28886	2.44336	0.317968	4.05344	5.04689e-05	0.000201607
ENSG00000163029	ENSG00000163029.16	structural maintenance of chromosomes 6 [Source:HGNC Symbol;Acc:HGNC:20466]	2	17663812	17800242	SMC6	protein_coding	241.741	1.28776	2.44148	0.168144	7.65866	1.87882e-14	2.85072e-13
ENSG00000253305	ENSG00000253305.3	protocadherin gamma subfamily B, 6 [Source:HGNC Symbol;Acc:HGNC:8713]	5	141408021	141512975	PCDHGB6	protein_coding	302.531	1.2875	2.44104	0.154227	8.34805	6.9399e-17	1.28165e-15
ENSG00000188868	ENSG00000188868.14	zinc finger protein 563 [Source:HGNC Symbol;Acc:HGNC:30498]	19	12317477	12333720	ZNF563	protein_coding	46.9492	1.28683	2.43991	0.358497	3.5895	0.000331308	0.00110253
ENSG00000163558	ENSG00000163558.13	protein kinase C iota [Source:HGNC Symbol;Acc:HGNC:9404]	3	170222424	170305977	PRKCI	protein_coding	494.426	1.28661	2.43954	0.134398	9.57313	1.03717e-21	2.77095e-20
ENSG00000174021	ENSG00000174021.12	G protein subunit gamma 5 [Source:HGNC Symbol;Acc:HGNC:4408]	1	84498323	84506581	GNG5	protein_coding	170.381	1.28533	2.43737	0.214767	5.98473	2.16749e-09	1.8683e-08
ENSG00000226855	ENSG00000226855.1	ribosomal protein SA pseudogene 17 [Source:HGNC Symbol;Acc:HGNC:35707]	1	154378207	154379089	RPSAP17	processed_pseudogene	5.30148	1.28515	2.43708	0.534162	2.40592	0.0161316	0.0340826
ENSG00000178409	ENSG00000178409.14	BEN domain containing 3 [Source:HGNC Symbol;Acc:HGNC:23040]	6	107065182	107115515	BEND3	protein_coding	100.271	1.28488	2.43662	0.266333	4.82435	1.40457e-06	7.70027e-06
ENSG00000245571	ENSG00000245571.7	FAM111A divergent transcript [Source:HGNC Symbol;Acc:HGNC:53752]	11	59130133	59143015	FAM111A-DT	lncRNA	106.667	1.28313	2.43366	0.244089	5.25681	1.46579e-07	9.60646e-07
ENSG00000165476	ENSG00000165476.14	receptor accessory protein 3 [Source:HGNC Symbol;Acc:HGNC:23711]	10	63521401	63625128	REEP3	protein_coding	268.54	1.28312	2.43364	0.156282	8.21027	2.20699e-16	3.86801e-15
ENSG00000170619	ENSG00000170619.10	COMM domain containing 5 [Source:HGNC Symbol;Acc:HGNC:17902]	8	144841042	144853736	COMMD5	protein_coding	46.8084	1.28294	2.43334	0.355902	3.60474	0.000312464	0.00104777
ENSG00000160767	ENSG00000160767.22	family with sequence similarity 189 member B [Source:HGNC Symbol;Acc:HGNC:1233]	1	155247205	155255483	FAM189B	protein_coding	87.015	1.28238	2.43241	0.278672	4.60177	4.18914e-06	2.10666e-05
ENSG00000043462	ENSG00000043462.13	lymphocyte cytosolic protein 2 [Source:HGNC Symbol;Acc:HGNC:6529]	5	170246233	170297815	LCP2	protein_coding	56.6582	1.28191	2.4316	0.325357	3.94	8.14823e-05	0.000311709
ENSG00000179222	ENSG00000179222.18	MAGE family member D1 [Source:HGNC Symbol;Acc:HGNC:6813]	X	51803007	51902354	MAGED1	protein_coding	556.309	1.28189	2.43157	0.11122	11.5257	9.78791e-31	4.10545e-29
ENSG00000141748	ENSG00000141748.13	ADP ribosylation factor like GTPase 5C [Source:HGNC Symbol;Acc:HGNC:31111]	17	39156894	39167484	ARL5C	protein_coding	5.07339	1.28183	2.43147	0.534575	2.39784	0.016492	0.0347225
ENSG00000218565	ENSG00000218565.2	DnaJ (Hsp40) homolog, subfamily C, member 7 (DNAJC7) pseudogene	6	139338018	139339580		processed_pseudogene	5.07339	1.28183	2.43147	0.534575	2.39784	0.016492	0.0347225
ENSG00000099617	ENSG00000099617.4	ephrin A2 [Source:HGNC Symbol;Acc:HGNC:3222]	19	1285873	1301431	EFNA2	protein_coding	4.61129	1.28169	2.43123	0.536064	2.39093	0.0168059	0.0352903
ENSG00000146521	ENSG00000146521.11	long intergenic non-protein coding RNA 1558 [Source:HGNC Symbol;Acc:HGNC:21235]	6	167784537	167796872	LINC01558	lncRNA	4.61129	1.28169	2.43123	0.536064	2.39093	0.0168059	0.0352903
ENSG00000239912	ENSG00000239912.1	ribosomal protein L39 pseudogene 36 [Source:HGNC Symbol;Acc:HGNC:36076]	19	53413190	53413345	RPL39P36	processed_pseudogene	4.61129	1.28169	2.43123	0.536064	2.39093	0.0168059	0.0352903
ENSG00000260123	ENSG00000260123.2	coronary artery disease region linked MFGE8 regulatory lncRNA [Source:HGNC Symbol;Acc:HGNC:55102]	15	89041223	89082819	CARMAL	lncRNA	4.61129	1.28169	2.43123	0.536064	2.39093	0.0168059	0.0352903
ENSG00000106631	ENSG00000106631.8	myosin light chain 7 [Source:HGNC Symbol;Acc:HGNC:21719]	7	44138864	44141332	MYL7	protein_coding	4.58463	1.28164	2.43115	0.53614	2.39049	0.016826	0.0353174
ENSG00000138379	ENSG00000138379.5	myostatin [Source:HGNC Symbol;Acc:HGNC:4223]	2	190055700	190062729	MSTN	protein_coding	4.58463	1.28164	2.43115	0.53614	2.39049	0.016826	0.0353174
ENSG00000149656	ENSG00000149656.8	long intergenic non-protein coding RNA 266-1 [Source:HGNC Symbol;Acc:HGNC:16202]	20	64290385	64313132	LINC00266-1	lncRNA	4.58463	1.28164	2.43115	0.53614	2.39049	0.016826	0.0353174
ENSG00000234604	ENSG00000234604.2	ATP synthase 6 (MTATP6) pseudogene	1	169474060	169474159		processed_pseudogene	4.58463	1.28164	2.43115	0.53614	2.39049	0.016826	0.0353174
ENSG00000127445	ENSG00000127445.14	peptidylprolyl cis/trans isomerase, NIMA-interacting 1 [Source:HGNC Symbol;Acc:HGNC:8988]	19	9835257	9849689	PIN1	protein_coding	116.147	1.28156	2.43102	0.26803	4.7814	1.74078e-06	9.36706e-06
ENSG00000276957	ENSG00000276957.1	novel transcript	13	102593338	102593873		lncRNA	5.01246	1.28147	2.43086	0.53471	2.39656	0.0165496	0.0348259
ENSG00000185033	ENSG00000185033.15	semaphorin 4B [Source:HGNC Symbol;Acc:HGNC:10730]	15	90160604	90229679	SEMA4B	protein_coding	219.422	1.28136	2.43067	0.170016	7.5367	4.82014e-14	7.02083e-13
ENSG00000234518	ENSG00000234518.2	prostaglandin E synthase 3 pseudogene 1 [Source:HGNC Symbol;Acc:HGNC:43824]	1	89104285	89104767	PTGES3P1	processed_pseudogene	19.016	1.28054	2.4293	0.503366	2.54395	0.0109607	0.0244561
ENSG00000167106	ENSG00000167106.12	family with sequence similarity 102 member A [Source:HGNC Symbol;Acc:HGNC:31419]	9	127940582	127980989	FAM102A	protein_coding	488.605	1.28047	2.42918	0.118044	10.8474	2.05178e-27	7.31635e-26
ENSG00000138434	ENSG00000138434.17	ITPR interacting domain containing 2 [Source:HGNC Symbol;Acc:HGNC:11319]	2	181891730	181930738	ITPRID2	protein_coding	1171.5	1.27965	2.42779	0.0828543	15.4445	8.21251e-54	8.68526e-52
ENSG00000197594	ENSG00000197594.14	ectonucleotide pyrophosphatase/phosphodiesterase 1 [Source:HGNC Symbol;Acc:HGNC:3356]	6	131808016	131895155	ENPP1	protein_coding	230.908	1.27892	2.42657	0.17063	7.49529	6.61538e-14	9.49598e-13
ENSG00000204386	ENSG00000204386.12	neuraminidase 1 [Source:HGNC Symbol;Acc:HGNC:7758]	6	31857659	31862905	NEU1	protein_coding	111.155	1.27858	2.426	0.282929	4.51908	6.21097e-06	3.00729e-05
ENSG00000226632	ENSG00000226632.1	UBE2V1 pseudogene 1 [Source:HGNC Symbol;Acc:HGNC:16581]	20	3361880	3362324	UBE2V1P1	processed_pseudogene	10.9865	1.27828	2.4255	0.535976	2.38496	0.0170811	0.0357982
ENSG00000206976	ENSG00000206976.1		11	3922567	3922703		snoRNA	6.77479	1.27738	2.42398	0.557481	2.29134	0.0219436	0.0442791
ENSG00000197451	ENSG00000197451.12	heterogeneous nuclear ribonucleoprotein A/B [Source:HGNC Symbol;Acc:HGNC:5034]	5	178204533	178211163	HNRNPAB	protein_coding	120.714	1.27734	2.42391	0.235555	5.42267	5.87169e-08	4.12101e-07
ENSG00000280248	ENSG00000280248.1	TEC	17	80339898	80342058		TEC	15.3237	1.27704	2.42342	0.507758	2.51506	0.0119011	0.0262586
ENSG00000261269	ENSG00000261269.1	novel transcript, overlapping ZNF366	5	72439903	72442387		lncRNA	10.9827	1.27626	2.4221	0.536237	2.38003	0.0173112	0.0362283
ENSG00000135929	ENSG00000135929.9	cytochrome P450 family 27 subfamily A member 1 [Source:HGNC Symbol;Acc:HGNC:2605]	2	218781749	218815293	CYP27A1	protein_coding	150.733	1.27579	2.42132	0.212433	6.00563	1.90591e-09	1.65725e-08
ENSG00000109084	ENSG00000109084.14	transmembrane protein 97 [Source:HGNC Symbol;Acc:HGNC:28106]	17	28319200	28328685	TMEM97	protein_coding	630.608	1.27551	2.42084	0.111906	11.398	4.27838e-30	1.72158e-28
ENSG00000273584	ENSG00000273584.1	novel transcript, sense intronic to CCDC102B	18	68908048	68908599		lncRNA	10.9684	1.27502	2.42001	0.536631	2.37596	0.0175031	0.0364565
ENSG00000110324	ENSG00000110324.12	interleukin 10 receptor subunit alpha [Source:HGNC Symbol;Acc:HGNC:5964]	11	117986370	118003037	IL10RA	protein_coding	115.17	1.27446	2.41909	0.252728	5.04282	4.5873e-07	2.75383e-06
ENSG00000164898	ENSG00000164898.13	formation of mitochondrial complex V assembly factor 1 homolog [Source:HGNC Symbol;Acc:HGNC:26946]	7	139339457	139346328	FMC1	protein_coding	9.79774	1.27445	2.41907	0.548157	2.32498	0.0200732	0.0410132
ENSG00000189007	ENSG00000189007.16	adenosine deaminase tRNA specific 2 [Source:HGNC Symbol;Acc:HGNC:21172]	6	143422832	143450695	ADAT2	protein_coding	59.8256	1.2744	2.41899	0.335501	3.7985	0.000145573	0.000529466
ENSG00000113088	ENSG00000113088.6	granzyme K [Source:HGNC Symbol;Acc:HGNC:4711]	5	55024256	55034570	GZMK	protein_coding	4.44964	1.27391	2.41816	0.535986	2.37675	0.0174657	0.0364276
ENSG00000115363	ENSG00000115363.14	eva-1 homolog A, regulator of programmed cell death [Source:HGNC Symbol;Acc:HGNC:25816]	2	75469302	75569722	EVA1A	protein_coding	4.44964	1.27391	2.41816	0.535986	2.37675	0.0174657	0.0364276
ENSG00000235749	ENSG00000235749.3	novel transcript, antisense to OR13G1, OR6F1 and OR14A2	1	247639630	247761255		lncRNA	4.44964	1.27391	2.41816	0.535986	2.37675	0.0174657	0.0364276
ENSG00000254781	ENSG00000254781.1	GTPase, very large interferon inducible pseudogene 2 [Source:HGNC Symbol;Acc:HGNC:38876]	11	6748131	6750324	GVINP2	processed_pseudogene	4.44964	1.27391	2.41816	0.535986	2.37675	0.0174657	0.0364276
ENSG00000264235	ENSG00000264235.6	MYL12A and MYL12B antisense RNA 1 [Source:HGNC Symbol;Acc:HGNC:55331]	18	3255436	3261850	MYL12-AS1	lncRNA	4.44964	1.27391	2.41816	0.535986	2.37675	0.0174657	0.0364276
ENSG00000275409	ENSG00000275409.1	novel transcript	12	118430147	118430699		lncRNA	4.44964	1.27391	2.41816	0.535986	2.37675	0.0174657	0.0364276
ENSG00000276409	ENSG00000276409.5	C-C motif chemokine ligand 14 [Source:HGNC Symbol;Acc:HGNC:10612]	17	35983288	35987004	CCL14	protein_coding	88.1963	1.27352	2.41751	0.287973	4.42236	9.76297e-06	4.54058e-05
ENSG00000143891	ENSG00000143891.17	galactose mutarotase [Source:HGNC Symbol;Acc:HGNC:24063]	2	38666081	38741237	GALM	protein_coding	45.0093	1.27276	2.41624	0.358736	3.54791	0.000388299	0.00127123
ENSG00000246523	ENSG00000246523.9	FZD4 divergent transcript [Source:HGNC Symbol;Acc:HGNC:54219]	11	86955616	87021909	FZD4-DT	lncRNA	12.449	1.27254	2.41587	0.527356	2.41306	0.0158193	0.0335158
ENSG00000147684	ENSG00000147684.10	NADH:ubiquinone oxidoreductase subunit B9 [Source:HGNC Symbol;Acc:HGNC:7704]	8	124539101	124580648	NDUFB9	protein_coding	219.795	1.27191	2.41481	0.171054	7.43571	1.04004e-13	1.46906e-12
ENSG00000180423	ENSG00000180423.4	harbinger transposase derived 1 [Source:HGNC Symbol;Acc:HGNC:26522]	11	46602861	46617909	HARBI1	protein_coding	4.45345	1.27166	2.41439	0.535784	2.37345	0.0176228	0.0366079
ENSG00000207003	ENSG00000207003.1	RNA, U6 small nuclear 611, pseudogene [Source:HGNC Symbol;Acc:HGNC:47574]	19	45047458	45047561	RNU6-611P	snRNA	4.45345	1.27166	2.41439	0.535784	2.37345	0.0176228	0.0366079
ENSG00000229965	ENSG00000229965.1	RPS3A pseudogene 7 [Source:HGNC Symbol;Acc:HGNC:36376]	1	226438564	226439344	RPS3AP7	processed_pseudogene	4.45345	1.27166	2.41439	0.535784	2.37345	0.0176228	0.0366079
ENSG00000267394	ENSG00000267394.2	ATXN7L3 antisense RNA 1 [Source:HGNC Symbol;Acc:HGNC:55298]	17	44198537	44216565	ATXN7L3-AS1	lncRNA	4.45345	1.27166	2.41439	0.535784	2.37345	0.0176228	0.0366079
ENSG00000278626	ENSG00000278626.1	novel transcript	15	20642799	20643448		lncRNA	4.45345	1.27166	2.41439	0.535784	2.37345	0.0176228	0.0366079
ENSG00000289594	ENSG00000289594.1	novel transcript, antisense to TMTC4	13	100675060	100676887		lncRNA	4.45345	1.27166	2.41439	0.535784	2.37345	0.0176228	0.0366079
ENSG00000225871	ENSG00000225871.2	family with sequence similarity 91, member A1 (FAM91A1) pseudogene	1	148435105	148436926		processed_pseudogene	4.44583	1.27165	2.41437	0.535807	2.37333	0.0176286	0.0366079
ENSG00000252316	ENSG00000252316.1	RNA, Ro60-associated Y4 [Source:HGNC Symbol;Acc:HGNC:10244]	7	148963315	148963410	RNY4	misc_RNA	4.44583	1.27165	2.41437	0.535807	2.37333	0.0176286	0.0366079
ENSG00000254484	ENSG00000254484.1	novel transcript	11	70319928	70321415		lncRNA	4.44583	1.27165	2.41437	0.535807	2.37333	0.0176286	0.0366079
ENSG00000255224	ENSG00000255224.1	TEC	8	144078002	144079265		lncRNA	4.44583	1.27165	2.41437	0.535807	2.37333	0.0176286	0.0366079
ENSG00000260046	ENSG00000260046.1	novel transcript	14	45369215	45370839		lncRNA	4.44583	1.27165	2.41437	0.535807	2.37333	0.0176286	0.0366079
ENSG00000267193	ENSG00000267193.7	novel transcript, antisense to SLC14A1 and SLC14A2	18	45573084	45575504		lncRNA	4.44583	1.27165	2.41437	0.535807	2.37333	0.0176286	0.0366079
ENSG00000280114	ENSG00000280114.1	phosphodiesterase 4D interacting protein (myomegalin) (PDE4DIP) pseudogene	1	16681097	16688749		unprocessed_pseudogene	4.44583	1.27165	2.41437	0.535807	2.37333	0.0176286	0.0366079
ENSG00000272650	ENSG00000272650.1	novel transcript	4	53997415	53997712		lncRNA	6.75574	1.27115	2.41353	0.557521	2.28	0.0226077	0.0454597
ENSG00000109163	ENSG00000109163.7	gonadotropin releasing hormone receptor [Source:HGNC Symbol;Acc:HGNC:4421]	4	67737118	67754388	GNRHR	protein_coding	27.4889	1.27113	2.41351	0.4583	2.77358	0.00554429	0.0135461
ENSG00000150764	ENSG00000150764.14	DIX domain containing 1 [Source:HGNC Symbol;Acc:HGNC:23695]	11	111927144	112022653	DIXDC1	protein_coding	424.797	1.27093	2.41317	0.128582	9.88423	4.87314e-23	1.39902e-21
ENSG00000215440	ENSG00000215440.12	aminopeptidase like 1 [Source:HGNC Symbol;Acc:HGNC:16244]	20	58689131	58719238	NPEPL1	protein_coding	111.981	1.27053	2.4125	0.244063	5.20574	1.93227e-07	1.23849e-06
ENSG00000115594	ENSG00000115594.12	interleukin 1 receptor type 1 [Source:HGNC Symbol;Acc:HGNC:5993]	2	102064544	102179874	IL1R1	protein_coding	350.295	1.27044	2.41235	0.149505	8.49766	1.93457e-17	3.77562e-16
ENSG00000175467	ENSG00000175467.15	spliceosome associated factor 1, recruiter of U4/U6.U5 tri-snRNP [Source:HGNC Symbol;Acc:HGNC:10538]	11	65961728	65980137	SART1	protein_coding	110.189	1.26983	2.41133	0.239046	5.31205	1.08396e-07	7.27156e-07
ENSG00000090382	ENSG00000090382.7	lysozyme [Source:HGNC Symbol;Acc:HGNC:6740]	12	69348381	69354234	LYZ	protein_coding	77.8644	1.2691	2.41011	0.29715	4.2709	1.94689e-05	8.53039e-05
ENSG00000116266	ENSG00000116266.11	syntaxin binding protein 3 [Source:HGNC Symbol;Acc:HGNC:11446]	1	108746674	108809523	STXBP3	protein_coding	293.66	1.26848	2.40907	0.155812	8.14109	3.91738e-16	6.76035e-15
ENSG00000229956	ENSG00000229956.11	ZRANB2 divergent transcript [Source:HGNC Symbol;Acc:HGNC:43595]	1	71081324	71489976	ZRANB2-DT	lncRNA	80.5327	1.26847	2.40905	0.285859	4.43739	9.10546e-06	4.26443e-05
ENSG00000165323	ENSG00000165323.16	FAT atypical cadherin 3 [Source:HGNC Symbol;Acc:HGNC:23112]	11	92224818	92896473	FAT3	protein_coding	668.489	1.26805	2.40835	0.0973617	13.0241	8.92607e-39	5.56407e-37
ENSG00000079999	ENSG00000079999.14	kelch like ECH associated protein 1 [Source:HGNC Symbol;Acc:HGNC:23177]	19	10486125	10503558	KEAP1	protein_coding	90.9715	1.26785	2.40803	0.527307	2.4044	0.0161992	0.0342079
ENSG00000126524	ENSG00000126524.11	SBDS ribosome maturation factor [Source:HGNC Symbol;Acc:HGNC:19440]	7	66987680	66995586	SBDS	protein_coding	148.48	1.2678	2.40794	0.211456	5.99557	2.02778e-09	1.75337e-08
ENSG00000155100	ENSG00000155100.11	OTU deubiquitinase 6B [Source:HGNC Symbol;Acc:HGNC:24281]	8	91070196	91087095	OTUD6B	protein_coding	180.585	1.26694	2.4065	0.220639	5.74212	9.34978e-09	7.36173e-08
ENSG00000259084	ENSG00000259084.6	novel transcript	14	95663256	95692630		lncRNA	4.76913	1.26685	2.40635	0.534272	2.37117	0.017732	0.0367794
ENSG00000277232	ENSG00000277232.2	GTSE1 divergent transcript [Source:HGNC Symbol;Acc:HGNC:27163]	22	46295143	46296660	GTSE1-DT	lncRNA	4.76913	1.26685	2.40635	0.534272	2.37117	0.017732	0.0367794
ENSG00000285876	ENSG00000285876.1	novel transcript	2	13000953	13331683		lncRNA	4.76913	1.26685	2.40635	0.534272	2.37117	0.017732	0.0367794
ENSG00000183735	ENSG00000183735.11	TANK binding kinase 1 [Source:HGNC Symbol;Acc:HGNC:11584]	12	64452090	64502114	TBK1	protein_coding	260.651	1.26516	2.40353	0.167505	7.55292	4.25604e-14	6.24328e-13
ENSG00000129654	ENSG00000129654.8	forkhead box J1 [Source:HGNC Symbol;Acc:HGNC:3816]	17	76136333	76141245	FOXJ1	protein_coding	4.45726	1.26494	2.40317	0.535199	2.36349	0.0181038	0.0374032
ENSG00000161958	ENSG00000161958.11	fibroblast growth factor 11 [Source:HGNC Symbol;Acc:HGNC:3667]	17	7438273	7444937	FGF11	protein_coding	4.45726	1.26494	2.40317	0.535199	2.36349	0.0181038	0.0374032
ENSG00000183250	ENSG00000183250.13	long intergenic non-protein coding RNA 1547 [Source:HGNC Symbol;Acc:HGNC:15707]	21	44932814	44939941	LINC01547	lncRNA	4.45726	1.26494	2.40317	0.535199	2.36349	0.0181038	0.0374032
ENSG00000183773	ENSG00000183773.16	apoptosis inducing factor mitochondria associated 3 [Source:HGNC Symbol;Acc:HGNC:26398]	22	20965108	20981360	AIFM3	protein_coding	4.45726	1.26494	2.40317	0.535199	2.36349	0.0181038	0.0374032
ENSG00000188505	ENSG00000188505.5	NCCRP1, F-box associated domain containing [Source:HGNC Symbol;Acc:HGNC:33739]	19	39196964	39201884	NCCRP1	protein_coding	4.45726	1.26494	2.40317	0.535199	2.36349	0.0181038	0.0374032
ENSG00000206991	ENSG00000206991.1	RNA, U6 small nuclear 610, pseudogene [Source:HGNC Symbol;Acc:HGNC:47573]	15	43637632	43637738	RNU6-610P	snRNA	4.45726	1.26494	2.40317	0.535199	2.36349	0.0181038	0.0374032
ENSG00000226754	ENSG00000226754.2	MAGOH divergent transcript [Source:HGNC Symbol;Acc:HGNC:49539]	1	53238550	53246482	MAGOH-DT	lncRNA	4.45726	1.26494	2.40317	0.535199	2.36349	0.0181038	0.0374032
ENSG00000226813	ENSG00000226813.3	long intergenic non-protein coding RNA 1941 [Source:HGNC Symbol;Acc:HGNC:52764]	2	126109761	126118023	LINC01941	lncRNA	4.45726	1.26494	2.40317	0.535199	2.36349	0.0181038	0.0374032
ENSG00000227579	ENSG00000227579.6	novel transcript	1	177392667	177920152		lncRNA	4.45726	1.26494	2.40317	0.535199	2.36349	0.0181038	0.0374032
ENSG00000253048	ENSG00000253048.1	RNA, U4 small nuclear 60, pseudogene [Source:HGNC Symbol;Acc:HGNC:46996]	19	42472875	42473009	RNU4-60P	snRNA	4.45726	1.26494	2.40317	0.535199	2.36349	0.0181038	0.0374032
ENSG00000258199	ENSG00000258199.1	novel transcript, sense overlapping to SMARCC2	12	56162359	56190284		lncRNA	4.45726	1.26494	2.40317	0.535199	2.36349	0.0181038	0.0374032
ENSG00000264187	ENSG00000264187.1	novel protein	17	17202649	17237185		protein_coding	4.45726	1.26494	2.40317	0.535199	2.36349	0.0181038	0.0374032
ENSG00000278908	ENSG00000278908.1	TEC	2	30677762	30679895		TEC	4.45726	1.26494	2.40317	0.535199	2.36349	0.0181038	0.0374032
ENSG00000279819	ENSG00000279819.1	TEC	10	22693953	22694639		TEC	4.45726	1.26494	2.40317	0.535199	2.36349	0.0181038	0.0374032
ENSG00000167080	ENSG00000167080.9	beta-1,4-N-acetyl-galactosaminyltransferase 2 [Source:HGNC Symbol;Acc:HGNC:24136]	17	49132460	49176840	B4GALNT2	protein_coding	4.44202	1.26488	2.40307	0.535243	2.36319	0.0181184	0.0374177
ENSG00000229671	ENSG00000229671.3	long intergenic non-protein coding RNA 1150 [Source:HGNC Symbol;Acc:HGNC:49469]	11	1897015	1908656	LINC01150	lncRNA	4.44202	1.26488	2.40307	0.535243	2.36319	0.0181184	0.0374177
ENSG00000239332	ENSG00000239332.7	long intergenic non-protein coding RNA 1119 [Source:HGNC Symbol;Acc:HGNC:49262]	2	46816697	46859009	LINC01119	lncRNA	4.44202	1.26488	2.40307	0.535243	2.36319	0.0181184	0.0374177
ENSG00000255084	ENSG00000255084.1	novel transcript	11	78533176	78558565		lncRNA	4.44202	1.26488	2.40307	0.535243	2.36319	0.0181184	0.0374177
ENSG00000279690	ENSG00000279690.1	TEC	21	32790673	32791504		TEC	4.44202	1.26488	2.40307	0.535243	2.36319	0.0181184	0.0374177
ENSG00000188820	ENSG00000188820.13	calcium homeostasis modulator family member 6 [Source:HGNC Symbol;Acc:HGNC:33391]	6	116461370	116463771	CALHM6	protein_coding	5.53169	1.26472	2.40281	0.531811	2.37815	0.0173999	0.0363187
ENSG00000261610	ENSG00000261610.1	novel transcript	21	32259804	32261585		lncRNA	4.6151	1.26455	2.40252	0.534601	2.36541	0.01801	0.0372841
ENSG00000197093	ENSG00000197093.11	galactose-3-O-sulfotransferase 4 [Source:HGNC Symbol;Acc:HGNC:24145]	7	100159244	100168617	GAL3ST4	protein_coding	77.5048	1.26449	2.40242	0.286427	4.4147	1.01152e-05	4.69029e-05
ENSG00000054116	ENSG00000054116.12	trafficking protein particle complex subunit 3 [Source:HGNC Symbol;Acc:HGNC:19942]	1	36136570	36156053	TRAPPC3	protein_coding	115.777	1.26448	2.4024	0.239227	5.28567	1.25243e-07	8.27165e-07
ENSG00000173372	ENSG00000173372.18	complement C1q A chain [Source:HGNC Symbol;Acc:HGNC:1241]	1	22635077	22639678	C1QA	protein_coding	37.9019	1.26447	2.40238	0.387157	3.26603	0.00109067	0.00322587
ENSG00000168229	ENSG00000168229.4	prostaglandin D2 receptor [Source:HGNC Symbol;Acc:HGNC:9591]	14	52267698	52276724	PTGDR	protein_coding	4.58082	1.26431	2.40212	0.534685	2.36458	0.0180504	0.0373488
ENSG00000225726	ENSG00000225726.1	pseudogene similar to part of SWI/SNF related, matrix associated, actin dependent regulator of chromatin, subfamily a, member 1 SMARCA1	7	77071751	77072237		processed_pseudogene	4.58082	1.26431	2.40212	0.534685	2.36458	0.0180504	0.0373488
ENSG00000279365	ENSG00000279365.1	novel transcript	21	36485867	36487760		TEC	4.58082	1.26431	2.40212	0.534685	2.36458	0.0180504	0.0373488
ENSG00000250090	ENSG00000250090.1	novel zinc finger pseudogene	20	25835985	25836832		unprocessed_pseudogene	8.06904	1.26375	2.40119	0.553692	2.2824	0.0224656	0.0452254
ENSG00000134755	ENSG00000134755.18	desmocollin 2 [Source:HGNC Symbol;Acc:HGNC:3036]	18	31058840	31102522	DSC2	protein_coding	94.9041	1.26232	2.39881	0.282865	4.46261	8.09656e-06	3.82158e-05
ENSG00000281128	ENSG00000281128.2	PTENP1 antisense RNA [Source:HGNC Symbol;Acc:HGNC:48773]	9	33676785	33688011	PTENP1-AS	lncRNA	28.0776	1.26161	2.39763	0.546993	2.30645	0.0210855	0.0427778
ENSG00000224993	ENSG00000224993.3	ribosomal protein L29 pseudogene 12 [Source:HGNC Symbol;Acc:HGNC:36608]	5	43666766	43667232	RPL29P12	processed_pseudogene	5.46911	1.26151	2.39747	0.553749	2.27813	0.0227191	0.045628
ENSG00000146285	ENSG00000146285.14	Scm polycomb group protein like 4 [Source:HGNC Symbol;Acc:HGNC:21397]	6	107702154	107824317	SCML4	protein_coding	4.86604	1.261	2.39662	0.533426	2.36397	0.0180805	0.0374032
ENSG00000275832	ENSG00000275832.5	Rho GTPase activating protein 23 [Source:HGNC Symbol;Acc:HGNC:29293]	17	38419280	38512385	ARHGAP23	protein_coding	554.218	1.26046	2.39572	0.106848	11.7967	4.05734e-32	1.84912e-30
ENSG00000152147	ENSG00000152147.11	gem nuclear organelle associated protein 6 [Source:HGNC Symbol;Acc:HGNC:20044]	2	38751534	38785002	GEMIN6	protein_coding	49.0803	1.26024	2.39536	0.352403	3.57613	0.000348715	0.00115323
ENSG00000104332	ENSG00000104332.12	secreted frizzled related protein 1 [Source:HGNC Symbol;Acc:HGNC:10776]	8	41261962	41309473	SFRP1	protein_coding	449.529	1.26005	2.39504	0.120615	10.4469	1.51404e-25	4.93e-24
ENSG00000155754	ENSG00000155754.15	C2 calcium dependent domain containing 6 [Source:HGNC Symbol;Acc:HGNC:14438]	2	201487421	201619178	C2CD6	protein_coding	61.5909	1.25928	2.39377	0.312663	4.02761	5.63477e-05	0.000223181
ENSG00000176714	ENSG00000176714.10	coiled-coil domain containing 121 [Source:HGNC Symbol;Acc:HGNC:25833]	2	27625638	27629012	CCDC121	protein_coding	41.9327	1.25835	2.39222	0.413211	3.0453	0.00232451	0.00633984
ENSG00000260805	ENSG00000260805.2	novel transcript	1	212557833	212559731		lncRNA	21.2272	1.2582	2.39196	0.481252	2.61442	0.00893793	0.0204594
ENSG00000151689	ENSG00000151689.13	inositol polyphosphate-1-phosphatase [Source:HGNC Symbol;Acc:HGNC:6071]	2	190343570	190371665	INPP1	protein_coding	59.2116	1.25789	2.39146	0.332944	3.7781	0.000158032	0.000569923
ENSG00000138185	ENSG00000138185.20	ectonucleoside triphosphate diphosphohydrolase 1 [Source:HGNC Symbol;Acc:HGNC:3363]	10	95711779	95877266	ENTPD1	protein_coding	295.932	1.25769	2.39113	0.373524	3.36709	0.000759652	0.00232403
ENSG00000171310	ENSG00000171310.11	carbohydrate sulfotransferase 11 [Source:HGNC Symbol;Acc:HGNC:17422]	12	104455295	104762014	CHST11	protein_coding	92.5621	1.25767	2.39109	0.25932	4.84987	1.23544e-06	6.85811e-06
ENSG00000204237	ENSG00000204237.5	oxidoreductase like domain containing 1 [Source:HGNC Symbol;Acc:HGNC:27901]	17	81665036	81666635	OXLD1	protein_coding	23.6264	1.2572	2.39032	0.453867	2.76998	0.005606	0.013683
ENSG00000174348	ENSG00000174348.14	podocan [Source:HGNC Symbol;Acc:HGNC:23174]	1	53062052	53085501	PODN	protein_coding	199.978	1.25697	2.38994	0.18065	6.95805	3.45005e-12	4.10472e-11
ENSG00000280232	ENSG00000280232.1	TEC	6	85498441	85499058		TEC	9.38515	1.25688	2.38978	0.545912	2.30234	0.021316	0.0431923
ENSG00000253552	ENSG00000253552.8	HOXA cluster antisense RNA 2 [Source:HGNC Symbol;Acc:HGNC:43745]	7	27107777	27134302	HOXA-AS2	lncRNA	8.63665	1.25664	2.38939	0.556397	2.25853	0.0239127	0.0476156
ENSG00000034677	ENSG00000034677.13	ring finger protein 19A, RBR E3 ubiquitin protein ligase [Source:HGNC Symbol;Acc:HGNC:13432]	8	100257060	100336218	RNF19A	protein_coding	897.251	1.25639	2.38897	0.102488	12.2589	1.50447e-34	7.72431e-33
ENSG00000248092	ENSG00000248092.8	NNT antisense RNA 1 [Source:HGNC Symbol;Acc:HGNC:49005]	5	43571594	43603230	NNT-AS1	lncRNA	209.31	1.2558	2.38799	0.207233	6.05984	1.36254e-09	1.21116e-08
ENSG00000173114	ENSG00000173114.13	leucine rich repeat neuronal 3 [Source:HGNC Symbol;Acc:HGNC:17200]	7	111091006	111125454	LRRN3	protein_coding	76.9733	1.25519	2.38699	0.284041	4.41906	9.91299e-06	4.60257e-05
ENSG00000229261	ENSG00000229261.1	novel transcript, antisense to HKDC1	10	69215333	69232490		lncRNA	4.46106	1.25383	2.38474	0.534223	2.34702	0.0189241	0.0389385
ENSG00000260799	ENSG00000260799.1	keratin 8 pseudogene 50 [Source:HGNC Symbol;Acc:HGNC:48346]	15	42800968	42802405	KRT8P50	processed_pseudogene	4.46106	1.25383	2.38474	0.534223	2.34702	0.0189241	0.0389385
ENSG00000228395	ENSG00000228395.2	novel transcript	9	128528657	128552410		lncRNA	4.43821	1.25367	2.38447	0.534282	2.34645	0.0189531	0.0389691
ENSG00000243904	ENSG00000243904.1	ribosomal protein SA pseudogene 5 [Source:HGNC Symbol;Acc:HGNC:20139]	14	103374033	103374916	RPSAP5	processed_pseudogene	4.43821	1.25367	2.38447	0.534282	2.34645	0.0189531	0.0389691
ENSG00000260339	ENSG00000260339.1	HEXA antisense RNA 1 [Source:HGNC Symbol;Acc:HGNC:25810]	15	72376113	72378788	HEXA-AS1	lncRNA	4.43821	1.25367	2.38447	0.534282	2.34645	0.0189531	0.0389691
ENSG00000272034	ENSG00000272034.1	small nucleolar RNA, C/D box 14A [Source:HGNC Symbol;Acc:HGNC:10113]	11	17074654	17074744	SNORD14A	snoRNA	4.43821	1.25367	2.38447	0.534282	2.34645	0.0189531	0.0389691
ENSG00000275476	ENSG00000275476.1	novel transcript, antisense to FAR2	12	29277397	29277882		lncRNA	4.43821	1.25367	2.38447	0.534282	2.34645	0.0189531	0.0389691
ENSG00000288658	ENSG00000288658.1	novel protein, ortholog of Gm2102 (M. musculus)	2	222317242	222320208		protein_coding	4.43821	1.25367	2.38447	0.534282	2.34645	0.0189531	0.0389691
ENSG00000081377	ENSG00000081377.17	cell division cycle 14B [Source:HGNC Symbol;Acc:HGNC:1719]	9	96490241	96619843	CDC14B	protein_coding	353.245	1.25346	2.38412	0.137201	9.1359	6.4867e-20	1.55098e-18
ENSG00000005108	ENSG00000005108.17	thrombospondin type 1 domain containing 7A [Source:HGNC Symbol;Acc:HGNC:22207]	7	11370365	11832198	THSD7A	protein_coding	277.21	1.25331	2.38387	0.15431	8.122	4.58574e-16	7.86441e-15
ENSG00000263528	ENSG00000263528.8	inhibitor of nuclear factor kappa B kinase subunit epsilon [Source:HGNC Symbol;Acc:HGNC:14552]	1	206470476	206496889	IKBKE	protein_coding	17.1066	1.25308	2.3835	0.510363	2.45528	0.0140775	0.0303542
ENSG00000175048	ENSG00000175048.17	zinc finger DHHC-type palmitoyltransferase 14 [Source:HGNC Symbol;Acc:HGNC:20341]	6	157381133	157678157	ZDHHC14	protein_coding	99.914	1.25226	2.38214	0.273268	4.58252	4.594e-06	2.29117e-05
ENSG00000196678	ENSG00000196678.14	ERI1 exoribonuclease family member 2 [Source:HGNC Symbol;Acc:HGNC:30541]	16	20780193	20900349	ERI2	protein_coding	92.6533	1.25213	2.38193	0.267786	4.67588	2.92699e-06	1.5122e-05
ENSG00000269696	ENSG00000269696.3	ZNF470 divergent transcript [Source:HGNC Symbol;Acc:HGNC:55272]	19	56545566	56567441	ZNF470-DT	lncRNA	17.8067	1.25191	2.38156	0.487339	2.56886	0.0102034	0.0229992
ENSG00000135250	ENSG00000135250.17	SRSF protein kinase 2 [Source:HGNC Symbol;Acc:HGNC:11306]	7	105110704	105399308	SRPK2	protein_coding	479.68	1.25106	2.38017	0.114452	10.9309	8.20462e-28	2.97277e-26
ENSG00000112378	ENSG00000112378.12	p53 apoptosis effector related to PMP22 [Source:HGNC Symbol;Acc:HGNC:17637]	6	138088505	138107419	PERP	protein_coding	30.4847	1.25025	2.37882	0.416285	3.00334	0.00267034	0.00714409
ENSG00000185811	ENSG00000185811.20	IKAROS family zinc finger 1 [Source:HGNC Symbol;Acc:HGNC:13176]	7	50304068	50405101	IKZF1	protein_coding	44.8087	1.24938	2.3774	0.37494	3.33223	0.00086154	0.00260802
ENSG00000106524	ENSG00000106524.9	ankyrin repeat and MYND domain containing 2 [Source:HGNC Symbol;Acc:HGNC:25370]	7	16599779	16645817	ANKMY2	protein_coding	139.965	1.24896	2.37671	0.214243	5.82967	5.55385e-09	4.51515e-08
ENSG00000124491	ENSG00000124491.16	coagulation factor XIII A chain [Source:HGNC Symbol;Acc:HGNC:3531]	6	6144084	6321013	F13A1	protein_coding	152.656	1.24796	2.37506	0.204908	6.09034	1.12674e-09	1.01173e-08
ENSG00000279433	ENSG00000279433.1	TEC	18	77108284	77110537		TEC	15.3588	1.24665	2.3729	0.514673	2.42221	0.0154262	0.0328616
ENSG00000176222	ENSG00000176222.9	zinc finger protein 404 [Source:HGNC Symbol;Acc:HGNC:19417]	19	43872365	43901385	ZNF404	protein_coding	82.2103	1.24654	2.37272	0.274864	4.53511	5.75739e-06	2.80469e-05
ENSG00000100890	ENSG00000100890.16	protein only RNase P catalytic subunit [Source:HGNC Symbol;Acc:HGNC:19958]	14	35121846	35277622	PRORP	protein_coding	134.112	1.24616	2.3721	0.217234	5.73651	9.66463e-09	7.5855e-08
ENSG00000285531	ENSG00000285531.1	LLP homolog, long-term synaptic facilitation ( LLPH) pseudogene	22	41676745	41677125		processed_pseudogene	17.9579	1.24344	2.36762	0.494745	2.51329	0.0119611	0.0263698
ENSG00000234373	ENSG00000234373.1	sorting nexin 18 pseudogene 7 [Source:HGNC Symbol;Acc:HGNC:39615]	9	33576380	33577014	SNX18P7	processed_pseudogene	4.61891	1.24327	2.36735	0.532717	2.33384	0.0196043	0.040158
ENSG00000180447	ENSG00000180447.7	growth arrest specific 1 [Source:HGNC Symbol;Acc:HGNC:4165]	9	86944362	86947506	GAS1	protein_coding	267.461	1.24325	2.36732	0.156884	7.92464	2.28809e-15	3.71544e-14
ENSG00000272219	ENSG00000272219.1	novel transcript, sense intronic to CUX1	7	101960116	101961894		lncRNA	48.5972	1.2431	2.36706	0.351026	3.54133	0.000398113	0.00130129
ENSG00000265962	ENSG00000265962.2	gastric cancer associated transcript 2 [Source:HGNC Symbol;Acc:HGNC:50516]	18	8695856	8707699	GACAT2	lncRNA	4.57701	1.24272	2.36645	0.532798	2.33245	0.0196773	0.0402907
ENSG00000157625	ENSG00000157625.16	TGF-beta activated kinase 1 (MAP3K7) binding protein 3 [Source:HGNC Symbol;Acc:HGNC:30681]	X	30827442	30975084	TAB3	protein_coding	807.627	1.24266	2.36634	0.0883522	14.0648	6.25057e-45	5.08826e-43
ENSG00000130717	ENSG00000130717.13	uridine-cytidine kinase 1 [Source:HGNC Symbol;Acc:HGNC:14859]	9	131523801	131531264	UCK1	protein_coding	71.0213	1.24171	2.36479	0.298771	4.15606	3.23778e-05	0.000134891
ENSG00000069493	ENSG00000069493.15	C-type lectin domain family 2 member D [Source:HGNC Symbol;Acc:HGNC:14351]	12	9664969	9699553	CLEC2D	protein_coding	491.911	1.24112	2.36382	0.117676	10.5469	5.24903e-26	1.74359e-24
ENSG00000027697	ENSG00000027697.16	interferon gamma receptor 1 [Source:HGNC Symbol;Acc:HGNC:5439]	6	137197483	137219449	IFNGR1	protein_coding	201.271	1.241	2.36363	0.187512	6.61824	3.6349e-11	3.8823e-10
ENSG00000147394	ENSG00000147394.20	zinc finger protein 185 with LIM domain [Source:HGNC Symbol;Acc:HGNC:12976]	X	152898067	152973481	ZNF185	protein_coding	128.172	1.24095	2.36355	0.221226	5.60945	2.02968e-08	1.52717e-07
ENSG00000134070	ENSG00000134070.5	interleukin 1 receptor associated kinase 2 [Source:HGNC Symbol;Acc:HGNC:6113]	3	10164919	10243745	IRAK2	protein_coding	54.7089	1.24073	2.36317	0.350598	3.53888	0.00040183	0.00131292
ENSG00000107331	ENSG00000107331.18	ATP binding cassette subfamily A member 2 [Source:HGNC Symbol;Acc:HGNC:32]	9	137007234	137028915	ABCA2	protein_coding	406.864	1.24058	2.36294	0.140376	8.83757	9.78214e-19	2.1087e-17
ENSG00000204291	ENSG00000204291.11	collagen type XV alpha 1 chain [Source:HGNC Symbol;Acc:HGNC:2192]	9	98943179	99070792	COL15A1	protein_coding	1638.05	1.24052	2.36284	0.068034	18.2339	2.77995e-74	4.35414e-72
ENSG00000203705	ENSG00000203705.11	TatD DNase domain containing 3 [Source:HGNC Symbol;Acc:HGNC:27010]	1	212791828	212816830	TATDN3	protein_coding	42.923	1.24009	2.36213	0.369363	3.35737	0.000786864	0.00239987
ENSG00000050555	ENSG00000050555.19	laminin subunit gamma 3 [Source:HGNC Symbol;Acc:HGNC:6494]	9	131009174	131094473	LAMC3	protein_coding	193.917	1.23963	2.36138	0.181547	6.82815	8.6015e-12	9.8684e-11
ENSG00000227059	ENSG00000227059.7	anomalous homeobox [Source:HGNC Symbol;Acc:HGNC:40024]	12	133218312	133235877	ANHX	protein_coding	4.71962	1.23962	2.36136	0.532017	2.33004	0.0198041	0.0405169
ENSG00000255410	ENSG00000255410.2	novel transcript	11	6630504	6658396		lncRNA	4.71962	1.23962	2.36136	0.532017	2.33004	0.0198041	0.0405169
ENSG00000244332	ENSG00000244332.1	novel transcript	10	94577439	94611238		lncRNA	21.2252	1.23903	2.3604	0.487081	2.54379	0.0109656	0.0244585
ENSG00000166140	ENSG00000166140.17	zinc finger FYVE-type containing 19 [Source:HGNC Symbol;Acc:HGNC:20758]	15	40807086	40815084	ZFYVE19	protein_coding	70.76	1.23874	2.35993	0.294182	4.21081	2.54462e-05	0.000108684
ENSG00000177030	ENSG00000177030.19	DEAF1 transcription factor [Source:HGNC Symbol;Acc:HGNC:14677]	11	644233	707118	DEAF1	protein_coding	219.114	1.23843	2.35942	0.170751	7.25284	4.08118e-13	5.44458e-12
ENSG00000089101	ENSG00000089101.19	cilia and flagella associated protein 61 [Source:HGNC Symbol;Acc:HGNC:15872]	20	20052514	20360703	CFAP61	protein_coding	4.46487	1.23827	2.35916	0.532824	2.32398	0.0201267	0.0411021
ENSG00000224689	ENSG00000224689.10	zinc finger protein 812, pseudogene [Source:HGNC Symbol;Acc:HGNC:33242]	19	9689924	9700776	ZNF812P	transcribed_unprocessed_pseudogene	4.46487	1.23827	2.35916	0.532824	2.32398	0.0201267	0.0411021
ENSG00000235947	ENSG00000235947.1	eosinophil granule ontogeny transcript [Source:HGNC Symbol;Acc:HGNC:37129]	3	4749192	4751590	EGOT	lncRNA	4.46487	1.23827	2.35916	0.532824	2.32398	0.0201267	0.0411021
ENSG00000256650	ENSG00000256650.1	RERG intronic transcript 1 [Source:HGNC Symbol;Acc:HGNC:39991]	12	15112363	15114698	RERG-IT1	lncRNA	4.46487	1.23827	2.35916	0.532824	2.32398	0.0201267	0.0411021
ENSG00000262587	ENSG00000262587.3	leucine carboxyl methyltransferase 1 (LCMT1) pseudogene	16	25031695	25058109		transcribed_unprocessed_pseudogene	4.46487	1.23827	2.35916	0.532824	2.32398	0.0201267	0.0411021
ENSG00000172215	ENSG00000172215.6	C-X-C motif chemokine receptor 6 [Source:HGNC Symbol;Acc:HGNC:16647]	3	45940933	45948351	CXCR6	protein_coding	4.30322	1.238	2.35872	0.533413	2.32091	0.0202918	0.0413753
ENSG00000221440	ENSG00000221440.1	RNA, U6atac small nuclear 31, pseudogene [Source:HGNC Symbol;Acc:HGNC:46930]	4	88206427	88206552	RNU6ATAC31P	snRNA	4.30322	1.238	2.35872	0.533413	2.32091	0.0202918	0.0413753
ENSG00000225808	ENSG00000225808.1	DnaJ heat shock protein family (Hsp40) member C19 pseudogene 5 [Source:HGNC Symbol;Acc:HGNC:45068]	2	177229191	177229506	DNAJC19P5	processed_pseudogene	4.30322	1.238	2.35872	0.533413	2.32091	0.0202918	0.0413753
ENSG00000256779	ENSG00000256779.2	serine/arginine-rich splicing factor 8 (SRSF8) pseudogene	11	95037482	95039811		transcribed_processed_pseudogene	4.30322	1.238	2.35872	0.533413	2.32091	0.0202918	0.0413753
ENSG00000261663	ENSG00000261663.1	novel transcript, antisense to DCI	16	2240487	2241818		lncRNA	4.30322	1.238	2.35872	0.533413	2.32091	0.0202918	0.0413753
ENSG00000199030	ENSG00000199030.2	microRNA let-7c [Source:HGNC Symbol;Acc:HGNC:31480]	21	16539828	16539911	MIRLET7C	miRNA	4.29941	1.23797	2.35867	0.533423	2.32081	0.0202973	0.0413753
ENSG00000233775	ENSG00000233775.1	novel transcript	1	32349194	32350663		lncRNA	4.29941	1.23797	2.35867	0.533423	2.32081	0.0202973	0.0413753
ENSG00000251161	ENSG00000251161.4	novel transcript	15	40906811	40910337		lncRNA	4.29941	1.23797	2.35867	0.533423	2.32081	0.0202973	0.0413753
ENSG00000260886	ENSG00000260886.2	TAT antisense RNA 1 [Source:HGNC Symbol;Acc:HGNC:51369]	16	71564952	71578187	TAT-AS1	lncRNA	4.29941	1.23797	2.35867	0.533423	2.32081	0.0202973	0.0413753
ENSG00000268945	ENSG00000268945.1	novel transcript	19	12682693	12687279		lncRNA	4.29941	1.23797	2.35867	0.533423	2.32081	0.0202973	0.0413753
ENSG00000288766	ENSG00000288766.1	novel transcript	5	123511177	123511984		lncRNA	4.29941	1.23797	2.35867	0.533423	2.32081	0.0202973	0.0413753
ENSG00000121388	ENSG00000121388.6	CDC42 binding protein kinase beta (DMPK-like) (CDC42BPB) pseudogene	13	19182038	19187618		transcribed_unprocessed_pseudogene	4.4344	1.23792	2.35859	0.532892	2.32303	0.0201775	0.0411787
ENSG00000162670	ENSG00000162670.11	BMP/retinoic acid inducible neural specific 3 [Source:HGNC Symbol;Acc:HGNC:22393]	1	190097658	190478404	BRINP3	protein_coding	4.4344	1.23792	2.35859	0.532892	2.32303	0.0201775	0.0411787
ENSG00000213970	ENSG00000213970.4	ribosomal protein S15 (RPS15) pseudogene	12	4323724	4324811		transcribed_processed_pseudogene	4.4344	1.23792	2.35859	0.532892	2.32303	0.0201775	0.0411787
ENSG00000270202	ENSG00000270202.1	PEST proteolytic signal containing nuclear protein, pseudogene	11	111107060	111107750		processed_pseudogene	4.4344	1.23792	2.35859	0.532892	2.32303	0.0201775	0.0411787
ENSG00000288932	ENSG00000288932.1	novel transcript	2	64273709	64291656		lncRNA	4.4344	1.23792	2.35859	0.532892	2.32303	0.0201775	0.0411787
ENSG00000154096	ENSG00000154096.14	Thy-1 cell surface antigen [Source:HGNC Symbol;Acc:HGNC:11801]	11	119415476	119424985	THY1	protein_coding	90.141	1.23743	2.35778	0.345311	3.58353	0.000338977	0.00112404
ENSG00000162407	ENSG00000162407.9	phospholipid phosphatase 3 [Source:HGNC Symbol;Acc:HGNC:9229]	1	56494761	56645301	PLPP3	protein_coding	860.295	1.23708	2.35721	0.0860504	14.3762	7.29778e-47	6.29262e-45
ENSG00000153310	ENSG00000153310.21	CYFIP related Rac1 interactor B [Source:HGNC Symbol;Acc:HGNC:25216]	8	129839593	130017129	CYRIB	protein_coding	274.322	1.23666	2.35652	0.165797	7.45884	8.72907e-14	1.24077e-12
ENSG00000167779	ENSG00000167779.9	insulin like growth factor binding protein 6 [Source:HGNC Symbol;Acc:HGNC:5475]	12	53097436	53102345	IGFBP6	protein_coding	79.8364	1.23629	2.35592	0.300513	4.11392	3.88995e-05	0.000159511
ENSG00000176971	ENSG00000176971.4	fin bud initiation factor homolog [Source:HGNC Symbol;Acc:HGNC:33747]	11	26994112	26997087	FIBIN	protein_coding	76.4647	1.23599	2.35542	0.295655	4.18051	2.90855e-05	0.000122245
ENSG00000132467	ENSG00000132467.4	UTP3 small subunit processome component [Source:HGNC Symbol;Acc:HGNC:24477]	4	70688532	70690551	UTP3	protein_coding	52.1782	1.23592	2.35532	0.369302	3.34665	0.000817948	0.00248609
ENSG00000261544	ENSG00000261544.1	novel transcript, intronic to DENND4A	15	65766460	65767398		lncRNA	33.1103	1.2354	2.35447	0.407579	3.03107	0.00243692	0.00660097
ENSG00000270300	ENSG00000270300.2	phosphatase and actin regulator 2 pseudogene 1 [Source:HGNC Symbol;Acc:HGNC:49488]	10	119793589	119816642	PHACTR2P1	transcribed_processed_pseudogene	5.45007	1.23537	2.35442	0.552597	2.23558	0.0253796	0.0500931
ENSG00000255893	ENSG00000255893.1	novel transcript	11	94472908	94473570		lncRNA	16.8442	1.23532	2.35433	0.509869	2.42281	0.0154009	0.0328162
ENSG00000181350	ENSG00000181350.12	leucine rich repeat containing 75A [Source:HGNC Symbol;Acc:HGNC:32403]	17	16441577	16492193	LRRC75A	protein_coding	243.919	1.23502	2.35384	0.166324	7.42537	1.12467e-13	1.58587e-12
ENSG00000189058	ENSG00000189058.9	apolipoprotein D [Source:HGNC Symbol;Acc:HGNC:612]	3	195568705	195584033	APOD	protein_coding	204.68	1.23499	2.3538	0.212684	5.80671	6.37116e-09	5.14916e-08
ENSG00000081014	ENSG00000081014.11	adaptor related protein complex 4 subunit epsilon 1 [Source:HGNC Symbol;Acc:HGNC:573]	15	50908672	51005895	AP4E1	protein_coding	134.37	1.23464	2.35323	0.241701	5.10814	3.25351e-07	2.00036e-06
ENSG00000279289	ENSG00000279289.1	TEC	6	71386852	71390829		TEC	102.482	1.23425	2.35259	0.291366	4.23609	2.27441e-05	9.81599e-05
ENSG00000134575	ENSG00000134575.13	acid phosphatase 2, lysosomal [Source:HGNC Symbol;Acc:HGNC:123]	11	47239302	47248906	ACP2	protein_coding	106.781	1.23396	2.35212	0.241755	5.10419	3.32219e-07	2.04107e-06
ENSG00000151079	ENSG00000151079.8	potassium voltage-gated channel subfamily A member 6 [Source:HGNC Symbol;Acc:HGNC:6225]	12	4809334	4813318	KCNA6	protein_coding	4.30703	1.23343	2.35126	0.532985	2.3142	0.0206568	0.0420113
ENSG00000174607	ENSG00000174607.11	UDP glycosyltransferase 8 [Source:HGNC Symbol;Acc:HGNC:12555]	4	114598770	114678225	UGT8	protein_coding	4.30703	1.23343	2.35126	0.532985	2.3142	0.0206568	0.0420113
ENSG00000220600	ENSG00000220600.2	SMT3 suppressor of mif two 3 homolog 2 (S. cerevisiae) (SUMO2) pseudogene	6	138878899	138879407		transcribed_processed_pseudogene	4.30703	1.23343	2.35126	0.532985	2.3142	0.0206568	0.0420113
ENSG00000229065	ENSG00000229065.1	novel transcript	9	95113708	95114461		lncRNA	4.30703	1.23343	2.35126	0.532985	2.3142	0.0206568	0.0420113
ENSG00000234584	ENSG00000234584.1	novel transcript	2	157725708	157736005		lncRNA	4.30703	1.23343	2.35126	0.532985	2.3142	0.0206568	0.0420113
ENSG00000267886	ENSG00000267886.1	novel transcript	19	23075201	23100361		lncRNA	4.30703	1.23343	2.35126	0.532985	2.3142	0.0206568	0.0420113
ENSG00000275002	ENSG00000275002.1	zinc finger, AN1-type domain 2A (ZFAND2A) pseudogene	14	31964550	31965095		transcribed_unprocessed_pseudogene	4.30703	1.23343	2.35126	0.532985	2.3142	0.0206568	0.0420113
ENSG00000277182	ENSG00000277182.1	novel transcript, antisense to PCGF2	17	38749360	38751457		lncRNA	4.30703	1.23343	2.35126	0.532985	2.3142	0.0206568	0.0420113
ENSG00000280255	ENSG00000280255.1	tec	7	26538378	26541048		TEC	4.30703	1.23343	2.35126	0.532985	2.3142	0.0206568	0.0420113
ENSG00000240695	ENSG00000240695.1	DnaJ (Hsp40) homolog, subfamily C, member 8 (DNAJC8) pseudogene	3	136736500	136737229		processed_pseudogene	23.4074	1.23341	2.35122	0.496827	2.48257	0.0130438	0.0284504
ENSG00000167701	ENSG00000167701.14	glutamic--pyruvic transaminase [Source:HGNC Symbol;Acc:HGNC:4552]	8	144502973	144507174	GPT	protein_coding	4.2956	1.23332	2.35108	0.533014	2.31387	0.020675	0.0420173
ENSG00000178055	ENSG00000178055.13	serine protease 42, pseudogene [Source:HGNC Symbol;Acc:HGNC:30716]	3	46829542	46834095	PRSS42P	transcribed_unitary_pseudogene	4.2956	1.23332	2.35108	0.533014	2.31387	0.020675	0.0420173
ENSG00000212445	ENSG00000212445.1		16	68189287	68189421		snoRNA	4.2956	1.23332	2.35108	0.533014	2.31387	0.020675	0.0420173
ENSG00000232891	ENSG00000232891.1	novel transcript	6	150600834	150605850		lncRNA	4.2956	1.23332	2.35108	0.533014	2.31387	0.020675	0.0420173
ENSG00000257880	ENSG00000257880.1	novel transcript, sense intronic to FAM19A2	12	62139999	62145643		lncRNA	4.2956	1.23332	2.35108	0.533014	2.31387	0.020675	0.0420173
ENSG00000260452	ENSG00000260452.1	TP53RK binding protein pseudogene 2 [Source:HGNC Symbol;Acc:HGNC:44944]	16	28111173	28111647	TPRKBP2	processed_pseudogene	4.2956	1.23332	2.35108	0.533014	2.31387	0.020675	0.0420173
ENSG00000266709	ENSG00000266709.1	novel transcript	17	14303854	14305505		lncRNA	4.2956	1.23332	2.35108	0.533014	2.31387	0.020675	0.0420173
ENSG00000288935	ENSG00000288935.1	novel transcript	16	4307200	4307624		lncRNA	4.2956	1.23332	2.35108	0.533014	2.31387	0.020675	0.0420173
ENSG00000197291	ENSG00000197291.9	RAMP2 antisense RNA 1 [Source:HGNC Symbol;Acc:HGNC:44358]	17	42753914	42761257	RAMP2-AS1	lncRNA	45.4279	1.23322	2.35091	0.355269	3.47123	0.000518083	0.001649
ENSG00000130770	ENSG00000130770.18	ATP synthase inhibitory factor subunit 1 [Source:HGNC Symbol;Acc:HGNC:871]	1	28236109	28246906	ATP5IF1	protein_coding	169.673	1.23307	2.35066	0.194487	6.34009	2.29631e-10	2.23288e-09
ENSG00000280187	ENSG00000280187.1	TEC	5	69186359	69189452		TEC	24.9721	1.23302	2.35059	0.457621	2.69442	0.00705122	0.0167367
ENSG00000138615	ENSG00000138615.6	cartilage intermediate layer protein [Source:HGNC Symbol;Acc:HGNC:1980]	15	65194760	65211473	CILP	protein_coding	109.54	1.23283	2.35027	0.239259	5.15269	2.56782e-07	1.60672e-06
ENSG00000180035	ENSG00000180035.13	zinc finger protein 48 [Source:HGNC Symbol;Acc:HGNC:13114]	16	30378106	30400108	ZNF48	protein_coding	42.7006	1.23185	2.34868	0.366806	3.35833	0.000784163	0.00239252
ENSG00000145220	ENSG00000145220.14	Ly1 antibody reactive [Source:HGNC Symbol;Acc:HGNC:26021]	4	4267701	4290154	LYAR	protein_coding	14.7599	1.23175	2.34851	0.506638	2.43122	0.0150482	0.0322005
ENSG00000155906	ENSG00000155906.20	required for meiotic nuclear division 1 homolog [Source:HGNC Symbol;Acc:HGNC:21176]	6	151398898	151452158	RMND1	protein_coding	144.365	1.23137	2.3479	0.214434	5.74241	9.33364e-09	7.35136e-08
ENSG00000271155	ENSG00000271155.1	novel transcript, antisense to PTCH1	9	95506235	95507636		lncRNA	23.1947	1.23135	2.34787	0.452984	2.71831	0.00656171	0.0157363
ENSG00000086848	ENSG00000086848.15	ALG9 alpha-1,2-mannosyltransferase [Source:HGNC Symbol;Acc:HGNC:15672]	11	111782195	111871581	ALG9	protein_coding	199.205	1.23134	2.34785	0.189009	6.51472	7.2827e-11	7.45964e-10
ENSG00000215883	ENSG00000215883.11	cytochrome b5 reductase like [Source:HGNC Symbol;Acc:HGNC:32220]	1	54169651	54200036	CYB5RL	protein_coding	80.731	1.23067	2.34675	0.32908	3.73971	0.000184233	0.000653837
ENSG00000131748	ENSG00000131748.16	StAR related lipid transfer domain containing 3 [Source:HGNC Symbol;Acc:HGNC:17579]	17	39637090	39664201	STARD3	protein_coding	116.357	1.23062	2.34668	0.232376	5.29582	1.18484e-07	7.88136e-07
ENSG00000106462	ENSG00000106462.12	enhancer of zeste 2 polycomb repressive complex 2 subunit [Source:HGNC Symbol;Acc:HGNC:3527]	7	148807257	148884321	EZH2	protein_coding	124.939	1.23003	2.34572	0.230206	5.34319	9.13242e-08	6.19009e-07
ENSG00000115112	ENSG00000115112.8	transcription factor CP2 like 1 [Source:HGNC Symbol;Acc:HGNC:17925]	2	121216587	121285202	TFCP2L1	protein_coding	95.801	1.2299	2.34551	0.263155	4.67367	2.95862e-06	1.52631e-05
ENSG00000146001	ENSG00000146001.5	protocadherin beta 18 pseudogene [Source:HGNC Symbol;Acc:HGNC:14548]	5	141234333	141237529	PCDHB18P	transcribed_unprocessed_pseudogene	56.4997	1.22985	2.34543	0.324498	3.79002	0.000150634	0.00054603
ENSG00000225783	ENSG00000225783.9	myocardial infarction associated transcript [Source:HGNC Symbol;Acc:HGNC:33425]	22	26646411	26676475	MIAT	lncRNA	116.619	1.22953	2.34491	0.238332	5.15891	2.48393e-07	1.55698e-06
ENSG00000213090	ENSG00000213090.2	SCYL2 pseudogene 1 [Source:HGNC Symbol;Acc:HGNC:54685]	2	201410544	201413308	SCYL2P1	processed_pseudogene	63.4559	1.22927	2.34449	0.311099	3.95139	7.76983e-05	0.000299269
ENSG00000260495	ENSG00000260495.1	novel transcript, antisense to GAN	16	81310731	81313423		lncRNA	60.4704	1.22752	2.34164	0.353117	3.47624	0.000508503	0.00162164
ENSG00000173559	ENSG00000173559.15	nucleic acid binding protein 1 [Source:HGNC Symbol;Acc:HGNC:26232]	2	191678068	191741097	NABP1	protein_coding	310.182	1.22725	2.3412	0.149434	8.21269	2.1629e-16	3.80151e-15
ENSG00000065833	ENSG00000065833.9	malic enzyme 1 [Source:HGNC Symbol;Acc:HGNC:6983]	6	83210402	83431051	ME1	protein_coding	103.895	1.22646	2.33993	0.251562	4.8754	1.08587e-06	6.0865e-06
ENSG00000125148	ENSG00000125148.7	metallothionein 2A [Source:HGNC Symbol;Acc:HGNC:7406]	16	56608584	56609497	MT2A	protein_coding	32.7898	1.22631	2.33968	0.402107	3.04971	0.00229061	0.00625946
ENSG00000155016	ENSG00000155016.18	cytochrome P450 family 2 subfamily U member 1 [Source:HGNC Symbol;Acc:HGNC:20582]	4	107931549	107953461	CYP2U1	protein_coding	95.3429	1.22621	2.33951	0.256946	4.77224	1.82192e-06	9.77389e-06
ENSG00000136159	ENSG00000136159.4	nudix hydrolase 15 [Source:HGNC Symbol;Acc:HGNC:23063]	13	48037726	48047221	NUDT15	protein_coding	66.1698	1.22531	2.33805	0.307507	3.98465	6.75806e-05	0.000264009
ENSG00000179362	ENSG00000179362.14	high mobility group nucleosomal binding domain 2 pseudogene 46 [Source:HGNC Symbol;Acc:HGNC:26817]	15	45511136	45586290	HMGN2P46	transcribed_processed_pseudogene	4.31084	1.22434	2.33648	0.532136	2.3008	0.0214032	0.0433263
ENSG00000233875	ENSG00000233875.1	novel transcript	1	154579065	154579663		lncRNA	4.31084	1.22434	2.33648	0.532136	2.3008	0.0214032	0.0433263
ENSG00000239272	ENSG00000239272.1	ribosomal protein L21 pseudogene 10 [Source:HGNC Symbol;Acc:HGNC:19795]	14	77683202	77683989	RPL21P10	processed_pseudogene	4.31084	1.22434	2.33648	0.532136	2.3008	0.0214032	0.0433263
ENSG00000251226	ENSG00000251226.1	long intergenic non-protein coding RNA 2714 [Source:HGNC Symbol;Acc:HGNC:54231]	11	134735596	134763810	LINC02714	lncRNA	4.31084	1.22434	2.33648	0.532136	2.3008	0.0214032	0.0433263
ENSG00000256721	ENSG00000256721.1	CACNA1C intronic transcript 3 [Source:HGNC Symbol;Acc:HGNC:41314]	12	2269776	2288937	CACNA1C-IT3	lncRNA	4.31084	1.22434	2.33648	0.532136	2.3008	0.0214032	0.0433263
ENSG00000260954	ENSG00000260954.1	novel transcript, intronic to IFT140	16	1579242	1580308		lncRNA	4.31084	1.22434	2.33648	0.532136	2.3008	0.0214032	0.0433263
ENSG00000280474	ENSG00000280474.1	novel transcript, sense intronic to SPTAN1	9	128595893	128596633		lncRNA	4.31084	1.22434	2.33648	0.532136	2.3008	0.0214032	0.0433263
ENSG00000288963	ENSG00000288963.1	novel transcript	9	3526072	3526356		lncRNA	4.31084	1.22434	2.33648	0.532136	2.3008	0.0214032	0.0433263
ENSG00000235655	ENSG00000235655.3	H3 histone pseudogene 6 [Source:HGNC Symbol;Acc:HGNC:42980]	2	174719908	174720318	H3P6	processed_pseudogene	53.549	1.22424	2.33632	0.3332	3.67418	0.000238613	0.000824343
ENSG00000118985	ENSG00000118985.16	elongation factor for RNA polymerase II 2 [Source:HGNC Symbol;Acc:HGNC:17064]	5	95885098	95961851	ELL2	protein_coding	277.341	1.22416	2.3362	0.157967	7.74948	9.22663e-15	1.43065e-13
ENSG00000108691	ENSG00000108691.10	C-C motif chemokine ligand 2 [Source:HGNC Symbol;Acc:HGNC:10618]	17	34255274	34257208	CCL2	protein_coding	19.2293	1.22413	2.33615	0.489854	2.49897	0.0124555	0.0273404
ENSG00000287379	ENSG00000287379.1	novel transcript	X	121065882	121078538		lncRNA	4.2918	1.2241	2.33609	0.532179	2.30016	0.0214393	0.0433888
ENSG00000287670	ENSG00000287670.1	novel transcript	2	88016780	88021451		lncRNA	4.2918	1.2241	2.33609	0.532179	2.30016	0.0214393	0.0433888
ENSG00000236200	ENSG00000236200.7	KDM4A antisense RNA 1 [Source:HGNC Symbol;Acc:HGNC:40528]	1	43685123	43708138	KDM4A-AS1	lncRNA	11.1786	1.22406	2.33604	0.545347	2.24456	0.0247962	0.049067
ENSG00000152661	ENSG00000152661.9	gap junction protein alpha 1 [Source:HGNC Symbol;Acc:HGNC:4274]	6	121435595	121449727	GJA1	protein_coding	291.629	1.22382	2.33564	0.161207	7.59158	3.1603e-14	4.69155e-13
ENSG00000104973	ENSG00000104973.19	mediator complex subunit 25 [Source:HGNC Symbol;Acc:HGNC:28845]	19	49818282	49840383	MED25	protein_coding	820.097	1.22348	2.33509	0.0901309	13.5744	5.67788e-42	4.09652e-40
ENSG00000102038	ENSG00000102038.16	SWI/SNF related, matrix associated, actin dependent regulator of chromatin, subfamily a, member 1 [Source:HGNC Symbol;Acc:HGNC:11097]	X	129446501	129523500	SMARCA1	protein_coding	768.108	1.22339	2.33495	0.0971065	12.5984	2.15403e-36	1.18721e-34
ENSG00000258708	ENSG00000258708.1	SLC25A21 antisense RNA 1 [Source:HGNC Symbol;Acc:HGNC:44298]	14	37171888	37173811	SLC25A21-AS1	lncRNA	27.7261	1.22303	2.33436	0.448241	2.7285	0.00636231	0.0153219
ENSG00000182359	ENSG00000182359.15	kelch repeat and BTB domain containing 3 [Source:HGNC Symbol;Acc:HGNC:22934]	11	106051098	106077459	KBTBD3	protein_coding	48.3832	1.22217	2.33298	0.35953	3.39936	0.000675449	0.00209465
ENSG00000260105	ENSG00000260105.6	amine oxidase copper containing 4, pseudogene [Source:HGNC Symbol;Acc:HGNC:48869]	17	42865922	42874369	AOC4P	transcribed_unprocessed_pseudogene	15.0698	1.22148	2.33185	0.51515	2.3711	0.017735	0.0367825
ENSG00000281903	ENSG00000281903.2	long intergenic non-protein coding RNA 2246 [Source:HGNC Symbol;Acc:HGNC:53135]	21	14819699	14918552	LINC02246	lncRNA	10.8505	1.22111	2.33126	0.541864	2.25354	0.0242252	0.0481217
ENSG00000171735	ENSG00000171735.19	calmodulin binding transcription activator 1 [Source:HGNC Symbol;Acc:HGNC:18806]	1	6785454	7769706	CAMTA1	protein_coding	205.982	1.22028	2.32992	0.180419	6.76358	1.34625e-11	1.51092e-10
ENSG00000095637	ENSG00000095637.23	sorbin and SH3 domain containing 1 [Source:HGNC Symbol;Acc:HGNC:14565]	10	95311771	95561414	SORBS1	protein_coding	467.063	1.22002	2.3295	0.119373	10.2202	1.60983e-24	5.00484e-23
ENSG00000175203	ENSG00000175203.17	dynactin subunit 2 [Source:HGNC Symbol;Acc:HGNC:2712]	12	57529633	57547224	DCTN2	protein_coding	305.186	1.21953	2.3287	0.155325	7.85145	4.11252e-15	6.56173e-14
ENSG00000260179	ENSG00000260179.1	novel transcript	1	1249777	1251334		lncRNA	18.8404	1.21877	2.32749	0.479093	2.54392	0.0109616	0.0244561
ENSG00000260924	ENSG00000260924.2	long intergenic non-protein coding RNA 1311 [Source:HGNC Symbol;Acc:HGNC:50503]	22	19171395	19172839	LINC01311	lncRNA	14.9226	1.21866	2.32731	0.514362	2.36927	0.0178232	0.0369312
ENSG00000252874	ENSG00000252874.2	Y RNA [Source:RFAM;Acc:RF00019]	11	47820200	47820289	Y_RNA	misc_RNA	4.46868	1.21855	2.32713	0.530993	2.29486	0.0217413	0.0439229
ENSG00000260876	ENSG00000260876.6	long intergenic non-protein coding RNA 1229 [Source:HGNC Symbol;Acc:HGNC:49682]	16	79676048	79809716	LINC01229	lncRNA	4.46868	1.21855	2.32713	0.530993	2.29486	0.0217413	0.0439229
ENSG00000287817	ENSG00000287817.1	novel transcript, antisense to EIF4ENIF1	22	31490150	31491022		lncRNA	4.46868	1.21855	2.32713	0.530993	2.29486	0.0217413	0.0439229
ENSG00000101977	ENSG00000101977.21	MCF.2 cell line derived transforming sequence [Source:HGNC Symbol;Acc:HGNC:6940]	X	139581770	139708227	MCF2	protein_coding	82.6992	1.21835	2.32681	0.286342	4.25488	2.09165e-05	9.10504e-05
ENSG00000112699	ENSG00000112699.11	GDP-mannose 4,6-dehydratase [Source:HGNC Symbol;Acc:HGNC:4369]	6	1623806	2245605	GMDS	protein_coding	17.7012	1.21827	2.32667	0.495415	2.45908	0.0139293	0.030082
ENSG00000144476	ENSG00000144476.6	atypical chemokine receptor 3 [Source:HGNC Symbol;Acc:HGNC:23692]	2	236567787	236582354	ACKR3	protein_coding	31.45	1.21827	2.32667	0.418272	2.91261	0.00358419	0.00924669
ENSG00000274536	ENSG00000274536.8	MIR223 host gene [Source:HGNC Symbol;Acc:HGNC:54520]	X	66015426	66020426	MIR223HG	lncRNA	31.45	1.21827	2.32667	0.418272	2.91261	0.00358419	0.00924669
ENSG00000168002	ENSG00000168002.12	RNA polymerase II subunit G [Source:HGNC Symbol;Acc:HGNC:9194]	11	62761565	62766710	POLR2G	protein_coding	58.9542	1.21818	2.32653	0.321143	3.79326	0.00014868	0.000539658
ENSG00000186191	ENSG00000186191.9	BPI fold containing family B member 4 [Source:HGNC Symbol;Acc:HGNC:16179]	20	33079643	33111751	BPIFB4	protein_coding	4.4306	1.21805	2.32632	0.531071	2.29357	0.0218153	0.0440453
ENSG00000223984	ENSG00000223984.1	heterogeneous nuclear ribonucleoprotein R pseudogene 1 [Source:HGNC Symbol;Acc:HGNC:44907]	10	21624592	21626286	HNRNPRP1	processed_pseudogene	4.4306	1.21805	2.32632	0.531071	2.29357	0.0218153	0.0440453
ENSG00000244151	ENSG00000244151.1	novel transcript	7	151074742	151076530		lncRNA	4.4306	1.21805	2.32632	0.531071	2.29357	0.0218153	0.0440453
ENSG00000205885	ENSG00000205885.8	C1RL antisense RNA 1 [Source:HGNC Symbol;Acc:HGNC:27461]	12	7108052	7122524	C1RL-AS1	lncRNA	139.858	1.21796	2.32617	0.238203	5.1131	3.16916e-07	1.95335e-06
ENSG00000278769	ENSG00000278769.1	novel transcript, antisense to CDAN1	15	42724102	42724922		lncRNA	11.8453	1.21731	2.32513	0.527715	2.30676	0.0210683	0.0427498
ENSG00000169026	ENSG00000169026.13	solute carrier family 49 member 3 [Source:HGNC Symbol;Acc:HGNC:26177]	4	681829	689271	SLC49A3	protein_coding	4.5732	1.21726	2.32505	0.530467	2.2947	0.0217502	0.0439354
ENSG00000105669	ENSG00000105669.14	COPI coat complex subunit epsilon [Source:HGNC Symbol;Acc:HGNC:2234]	19	18899514	18919387	COPE	protein_coding	148.789	1.21701	2.32465	0.205029	5.93582	2.92386e-09	2.47289e-08
ENSG00000214717	ENSG00000214717.12	zinc finger BED-type containing 1 [Source:HGNC Symbol;Acc:HGNC:447]	X	2486414	2500976	ZBED1	protein_coding	308.153	1.21684	2.32436	0.148054	8.21884	2.05475e-16	3.62689e-15
ENSG00000227773	ENSG00000227773.1	ASH1L intronic transcript 1 [Source:HGNC Symbol;Acc:HGNC:41449]	1	155396010	155396978	ASH1L-IT1	lncRNA	6.5979	1.21675	2.32422	0.557573	2.18222	0.0290935	0.0562922
ENSG00000067992	ENSG00000067992.17	pyruvate dehydrogenase kinase 3 [Source:HGNC Symbol;Acc:HGNC:8811]	X	24465244	24550466	PDK3	protein_coding	1698	1.21405	2.31988	0.0600585	20.2144	7.30994e-91	1.60088e-88
ENSG00000168894	ENSG00000168894.10	ring finger protein 181 [Source:HGNC Symbol;Acc:HGNC:28037]	2	85595725	85597708	RNF181	protein_coding	36.6878	1.21403	2.31985	0.386042	3.14482	0.00166186	0.00469263
ENSG00000185880	ENSG00000185880.13	tripartite motif containing 69 [Source:HGNC Symbol;Acc:HGNC:17857]	15	44728988	44767829	TRIM69	protein_coding	149.913	1.21375	2.3194	0.205744	5.89931	3.65024e-09	3.04048e-08
ENSG00000184984	ENSG00000184984.10	cholinergic receptor muscarinic 5 [Source:HGNC Symbol;Acc:HGNC:1954]	15	33968497	34067458	CHRM5	protein_coding	5.08101	1.21368	2.31929	0.528459	2.29664	0.0216393	0.0437364
ENSG00000091656	ENSG00000091656.19	zinc finger homeobox 4 [Source:HGNC Symbol;Acc:HGNC:30939]	8	76681239	76867281	ZFHX4	protein_coding	648.497	1.21354	2.31906	0.105081	11.5486	7.50032e-31	3.19467e-29
ENSG00000111684	ENSG00000111684.11	lysophosphatidylcholine acyltransferase 3 [Source:HGNC Symbol;Acc:HGNC:30244]	12	6976185	7018477	LPCAT3	protein_coding	75.2068	1.21345	2.31892	0.332936	3.6447	0.000267706	0.000913026
ENSG00000221947	ENSG00000221947.8	XK related 9 [Source:HGNC Symbol;Acc:HGNC:20937]	8	70669339	70790371	XKR9	protein_coding	11.8567	1.21326	2.31861	0.528689	2.29484	0.0217423	0.0439229
ENSG00000124171	ENSG00000124171.9	par-6 family cell polarity regulator beta [Source:HGNC Symbol;Acc:HGNC:16245]	20	50731580	50756795	PARD6B	protein_coding	125.429	1.21291	2.31805	0.242368	5.00442	5.60303e-07	3.32354e-06
ENSG00000142396	ENSG00000142396.10	endogenous retrovirus group K3 member 1 [Source:HGNC Symbol;Acc:HGNC:30466]	19	58305319	58315663	ERVK3-1	protein_coding	101.109	1.21131	2.31547	0.276373	4.38287	1.17125e-05	5.3527e-05
ENSG00000175550	ENSG00000175550.8	DR1 associated protein 1 [Source:HGNC Symbol;Acc:HGNC:3019]	11	65919274	65921563	DRAP1	protein_coding	67.2456	1.21129	2.31544	0.312899	3.87117	0.000108315	0.000403685
ENSG00000274303	ENSG00000274303.1	7SK RNA [Source:RFAM;Acc:RF00100]	11	120365666	120365963	7SK	misc_RNA	9.21207	1.2107	2.3145	0.548822	2.206	0.027384	0.0534357
ENSG00000214626	ENSG00000214626.2	RNA polymerase III subunit D pseudogene 1 [Source:HGNC Symbol;Acc:HGNC:45107]	10	74654956	74656131	POLR3DP1	processed_pseudogene	4.31465	1.21064	2.3144	0.530836	2.28063	0.0225704	0.0453995
ENSG00000237310	ENSG00000237310.3	uncharacterized LOC100289098 [Source:NCBI gene (formerly Entrezgene);Acc:100289098]	7	66493607	66495758	GS1-124K5.4	lncRNA	4.31465	1.21064	2.3144	0.530836	2.28063	0.0225704	0.0453995
ENSG00000242999	ENSG00000242999.3	RNA, 7SL, cytoplasmic 239, pseudogene [Source:HGNC Symbol;Acc:HGNC:46255]	11	74845910	74846209	RN7SL239P	misc_RNA	4.31465	1.21064	2.3144	0.530836	2.28063	0.0225704	0.0453995
ENSG00000253292	ENSG00000253292.1	myo-inositol oxygenase pseudogene 1 [Source:HGNC Symbol;Acc:HGNC:50748]	8	86593755	86594589	MIOXP1	processed_pseudogene	4.31465	1.21064	2.3144	0.530836	2.28063	0.0225704	0.0453995
ENSG00000255500	ENSG00000255500.2	pantothenate kinase 3 (PANK3) pseudogene	11	50268161	50269273		processed_pseudogene	4.31465	1.21064	2.3144	0.530836	2.28063	0.0225704	0.0453995
ENSG00000270823	ENSG00000270823.1	novel transcript, antisense to MEST	7	130495794	130498427		lncRNA	4.31465	1.21064	2.3144	0.530836	2.28063	0.0225704	0.0453995
ENSG00000272582	ENSG00000272582.1	novel transcript, antisense to C22orf23	22	37950965	37951778		lncRNA	4.31465	1.21064	2.3144	0.530836	2.28063	0.0225704	0.0453995
ENSG00000274799	ENSG00000274799.1	Metazoan signal recognition particle RNA [Source:RFAM;Acc:RF00017]	5	148389748	148390029	Metazoa_SRP	misc_RNA	4.31465	1.21064	2.3144	0.530836	2.28063	0.0225704	0.0453995
ENSG00000180772	ENSG00000180772.8	angiotensin II receptor type 2 [Source:HGNC Symbol;Acc:HGNC:338]	X	116170744	116174974	AGTR2	protein_coding	4.28799	1.21021	2.31371	0.530886	2.2796	0.0226317	0.0454895
ENSG00000222432	ENSG00000222432.1	Y RNA [Source:RFAM;Acc:RF00019]	7	77895880	77895992	Y_RNA	misc_RNA	4.28799	1.21021	2.31371	0.530886	2.2796	0.0226317	0.0454895
ENSG00000236751	ENSG00000236751.3	long intergenic non-protein coding RNA 1186 [Source:HGNC Symbol;Acc:HGNC:49573]	X	46256759	46327680	LINC01186	lncRNA	4.28799	1.21021	2.31371	0.530886	2.2796	0.0226317	0.0454895
ENSG00000268849	ENSG00000268849.5	sialic acid binding Ig like lectin 22, pseudogene [Source:HGNC Symbol;Acc:HGNC:15611]	19	51211080	51212088	SIGLEC22P	transcribed_unprocessed_pseudogene	4.28799	1.21021	2.31371	0.530886	2.2796	0.0226317	0.0454895
ENSG00000164920	ENSG00000164920.10	odd-skipped related transciption factor 2 [Source:HGNC Symbol;Acc:HGNC:15830]	8	98944403	98952104	OSR2	protein_coding	362.311	1.21004	2.31344	0.131424	9.20712	3.34995e-20	8.1676e-19
ENSG00000132386	ENSG00000132386.11	serpin family F member 1 [Source:HGNC Symbol;Acc:HGNC:8824]	17	1762029	1777565	SERPINF1	protein_coding	955.607	1.20994	2.31327	0.0913068	13.2513	4.43404e-40	2.90289e-38
ENSG00000181788	ENSG00000181788.4	siah E3 ubiquitin protein ligase 2 [Source:HGNC Symbol;Acc:HGNC:10858]	3	150741125	150763477	SIAH2	protein_coding	80.243	1.20982	2.31309	0.314145	3.85115	0.000117563	0.000434876
ENSG00000288948	ENSG00000288948.1	novel transcript, sense intronic to MAP4K4	2	101797890	101800135		lncRNA	87.5615	1.2097	2.3129	0.26648	4.53956	5.6371e-06	2.75042e-05
ENSG00000101986	ENSG00000101986.12	ATP binding cassette subfamily D member 1 [Source:HGNC Symbol;Acc:HGNC:61]	X	153724856	153744755	ABCD1	protein_coding	80.8448	1.20945	2.31249	0.281863	4.29089	1.77957e-05	7.8585e-05
ENSG00000197747	ENSG00000197747.9	S100 calcium binding protein A10 [Source:HGNC Symbol;Acc:HGNC:10487]	1	151982915	151993859	S100A10	protein_coding	170.592	1.20939	2.3124	0.205322	5.89024	3.85636e-09	3.19389e-08
ENSG00000198911	ENSG00000198911.12	sterol regulatory element binding transcription factor 2 [Source:HGNC Symbol;Acc:HGNC:11290]	22	41833079	41907307	SREBF2	protein_coding	779.782	1.20934	2.31232	0.0913638	13.2366	5.39704e-40	3.50553e-38
ENSG00000108604	ENSG00000108604.17	SWI/SNF related, matrix associated, actin dependent regulator of chromatin, subfamily d, member 2 [Source:HGNC Symbol;Acc:HGNC:11107]	17	63832081	63843065	SMARCD2	protein_coding	164.773	1.20934	2.31232	0.195553	6.18422	6.24115e-10	5.76736e-09
ENSG00000224687	ENSG00000224687.2	RASAL2 antisense RNA 1 [Source:HGNC Symbol;Acc:HGNC:44170]	1	178090677	178093984	RASAL2-AS1	lncRNA	11.5599	1.20917	2.31205	0.55067	2.19583	0.0281045	0.0546176
ENSG00000179988	ENSG00000179988.15	phosphoseryl-tRNA kinase [Source:HGNC Symbol;Acc:HGNC:28578]	10	122954381	122997513	PSTK	protein_coding	42.4808	1.20875	2.31137	0.378846	3.19061	0.00141974	0.00406647
ENSG00000163082	ENSG00000163082.10	sphingosine-1-phosphate phosphatase 2 [Source:HGNC Symbol;Acc:HGNC:19953]	2	222424543	222562621	SGPP2	protein_coding	37.3457	1.2086	2.31113	0.413996	2.91934	0.0035077	0.00907908
ENSG00000138814	ENSG00000138814.17	protein phosphatase 3 catalytic subunit alpha [Source:HGNC Symbol;Acc:HGNC:9314]	4	101023409	101348278	PPP3CA	protein_coding	475.689	1.20852	2.311	0.124165	9.73317	2.17694e-22	6.03277e-21
ENSG00000253738	ENSG00000253738.3	OTUD6B antisense RNA 1 (head to head) [Source:HGNC Symbol;Acc:HGNC:50466]	8	91059318	91070583	OTUD6B-AS1	lncRNA	214.464	1.20739	2.3092	0.180795	6.67826	2.41792e-11	2.64294e-10
ENSG00000157423	ENSG00000157423.18	HYDIN axonemal central pair apparatus protein [Source:HGNC Symbol;Acc:HGNC:19368]	16	70802084	71230722	HYDIN	protein_coding	244.738	1.20731	2.30907	0.166042	7.27114	3.56462e-13	4.79162e-12
ENSG00000152104	ENSG00000152104.12	protein tyrosine phosphatase non-receptor type 14 [Source:HGNC Symbol;Acc:HGNC:9647]	1	214348700	214552449	PTPN14	protein_coding	1113.7	1.20714	2.30879	0.0769803	15.6811	2.03627e-55	2.28016e-53
ENSG00000236312	ENSG00000236312.3	ribosomal protein L34 pseudogene 34 [Source:HGNC Symbol;Acc:HGNC:35848]	19	22368599	22368952	RPL34P34	processed_pseudogene	5.38527	1.20653	2.30783	0.526883	2.28995	0.0220244	0.044416
ENSG00000183496	ENSG00000183496.6	mex-3 RNA binding family member B [Source:HGNC Symbol;Acc:HGNC:25297]	15	82041778	82046119	MEX3B	protein_coding	123.178	1.20616	2.30723	0.224976	5.36129	8.26301e-08	5.65187e-07
ENSG00000158156	ENSG00000158156.9	XK related 8 [Source:HGNC Symbol;Acc:HGNC:25508]	1	27959588	27968093	XKR8	protein_coding	72.6099	1.20606	2.30706	0.304714	3.95799	7.55822e-05	0.000291617
ENSG00000166801	ENSG00000166801.17	FAM111 trypsin like peptidase A [Source:HGNC Symbol;Acc:HGNC:24725]	11	59142748	59155039	FAM111A	protein_coding	747.769	1.20581	2.30666	0.0915857	13.1659	1.37873e-39	8.81641e-38
ENSG00000258498	ENSG00000258498.9	DIO3 opposite strand upstream RNA [Source:HGNC Symbol;Acc:HGNC:20348]	14	101552221	101560438	DIO3OS	lncRNA	215.759	1.20571	2.30651	0.174706	6.90135	5.151e-12	6.04418e-11
ENSG00000070761	ENSG00000070761.8	cilia and flagella associated protein 20 [Source:HGNC Symbol;Acc:HGNC:29523]	16	58113592	58129381	CFAP20	protein_coding	60.7797	1.20543	2.30607	0.34397	3.50447	0.000457511	0.00147499
ENSG00000229644	ENSG00000229644.6	nicotinamide phosphoribosyltransferase pseudogene 1 [Source:HGNC Symbol;Acc:HGNC:17633]	10	36521721	36524234	NAMPTP1	processed_pseudogene	17.3446	1.20536	2.30595	0.491322	2.4533	0.0141553	0.0305114
ENSG00000110092	ENSG00000110092.4	cyclin D1 [Source:HGNC Symbol;Acc:HGNC:1582]	11	69641156	69654474	CCND1	protein_coding	221.534	1.20467	2.30485	0.179487	6.71175	1.92298e-11	2.1169e-10
ENSG00000177868	ENSG00000177868.12	small vasohibin binding protein [Source:HGNC Symbol;Acc:HGNC:29204]	1	42807052	42817397	SVBP	protein_coding	45.2149	1.20399	2.30377	0.371228	3.24327	0.00118164	0.00346429
ENSG00000100983	ENSG00000100983.12	glutathione synthetase [Source:HGNC Symbol;Acc:HGNC:4624]	20	34928432	34956027	GSS	protein_coding	85.0659	1.20381	2.30347	0.333154	3.61338	0.000302233	0.0010176
ENSG00000280106	ENSG00000280106.1	TEC	19	34949038	34951205		TEC	30.3999	1.20356	2.30307	0.4415	2.72606	0.00640955	0.0154282
ENSG00000129675	ENSG00000129675.16	Rac/Cdc42 guanine nucleotide exchange factor 6 [Source:HGNC Symbol;Acc:HGNC:685]	X	136665547	136780932	ARHGEF6	protein_coding	190.676	1.20354	2.30305	0.189475	6.35198	2.1256e-10	2.07668e-09
ENSG00000251805	ENSG00000251805.1		2	24273614	24273741		scaRNA	5.16203	1.20339	2.30279	0.551979	2.18013	0.0292479	0.0565555
ENSG00000136636	ENSG00000136636.13	potassium channel tetramerization domain containing 3 [Source:HGNC Symbol;Acc:HGNC:21305]	1	215567304	215621807	KCTD3	protein_coding	504.74	1.20302	2.30221	0.114412	10.5148	7.38443e-26	2.44308e-24
ENSG00000254884	ENSG00000254884.1	proline rich 13 pseudogene 2 [Source:HGNC Symbol;Acc:HGNC:50615]	11	9311284	9311689	PRR13P2	processed_pseudogene	5.16866	1.20274	2.30177	0.552134	2.17835	0.0293798	0.0567219
ENSG00000152467	ENSG00000152467.10	zinc finger and SCAN domain containing 1 [Source:HGNC Symbol;Acc:HGNC:23712]	19	58034025	58054631	ZSCAN1	protein_coding	4.153	1.20254	2.30144	0.530711	2.2659	0.0234577	0.0469173
ENSG00000154127	ENSG00000154127.10	ubiquitin associated and SH3 domain containing B [Source:HGNC Symbol;Acc:HGNC:29884]	11	122655722	122814473	UBASH3B	protein_coding	4.153	1.20254	2.30144	0.530711	2.2659	0.0234577	0.0469173
ENSG00000207583	ENSG00000207583.1	microRNA 606 [Source:HGNC Symbol;Acc:HGNC:32862]	10	75552458	75552553	MIR606	miRNA	4.153	1.20254	2.30144	0.530711	2.2659	0.0234577	0.0469173
ENSG00000257711	ENSG00000257711.2	novel transcript, antisense to RFX4	12	106678583	106684707		lncRNA	4.153	1.20254	2.30144	0.530711	2.2659	0.0234577	0.0469173
ENSG00000258695	ENSG00000258695.2	novel transcript, antisense to HEATR4	14	73522878	73530610		lncRNA	4.153	1.20254	2.30144	0.530711	2.2659	0.0234577	0.0469173
ENSG00000259398	ENSG00000259398.1	novel transcript, intronic to MAPK6	15	52033707	52035625		lncRNA	4.153	1.20254	2.30144	0.530711	2.2659	0.0234577	0.0469173
ENSG00000260081	ENSG00000260081.2	Morf4 family associated protein 1 (MRFAP1) pseudogene	X	153599315	153613937		transcribed_processed_pseudogene	4.153	1.20254	2.30144	0.530711	2.2659	0.0234577	0.0469173
ENSG00000271109	ENSG00000271109.2	novel transcript	19	34849046	34860747		lncRNA	4.153	1.20254	2.30144	0.530711	2.2659	0.0234577	0.0469173
ENSG00000272489	ENSG00000272489.1	novel transcript	10	79663192	79664786		lncRNA	4.153	1.20254	2.30144	0.530711	2.2659	0.0234577	0.0469173
ENSG00000273096	ENSG00000273096.1	novel transcript, sense intronic to SUN2	22	38736610	38736792		lncRNA	4.153	1.20254	2.30144	0.530711	2.2659	0.0234577	0.0469173
ENSG00000225761	ENSG00000225761.1	novel transcript	10	74005137	74027915		lncRNA	17.3655	1.20215	2.30083	0.491684	2.44497	0.0144864	0.0311518
ENSG00000250565	ENSG00000250565.7	ATPase H+ transporting V1 subunit E2 [Source:HGNC Symbol;Acc:HGNC:18125]	2	46490750	46542577	ATP6V1E2	protein_coding	17.3408	1.20202	2.30061	0.492415	2.44106	0.0146441	0.0314527
ENSG00000266907	ENSG00000266907.1	glycerol-3-phosphate dehydrogenase 2 (mitochondrial), pseudogene	19	56319790	56322310		processed_pseudogene	6.79764	1.20149	2.29977	0.557227	2.15619	0.031069	0.0594314
ENSG00000261064	ENSG00000261064.1	long intergenic non-protein coding RNA 2256 [Source:HGNC Symbol;Acc:HGNC:53157]	15	32536047	32587613	LINC02256	lncRNA	21.4137	1.20127	2.29941	0.464213	2.58775	0.00966063	0.0219291
ENSG00000243646	ENSG00000243646.11	interleukin 10 receptor subunit beta [Source:HGNC Symbol;Acc:HGNC:5965]	21	33266367	33311420	IL10RB	protein_coding	169.525	1.2005	2.2982	0.192679	6.2306	4.64659e-10	4.37055e-09
ENSG00000104321	ENSG00000104321.11	transient receptor potential cation channel subfamily A member 1 [Source:HGNC Symbol;Acc:HGNC:497]	8	72019917	72075584	TRPA1	protein_coding	4.1568	1.20024	2.29778	0.530475	2.26258	0.0236618	0.0472301
ENSG00000148942	ENSG00000148942.15	solute carrier family 5 member 12 [Source:HGNC Symbol;Acc:HGNC:28750]	11	26667020	26723427	SLC5A12	protein_coding	4.1568	1.20024	2.29778	0.530475	2.26258	0.0236618	0.0472301
ENSG00000175003	ENSG00000175003.15	solute carrier family 22 member 1 [Source:HGNC Symbol;Acc:HGNC:10963]	6	160121815	160158718	SLC22A1	protein_coding	4.1568	1.20024	2.29778	0.530475	2.26258	0.0236618	0.0472301
ENSG00000176244	ENSG00000176244.7	acyl-CoA binding domain containing 7 [Source:HGNC Symbol;Acc:HGNC:17715]	10	15075475	15088776	ACBD7	protein_coding	4.1568	1.20024	2.29778	0.530475	2.26258	0.0236618	0.0472301
ENSG00000183828	ENSG00000183828.15	nudix hydrolase 14 [Source:HGNC Symbol;Acc:HGNC:20141]	14	105172938	105181323	NUDT14	protein_coding	4.1568	1.20024	2.29778	0.530475	2.26258	0.0236618	0.0472301
ENSG00000231153	ENSG00000231153.1	histidine triad nucleotide binding protein 1 (HINT1) pseudogene	7	95018407	95018554		processed_pseudogene	4.1568	1.20024	2.29778	0.530475	2.26258	0.0236618	0.0472301
ENSG00000240083	ENSG00000240083.2	RPS3A pseudogene 22 [Source:HGNC Symbol;Acc:HGNC:36573]	5	88381957	88382725	RPS3AP22	processed_pseudogene	4.1568	1.20024	2.29778	0.530475	2.26258	0.0236618	0.0472301
ENSG00000242593	ENSG00000242593.7	novel transcript	7	124032126	124489572		lncRNA	4.1568	1.20024	2.29778	0.530475	2.26258	0.0236618	0.0472301
ENSG00000248971	ENSG00000248971.2	keratin 8 pseudogene 46 [Source:HGNC Symbol;Acc:HGNC:39880]	4	102728746	102730171	KRT8P46	processed_pseudogene	4.1568	1.20024	2.29778	0.530475	2.26258	0.0236618	0.0472301
ENSG00000254590	ENSG00000254590.1	hippocampus abundant transcript 1 (HIAT1) pseudogene	11	119402792	119404088		processed_pseudogene	4.1568	1.20024	2.29778	0.530475	2.26258	0.0236618	0.0472301
ENSG00000258922	ENSG00000258922.1	novel transcript	15	92805770	92808567		lncRNA	4.1568	1.20024	2.29778	0.530475	2.26258	0.0236618	0.0472301
ENSG00000259782	ENSG00000259782.2	novel transcript	16	23446446	23447282		lncRNA	4.1568	1.20024	2.29778	0.530475	2.26258	0.0236618	0.0472301
ENSG00000261335	ENSG00000261335.1	novel transcript, antisense to MXRA7	17	76671942	76673658		lncRNA	4.1568	1.20024	2.29778	0.530475	2.26258	0.0236618	0.0472301
ENSG00000262089	ENSG00000262089.1	novel transcript	17	6994642	6995189		lncRNA	4.1568	1.20024	2.29778	0.530475	2.26258	0.0236618	0.0472301
ENSG00000272402	ENSG00000272402.1	novel transcript, antisense to C6orf62	6	24706747	24707151		lncRNA	4.1568	1.20024	2.29778	0.530475	2.26258	0.0236618	0.0472301
ENSG00000277452	ENSG00000277452.1	RNA, 7SL, cytoplasmic 473, pseudogene [Source:HGNC Symbol;Acc:HGNC:46489]	1	150566562	150566860	RN7SL473P	misc_RNA	4.1568	1.20024	2.29778	0.530475	2.26258	0.0236618	0.0472301
ENSG00000287620	ENSG00000287620.1	novel transcript	3	39177761	39179586		lncRNA	4.1568	1.20024	2.29778	0.530475	2.26258	0.0236618	0.0472301
ENSG00000160963	ENSG00000160963.14	collagen type XXVI alpha 1 chain [Source:HGNC Symbol;Acc:HGNC:18038]	7	101362875	101559024	COL26A1	protein_coding	4.14919	1.20011	2.29758	0.53049	2.26227	0.0236805	0.047233
ENSG00000166509	ENSG00000166509.12	C-type lectin domain family 3 member A [Source:HGNC Symbol;Acc:HGNC:2052]	16	78022515	78066761	CLEC3A	protein_coding	4.14919	1.20011	2.29758	0.53049	2.26227	0.0236805	0.047233
ENSG00000207641	ENSG00000207641.1	microRNA 510 [Source:HGNC Symbol;Acc:HGNC:32147]	X	147272335	147272408	MIR510	miRNA	4.14919	1.20011	2.29758	0.53049	2.26227	0.0236805	0.047233
ENSG00000227911	ENSG00000227911.3	long intergenic non-protein coding RNA 2344 [Source:HGNC Symbol;Acc:HGNC:53264]	13	33333679	33335277	LINC02344	lncRNA	4.14919	1.20011	2.29758	0.53049	2.26227	0.0236805	0.047233
ENSG00000259172	ENSG00000259172.1	SNRPA1 divergent transcript [Source:HGNC Symbol;Acc:HGNC:55431]	15	101295419	101305737	SNRPA1-DT	lncRNA	4.14919	1.20011	2.29758	0.53049	2.26227	0.0236805	0.047233
ENSG00000274797	ENSG00000274797.1	novel transcript, antisense to HIGD1C	12	50953924	50954356		lncRNA	4.14919	1.20011	2.29758	0.53049	2.26227	0.0236805	0.047233
ENSG00000279180	ENSG00000279180.1	novel transcript	12	128288159	128289056		TEC	4.14919	1.20011	2.29758	0.53049	2.26227	0.0236805	0.047233
ENSG00000287018	ENSG00000287018.1	novel transcript	13	76664144	76693051		lncRNA	4.14919	1.20011	2.29758	0.53049	2.26227	0.0236805	0.047233
ENSG00000288838	ENSG00000288838.1	novel transcript	9	62798861	62801313		lncRNA	4.14919	1.20011	2.29758	0.53049	2.26227	0.0236805	0.047233
ENSG00000147576	ENSG00000147576.17	alcohol dehydrogenase iron containing 1 [Source:HGNC Symbol;Acc:HGNC:16354]	8	66432492	66468907	ADHFE1	protein_coding	80.2631	1.19998	2.29737	0.327179	3.66767	0.000244773	0.000843297
ENSG00000138829	ENSG00000138829.12	fibrillin 2 [Source:HGNC Symbol;Acc:HGNC:3604]	5	128257909	128659185	FBN2	protein_coding	146.85	1.19981	2.2971	0.233508	5.13821	2.77368e-07	1.7268e-06
ENSG00000256443	ENSG00000256443.1	novel transcript	11	61539516	61542259		lncRNA	11.6989	1.19939	2.29643	0.52847	2.26956	0.0232345	0.0465612
ENSG00000261101	ENSG00000261101.2	novel transcript, overlapping to ARMCX3	X	101627868	101628523		lncRNA	10.3894	1.19933	2.29634	0.539108	2.22466	0.0261038	0.0513139
ENSG00000238825	ENSG00000238825.1	RNA, variant U1 small nuclear 2 [Source:HGNC Symbol;Acc:HGNC:48308]	1	148388490	148388651	RNVU1-2	snRNA	13.1462	1.19927	2.29623	0.519717	2.30754	0.0210246	0.0426716
ENSG00000239291	ENSG00000239291.1	ribosomal protein S2 (RPS2) pseudogene	17	47159191	47159993		processed_pseudogene	22.92	1.19913	2.29601	0.459266	2.61097	0.0090287	0.0206437
ENSG00000256294	ENSG00000256294.8	zinc finger protein 225 [Source:HGNC Symbol;Acc:HGNC:13018]	19	44112181	44134822	ZNF225	protein_coding	108.954	1.19883	2.29553	0.284515	4.21357	2.51368e-05	0.000107381
ENSG00000272754	ENSG00000272754.1	novel transcript	2	32321638	32323002		lncRNA	27.2973	1.19851	2.29503	0.447866	2.67605	0.00744954	0.0174975
ENSG00000184905	ENSG00000184905.9	transcription elongation factor A like 2 [Source:HGNC Symbol;Acc:HGNC:29818]	X	102125679	102140426	TCEAL2	protein_coding	87.1107	1.19584	2.29077	0.270273	4.42455	9.66442e-06	4.50745e-05
ENSG00000100246	ENSG00000100246.13	dynein axonemal light chain 4 [Source:HGNC Symbol;Acc:HGNC:2955]	22	38778508	38794198	DNAL4	protein_coding	59.7883	1.19547	2.2902	0.327	3.65588	0.000256305	0.00087911
ENSG00000234187	ENSG00000234187.1	aminoacyl tRNA synthetase complex interacting multifunctional protein 1 pseudogene 1 [Source:HGNC Symbol;Acc:HGNC:16543]	20	14127400	14128336	AIMP1P1	processed_pseudogene	4.93078	1.19531	2.28993	0.527156	2.26746	0.0233619	0.0467825
ENSG00000009830	ENSG00000009830.13	protein O-mannosyltransferase 2 [Source:HGNC Symbol;Acc:HGNC:19743]	14	77274956	77320883	POMT2	protein_coding	288.642	1.19509	2.28959	0.14979	7.97847	1.48153e-15	2.43589e-14
ENSG00000196465	ENSG00000196465.11	myosin light chain 6B [Source:HGNC Symbol;Acc:HGNC:29823]	12	56152256	56159647	MYL6B	protein_coding	134.884	1.195	2.28945	0.219856	5.43539	5.46772e-08	3.85937e-07
ENSG00000162148	ENSG00000162148.11	protein phosphatase 1 regulatory subunit 32 [Source:HGNC Symbol;Acc:HGNC:28869]	11	61481120	61490931	PPP1R32	protein_coding	4.47249	1.19493	2.28934	0.528712	2.26008	0.0238163	0.0474504
ENSG00000234210	ENSG00000234210.1	novel transcript	7	157466231	157499716		lncRNA	4.47249	1.19493	2.28934	0.528712	2.26008	0.0238163	0.0474504
ENSG00000273399	ENSG00000273399.2	novel transcript	9	14586766	14587326		lncRNA	4.47249	1.19493	2.28934	0.528712	2.26008	0.0238163	0.0474504
ENSG00000163453	ENSG00000163453.11	insulin like growth factor binding protein 7 [Source:HGNC Symbol;Acc:HGNC:5476]	4	57030773	57110385	IGFBP7	protein_coding	621.554	1.19445	2.28858	0.100006	11.9438	6.99259e-33	3.2836e-31
ENSG00000243008	ENSG00000243008.2	novel transcript	13	24566873	24597676		lncRNA	4.42679	1.19387	2.28766	0.528759	2.25787	0.0239537	0.0476896
ENSG00000076928	ENSG00000076928.18	Rho guanine nucleotide exchange factor 1 [Source:HGNC Symbol;Acc:HGNC:681]	19	41883173	41930150	ARHGEF1	protein_coding	307.331	1.19348	2.28704	0.142298	8.38721	4.97804e-17	9.30449e-16
ENSG00000224086	ENSG00000224086.6	PPM1F antisense RNA 1 [Source:HGNC Symbol;Acc:HGNC:40888]	22	21938269	21977632	PPM1F-AS1	lncRNA	32.6823	1.19341	2.28693	0.418714	2.85019	0.00436929	0.0110424
ENSG00000122224	ENSG00000122224.18	lymphocyte antigen 9 [Source:HGNC Symbol;Acc:HGNC:6730]	1	160796074	160828261	LY9	protein_coding	4.16061	1.19327	2.28671	0.529781	2.25238	0.024298	0.0481967
ENSG00000185519	ENSG00000185519.9	family with sequence similarity 131 member C [Source:HGNC Symbol;Acc:HGNC:26717]	1	16057769	16073651	FAM131C	protein_coding	4.16061	1.19327	2.28671	0.529781	2.25238	0.024298	0.0481967
ENSG00000216471	ENSG00000216471.3	ribosomal protein SA pseudogene 43 [Source:HGNC Symbol;Acc:HGNC:35501]	6	114084168	114084792	RPSAP43	processed_pseudogene	4.16061	1.19327	2.28671	0.529781	2.25238	0.024298	0.0481967
ENSG00000238966	ENSG00000238966.1		8	42043504	42043575		snoRNA	4.16061	1.19327	2.28671	0.529781	2.25238	0.024298	0.0481967
ENSG00000257954	ENSG00000257954.1	FGFR1 oncogene partner 2 (FGFR1OP2) pseudogene	12	49389516	49390162		processed_pseudogene	4.16061	1.19327	2.28671	0.529781	2.25238	0.024298	0.0481967
ENSG00000267342	ENSG00000267342.1	novel transcript, antisense to MRPL38	17	75897060	75900148		lncRNA	4.16061	1.19327	2.28671	0.529781	2.25238	0.024298	0.0481967
ENSG00000078589	ENSG00000078589.13	P2Y receptor family member 10 [Source:HGNC Symbol;Acc:HGNC:19906]	X	78945332	78963727	P2RY10	protein_coding	4.14538	1.19299	2.28625	0.529808	2.25173	0.0243393	0.0482516
ENSG00000109047	ENSG00000109047.8	recoverin [Source:HGNC Symbol;Acc:HGNC:9937]	17	9896320	9905271	RCVRN	protein_coding	4.14538	1.19299	2.28625	0.529808	2.25173	0.0243393	0.0482516
ENSG00000159871	ENSG00000159871.15	LY6/PLAUR domain containing 5 [Source:HGNC Symbol;Acc:HGNC:26397]	19	43785874	43827206	LYPD5	protein_coding	4.14538	1.19299	2.28625	0.529808	2.25173	0.0243393	0.0482516
ENSG00000214039	ENSG00000214039.9	long intergenic non-protein coding RNA 2418 [Source:HGNC Symbol;Acc:HGNC:53348]	12	130032928	130045057	LINC02418	lncRNA	4.14538	1.19299	2.28625	0.529808	2.25173	0.0243393	0.0482516
ENSG00000226363	ENSG00000226363.4	HAGLR opposite strand lncRNA [Source:HGNC Symbol;Acc:HGNC:50646]	2	176177717	176179009	HAGLROS	lncRNA	4.14538	1.19299	2.28625	0.529808	2.25173	0.0243393	0.0482516
ENSG00000227225	ENSG00000227225.1	MT-ND1 pseudogene 14 [Source:HGNC Symbol;Acc:HGNC:42063]	17	19602259	19603208	MTND1P14	unprocessed_pseudogene	4.14538	1.19299	2.28625	0.529808	2.25173	0.0243393	0.0482516
ENSG00000250580	ENSG00000250580.1	small nuclear ribonucleoprotein polypeptide C pseudogene 8 [Source:HGNC Symbol;Acc:HGNC:49823]	3	130199708	130199918	SNRPCP8	processed_pseudogene	4.14538	1.19299	2.28625	0.529808	2.25173	0.0243393	0.0482516
ENSG00000231877	ENSG00000231877.1	novel transcript	1	238485445	238538305		lncRNA	4.31846	1.19275	2.28588	0.52909	2.25434	0.0241749	0.0480411
ENSG00000268499	ENSG00000268499.1	novel transcript, sense intronic to SIPA1L3	19	38199836	38200934		lncRNA	4.31846	1.19275	2.28588	0.52909	2.25434	0.0241749	0.0480411
ENSG00000260316	ENSG00000260316.2	novel transcript, intronic to LMF1	16	898967	905224		lncRNA	19.0153	1.19237	2.28528	0.492385	2.42163	0.0154512	0.0329063
ENSG00000204577	ENSG00000204577.12	leukocyte immunoglobulin like receptor B3 [Source:HGNC Symbol;Acc:HGNC:6607]	19	54216278	54223506	LILRB3	protein_coding	4.28418	1.19202	2.28472	0.529137	2.25276	0.0242744	0.0481846
ENSG00000237631	ENSG00000237631.2	PARK7 pseudogene 2 [Source:HGNC Symbol;Acc:HGNC:55067]	9	95918136	95918704	PARK7P2	processed_pseudogene	4.28418	1.19202	2.28472	0.529137	2.25276	0.0242744	0.0481846
ENSG00000242992	ENSG00000242992.3	ferritin heavy chain 1 pseudogene 4 [Source:HGNC Symbol;Acc:HGNC:3991]	3	128764466	128765018	FTH1P4	processed_pseudogene	4.28418	1.19202	2.28472	0.529137	2.25276	0.0242744	0.0481846
ENSG00000254533	ENSG00000254533.1	novel transcript	8	144698614	144699185		lncRNA	4.28418	1.19202	2.28472	0.529137	2.25276	0.0242744	0.0481846
ENSG00000282968	ENSG00000282968.1	angiogenic factor with G-patch and FHA domains 1 pseudogene 10 [Source:HGNC Symbol;Acc:HGNC:51747]	20	29430723	29432913	AGGF1P10	processed_pseudogene	4.28418	1.19202	2.28472	0.529137	2.25276	0.0242744	0.0481846
ENSG00000070404	ENSG00000070404.10	follistatin like 3 [Source:HGNC Symbol;Acc:HGNC:3973]	19	676392	683392	FSTL3	protein_coding	131.888	1.19186	2.28447	0.218592	5.45245	4.96792e-08	3.5338e-07
ENSG00000123684	ENSG00000123684.13	lysophosphatidylglycerol acyltransferase 1 [Source:HGNC Symbol;Acc:HGNC:28985]	1	211743457	211830763	LPGAT1	protein_coding	578.294	1.19183	2.28442	0.103777	11.4845	1.57834e-30	6.53163e-29
ENSG00000249580	ENSG00000249580.1	MT-ATP6 pseudogene 22 [Source:HGNC Symbol;Acc:HGNC:52178]	3	106897671	106898268	MTATP6P22	unprocessed_pseudogene	14.4605	1.1918	2.28437	0.511178	2.33148	0.0197283	0.0403752
ENSG00000075702	ENSG00000075702.19	WD repeat domain 62 [Source:HGNC Symbol;Acc:HGNC:24502]	19	36054649	36105108	WDR62	protein_coding	69.3026	1.1915	2.28391	0.307299	3.87734	0.000105603	0.000394588
ENSG00000167861	ENSG00000167861.16	HID1 domain containing [Source:HGNC Symbol;Acc:HGNC:15736]	17	74950742	74973166	HID1	protein_coding	185.218	1.19145	2.28382	0.183614	6.48888	8.6475e-11	8.76689e-10
ENSG00000255142	ENSG00000255142.1	novel transcript	11	781645	782105		lncRNA	9.06665	1.19136	2.28368	0.549507	2.16805	0.0301546	0.057958
ENSG00000201998	ENSG00000201998.1	small nucleolar RNA, H/ACA box 23 [Source:HGNC Symbol;Acc:HGNC:32613]	11	9428773	9428954	SNORA23	snoRNA	41.1171	1.18976	2.28115	0.401046	2.96665	0.00301066	0.00792132
ENSG00000103024	ENSG00000103024.8	NME/NM23 nucleoside diphosphate kinase 3 [Source:HGNC Symbol;Acc:HGNC:7851]	16	1770320	1771561	NME3	protein_coding	28.115	1.18946	2.28068	0.426495	2.78892	0.00528839	0.0130001
ENSG00000266801	ENSG00000266801.1	novel transcript, sense intronic to transmembrane and coiled-coil domains 7 TMCO7	16	68933820	68937725		lncRNA	7.02192	1.1892	2.28026	0.556554	2.13672	0.032621	0.0618126
ENSG00000159210	ENSG00000159210.10	SNF8 subunit of ESCRT-II [Source:HGNC Symbol;Acc:HGNC:17028]	17	48929316	48944842	SNF8	protein_coding	81.4376	1.18885	2.2797	0.332957	3.57056	0.000356212	0.00117536
ENSG00000141552	ENSG00000141552.18	anaphase promoting complex subunit 11 [Source:HGNC Symbol;Acc:HGNC:14452]	17	81890790	81900991	ANAPC11	protein_coding	30.7492	1.18863	2.27937	0.410973	2.89224	0.00382505	0.00980715
ENSG00000246596	ENSG00000246596.7	SUMO interacting motifs containing 1 (SIMC1) pseudogene	5	177619059	177672209		transcribed_unprocessed_pseudogene	176.036	1.18819	2.27867	0.214585	5.53715	3.07433e-08	2.25356e-07
ENSG00000244215	ENSG00000244215.2	long intergenic non-protein coding RNA 2016 [Source:HGNC Symbol;Acc:HGNC:52851]	3	127322307	127390670	LINC02016	lncRNA	5.14745	1.18783	2.2781	0.525716	2.25946	0.023855	0.04752
ENSG00000286329	ENSG00000286329.2	novel transcript	3	80602716	80677898		lncRNA	4.5694	1.18778	2.27802	0.527624	2.25119	0.0243738	0.0483122
ENSG00000169991	ENSG00000169991.11	intermediate filament family orphan 2 [Source:HGNC Symbol;Acc:HGNC:27006]	1	18904280	18956676	IFFO2	protein_coding	75.6445	1.18548	2.27439	0.286615	4.13614	3.53197e-05	0.000146066
ENSG00000131669	ENSG00000131669.10	ninjurin 1 [Source:HGNC Symbol;Acc:HGNC:7824]	9	93121496	93134251	NINJ1	protein_coding	104.272	1.18514	2.27385	0.248596	4.76731	1.86701e-06	1.00028e-05
ENSG00000138756	ENSG00000138756.19	BMP2 inducible kinase [Source:HGNC Symbol;Acc:HGNC:18041]	4	78776342	78916365	BMP2K	protein_coding	336.507	1.18355	2.27135	0.144075	8.21479	2.12535e-16	3.74349e-15
ENSG00000006652	ENSG00000006652.15	interferon related developmental regulator 1 [Source:HGNC Symbol;Acc:HGNC:5456]	7	112422887	112481017	IFRD1	protein_coding	295.086	1.18333	2.271	0.155602	7.60485	2.85234e-14	4.25222e-13
ENSG00000165169	ENSG00000165169.11	dynein light chain Tctex-type 3 [Source:HGNC Symbol;Acc:HGNC:11694]	X	37836757	37847571	DYNLT3	protein_coding	95.9775	1.18315	2.27071	0.254668	4.64583	3.38707e-06	1.72825e-05
ENSG00000253475	ENSG00000253475.1	novel transcript	8	51895957	51896374		lncRNA	10.2468	1.18219	2.26921	0.539499	2.19128	0.0284318	0.055193
ENSG00000231167	ENSG00000231167.3	Y-box binding protein 1 pseudogene 2 [Source:HGNC Symbol;Acc:HGNC:22635]	7	105582258	105583256	YBX1P2	processed_pseudogene	8.2249	1.18208	2.26904	0.557099	2.12185	0.03385	0.063887
ENSG00000178935	ENSG00000178935.5	zinc finger protein 552 [Source:HGNC Symbol;Acc:HGNC:26135]	19	57803841	57814913	ZNF552	protein_coding	97.2947	1.18206	2.26901	0.256101	4.61561	3.91941e-06	1.97906e-05
ENSG00000223733	ENSG00000223733.1	ribosomal protein L18a pseudogene 14 [Source:HGNC Symbol;Acc:HGNC:36624]	X	104803915	104804440	RPL18AP14	processed_pseudogene	4.16442	1.18156	2.26823	0.528604	2.23525	0.0254007	0.0501109
ENSG00000259967	ENSG00000259967.1	novel transcript	15	80165923	80166980		lncRNA	4.16442	1.18156	2.26823	0.528604	2.23525	0.0254007	0.0501109
ENSG00000273001	ENSG00000273001.1	PFKP divergent transcript [Source:HGNC Symbol;Acc:HGNC:55177]	10	3065424	3066001	PFKP-DT	lncRNA	4.16442	1.18156	2.26823	0.528604	2.23525	0.0254007	0.0501109
ENSG00000273264	ENSG00000273264.1	novel transcript	1	85467295	85467660		lncRNA	4.16442	1.18156	2.26823	0.528604	2.23525	0.0254007	0.0501109
ENSG00000287031	ENSG00000287031.1	novel transcript	5	6378674	6411690		lncRNA	4.16442	1.18156	2.26823	0.528604	2.23525	0.0254007	0.0501109
ENSG00000011243	ENSG00000011243.19	A-kinase anchoring protein 8 like [Source:HGNC Symbol;Acc:HGNC:29857]	19	15380050	15419141	AKAP8L	protein_coding	594.332	1.18137	2.26792	0.103848	11.3759	5.51192e-30	2.21434e-28
ENSG00000103253	ENSG00000103253.19	hydroxyacylglutathione hydrolase like [Source:HGNC Symbol;Acc:HGNC:14177]	16	726936	735525	HAGHL	protein_coding	4.14157	1.18121	2.26767	0.528652	2.23438	0.0254583	0.0501805
ENSG00000132704	ENSG00000132704.16	Fc receptor like 2 [Source:HGNC Symbol;Acc:HGNC:14875]	1	157745733	157777132	FCRL2	protein_coding	4.14157	1.18121	2.26767	0.528652	2.23438	0.0254583	0.0501805
ENSG00000212789	ENSG00000212789.4	ST13, Hsp70 interacting protein pseudogene 5 [Source:HGNC Symbol;Acc:HGNC:18556]	11	18261982	18263091	ST13P5	processed_pseudogene	4.14157	1.18121	2.26767	0.528652	2.23438	0.0254583	0.0501805
ENSG00000215210	ENSG00000215210.3	RBMX pseudogene 2 [Source:HGNC Symbol;Acc:HGNC:23284]	9	30689105	30690272	RBMXP2	processed_pseudogene	4.14157	1.18121	2.26767	0.528652	2.23438	0.0254583	0.0501805
ENSG00000241560	ENSG00000241560.7	ZBTB20 antisense RNA 1 [Source:HGNC Symbol;Acc:HGNC:40640]	3	114351771	114388978	ZBTB20-AS1	lncRNA	4.14157	1.18121	2.26767	0.528652	2.23438	0.0254583	0.0501805
ENSG00000197780	ENSG00000197780.11	TATA-box binding protein associated factor 13 [Source:HGNC Symbol;Acc:HGNC:11546]	1	109062496	109076012	TAF13	protein_coding	72.7479	1.18082	2.26706	0.29094	4.05864	4.93591e-05	0.000197588
ENSG00000125675	ENSG00000125675.20	glutamate ionotropic receptor AMPA type subunit 3 [Source:HGNC Symbol;Acc:HGNC:4573]	X	123184153	123490915	GRIA3	protein_coding	99.905	1.18079	2.26701	0.248718	4.7475	2.05944e-06	1.09602e-05
ENSG00000279513	ENSG00000279513.1	TEC	1	117493515	117495006		TEC	22.4418	1.18043	2.26645	0.455123	2.59366	0.0094961	0.0216032
ENSG00000127720	ENSG00000127720.8	methyltransferase like 25 [Source:HGNC Symbol;Acc:HGNC:26228]	12	82358528	82479239	METTL25	protein_coding	69.954	1.17977	2.26541	0.295545	3.99185	6.55605e-05	0.000256876
ENSG00000166321	ENSG00000166321.14	nudix hydrolase 13 [Source:HGNC Symbol;Acc:HGNC:18827]	10	73110375	73131828	NUDT13	protein_coding	11.6979	1.17931	2.26469	0.531855	2.21736	0.0265985	0.0521661
ENSG00000105085	ENSG00000105085.11	mediator complex subunit 26 [Source:HGNC Symbol;Acc:HGNC:2376]	19	16574907	16629062	MED26	protein_coding	47.3278	1.17901	2.26421	0.363781	3.24099	0.00119116	0.00348719
ENSG00000144909	ENSG00000144909.8	oxysterol binding protein like 11 [Source:HGNC Symbol;Acc:HGNC:16397]	3	125528858	125595497	OSBPL11	protein_coding	118.796	1.17891	2.26405	0.228562	5.15793	2.49691e-07	1.56472e-06
ENSG00000166575	ENSG00000166575.17	transmembrane protein 135 [Source:HGNC Symbol;Acc:HGNC:26167]	11	87037844	87328824	TMEM135	protein_coding	577.298	1.17875	2.26381	0.10371	11.3658	6.18808e-30	2.47794e-28
ENSG00000255346	ENSG00000255346.10	NADPH oxidase 5 [Source:HGNC Symbol;Acc:HGNC:14874]	15	68930525	69062762	NOX5	protein_coding	42.7711	1.17859	2.26355	0.363653	3.24096	0.00119128	0.00348719
ENSG00000242372	ENSG00000242372.9	eukaryotic translation initiation factor 6 [Source:HGNC Symbol;Acc:HGNC:6159]	20	35278907	35284985	EIF6	protein_coding	72.6775	1.17853	2.26346	0.293472	4.0158	5.92434e-05	0.000233865
ENSG00000112874	ENSG00000112874.10	nudix hydrolase 12 [Source:HGNC Symbol;Acc:HGNC:18826]	5	103548855	103562790	NUDT12	protein_coding	68.6639	1.17837	2.2632	0.342406	3.44143	0.000578644	0.00182324
ENSG00000135596	ENSG00000135596.18	microtubule associated monooxygenase, calponin and LIM domain containing 1 [Source:HGNC Symbol;Acc:HGNC:20619]	6	109444062	109465968	MICAL1	protein_coding	140.631	1.17803	2.26267	0.217929	5.40555	6.46089e-08	4.50641e-07
ENSG00000235531	ENSG00000235531.11	MSC antisense RNA 1 [Source:HGNC Symbol;Acc:HGNC:48724]	8	71828167	72118393	MSC-AS1	lncRNA	404.435	1.17801	2.26264	0.131591	8.95202	3.49047e-19	7.83836e-18
ENSG00000175764	ENSG00000175764.17	tubulin tyrosine ligase like 11 [Source:HGNC Symbol;Acc:HGNC:18113]	9	121815674	122093606	TTLL11	protein_coding	108.13	1.17772	2.26219	0.245547	4.79631	1.61614e-06	8.7688e-06
ENSG00000113083	ENSG00000113083.15	lysyl oxidase [Source:HGNC Symbol;Acc:HGNC:6664]	5	122063195	122078413	LOX	protein_coding	88.8684	1.17746	2.26178	0.263755	4.46421	8.03659e-06	3.79545e-05
ENSG00000055813	ENSG00000055813.6	coiled-coil domain containing 85A [Source:HGNC Symbol;Acc:HGNC:29400]	2	56183990	56386172	CCDC85A	protein_coding	15.6254	1.17738	2.26166	0.499644	2.35644	0.0184508	0.0380375
ENSG00000010318	ENSG00000010318.22	PHD finger protein 7 [Source:HGNC Symbol;Acc:HGNC:18458]	3	52410660	52423641	PHF7	protein_coding	23.9061	1.17699	2.26105	0.450765	2.6111	0.00902509	0.0206411
ENSG00000247728	ENSG00000247728.2	ARHGAP11B divergent transcript [Source:HGNC Symbol;Acc:HGNC:55586]	15	30616998	30625773	ARHGAP11B-DT	lncRNA	49.4839	1.17604	2.25956	0.341136	3.44742	0.000565976	0.0017881
ENSG00000181274	ENSG00000181274.7	FRAT regulator of WNT signaling pathway 2 [Source:HGNC Symbol;Acc:HGNC:16048]	10	97332497	97334729	FRAT2	protein_coding	30.7141	1.1758	2.25917	0.42105	2.79253	0.00522969	0.0128762
ENSG00000274598	ENSG00000274598.1	novel transcript, sense intronic to SSH1	12	108833721	108834384		lncRNA	8.91924	1.17555	2.25879	0.549308	2.14006	0.0323497	0.0614443
ENSG00000240498	ENSG00000240498.9	CDKN2B antisense RNA 1 [Source:HGNC Symbol;Acc:HGNC:34341]	9	21994139	22128103	CDKN2B-AS1	lncRNA	45.3957	1.17545	2.25864	0.353602	3.32422	0.000886653	0.00267651
ENSG00000266710	ENSG00000266710.2	RNA, 7SL, cytoplasmic 48, pseudogene [Source:HGNC Symbol;Acc:HGNC:46064]	X	18915243	18915535	RN7SL48P	misc_RNA	6.17008	1.17494	2.25783	0.557581	2.10721	0.0350998	0.0659139
ENSG00000271778	ENSG00000271778.1	novel transcript, sense intronic to MFSD1	3	158782547	158783124		lncRNA	21.1132	1.17489	2.25775	0.466861	2.51657	0.0118505	0.0261632
ENSG00000184500	ENSG00000184500.16	protein S [Source:HGNC Symbol;Acc:HGNC:9456]	3	93873051	93980003	PROS1	protein_coding	264.452	1.17475	2.25754	0.163302	7.19375	6.30376e-13	8.23649e-12
ENSG00000253716	ENSG00000253716.7	MYC-induced long non-coding RNA [Source:HGNC Symbol;Acc:HGNC:51653]	8	143280158	143281692	MINCR	lncRNA	29.4712	1.17455	2.25722	0.429943	2.73187	0.0062976	0.0151779
ENSG00000162511	ENSG00000162511.8	lysosomal protein transmembrane 5 [Source:HGNC Symbol;Acc:HGNC:29612]	1	30732469	30757774	LAPTM5	protein_coding	111.036	1.17429	2.25682	0.251687	4.6657	3.07575e-06	1.58113e-05
ENSG00000154642	ENSG00000154642.11	chromosome 21 open reading frame 91 [Source:HGNC Symbol;Acc:HGNC:16459]	21	17788974	17819386	C21orf91	protein_coding	454.385	1.17405	2.25644	0.122433	9.58927	8.87107e-22	2.37847e-20
ENSG00000266265	ENSG00000266265.4	Kruppel like factor 14 [Source:HGNC Symbol;Acc:HGNC:23025]	7	130730697	130734207	KLF14	protein_coding	17.1031	1.17395	2.25629	0.494197	2.37548	0.0175263	0.0364565
ENSG00000008130	ENSG00000008130.15	NAD kinase [Source:HGNC Symbol;Acc:HGNC:29831]	1	1751232	1780457	NADK	protein_coding	183.267	1.17168	2.25274	0.209428	5.59469	2.21021e-08	1.65245e-07
ENSG00000181027	ENSG00000181027.11	fukutin related protein [Source:HGNC Symbol;Acc:HGNC:17997]	19	46746046	46776988	FKRP	protein_coding	78.2005	1.17075	2.25129	0.292152	4.00734	6.14054e-05	0.000241551
ENSG00000102230	ENSG00000102230.14	phosphate cytidylyltransferase 1B, choline [Source:HGNC Symbol;Acc:HGNC:8755]	X	24558087	24672677	PCYT1B	protein_coding	123.731	1.17074	2.25127	0.223999	5.22653	1.72719e-07	1.11629e-06
ENSG00000289393	ENSG00000289393.1	novel transcript	4	56466900	56467578		lncRNA	8.79187	1.17063	2.2511	0.548457	2.1344	0.0328099	0.0621325
ENSG00000159761	ENSG00000159761.15	chromosome 16 open reading frame 86 [Source:HGNC Symbol;Acc:HGNC:33755]	16	67666814	67668757	C16orf86	protein_coding	4.32226	1.17051	2.25091	0.526841	2.22175	0.0263003	0.0516387
ENSG00000253833	ENSG00000253833.1	DSTN pseudogene 3 [Source:HGNC Symbol;Acc:HGNC:34547]	8	73984493	73984883	DSTNP3	processed_pseudogene	4.32226	1.17051	2.25091	0.526841	2.22175	0.0263003	0.0516387
ENSG00000213976	ENSG00000213976.4	zinc finger protein pseudogene	19	21382865	21387177		unprocessed_pseudogene	6.01833	1.17038	2.25071	0.521657	2.24358	0.0248593	0.0491762
ENSG00000110013	ENSG00000110013.13	sialic acid acetylesterase [Source:HGNC Symbol;Acc:HGNC:18187]	11	124633113	124695707	SIAE	protein_coding	125.197	1.17004	2.25018	0.225222	5.19505	2.04669e-07	1.30439e-06
ENSG00000223820	ENSG00000223820.5	cofilin 1 pseudogene 1 [Source:HGNC Symbol;Acc:HGNC:28560]	10	87817928	87845612	CFL1P1	transcribed_unprocessed_pseudogene	4.28037	1.16937	2.24913	0.526871	2.21945	0.0264559	0.0519153
ENSG00000278916	ENSG00000278916.1	CEP83 divergent transcript [Source:HGNC Symbol;Acc:HGNC:27055]	12	94460003	94462484	CEP83-DT	lncRNA	4.28037	1.16937	2.24913	0.526871	2.21945	0.0264559	0.0519153
ENSG00000001461	ENSG00000001461.17	NIPA like domain containing 3 [Source:HGNC Symbol;Acc:HGNC:25233]	1	24415802	24472976	NIPAL3	protein_coding	363.354	1.16924	2.24894	0.13337	8.76692	1.83613e-18	3.88697e-17
ENSG00000288852	ENSG00000288852.1	novel transcript	11	64183353	64184738		lncRNA	9.69505	1.16916	2.2488	0.554605	2.10809	0.0350231	0.0657849
ENSG00000228451	ENSG00000228451.4	SDA1 domain containing 1 pseudogene 1 [Source:HGNC Symbol;Acc:HGNC:31403]	8	26375913	26382953	SDAD1P1	transcribed_processed_pseudogene	28.0191	1.16901	2.24858	0.436217	2.67989	0.00736454	0.017339
ENSG00000249850	ENSG00000249850.1	keratin 18 pseudogene 31 [Source:HGNC Symbol;Acc:HGNC:33400]	5	36885206	36886497	KRT18P31	processed_pseudogene	22.2906	1.16868	2.24806	0.455203	2.56738	0.0102472	0.0230911
ENSG00000262580	ENSG00000262580.5	novel transcript, antisense to CARD14	17	80200673	80205949		lncRNA	69.6736	1.16844	2.24768	0.301389	3.87685	0.000105818	0.000395153
ENSG00000127124	ENSG00000127124.16	HIVEP zinc finger 3 [Source:HGNC Symbol;Acc:HGNC:13561]	1	41506365	42035925	HIVEP3	protein_coding	213.209	1.16751	2.24624	0.177049	6.59428	4.27323e-11	4.52695e-10
ENSG00000142089	ENSG00000142089.17	interferon induced transmembrane protein 3 [Source:HGNC Symbol;Acc:HGNC:5414]	11	319676	329475	IFITM3	protein_coding	425.329	1.16708	2.24557	0.123786	9.42826	4.16946e-21	1.07481e-19
ENSG00000278948	ENSG00000278948.1	TEC	22	37943050	37944898		TEC	26.7572	1.1663	2.24436	0.450563	2.58855	0.00963811	0.02188
ENSG00000247400	ENSG00000247400.5	DNAJC3 divergent transcript [Source:HGNC Symbol;Acc:HGNC:39808]	13	95648711	95676973	DNAJC3-DT	lncRNA	48.977	1.16612	2.24407	0.389383	2.99478	0.00274639	0.00732776
ENSG00000136463	ENSG00000136463.9	translational activator of cytochrome c oxidase I [Source:HGNC Symbol;Acc:HGNC:24316]	17	63600882	63608365	TACO1	protein_coding	22.7878	1.16608	2.24401	0.470005	2.481	0.0131016	0.0285183
ENSG00000163666	ENSG00000163666.10	HESX homeobox 1 [Source:HGNC Symbol;Acc:HGNC:4877]	3	57197838	57227606	HESX1	protein_coding	4.16823	1.16549	2.24309	0.526952	2.21175	0.0269836	0.0528461
ENSG00000239149	ENSG00000239149.1	small nucleolar RNA, H/ACA box 59A [Source:HGNC Symbol;Acc:HGNC:32653]	1	12507246	12507397	SNORA59A	snoRNA	4.16823	1.16549	2.24309	0.526952	2.21175	0.0269836	0.0528461
ENSG00000248698	ENSG00000248698.6	long intergenic non-protein coding RNA 1085 [Source:HGNC Symbol;Acc:HGNC:27198]	4	14111968	14140052	LINC01085	transcribed_processed_pseudogene	4.16823	1.16549	2.24309	0.526952	2.21175	0.0269836	0.0528461
ENSG00000117154	ENSG00000117154.12	immunoglobin superfamily member 21 [Source:HGNC Symbol;Acc:HGNC:28246]	1	18107798	18378483	IGSF21	protein_coding	4.00658	1.16526	2.24274	0.527622	2.20851	0.0272086	0.0531745
ENSG00000166920	ENSG00000166920.13	chromosome 15 open reading frame 48 [Source:HGNC Symbol;Acc:HGNC:29898]	15	45430579	45448761	C15orf48	protein_coding	4.00658	1.16526	2.24274	0.527622	2.20851	0.0272086	0.0531745
ENSG00000178722	ENSG00000178722.14	chromosome 5 putative open reading frame 64 [Source:HGNC Symbol;Acc:HGNC:26744]	5	61610424	61793401	C5orf64	lncRNA	4.00658	1.16526	2.24274	0.527622	2.20851	0.0272086	0.0531745
ENSG00000231327	ENSG00000231327.2	long intergenic non-protein coding RNA 1816 [Source:HGNC Symbol;Acc:HGNC:52621]	2	70124034	70132897	LINC01816	lncRNA	4.00658	1.16526	2.24274	0.527622	2.20851	0.0272086	0.0531745
ENSG00000245248	ENSG00000245248.8	USP2 antisense RNA 1 (head to head) [Source:HGNC Symbol;Acc:HGNC:48673]	11	119364359	119526664	USP2-AS1	lncRNA	4.00658	1.16526	2.24274	0.527622	2.20851	0.0272086	0.0531745
ENSG00000253327	ENSG00000253327.2	RAD21 antisense RNA 1 [Source:HGNC Symbol;Acc:HGNC:32158]	8	116874424	116876868	RAD21-AS1	lncRNA	4.00658	1.16526	2.24274	0.527622	2.20851	0.0272086	0.0531745
ENSG00000265260	ENSG00000265260.2	RNA, 7SL, cytoplasmic 74, pseudogene [Source:HGNC Symbol;Acc:HGNC:46090]	X	97341046	97341344	RN7SL74P	misc_RNA	4.00658	1.16526	2.24274	0.527622	2.20851	0.0272086	0.0531745
ENSG00000266320	ENSG00000266320.1	microRNA 3909 [Source:HGNC Symbol;Acc:HGNC:38987]	22	35335640	35335758	MIR3909	miRNA	4.00658	1.16526	2.24274	0.527622	2.20851	0.0272086	0.0531745
ENSG00000078018	ENSG00000078018.21	microtubule associated protein 2 [Source:HGNC Symbol;Acc:HGNC:6839]	2	209424047	209734118	MAP2	protein_coding	374.812	1.16521	2.24267	0.128504	9.06751	1.21763e-19	2.85078e-18
ENSG00000140030	ENSG00000140030.6	G protein-coupled receptor 65 [Source:HGNC Symbol;Acc:HGNC:4517]	14	88005135	88014811	GPR65	protein_coding	4.00277	1.16517	2.24259	0.527627	2.20832	0.0272222	0.0531745
ENSG00000214929	ENSG00000214929.4	SPATA31 subfamily D member 1 [Source:HGNC Symbol;Acc:HGNC:37283]	9	81988772	81995253	SPATA31D1	protein_coding	4.00277	1.16517	2.24259	0.527627	2.20832	0.0272222	0.0531745
ENSG00000224307	ENSG00000224307.3	novel transcript	9	129282426	129312665		lncRNA	4.00277	1.16517	2.24259	0.527627	2.20832	0.0272222	0.0531745
ENSG00000231744	ENSG00000231744.1	RAN binding protein 1 (RANBP1) pseudogene	9	124598707	124599580		processed_pseudogene	4.00277	1.16517	2.24259	0.527627	2.20832	0.0272222	0.0531745
ENSG00000234917	ENSG00000234917.2	novel transcript	1	42678735	42681659		lncRNA	4.00277	1.16517	2.24259	0.527627	2.20832	0.0272222	0.0531745
ENSG00000251031	ENSG00000251031.2	novel transcript	5	144856890	145228982		lncRNA	4.00277	1.16517	2.24259	0.527627	2.20832	0.0272222	0.0531745
ENSG00000255076	ENSG00000255076.2	novel transcript	8	14879057	14879819		lncRNA	4.00277	1.16517	2.24259	0.527627	2.20832	0.0272222	0.0531745
ENSG00000265692	ENSG00000265692.1	long intergenic non-protein coding RNA 1970 [Source:HGNC Symbol;Acc:HGNC:52796]	17	82290046	82292814	LINC01970	lncRNA	4.00277	1.16517	2.24259	0.527627	2.20832	0.0272222	0.0531745
ENSG00000154764	ENSG00000154764.6	Wnt family member 7A [Source:HGNC Symbol;Acc:HGNC:12786]	3	13816258	13880071	WNT7A	protein_coding	4.13776	1.16469	2.24185	0.526981	2.21011	0.0270972	0.0530224
ENSG00000186891	ENSG00000186891.14	TNF receptor superfamily member 18 [Source:HGNC Symbol;Acc:HGNC:11914]	1	1203508	1206592	TNFRSF18	protein_coding	4.13776	1.16469	2.24185	0.526981	2.21011	0.0270972	0.0530224
ENSG00000251417	ENSG00000251417.2	novel transcript	16	28802743	28817828		lncRNA	4.13776	1.16469	2.24185	0.526981	2.21011	0.0270972	0.0530224
ENSG00000270951	ENSG00000270951.1	novel transcript, antisense to GNAS	20	58876592	58876981		lncRNA	4.13776	1.16469	2.24185	0.526981	2.21011	0.0270972	0.0530224
ENSG00000274425	ENSG00000274425.1	novel transcript, antisense to ICAM3	19	10333436	10336248		lncRNA	4.13776	1.16469	2.24185	0.526981	2.21011	0.0270972	0.0530224
ENSG00000279017	ENSG00000279017.1	TEC	3	45749627	45750651		TEC	4.13776	1.16469	2.24185	0.526981	2.21011	0.0270972	0.0530224
ENSG00000288068	ENSG00000288068.1	novel transcript, sense intronic to NOX5	15	68985795	68998679		lncRNA	4.13776	1.16469	2.24185	0.526981	2.21011	0.0270972	0.0530224
ENSG00000141378	ENSG00000141378.15	peptidyl-tRNA hydrolase 2 [Source:HGNC Symbol;Acc:HGNC:24265]	17	59674636	59707626	PTRH2	protein_coding	97.9606	1.16455	2.24163	0.26363	4.41735	9.99168e-06	4.63562e-05
ENSG00000284830	ENSG00000284830.1	novel transcript	1	111745299	111755537		lncRNA	18.7225	1.16451	2.24158	0.494754	2.35372	0.0185864	0.0382947
ENSG00000267160	ENSG00000267160.1	novel transcript, antisense to C17orf104	17	44673689	44676257		lncRNA	6.18531	1.16333	2.23973	0.55749	2.08672	0.0369132	0.0687198
ENSG00000100368	ENSG00000100368.15	colony stimulating factor 2 receptor subunit beta [Source:HGNC Symbol;Acc:HGNC:2436]	22	36913628	36940439	CSF2RB	protein_coding	27.7034	1.16298	2.23919	0.428866	2.71175	0.00669283	0.0159965
ENSG00000141524	ENSG00000141524.18	transmembrane channel like 6 [Source:HGNC Symbol;Acc:HGNC:18021]	17	78107397	78132407	TMC6	protein_coding	98.3604	1.16156	2.23699	0.48848	2.3779	0.0174115	0.0363399
ENSG00000185339	ENSG00000185339.9	transcobalamin 2 [Source:HGNC Symbol;Acc:HGNC:11653]	22	30607003	30627271	TCN2	protein_coding	42.5866	1.16155	2.23698	0.372754	3.11614	0.00183232	0.00511443
ENSG00000274978	ENSG00000274978.1	RNA, U11 small nuclear [Source:HGNC Symbol;Acc:HGNC:10108]	1	28648600	28648733	RNU11	snRNA	54.5791	1.16089	2.23596	0.329824	3.51974	0.000431975	0.00140179
ENSG00000188596	ENSG00000188596.11	cilia and flagella associated protein 54 [Source:HGNC Symbol;Acc:HGNC:26456]	12	96489571	96875555	CFAP54	protein_coding	58.5731	1.16072	2.2357	0.322265	3.60177	0.000316053	0.00105837
ENSG00000178429	ENSG00000178429.9	RPS3A pseudogene 5 [Source:HGNC Symbol;Acc:HGNC:23744]	10	84560443	84561263	RPS3AP5	processed_pseudogene	19.5556	1.16065	2.23559	0.473876	2.44928	0.0143143	0.0308166
ENSG00000118557	ENSG00000118557.16	polyamine modulated factor 1 binding protein 1 [Source:HGNC Symbol;Acc:HGNC:17728]	16	72112157	72176878	PMFBP1	protein_coding	4.01039	1.16054	2.23542	0.527118	2.20168	0.027688	0.0539353
ENSG00000163749	ENSG00000163749.18	coiled-coil domain containing 158 [Source:HGNC Symbol;Acc:HGNC:26374]	4	76312997	76421868	CCDC158	protein_coding	4.01039	1.16054	2.23542	0.527118	2.20168	0.027688	0.0539353
ENSG00000186148	ENSG00000186148.13	two-pore calcium channel 3 (TPCN3) pseudogene	2	109933161	109974085		transcribed_unprocessed_pseudogene	4.01039	1.16054	2.23542	0.527118	2.20168	0.027688	0.0539353
ENSG00000214338	ENSG00000214338.10	SOGA family member 3 [Source:HGNC Symbol;Acc:HGNC:21494]	6	127472794	127519191	SOGA3	protein_coding	4.01039	1.16054	2.23542	0.527118	2.20168	0.027688	0.0539353
ENSG00000249138	ENSG00000249138.1	proteoglycan 3, pro eosinophil major basic protein 2 pseudogene [Source:NCBI gene (formerly Entrezgene);Acc:643036]	4	184798296	184799046	SLED1	transcribed_processed_pseudogene	4.01039	1.16054	2.23542	0.527118	2.20168	0.027688	0.0539353
ENSG00000267340	ENSG00000267340.1	ribosomal protein, large, P1 (RPLP1) pseudogene	17	43169880	43170077		processed_pseudogene	4.01039	1.16054	2.23542	0.527118	2.20168	0.027688	0.0539353
ENSG00000270392	ENSG00000270392.2	profilin 1 pseudogene 2 [Source:HGNC Symbol;Acc:HGNC:24298]	1	120432204	120434052	PFN1P2	transcribed_processed_pseudogene	4.01039	1.16054	2.23542	0.527118	2.20168	0.027688	0.0539353
ENSG00000285665	ENSG00000285665.1	DNA topoisomerase I pseudogene 1 [Source:HGNC Symbol;Acc:HGNC:11987]	1	171339299	171339959	TOP1P1	processed_pseudogene	4.01039	1.16054	2.23542	0.527118	2.20168	0.027688	0.0539353
ENSG00000160447	ENSG00000160447.7	protein kinase N3 [Source:HGNC Symbol;Acc:HGNC:17999]	9	128702503	128720916	PKN3	protein_coding	18.2586	1.16035	2.23512	0.484769	2.39362	0.0166831	0.0350711
ENSG00000080166	ENSG00000080166.16	dopachrome tautomerase [Source:HGNC Symbol;Acc:HGNC:2709]	13	94436811	94479682	DCT	protein_coding	3.99896	1.16025	2.23497	0.527132	2.20107	0.027731	0.0539836
ENSG00000188306	ENSG00000188306.7	leucine rich repeats and IQ motif containing 4 [Source:HGNC Symbol;Acc:HGNC:34298]	3	169812870	169837773	LRRIQ4	protein_coding	3.99896	1.16025	2.23497	0.527132	2.20107	0.027731	0.0539836
ENSG00000224479	ENSG00000224479.6	novel cadherin domain containing pseudogene	3	63741827	63827445		transcribed_unitary_pseudogene	3.99896	1.16025	2.23497	0.527132	2.20107	0.027731	0.0539836
ENSG00000266993	ENSG00000266993.3	novel transcript, antisense to NRD1	1	51793934	51799154		lncRNA	3.99896	1.16025	2.23497	0.527132	2.20107	0.027731	0.0539836
ENSG00000272872	ENSG00000272872.1	novel transcript, sense intronic to novel transcript	22	15823197	15823890		lncRNA	3.99896	1.16025	2.23497	0.527132	2.20107	0.027731	0.0539836
ENSG00000278765	ENSG00000278765.1	novel transcript	17	48066704	48067293		lncRNA	3.99896	1.16025	2.23497	0.527132	2.20107	0.027731	0.0539836
ENSG00000147854	ENSG00000147854.17	ubiquitin like with PHD and ring finger domains 2 [Source:HGNC Symbol;Acc:HGNC:12557]	9	6413151	6507054	UHRF2	protein_coding	784.064	1.16021	2.2349	0.090937	12.7584	2.79927e-37	1.62614e-35
ENSG00000273381	ENSG00000273381.1	novel transcript	9	91206175	91210299		lncRNA	42.3614	1.16002	2.23461	0.364167	3.18541	0.00144549	0.00412924
ENSG00000167920	ENSG00000167920.11	KRT10 antisense RNA 1 [Source:HGNC Symbol;Acc:HGNC:28305]	17	40819106	40836270	KRT10-AS1	lncRNA	23.2765	1.15972	2.23414	0.485409	2.38916	0.0168868	0.0354361
ENSG00000274253	ENSG00000274253.6	novel transcript, sense overlapping NIPA1	15	22757835	22778741		lncRNA	31.6118	1.15927	2.23344	0.407502	2.84482	0.00444369	0.0111847
ENSG00000126522	ENSG00000126522.17	argininosuccinate lyase [Source:HGNC Symbol;Acc:HGNC:746]	7	66075800	66094697	ASL	protein_coding	64.344	1.15842	2.23213	0.362489	3.19574	0.00139474	0.00400366
ENSG00000138801	ENSG00000138801.9	3'-phosphoadenosine 5'-phosphosulfate synthase 1 [Source:HGNC Symbol;Acc:HGNC:8603]	4	107590276	107720234	PAPSS1	protein_coding	163.538	1.15827	2.23189	0.203265	5.6983	1.21007e-08	9.36676e-08
ENSG00000285628	ENSG00000285628.1	novel transcript	16	18318008	18344283		lncRNA	137.776	1.15815	2.23171	0.212578	5.44812	5.09063e-08	3.61279e-07
ENSG00000254635	ENSG00000254635.6	WAC antisense RNA 1 (head to head) [Source:HGNC Symbol;Acc:HGNC:27347]	10	28522652	28533066	WAC-AS1	lncRNA	121.63	1.15805	2.23155	0.227096	5.09937	3.40794e-07	2.09063e-06
ENSG00000151422	ENSG00000151422.14	FER tyrosine kinase [Source:HGNC Symbol;Acc:HGNC:3655]	5	108747841	109196841	FER	protein_coding	665.719	1.15774	2.23107	0.0970871	11.9247	8.7959e-33	4.11479e-31
ENSG00000157613	ENSG00000157613.11	cAMP responsive element binding protein 3 like 1 [Source:HGNC Symbol;Acc:HGNC:18856]	11	46277662	46321409	CREB3L1	protein_coding	63.8624	1.15706	2.23003	0.310949	3.72107	0.000198383	0.000696466
ENSG00000141854	ENSG00000141854.10	MISP family member 3 [Source:HGNC Symbol;Acc:HGNC:26963]	19	14072536	14075062	MISP3	protein_coding	11.4137	1.15662	2.22934	0.531342	2.17678	0.0294967	0.0568188
ENSG00000260417	ENSG00000260417.1	novel transcript	16	85592266	85595720		lncRNA	80.1348	1.15661	2.22933	0.282911	4.08825	4.34644e-05	0.000176099
ENSG00000228828	ENSG00000228828.1	tousled like kinase 2 pseudogene 2 [Source:HGNC Symbol;Acc:HGNC:22227]	10	37818606	37820982	TLK2P2	processed_pseudogene	34.3163	1.15632	2.22888	0.399828	2.89204	0.00382752	0.00981246
ENSG00000162869	ENSG00000162869.16	protein phosphatase 1 regulatory subunit 21 [Source:HGNC Symbol;Acc:HGNC:30595]	2	48440598	48515391	PPP1R21	protein_coding	209.641	1.15624	2.22875	0.188355	6.13862	8.32437e-10	7.5876e-09
ENSG00000224723	ENSG00000224723.1	GUSB pseudogene 10 [Source:HGNC Symbol;Acc:HGNC:42324]	7	57177409	57180052	GUSBP10	unprocessed_pseudogene	4.63033	1.15624	2.22875	0.524202	2.20571	0.0274046	0.0534716
ENSG00000004534	ENSG00000004534.15	RNA binding motif protein 6 [Source:HGNC Symbol;Acc:HGNC:9903]	3	49940007	50100045	RBM6	protein_coding	1339.04	1.15623	2.22874	0.0683187	16.924	2.99423e-64	4.09382e-62
ENSG00000052802	ENSG00000052802.13	methylsterol monooxygenase 1 [Source:HGNC Symbol;Acc:HGNC:10545]	4	165327667	165343164	MSMO1	protein_coding	155.166	1.15597	2.22834	0.205981	5.61203	1.99971e-08	1.50599e-07
ENSG00000197948	ENSG00000197948.11	FCH and double SH3 domains 1 [Source:HGNC Symbol;Acc:HGNC:25463]	5	141639302	141651418	FCHSD1	protein_coding	141.753	1.15593	2.22828	0.210317	5.49611	3.88258e-08	2.80778e-07
ENSG00000185262	ENSG00000185262.9	UBA like domain containing 2 [Source:HGNC Symbol;Acc:HGNC:28438]	17	76265348	76271298	UBALD2	protein_coding	30.9384	1.15584	2.22814	0.441324	2.61903	0.00881794	0.0202275
ENSG00000169490	ENSG00000169490.17	TM2 domain containing 2 [Source:HGNC Symbol;Acc:HGNC:24127]	8	38988808	38996824	TM2D2	protein_coding	124.211	1.15555	2.2277	0.227627	5.07652	3.84402e-07	2.33385e-06
ENSG00000075089	ENSG00000075089.10	actin related protein 6 [Source:HGNC Symbol;Acc:HGNC:24025]	12	100199122	100241865	ACTR6	protein_coding	85.3898	1.15547	2.22756	0.271962	4.24863	2.15078e-05	9.32795e-05
ENSG00000143545	ENSG00000143545.10	RAB13, member RAS oncogene family [Source:HGNC Symbol;Acc:HGNC:9762]	1	153981617	153986358	RAB13	protein_coding	96.1812	1.15539	2.22745	0.258687	4.46637	7.95593e-06	3.76094e-05
ENSG00000177839	ENSG00000177839.7	protocadherin beta 9 [Source:HGNC Symbol;Acc:HGNC:8694]	5	141187127	141191541	PCDHB9	protein_coding	43.6732	1.15482	2.22656	0.408219	2.82891	0.00467065	0.0116787
ENSG00000161921	ENSG00000161921.17	C-X-C motif chemokine ligand 16 [Source:HGNC Symbol;Acc:HGNC:16642]	17	4733533	4739928	CXCL16	protein_coding	34.2156	1.15366	2.22478	0.397682	2.90097	0.00372006	0.00956371
ENSG00000100221	ENSG00000100221.11	Josephin domain containing 1 [Source:HGNC Symbol;Acc:HGNC:28953]	22	38685543	38701556	JOSD1	protein_coding	247.575	1.15329	2.2242	0.160103	7.20342	5.8722e-13	7.70925e-12
ENSG00000162783	ENSG00000162783.11	immediate early response 5 [Source:HGNC Symbol;Acc:HGNC:5393]	1	181088700	181092900	IER5	protein_coding	46.2784	1.15203	2.22226	0.355847	3.23742	0.00120615	0.00352625
ENSG00000169242	ENSG00000169242.12	ephrin A1 [Source:HGNC Symbol;Acc:HGNC:3221]	1	155127876	155134899	EFNA1	protein_coding	42.427	1.15116	2.22093	0.377869	3.04646	0.00231552	0.00631776
ENSG00000262038	ENSG00000262038.1	novel transcript	16	47529190	47529916		lncRNA	8.77762	1.15115	2.2209	0.550423	2.09139	0.0364935	0.0680746
ENSG00000179577	ENSG00000179577.4	novel transcript, sense intronic to DPYS	8	104419512	104421500		lncRNA	4.0142	1.15109	2.22082	0.526109	2.18793	0.0286744	0.0555728
ENSG00000184933	ENSG00000184933.6	olfactory receptor family 6 subfamily A member 2 [Source:HGNC Symbol;Acc:HGNC:15301]	11	6791736	6799689	OR6A2	protein_coding	4.0142	1.15109	2.22082	0.526109	2.18793	0.0286744	0.0555728
ENSG00000240914	ENSG00000240914.1	ribosomal protein L15 pseudogene 2 [Source:HGNC Symbol;Acc:HGNC:19803]	14	94800849	94801463	RPL15P2	processed_pseudogene	4.0142	1.15109	2.22082	0.526109	2.18793	0.0286744	0.0555728
ENSG00000246731	ENSG00000246731.3	uncharacterized protein MGC16275 [Source:NCBI gene (formerly Entrezgene);Acc:85001]	17	74209980	74213342	MGC16275	lncRNA	4.0142	1.15109	2.22082	0.526109	2.18793	0.0286744	0.0555728
ENSG00000272077	ENSG00000272077.1	novel transcript	3	44667412	44669364		lncRNA	4.0142	1.15109	2.22082	0.526109	2.18793	0.0286744	0.0555728
ENSG00000274115	ENSG00000274115.1	microRNA 6081 [Source:HGNC Symbol;Acc:HGNC:50151]	9	95065350	95065446	MIR6081	miRNA	4.0142	1.15109	2.22082	0.526109	2.18793	0.0286744	0.0555728
ENSG00000274944	ENSG00000274944.4	novel protein	1	38864501	38881617		protein_coding	4.0142	1.15109	2.22082	0.526109	2.18793	0.0286744	0.0555728
ENSG00000279673	ENSG00000279673.1	TEC	3	171460612	171462256		TEC	4.0142	1.15109	2.22082	0.526109	2.18793	0.0286744	0.0555728
ENSG00000280002	ENSG00000280002.1	novel transcript	12	130988312	130990028		TEC	4.0142	1.15109	2.22082	0.526109	2.18793	0.0286744	0.0555728
ENSG00000107262	ENSG00000107262.26	BAG cochaperone 1 [Source:HGNC Symbol;Acc:HGNC:937]	9	33247820	33264720	BAG1	protein_coding	150.912	1.15098	2.22065	0.211495	5.44212	5.26498e-08	3.72583e-07
ENSG00000179772	ENSG00000179772.8	forkhead box S1 [Source:HGNC Symbol;Acc:HGNC:3735]	20	31844303	31845604	FOXS1	protein_coding	19.3797	1.15084	2.22044	0.473282	2.43162	0.0150314	0.0321772
ENSG00000234801	ENSG00000234801.3	mortality factor 4 (pseudogene) [Source:HGNC Symbol;Acc:HGNC:15773]	4	173615936	173616906	MORF4	processed_pseudogene	3.99515	1.15055	2.21999	0.526125	2.18684	0.0287542	0.0557009
ENSG00000245017	ENSG00000245017.3	long intergenic non-protein coding RNA 2453 [Source:HGNC Symbol;Acc:HGNC:53392]	12	98485544	98503858	LINC02453	lncRNA	3.99515	1.15055	2.21999	0.526125	2.18684	0.0287542	0.0557009
ENSG00000186399	ENSG00000186399.11	golgin A8 family member R [Source:HGNC Symbol;Acc:HGNC:44407]	15	30400562	30414260	GOLGA8R	protein_coding	171.047	1.15054	2.21997	0.195994	5.87029	4.3503e-09	3.58021e-08
ENSG00000005844	ENSG00000005844.19	integrin subunit alpha L [Source:HGNC Symbol;Acc:HGNC:6148]	16	30472658	30523567	ITGAL	protein_coding	23.6514	1.1504	2.21976	0.455938	2.52316	0.0116307	0.0257561
ENSG00000185745	ENSG00000185745.10	interferon induced protein with tetratricopeptide repeats 1 [Source:HGNC Symbol;Acc:HGNC:5407]	10	89392546	89406487	IFIT1	protein_coding	66.3633	1.14982	2.21886	0.304151	3.78043	0.000156558	0.000565267
ENSG00000151718	ENSG00000151718.16	WW and C2 domain containing 2 [Source:HGNC Symbol;Acc:HGNC:24148]	4	183099257	183320777	WWC2	protein_coding	506.372	1.14938	2.21819	0.111886	10.2728	9.34226e-25	2.96022e-23
ENSG00000042813	ENSG00000042813.8	zona pellucida binding protein [Source:HGNC Symbol;Acc:HGNC:15662]	7	49850421	50121329	ZPBP	protein_coding	45.0574	1.14938	2.21818	0.369585	3.10991	0.00187143	0.00521477
ENSG00000154832	ENSG00000154832.16	CXXC finger protein 1 [Source:HGNC Symbol;Acc:HGNC:24343]	18	50282343	50287839	CXXC1	protein_coding	119.982	1.14918	2.21788	0.231627	4.96135	7.00035e-07	4.05614e-06
ENSG00000152763	ENSG00000152763.17	dynein axonemal intermediate chain 4 [Source:HGNC Symbol;Acc:HGNC:26252]	1	66812885	66924856	DNAI4	protein_coding	59.5783	1.14911	2.21777	0.320857	3.58139	0.000341774	0.00113255
ENSG00000164946	ENSG00000164946.20	FRAS1 related extracellular matrix 1 [Source:HGNC Symbol;Acc:HGNC:23399]	9	14737152	14910995	FREM1	protein_coding	314.37	1.1491	2.21775	0.147047	7.81448	5.51894e-15	8.71029e-14
ENSG00000202141	ENSG00000202141.1	Y RNA [Source:RFAM;Acc:RF00019]	2	183022859	183022971	Y_RNA	misc_RNA	6.02366	1.14819	2.21636	0.557505	2.05952	0.0394446	0.0726237
ENSG00000241213	ENSG00000241213.2	long intergenic non-protein coding RNA 2024 [Source:HGNC Symbol;Acc:HGNC:52859]	3	117678693	117691005	LINC02024	lncRNA	40.7362	1.1479	2.21591	0.368657	3.11374	0.00184731	0.00515321
ENSG00000138029	ENSG00000138029.14	hydroxyacyl-CoA dehydrogenase trifunctional multienzyme complex subunit beta [Source:HGNC Symbol;Acc:HGNC:4803]	2	26243170	26290465	HADHB	protein_coding	413.516	1.14743	2.21518	0.125605	9.13523	6.52701e-20	1.55911e-18
ENSG00000127990	ENSG00000127990.19	sarcoglycan epsilon [Source:HGNC Symbol;Acc:HGNC:10808]	7	94524204	94656572	SGCE	protein_coding	852.647	1.14717	2.21479	0.0995119	11.528	9.53478e-31	4.00606e-29
ENSG00000257599	ENSG00000257599.4	OVCH1 antisense RNA 1 [Source:HGNC Symbol;Acc:HGNC:44484]	12	29389289	29487488	OVCH1-AS1	lncRNA	72.8746	1.14651	2.21377	0.292532	3.91925	8.88238e-05	0.000336774
ENSG00000288694	ENSG00000288694.1	novel ankyrin repeat domain 20 family member pseudogene	9	64071909	64118145		unprocessed_pseudogene	26.0488	1.14639	2.21359	0.435362	2.63319	0.00845871	0.0195597
ENSG00000270091	ENSG00000270091.1	novel transcript	17	19896590	19897287		lncRNA	7.93588	1.14615	2.21323	0.557267	2.05674	0.0397116	0.0730284
ENSG00000288869	ENSG00000288869.1	novel transcript, antisense to ANXA4	2	69789544	69799004		lncRNA	60.0232	1.1461	2.21315	0.334021	3.43122	0.000600872	0.0018899
ENSG00000202354	ENSG00000202354.1	RNA, Ro60-associated Y3 [Source:HGNC Symbol;Acc:HGNC:10243]	7	148983755	148983856	RNY3	misc_RNA	63.5209	1.14544	2.21214	0.311157	3.68125	0.000232095	0.000803869
ENSG00000280239	ENSG00000280239.1	TEC	19	4448810	4450836		TEC	6.01985	1.14524	2.21183	0.557481	2.05432	0.0399452	0.0733652
ENSG00000235917	ENSG00000235917.1	MT-CO2 pseudogene 11 [Source:HGNC Symbol;Acc:HGNC:52027]	9	5098341	5099325	MTCO2P11	unprocessed_pseudogene	4.17204	1.1449	2.2113	0.524768	2.18172	0.0291301	0.0563542
ENSG00000268790	ENSG00000268790.5	novel protein	19	16577642	16660115		protein_coding	4.17204	1.1449	2.2113	0.524768	2.18172	0.0291301	0.0563542
ENSG00000254876	ENSG00000254876.5	SUGT1P4-STRA6LP readthrough [Source:HGNC Symbol;Acc:HGNC:53834]	9	97238449	97297314	SUGT1P4-STRA6LP	lncRNA	98.1355	1.14442	2.21057	0.250819	4.56272	5.04958e-06	2.49524e-05
ENSG00000249661	ENSG00000249661.1	trinucleotide repeat containing 18 pseudogene 1 [Source:HGNC Symbol;Acc:HGNC:43881]	4	140641840	140645489	TNRC18P1	processed_pseudogene	26.22	1.14432	2.21042	0.444218	2.57604	0.00999397	0.0225658
ENSG00000226823	ENSG00000226823.1	SUGT1 pseudogene 1 [Source:HGNC Symbol;Acc:HGNC:19384]	9	33503655	33510711	SUGT1P1	unprocessed_pseudogene	4.32607	1.14424	2.21029	0.52407	2.18337	0.0290086	0.056141
ENSG00000271013	ENSG00000271013.1	leucine rich repeat containing 37 member A9, pseudogene [Source:HGNC Symbol;Acc:HGNC:43813]	17	35912635	35918010	LRRC37A9P	processed_pseudogene	4.32607	1.14424	2.21029	0.52407	2.18337	0.0290086	0.056141
ENSG00000137185	ENSG00000137185.13	zinc finger and SCAN domain containing 9 [Source:HGNC Symbol;Acc:HGNC:12984]	6	28224886	28233487	ZSCAN9	protein_coding	80.7598	1.14404	2.20999	0.365248	3.13223	0.00173484	0.00488087
ENSG00000119383	ENSG00000119383.21	protein phosphatase 2 phosphatase activator [Source:HGNC Symbol;Acc:HGNC:9308]	9	129110950	129148946	PTPA	protein_coding	318.224	1.14385	2.2097	0.167522	6.82805	8.60759e-12	9.8708e-11
ENSG00000207306	ENSG00000207306.1	RNA, U6 small nuclear 1152, pseudogene [Source:HGNC Symbol;Acc:HGNC:48115]	17	48196680	48196786	RNU6-1152P	snRNA	4.13395	1.14382	2.20966	0.524794	2.17957	0.0292897	0.0566186
ENSG00000235933	ENSG00000235933.2	long intergenic non-protein coding RNA 1779 [Source:HGNC Symbol;Acc:HGNC:52569]	1	116164209	116167494	LINC01779	lncRNA	4.13395	1.14382	2.20966	0.524794	2.17957	0.0292897	0.0566186
ENSG00000286943	ENSG00000286943.1	novel transcript, antisense to XRRA1	11	74931724	74936937		lncRNA	4.13395	1.14382	2.20966	0.524794	2.17957	0.0292897	0.0566186
ENSG00000178726	ENSG00000178726.7	thrombomodulin [Source:HGNC Symbol;Acc:HGNC:11784]	20	23045633	23049672	THBD	protein_coding	47.113	1.14359	2.2093	0.3865	2.95884	0.00308799	0.00810292
ENSG00000230551	ENSG00000230551.4	novel transcript	5	149494314	149504670		lncRNA	603.823	1.14272	2.20797	0.115776	9.87011	5.61011e-23	1.60316e-21
ENSG00000139547	ENSG00000139547.8	retinol dehydrogenase 16 [Source:HGNC Symbol;Acc:HGNC:29674]	12	56951431	56959374	RDH16	protein_coding	4.27656	1.14259	2.20777	0.524067	2.18024	0.0292396	0.0565439
ENSG00000166482	ENSG00000166482.12	microfibril associated protein 4 [Source:HGNC Symbol;Acc:HGNC:7035]	17	19383442	19387190	MFAP4	protein_coding	376.884	1.14243	2.20753	0.139119	8.21195	2.17626e-16	3.81956e-15
ENSG00000279267	ENSG00000279267.1	TEC	2	113605867	113607908		TEC	13.2479	1.14201	2.20688	0.534122	2.13811	0.0325081	0.0616789
ENSG00000275131	ENSG00000275131.3	PDE4DIP pseudogene 2 [Source:HGNC Symbol;Acc:HGNC:55081]	1	120489860	120701289	PDE4DIPP2	transcribed_unprocessed_pseudogene	261.284	1.14117	2.2056	0.163527	6.97845	2.9845e-12	3.5888e-11
ENSG00000272501	ENSG00000272501.1	novel transcript, antisense to HCG27	6	31195200	31198037		lncRNA	68.6399	1.14099	2.20532	0.296775	3.84462	0.00012074	0.000445698
ENSG00000204764	ENSG00000204764.14	RAN binding protein 17 [Source:HGNC Symbol;Acc:HGNC:14428]	5	170861870	171300015	RANBP17	protein_coding	90.3294	1.14048	2.20455	0.278974	4.08813	4.34869e-05	0.000176162
ENSG00000169282	ENSG00000169282.18	potassium voltage-gated channel subfamily A regulatory beta subunit 1 [Source:HGNC Symbol;Acc:HGNC:6228]	3	156037701	156539138	KCNAB1	protein_coding	57.4089	1.14023	2.20416	0.350932	3.24914	0.00115754	0.00340695
ENSG00000256188	ENSG00000256188.3	taste 2 receptor member 30 [Source:HGNC Symbol;Acc:HGNC:19112]	12	11132958	11134644	TAS2R30	protein_coding	96.6786	1.13943	2.20294	0.256029	4.45038	8.57167e-06	4.03122e-05
ENSG00000204682	ENSG00000204682.8	MIR1915 host gene [Source:HGNC Symbol;Acc:HGNC:31448]	10	21492658	21497260	MIR1915HG	lncRNA	60.9637	1.13897	2.20223	0.326019	3.49356	0.000476631	0.00152824
ENSG00000141576	ENSG00000141576.16	ring finger protein 157 [Source:HGNC Symbol;Acc:HGNC:29402]	17	76142465	76240493	RNF157	protein_coding	78.0346	1.13886	2.20207	0.291135	3.91179	9.16134e-05	0.000346713
ENSG00000151388	ENSG00000151388.11	ADAM metallopeptidase with thrombospondin type 1 motif 12 [Source:HGNC Symbol;Acc:HGNC:14605]	5	33523535	33892019	ADAMTS12	protein_coding	197.866	1.13821	2.20107	0.179399	6.34455	2.23075e-10	2.17512e-09
ENSG00000135077	ENSG00000135077.10	hepatitis A virus cellular receptor 2 [Source:HGNC Symbol;Acc:HGNC:18437]	5	157085422	157142869	HAVCR2	protein_coding	19.3627	1.13807	2.20087	0.479834	2.3718	0.0177017	0.0367319
ENSG00000175606	ENSG00000175606.11	transmembrane protein 70 [Source:HGNC Symbol;Acc:HGNC:26050]	8	73972437	73982783	TMEM70	protein_coding	78.3119	1.1378	2.20045	0.296947	3.83165	0.000127287	0.000468398
ENSG00000232229	ENSG00000232229.7	long intergenic non-protein coding RNA 865 [Source:HGNC Symbol;Acc:HGNC:45170]	10	89829483	89840863	LINC00865	lncRNA	102.196	1.13745	2.19991	0.266601	4.26648	1.98582e-05	8.68558e-05
ENSG00000166535	ENSG00000166535.20	alpha-2-macroglobulin like 1 [Source:HGNC Symbol;Acc:HGNC:23336]	12	8822621	8887001	A2ML1	protein_coding	219.764	1.13686	2.19902	0.533749	2.12996	0.0331753	0.0627188
ENSG00000215297	ENSG00000215297.3	ribosomal protein L7 (RPL7) pseudogene	9	3364329	3364792		processed_pseudogene	4.01801	1.13683	2.19897	0.524561	2.1672	0.0302199	0.0580586
ENSG00000259347	ENSG00000259347.8	novel transcript, antisense to SMAD3	15	66984103	67065268		lncRNA	4.01801	1.13683	2.19897	0.524561	2.1672	0.0302199	0.0580586
ENSG00000273402	ENSG00000273402.1	novel transcript, antisense to ZNF596	8	237045	237669		lncRNA	4.01801	1.13683	2.19897	0.524561	2.1672	0.0302199	0.0580586
ENSG00000272037	ENSG00000272037.1	novel transcript, antisense to UBR5	8	102256392	102257821		lncRNA	11.2406	1.13621	2.19803	0.532035	2.13559	0.0327126	0.0619671
ENSG00000235088	ENSG00000235088.1	lymphocyte antigen 6 complex, locus H (LY6H) pseudogene	20	41459354	41461944		processed_pseudogene	3.99134	1.13598	2.19768	0.524572	2.16553	0.0303468	0.058221
ENSG00000235897	ENSG00000235897.1	TM4SF19 antisense RNA 1 [Source:HGNC Symbol;Acc:HGNC:41085]	3	196318330	196325570	TM4SF19-AS1	lncRNA	3.99134	1.13598	2.19768	0.524572	2.16553	0.0303468	0.058221
ENSG00000239953	ENSG00000239953.3	RNA, 7SL, cytoplasmic 273, pseudogene [Source:HGNC Symbol;Acc:HGNC:46289]	6	37361185	37361483	RN7SL273P	misc_RNA	3.99134	1.13598	2.19768	0.524572	2.16553	0.0303468	0.058221
ENSG00000249252	ENSG00000249252.5	C1QTNF7 antisense RNA 1 [Source:HGNC Symbol;Acc:HGNC:40683]	4	15004942	15427914	C1QTNF7-AS1	lncRNA	3.99134	1.13598	2.19768	0.524572	2.16553	0.0303468	0.058221
ENSG00000250392	ENSG00000250392.2	long intergenic non-protein coding RNA 2502 [Source:HGNC Symbol;Acc:HGNC:53491]	4	119939540	119964293	LINC02502	lncRNA	3.99134	1.13598	2.19768	0.524572	2.16553	0.0303468	0.058221
ENSG00000251463	ENSG00000251463.2	FKBP prolyl isomerase 4 pseudogene 1 [Source:HGNC Symbol;Acc:HGNC:44038]	4	118193405	118194751	FKBP4P1	processed_pseudogene	3.99134	1.13598	2.19768	0.524572	2.16553	0.0303468	0.058221
ENSG00000272940	ENSG00000272940.1	novel transcript	22	50597152	50597599		lncRNA	3.99134	1.13598	2.19768	0.524572	2.16553	0.0303468	0.058221
ENSG00000275371	ENSG00000275371.1	novel transcript, antisense to GDPD3	16	30110895	30111955		lncRNA	3.99134	1.13598	2.19768	0.524572	2.16553	0.0303468	0.058221
ENSG00000197993	ENSG00000197993.9	Kell metallo-endopeptidase (Kell blood group) [Source:HGNC Symbol;Acc:HGNC:6308]	7	142941114	142962363	KEL	protein_coding	11.5116	1.13597	2.19767	0.537321	2.11415	0.0345028	0.0649309
ENSG00000151876	ENSG00000151876.13	F-box protein 4 [Source:HGNC Symbol;Acc:HGNC:13583]	5	41925254	41941743	FBXO4	protein_coding	40.5021	1.13569	2.19724	0.425562	2.66869	0.00761475	0.0178534
ENSG00000106624	ENSG00000106624.11	AE binding protein 1 [Source:HGNC Symbol;Acc:HGNC:303]	7	44104345	44114562	AEBP1	protein_coding	851.834	1.13464	2.19564	0.0893621	12.6971	6.13687e-37	3.51549e-35
ENSG00000012211	ENSG00000012211.13	prickle planar cell polarity protein 3 [Source:HGNC Symbol;Acc:HGNC:6645]	X	49174802	49186528	PRICKLE3	protein_coding	20.8784	1.13438	2.19524	0.475433	2.38599	0.0170334	0.0357074
ENSG00000276603	ENSG00000276603.1	novel transcript, sense intronic to BLCAP	20	37526642	37527060		lncRNA	10.2725	1.1337	2.19421	0.545874	2.07686	0.0378149	0.0700873
ENSG00000211455	ENSG00000211455.8	serine/threonine kinase 38 like [Source:HGNC Symbol;Acc:HGNC:17848]	12	27243968	27325959	STK38L	protein_coding	433.473	1.13324	2.19351	0.125268	9.04656	1.47541e-19	3.43298e-18
ENSG00000168101	ENSG00000168101.14	nudix hydrolase 16 like 1 [Source:HGNC Symbol;Acc:HGNC:28154]	16	4693694	4695859	NUDT16L1	protein_coding	56.465	1.13311	2.1933	0.324964	3.48686	0.000488721	0.00156319
ENSG00000054983	ENSG00000054983.17	galactosylceramidase [Source:HGNC Symbol;Acc:HGNC:4115]	14	87837820	87993665	GALC	protein_coding	378.274	1.13295	2.19307	0.127784	8.86618	7.57006e-19	1.64619e-17
ENSG00000289269	ENSG00000289269.1	novel transcript, sense intronic to CDK13	7	40064967	40065478		lncRNA	22.03	1.13257	2.19248	0.46287	2.44684	0.0144116	0.0310126
ENSG00000130164	ENSG00000130164.14	low density lipoprotein receptor [Source:HGNC Symbol;Acc:HGNC:6547]	19	11089462	11133820	LDLR	protein_coding	265.143	1.13182	2.19135	0.154717	7.31545	2.56516e-13	3.48792e-12
ENSG00000124140	ENSG00000124140.15	solute carrier family 12 member 5 [Source:HGNC Symbol;Acc:HGNC:13818]	20	46021690	46060150	SLC12A5	protein_coding	19.8922	1.13173	2.19121	0.493702	2.29233	0.0218865	0.0441783
ENSG00000160087	ENSG00000160087.21	ubiquitin conjugating enzyme E2 J2 [Source:HGNC Symbol;Acc:HGNC:19268]	1	1253909	1273864	UBE2J2	protein_coding	147.924	1.13167	2.19112	0.204059	5.54578	2.92641e-08	2.15279e-07
ENSG00000174206	ENSG00000174206.13	KICSTOR subunit 2 [Source:HGNC Symbol;Acc:HGNC:26517]	12	64186316	64222296	KICS2	protein_coding	60.7376	1.13113	2.19031	0.328242	3.44604	0.000568873	0.00179565
ENSG00000224389	ENSG00000224389.9	complement C4B (Chido blood group) [Source:HGNC Symbol;Acc:HGNC:1324]	6	32014795	32035418	C4B	protein_coding	625.304	1.13098	2.19008	0.101642	11.1271	9.26181e-29	3.51537e-27
ENSG00000123338	ENSG00000123338.13	NCK associated protein 1 like [Source:HGNC Symbol;Acc:HGNC:4862]	12	54497752	54548243	NCKAP1L	protein_coding	81.6139	1.13019	2.18888	0.276863	4.08214	4.46233e-05	0.000180234
ENSG00000004468	ENSG00000004468.13	CD38 molecule [Source:HGNC Symbol;Acc:HGNC:1667]	4	15778275	15853232	CD38	protein_coding	126.591	1.13007	2.18869	0.22203	5.0897	3.58631e-07	2.18802e-06
ENSG00000136160	ENSG00000136160.17	endothelin receptor type B [Source:HGNC Symbol;Acc:HGNC:3180]	13	77895481	77975529	EDNRB	protein_coding	184.148	1.12989	2.18842	0.240793	4.69236	2.70067e-06	1.40643e-05
ENSG00000066322	ENSG00000066322.15	ELOVL fatty acid elongase 1 [Source:HGNC Symbol;Acc:HGNC:14418]	1	43363398	43368074	ELOVL1	protein_coding	64.7573	1.12968	2.18811	0.330626	3.4168	0.000633617	0.00197732
ENSG00000157211	ENSG00000157211.11	CUB domain containing protein 2 [Source:HGNC Symbol;Acc:HGNC:27297]	1	54132968	54153770	CDCP2	protein_coding	3.85635	1.1284	2.18616	0.524374	2.1519	0.031405	0.0599583
ENSG00000162676	ENSG00000162676.13	growth factor independent 1 transcriptional repressor [Source:HGNC Symbol;Acc:HGNC:4237]	1	92473043	92486925	GFI1	protein_coding	3.85635	1.1284	2.18616	0.524374	2.1519	0.031405	0.0599583
ENSG00000187758	ENSG00000187758.8	alcohol dehydrogenase 1A (class I), alpha polypeptide [Source:HGNC Symbol;Acc:HGNC:249]	4	99276369	99291003	ADH1A	protein_coding	3.85635	1.1284	2.18616	0.524374	2.1519	0.031405	0.0599583
ENSG00000196118	ENSG00000196118.12	cilia and flagella associated protein 119 [Source:HGNC Symbol;Acc:HGNC:28078]	16	30757423	30762221	CFAP119	protein_coding	3.85635	1.1284	2.18616	0.524374	2.1519	0.031405	0.0599583
ENSG00000226306	ENSG00000226306.7	neuropeptide Y receptor Y6 (pseudogene) [Source:HGNC Symbol;Acc:HGNC:7959]	5	137801193	137810755	NPY6R	transcribed_unitary_pseudogene	3.85635	1.1284	2.18616	0.524374	2.1519	0.031405	0.0599583
ENSG00000252034	ENSG00000252034.1	RNY4 pseudogene 37 [Source:HGNC Symbol;Acc:HGNC:50885]	18	46077004	46077099	RNY4P37	misc_RNA	3.85635	1.1284	2.18616	0.524374	2.1519	0.031405	0.0599583
ENSG00000255334	ENSG00000255334.1	novel transcript	11	112015307	112016124		lncRNA	3.85635	1.1284	2.18616	0.524374	2.1519	0.031405	0.0599583
ENSG00000256150	ENSG00000256150.2	novel transcript	12	2695765	2812902		lncRNA	3.85635	1.1284	2.18616	0.524374	2.1519	0.031405	0.0599583
ENSG00000256837	ENSG00000256837.1	CACNA1C intronic transcript 1 [Source:HGNC Symbol;Acc:HGNC:41312]	12	2018213	2020532	CACNA1C-IT1	lncRNA	3.85635	1.1284	2.18616	0.524374	2.1519	0.031405	0.0599583
ENSG00000274214	ENSG00000274214.1	sorting nexin 18 (SNX18) pseudogene	18	14253548	14254075		processed_pseudogene	3.85635	1.1284	2.18616	0.524374	2.1519	0.031405	0.0599583
ENSG00000277287	ENSG00000277287.1	novel transcript	20	3239705	3245382		lncRNA	3.85635	1.1284	2.18616	0.524374	2.1519	0.031405	0.0599583
ENSG00000280288	ENSG00000280288.1	TEC	11	11725332	11726702		TEC	3.85635	1.1284	2.18616	0.524374	2.1519	0.031405	0.0599583
ENSG00000145416	ENSG00000145416.14	membrane associated ring-CH-type finger 1 [Source:HGNC Symbol;Acc:HGNC:26077]	4	163524298	164384050	MARCHF1	protein_coding	38.9951	1.12834	2.18607	0.374389	3.01381	0.00257987	0.00693657
ENSG00000007237	ENSG00000007237.19	growth arrest specific 7 [Source:HGNC Symbol;Acc:HGNC:4169]	17	9910606	10198606	GAS7	protein_coding	894.441	1.12815	2.18579	0.0839628	13.4363	3.70281e-41	2.56676e-39
ENSG00000287117	ENSG00000287117.1	novel transcript	4	9567474	9691786		lncRNA	35.0429	1.12807	2.18566	0.392569	2.87355	0.00405887	0.010336
ENSG00000204388	ENSG00000204388.7	heat shock protein family A (Hsp70) member 1B [Source:HGNC Symbol;Acc:HGNC:5233]	6	31827738	31830254	HSPA1B	protein_coding	755.305	1.12629	2.18297	0.094244	11.9508	6.42802e-33	3.02998e-31
ENSG00000167207	ENSG00000167207.14	nucleotide binding oligomerization domain containing 2 [Source:HGNC Symbol;Acc:HGNC:5331]	16	50693588	50734041	NOD2	protein_coding	29.5158	1.12627	2.18294	0.455592	2.47211	0.0134319	0.0291297
ENSG00000120949	ENSG00000120949.15	TNF receptor superfamily member 8 [Source:HGNC Symbol;Acc:HGNC:11923]	1	12063303	12144207	TNFRSF8	protein_coding	3.86016	1.12606	2.18262	0.524099	2.14857	0.0316686	0.0603684
ENSG00000174576	ENSG00000174576.10	neuronal PAS domain protein 4 [Source:HGNC Symbol;Acc:HGNC:18983]	11	66421004	66426707	NPAS4	protein_coding	3.86016	1.12606	2.18262	0.524099	2.14857	0.0316686	0.0603684
ENSG00000205579	ENSG00000205579.3	dynein light chain LC8-type 1 pseudogene 1 [Source:HGNC Symbol;Acc:HGNC:20723]	14	81246295	81246563	DYNLL1P1	processed_pseudogene	3.86016	1.12606	2.18262	0.524099	2.14857	0.0316686	0.0603684
ENSG00000223735	ENSG00000223735.1	olfactory receptor family 51 subfamily B member 3 pseudogene [Source:HGNC Symbol;Acc:HGNC:14706]	11	5314772	5315684	OR51B3P	unprocessed_pseudogene	3.86016	1.12606	2.18262	0.524099	2.14857	0.0316686	0.0603684
ENSG00000224273	ENSG00000224273.2	RABGEF1 pseudogene 3 [Source:HGNC Symbol;Acc:HGNC:55753]	7	76108434	76132187	RABGEF1P3	transcribed_unprocessed_pseudogene	3.86016	1.12606	2.18262	0.524099	2.14857	0.0316686	0.0603684
ENSG00000225039	ENSG00000225039.2	long intergenic non-protein coding RNA 1058 [Source:HGNC Symbol;Acc:HGNC:49061]	13	30418339	30422251	LINC01058	lncRNA	3.86016	1.12606	2.18262	0.524099	2.14857	0.0316686	0.0603684
ENSG00000248636	ENSG00000248636.7	novel transcript	12	119361247	119668079		lncRNA	3.86016	1.12606	2.18262	0.524099	2.14857	0.0316686	0.0603684
ENSG00000262085	ENSG00000262085.2	olfactory receptor family 1 subfamily P member 1 (gene/pseudogene) [Source:HGNC Symbol;Acc:HGNC:8222]	17	3153889	3154882	OR1P1	polymorphic_pseudogene	3.86016	1.12606	2.18262	0.524099	2.14857	0.0316686	0.0603684
ENSG00000134571	ENSG00000134571.12	myosin binding protein C3 [Source:HGNC Symbol;Acc:HGNC:7551]	11	47331406	47352702	MYBPC3	protein_coding	3.85255	1.12581	2.18225	0.524103	2.14808	0.0317077	0.0603964
ENSG00000205628	ENSG00000205628.5	long intergenic non-protein coding RNA 1446 [Source:HGNC Symbol;Acc:HGNC:50773]	7	53655508	53811952	LINC01446	lncRNA	3.85255	1.12581	2.18225	0.524103	2.14808	0.0317077	0.0603964
ENSG00000207731	ENSG00000207731.1	microRNA 506 [Source:HGNC Symbol;Acc:HGNC:32143]	X	147230720	147230843	MIR506	miRNA	3.85255	1.12581	2.18225	0.524103	2.14808	0.0317077	0.0603964
ENSG00000234224	ENSG00000234224.3	transmembrane protein 229A [Source:HGNC Symbol;Acc:HGNC:37279]	7	124030921	124033067	TMEM229A	protein_coding	3.85255	1.12581	2.18225	0.524103	2.14808	0.0317077	0.0603964
ENSG00000234509	ENSG00000234509.1	SOD1 divergent transcript [Source:HGNC Symbol;Acc:HGNC:55683]	21	31653593	31659500	SOD1-DT	lncRNA	3.85255	1.12581	2.18225	0.524103	2.14808	0.0317077	0.0603964
ENSG00000241218	ENSG00000241218.1	CS pseudogene 2 [Source:HGNC Symbol;Acc:HGNC:54779]	3	107327830	107329197	CSP2	processed_pseudogene	3.85255	1.12581	2.18225	0.524103	2.14808	0.0317077	0.0603964
ENSG00000251577	ENSG00000251577.5	TACR3 antisense RNA 1 [Source:HGNC Symbol;Acc:HGNC:55593]	4	103548745	103624534	TACR3-AS1	lncRNA	3.85255	1.12581	2.18225	0.524103	2.14808	0.0317077	0.0603964
ENSG00000254650	ENSG00000254650.1	MT-CYB pseudogene 41 [Source:HGNC Symbol;Acc:HGNC:52309]	11	87815035	87816157	MTCYBP41	processed_pseudogene	3.85255	1.12581	2.18225	0.524103	2.14808	0.0317077	0.0603964
ENSG00000286035	ENSG00000286035.1	novel transcript	4	83075957	83085600		lncRNA	3.85255	1.12581	2.18225	0.524103	2.14808	0.0317077	0.0603964
ENSG00000103404	ENSG00000103404.15	ubiquitin specific peptidase 31 [Source:HGNC Symbol;Acc:HGNC:20060]	16	23061406	23149452	USP31	protein_coding	849.26	1.12563	2.18198	0.0865568	13.0046	1.15229e-38	7.14679e-37
ENSG00000172586	ENSG00000172586.8	coiled-coil-helix-coiled-coil-helix domain containing 1 [Source:HGNC Symbol;Acc:HGNC:23518]	10	73782047	73783652	CHCHD1	protein_coding	54.0247	1.12559	2.1819	0.346051	3.25266	0.00114329	0.003367
ENSG00000239466	ENSG00000239466.3	RNA, 7SL, cytoplasmic 552, pseudogene [Source:HGNC Symbol;Acc:HGNC:46568]	4	84687725	84688000	RN7SL552P	misc_RNA	8.49522	1.12556	2.18186	0.549697	2.04759	0.0406001	0.0743915
ENSG00000105281	ENSG00000105281.12	solute carrier family 1 member 5 [Source:HGNC Symbol;Acc:HGNC:10943]	19	46774883	46788594	SLC1A5	protein_coding	192.583	1.12535	2.18155	0.181521	6.19957	5.66171e-10	5.26929e-09
ENSG00000125246	ENSG00000125246.16	citramalyl-CoA lyase [Source:HGNC Symbol;Acc:HGNC:18355]	13	99606669	99909459	CLYBL	protein_coding	57.7201	1.12503	2.18105	0.328718	3.42247	0.000620561	0.00194073
ENSG00000166592	ENSG00000166592.12	RRAD, Ras related glycolysis inhibitor and calcium channel regulator [Source:HGNC Symbol;Acc:HGNC:10446]	16	66921679	66925536	RRAD	protein_coding	45.1351	1.12438	2.18008	0.38699	2.90545	0.00366724	0.00943968
ENSG00000280120	ENSG00000280120.1	novel transcript	12	123152324	123153377		TEC	29.8204	1.12406	2.1796	0.423587	2.65368	0.00796194	0.0185671
ENSG00000240972	ENSG00000240972.2	macrophage migration inhibitory factor [Source:HGNC Symbol;Acc:HGNC:7097]	22	23894383	23895227	MIF	protein_coding	44.5067	1.12397	2.17946	0.367429	3.05903	0.00222059	0.0060802
ENSG00000188599	ENSG00000188599.17	nuclear pore complex interacting protein pseudogene 1 [Source:HGNC Symbol;Acc:HGNC:35407]	16	15104312	15123498	NPIPP1	transcribed_unprocessed_pseudogene	70.676	1.12382	2.17923	0.291957	3.84926	0.000118476	0.000437798
ENSG00000167601	ENSG00000167601.12	AXL receptor tyrosine kinase [Source:HGNC Symbol;Acc:HGNC:905]	19	41219223	41261766	AXL	protein_coding	988.119	1.1229	2.17784	0.0884543	12.6947	6.32762e-37	3.61639e-35
ENSG00000153993	ENSG00000153993.14	semaphorin 3D [Source:HGNC Symbol;Acc:HGNC:10726]	7	84995553	85187056	SEMA3D	protein_coding	202.989	1.12285	2.17776	0.202735	5.5385	3.05071e-08	2.2389e-07
ENSG00000241939	ENSG00000241939.3	RNA, 7SL, cytoplasmic 517, pseudogene [Source:HGNC Symbol;Acc:HGNC:46533]	3	43314951	43315255	RN7SL517P	misc_RNA	15.3201	1.12205	2.17657	0.508382	2.20711	0.0273065	0.0533013
ENSG00000288093	ENSG00000288093.1	novel transcript	1	161399998	161401868		lncRNA	26.9332	1.12084	2.17474	0.426854	2.62583	0.00864385	0.0198961
ENSG00000170500	ENSG00000170500.13	LON peptidase N-terminal domain and ring finger 2 [Source:HGNC Symbol;Acc:HGNC:24788]	2	100271875	100322501	LONRF2	protein_coding	872.358	1.12049	2.17421	0.0836361	13.3973	6.27441e-41	4.30119e-39
ENSG00000130309	ENSG00000130309.12	collagen beta(1-O)galactosyltransferase 1 [Source:HGNC Symbol;Acc:HGNC:26182]	19	17555649	17583162	COLGALT1	protein_coding	315.219	1.12038	2.17404	0.145541	7.698	1.38207e-14	2.11909e-13
ENSG00000174564	ENSG00000174564.13	interleukin 20 receptor subunit beta [Source:HGNC Symbol;Acc:HGNC:6004]	3	136946230	137011085	IL20RB	protein_coding	4.17585	1.12013	2.17367	0.522038	2.1457	0.0318972	0.0607153
ENSG00000188765	ENSG00000188765.7	TMSB4X pseudogene 2 [Source:HGNC Symbol;Acc:HGNC:11884]	2	3617548	3617757	TMSB4XP2	unprocessed_pseudogene	4.17585	1.12013	2.17367	0.522038	2.1457	0.0318972	0.0607153
ENSG00000248332	ENSG00000248332.6	TUB antisense RNA 1 [Source:HGNC Symbol;Acc:HGNC:51120]	11	8060038	8069373	TUB-AS1	lncRNA	4.17585	1.12013	2.17367	0.522038	2.1457	0.0318972	0.0607153
ENSG00000148175	ENSG00000148175.13	stomatin [Source:HGNC Symbol;Acc:HGNC:3383]	9	121338987	121370304	STOM	protein_coding	405.04	1.11997	2.17343	0.124494	8.99621	2.33641e-19	5.35362e-18
ENSG00000232466	ENSG00000232466.1	H3 histone pseudogene 31 [Source:HGNC Symbol;Acc:HGNC:54464]	9	26880178	26880549	H3P31	processed_pseudogene	6.00842	1.11896	2.1719	0.557113	2.0085	0.0445902	0.0805818
ENSG00000100302	ENSG00000100302.7	RASD family member 2 [Source:HGNC Symbol;Acc:HGNC:18229]	22	35540831	35553999	RASD2	protein_coding	3.86397	1.11884	2.17173	0.523277	2.13814	0.032505	0.0616778
ENSG00000212952	ENSG00000212952.6	novel pseudogene	9	42568865	42569315		processed_pseudogene	3.86397	1.11884	2.17173	0.523277	2.13814	0.032505	0.0616778
ENSG00000237928	ENSG00000237928.6	NFIA antisense RNA 2 [Source:HGNC Symbol;Acc:HGNC:40401]	1	60912675	61056885	NFIA-AS2	lncRNA	3.86397	1.11884	2.17173	0.523277	2.13814	0.032505	0.0616778
ENSG00000244232	ENSG00000244232.3	RNA, 7SL, cytoplasmic 698, pseudogene [Source:HGNC Symbol;Acc:HGNC:46714]	3	128785147	128785448	RN7SL698P	misc_RNA	3.86397	1.11884	2.17173	0.523277	2.13814	0.032505	0.0616778
ENSG00000250999	ENSG00000250999.2	novel transcript	5	179657762	179665136		lncRNA	3.86397	1.11884	2.17173	0.523277	2.13814	0.032505	0.0616778
ENSG00000259467	ENSG00000259467.1	NADH:ubiquinone oxidoreductase complex assembly factor 4 pseudogene 1 [Source:HGNC Symbol;Acc:HGNC:44194]	15	49156329	49156847	NDUFAF4P1	processed_pseudogene	3.86397	1.11884	2.17173	0.523277	2.13814	0.032505	0.0616778
ENSG00000273176	ENSG00000273176.1	novel transcript, antisense to TOM1	22	35298838	35299541		lncRNA	3.86397	1.11884	2.17173	0.523277	2.13814	0.032505	0.0616778
ENSG00000279354	ENSG00000279354.1	TEC	18	46915021	46915623		TEC	3.86397	1.11884	2.17173	0.523277	2.13814	0.032505	0.0616778
ENSG00000163466	ENSG00000163466.16	actin related protein 2/3 complex subunit 2 [Source:HGNC Symbol;Acc:HGNC:705]	2	218217141	218254356	ARPC2	protein_coding	524.325	1.1187	2.17151	0.116846	9.57411	1.02737e-21	2.74858e-20
ENSG00000171819	ENSG00000171819.5	angiopoietin like 7 [Source:HGNC Symbol;Acc:HGNC:24078]	1	11189355	11195981	ANGPTL7	protein_coding	4.13014	1.11842	2.17109	0.522015	2.14251	0.0321527	0.061131
ENSG00000187140	ENSG00000187140.6	forkhead box D3 [Source:HGNC Symbol;Acc:HGNC:3804]	1	63322567	63325128	FOXD3	protein_coding	4.13014	1.11842	2.17109	0.522015	2.14251	0.0321527	0.061131
ENSG00000227076	ENSG00000227076.1	novel transcript	10	127934698	127936167		lncRNA	4.13014	1.11842	2.17109	0.522015	2.14251	0.0321527	0.061131
ENSG00000053438	ENSG00000053438.11	neuronatin [Source:HGNC Symbol;Acc:HGNC:7860]	20	37521206	37523690	NNAT	protein_coding	3.84874	1.11831	2.17092	0.52328	2.13711	0.0325888	0.0617563
ENSG00000129535	ENSG00000129535.13	neural retina leucine zipper [Source:HGNC Symbol;Acc:HGNC:8002]	14	24078662	24115010	NRL	protein_coding	3.84874	1.11831	2.17092	0.52328	2.13711	0.0325888	0.0617563
ENSG00000198870	ENSG00000198870.8	serine/threonine kinase like domain containing 1 [Source:HGNC Symbol;Acc:HGNC:28669]	9	133376366	133406096	STKLD1	protein_coding	3.84874	1.11831	2.17092	0.52328	2.13711	0.0325888	0.0617563
ENSG00000229622	ENSG00000229622.1	MT-ND5 pseudogene 2 [Source:HGNC Symbol;Acc:HGNC:41919]	13	95692538	95693972	MTND5P2	processed_pseudogene	3.84874	1.11831	2.17092	0.52328	2.13711	0.0325888	0.0617563
ENSG00000231702	ENSG00000231702.2	ribosomal protein L39 (RPL39) pseudogene	1	1008076	1008229		processed_pseudogene	3.84874	1.11831	2.17092	0.52328	2.13711	0.0325888	0.0617563
ENSG00000240808	ENSG00000240808.1	ribosomal protein L34 (RPL34) pseudogene	11	17137976	17138265		processed_pseudogene	3.84874	1.11831	2.17092	0.52328	2.13711	0.0325888	0.0617563
ENSG00000267115	ENSG00000267115.1	novel transcript	19	37503906	37504465		lncRNA	3.84874	1.11831	2.17092	0.52328	2.13711	0.0325888	0.0617563
ENSG00000267365	ENSG00000267365.1	KCNJ2 antisense RNA 1 [Source:HGNC Symbol;Acc:HGNC:43720]	17	70166961	70169402	KCNJ2-AS1	lncRNA	3.84874	1.11831	2.17092	0.52328	2.13711	0.0325888	0.0617563
ENSG00000270281	ENSG00000270281.1	zinc finger protein 134 pseudogene	19	34779412	34780021		processed_pseudogene	3.84874	1.11831	2.17092	0.52328	2.13711	0.0325888	0.0617563
ENSG00000289397	ENSG00000289397.1	Novel transcript	15	30417251	30471673		lncRNA	3.84874	1.11831	2.17092	0.52328	2.13711	0.0325888	0.0617563
ENSG00000167851	ENSG00000167851.15	CD300a molecule [Source:HGNC Symbol;Acc:HGNC:19319]	17	74466399	74484794	CD300A	protein_coding	4.02181	1.11814	2.17067	0.522478	2.14008	0.0323486	0.0614443
ENSG00000181997	ENSG00000181997.8	aquaporin 7 pseudogene 2 [Source:HGNC Symbol;Acc:HGNC:32049]	9	64621560	64637586	AQP7P2	unprocessed_pseudogene	4.02181	1.11814	2.17067	0.522478	2.14008	0.0323486	0.0614443
ENSG00000277763	ENSG00000277763.1	novel transcript	14	56117316	56117990		lncRNA	4.02181	1.11814	2.17067	0.522478	2.14008	0.0323486	0.0614443
ENSG00000267855	ENSG00000267855.6	NADH:ubiquinone oxidoreductase subunit A7 [Source:HGNC Symbol;Acc:HGNC:7691]	19	8308768	8321375	NDUFA7	protein_coding	42.7457	1.1173	2.16941	0.362664	3.08082	0.00206429	0.00570071
ENSG00000180867	ENSG00000180867.11	protein disulfide isomerase family A member 3 pseudogene 1 [Source:HGNC Symbol;Acc:HGNC:4607]	1	147172744	147179622	PDIA3P1	transcribed_processed_pseudogene	58.4573	1.11694	2.16887	0.364532	3.06405	0.00218363	0.00599493
ENSG00000181626	ENSG00000181626.12	ankyrin repeat domain 62 [Source:HGNC Symbol;Acc:HGNC:35241]	18	12093843	12129764	ANKRD62	protein_coding	3.98754	1.11689	2.16879	0.522471	2.13771	0.0325405	0.0617214
ENSG00000229604	ENSG00000229604.2	MT-ATP8 pseudogene 2 [Source:HGNC Symbol;Acc:HGNC:44572]	2	87824942	87825143	MTATP8P2	processed_pseudogene	3.98754	1.11689	2.16879	0.522471	2.13771	0.0325405	0.0617214
ENSG00000254185	ENSG00000254185.1	mitogen-activated protein kinase 6 pseudogene 5 [Source:HGNC Symbol;Acc:HGNC:18979]	8	109470131	109471117	MAPK6P5	processed_pseudogene	3.98754	1.11689	2.16879	0.522471	2.13771	0.0325405	0.0617214
ENSG00000279701	ENSG00000279701.1	novel transcript	11	87490144	87491110		TEC	3.98754	1.11689	2.16879	0.522471	2.13771	0.0325405	0.0617214
ENSG00000111186	ENSG00000111186.13	Wnt family member 5B [Source:HGNC Symbol;Acc:HGNC:16265]	12	1529891	1647212	WNT5B	protein_coding	9.78186	1.11647	2.16816	0.542444	2.05822	0.0395692	0.0728153
ENSG00000158270	ENSG00000158270.12	collectin subfamily member 12 [Source:HGNC Symbol;Acc:HGNC:16016]	18	316737	500722	COLEC12	protein_coding	361.402	1.11595	2.16738	0.153663	7.26232	3.80497e-13	5.08981e-12
ENSG00000103196	ENSG00000103196.12	cysteine rich secretory protein LCCL domain containing 2 [Source:HGNC Symbol;Acc:HGNC:25248]	16	84819985	84920768	CRISPLD2	protein_coding	791.408	1.11566	2.16694	0.091612	12.1781	4.06759e-34	2.03766e-32
ENSG00000104886	ENSG00000104886.12	pleckstrin homology domain containing J1 [Source:HGNC Symbol;Acc:HGNC:18211]	19	2230084	2237704	PLEKHJ1	protein_coding	84.8311	1.11521	2.16627	0.271439	4.10854	3.98176e-05	0.000162662
ENSG00000136826	ENSG00000136826.15	Kruppel like factor 4 [Source:HGNC Symbol;Acc:HGNC:6348]	9	107484852	107490482	KLF4	protein_coding	111.13	1.11508	2.16607	0.23597	4.72552	2.29525e-06	1.21213e-05
ENSG00000267757	ENSG00000267757.4	EML2 antisense RNA 1 [Source:HGNC Symbol;Acc:HGNC:48331]	19	45641494	45642840	EML2-AS1	lncRNA	4.32988	1.11371	2.16401	0.520688	2.13892	0.0324422	0.0616059
ENSG00000134042	ENSG00000134042.14	maestro [Source:HGNC Symbol;Acc:HGNC:24121]	18	50795120	50825402	MRO	protein_coding	59.746	1.11347	2.16366	0.316337	3.51989	0.000431726	0.00140117
ENSG00000143164	ENSG00000143164.16	DDB1 and CUL4 associated factor 6 [Source:HGNC Symbol;Acc:HGNC:30002]	1	167935783	168075843	DCAF6	protein_coding	606.323	1.1132	2.16325	0.108177	10.2906	7.77189e-25	2.46895e-23
ENSG00000173588	ENSG00000173588.16	centrosomal protein 83 [Source:HGNC Symbol;Acc:HGNC:17966]	12	94306449	94459988	CEP83	protein_coding	238.927	1.11301	2.16296	0.186247	5.97597	2.28718e-09	1.95986e-08
ENSG00000109861	ENSG00000109861.17	cathepsin C [Source:HGNC Symbol;Acc:HGNC:2528]	11	88265069	88359684	CTSC	protein_coding	624.28	1.11286	2.16274	0.100807	11.0396	2.46239e-28	9.13595e-27
ENSG00000288709	ENSG00000288709.1	coagulation factor VIII associated 2 [Source:HGNC Symbol;Acc:HGNC:31849]	X	155382095	155383801	F8A2	protein_coding	16.3492	1.11208	2.16157	0.495074	2.24628	0.0246859	0.0488721
ENSG00000104177	ENSG00000104177.19	myelin expression factor 2 [Source:HGNC Symbol;Acc:HGNC:17940]	15	48134632	48178353	MYEF2	protein_coding	375.778	1.11184	2.16121	0.131913	8.42858	3.49895e-17	6.67607e-16
ENSG00000157800	ENSG00000157800.18	solute carrier family 37 member 3 [Source:HGNC Symbol;Acc:HGNC:20651]	7	140293693	140404433	SLC37A3	protein_coding	262.494	1.11163	2.1609	0.15358	7.23814	4.54893e-13	6.02959e-12
ENSG00000272576	ENSG00000272576.1	novel transcript	4	51918772	51919381		lncRNA	8.47618	1.11144	2.16062	0.550825	2.01778	0.0436144	0.0789905
ENSG00000108651	ENSG00000108651.10	UTP6 small subunit processome component [Source:HGNC Symbol;Acc:HGNC:18279]	17	31860904	31901708	UTP6	protein_coding	199.769	1.11113	2.16014	0.202495	5.48719	4.08384e-08	2.94301e-07
ENSG00000136068	ENSG00000136068.16	filamin B [Source:HGNC Symbol;Acc:HGNC:3755]	3	58008398	58172251	FLNB	protein_coding	3808.73	1.11076	2.15959	0.03898	28.4955	1.33132e-178	9.69007e-176
ENSG00000069399	ENSG00000069399.15	BCL3 transcription coactivator [Source:HGNC Symbol;Acc:HGNC:998]	19	44747705	44760044	BCL3	protein_coding	19.0574	1.11058	2.15933	0.481197	2.30796	0.0210016	0.0426355
ENSG00000082074	ENSG00000082074.19	FYN binding protein 1 [Source:HGNC Symbol;Acc:HGNC:4036]	5	39105252	39274528	FYB1	protein_coding	67.8204	1.11005	2.15853	0.306243	3.62472	0.00028927	0.000979955
ENSG00000261423	ENSG00000261423.2	TMEM202 antisense RNA 1 [Source:HGNC Symbol;Acc:HGNC:53265]	15	72407778	72475168	TMEM202-AS1	lncRNA	28.2966	1.10978	2.15813	0.477103	2.32609	0.0200138	0.0409053
ENSG00000237406	ENSG00000237406.1	NADH:ubiquinone oxidoreductase subunit A9 pseudogene 1 [Source:HGNC Symbol;Acc:HGNC:19252]	22	35897270	35898404	NDUFA9P1	processed_pseudogene	28.2066	1.10924	2.15732	0.428458	2.58892	0.00962779	0.0218586
ENSG00000101871	ENSG00000101871.17	midline 1 [Source:HGNC Symbol;Acc:HGNC:7095]	X	10445310	10833654	MID1	protein_coding	285.314	1.10902	2.157	0.184061	6.02529	1.68808e-09	1.48033e-08
ENSG00000059804	ENSG00000059804.16	solute carrier family 2 member 3 [Source:HGNC Symbol;Acc:HGNC:11007]	12	7919230	7936187	SLC2A3	protein_coding	230.651	1.10869	2.15649	0.173296	6.39763	1.57811e-10	1.56402e-09
ENSG00000095585	ENSG00000095585.18	B cell linker [Source:HGNC Symbol;Acc:HGNC:14211]	10	96189171	96271587	BLNK	protein_coding	29.4058	1.10835	2.15599	0.416516	2.661	0.00779097	0.0182096
ENSG00000159445	ENSG00000159445.13	thioesterase superfamily member 4 [Source:HGNC Symbol;Acc:HGNC:17947]	1	151870866	151909637	THEM4	protein_coding	234.5	1.10801	2.15548	0.172632	6.41835	1.37761e-10	1.373e-09
ENSG00000182606	ENSG00000182606.17	trafficking kinesin protein 1 [Source:HGNC Symbol;Acc:HGNC:29947]	3	42013802	42225890	TRAK1	protein_coding	823.158	1.10778	2.15514	0.0921403	12.0228	2.69759e-33	1.30896e-31
ENSG00000256751	ENSG00000256751.6	PLBD1 antisense RNA 1 [Source:HGNC Symbol;Acc:HGNC:51143]	12	14567393	14624191	PLBD1-AS1	lncRNA	33.3028	1.1073	2.15442	0.398173	2.78095	0.00541995	0.0132839
ENSG00000285851	ENSG00000285851.1	novel transcript	1	84498350	84556688		lncRNA	155.51	1.10721	2.15428	0.200587	5.51984	3.39305e-08	2.47401e-07
ENSG00000156500	ENSG00000156500.16	PABIR family member 3 [Source:HGNC Symbol;Acc:HGNC:25202]	X	134796395	134854835	PABIR3	protein_coding	463.132	1.10689	2.15381	0.11721	9.44363	3.60071e-21	9.30133e-20
ENSG00000272533	ENSG00000272533.1	small nucleolar RNA, H/ACA box 28 [Source:HGNC Symbol;Acc:HGNC:32618]	14	103337849	103337974	SNORA28	snoRNA	5.86582	1.10668	2.1535	0.55717	1.98626	0.0470049	0.084403
ENSG00000156689	ENSG00000156689.7	glycine-N-acyltransferase like 2 [Source:HGNC Symbol;Acc:HGNC:24178]	11	58834065	58904215	GLYATL2	protein_coding	3.86778	1.10667	2.15348	0.521879	2.12055	0.0339598	0.0640453
ENSG00000229256	ENSG00000229256.1	ST13, Hsp70 interacting protein pseudogene 13 [Source:HGNC Symbol;Acc:HGNC:38788]	10	103215709	103216800	ST13P13	processed_pseudogene	3.86778	1.10667	2.15348	0.521879	2.12055	0.0339598	0.0640453
ENSG00000254454	ENSG00000254454.2	regulator of chromosome condensation 2 pseudogene 6 [Source:HGNC Symbol;Acc:HGNC:42382]	11	62371146	62373168	RCC2P6	processed_pseudogene	3.86778	1.10667	2.15348	0.521879	2.12055	0.0339598	0.0640453
ENSG00000259299	ENSG00000259299.1	DDB1 and CUL4 associated factor 6 (DCAF6) pseudogene	15	29233673	29235137		processed_pseudogene	3.86778	1.10667	2.15348	0.521879	2.12055	0.0339598	0.0640453
ENSG00000270035	ENSG00000270035.1	novel transcript	1	7698303	7698872		lncRNA	3.86778	1.10667	2.15348	0.521879	2.12055	0.0339598	0.0640453
ENSG00000280407	ENSG00000280407.3	TEC	17	82249067	82251844		TEC	3.86778	1.10667	2.15348	0.521879	2.12055	0.0339598	0.0640453
ENSG00000113303	ENSG00000113303.12	butyrophilin like 8 [Source:HGNC Symbol;Acc:HGNC:26131]	5	180899077	180950906	BTNL8	protein_coding	3.84493	1.10595	2.1524	0.52189	2.11912	0.0340807	0.0642049
ENSG00000160200	ENSG00000160200.18	cystathionine beta-synthase [Source:HGNC Symbol;Acc:HGNC:1550]	21	43053191	43076943	CBS	protein_coding	3.84493	1.10595	2.1524	0.52189	2.11912	0.0340807	0.0642049
ENSG00000232401	ENSG00000232401.2	long intergenic non-protein coding RNA 112 [Source:HGNC Symbol;Acc:HGNC:1263]	21	41715806	41717975	LINC00112	lncRNA	3.84493	1.10595	2.1524	0.52189	2.11912	0.0340807	0.0642049
ENSG00000237350	ENSG00000237350.1	cell division cycle 42 pseudogene 6 [Source:HGNC Symbol;Acc:HGNC:44430]	4	22727375	22727950	CDC42P6	processed_pseudogene	3.84493	1.10595	2.1524	0.52189	2.11912	0.0340807	0.0642049
ENSG00000239440	ENSG00000239440.6	long intergenic non-protein coding RNA 2008 [Source:HGNC Symbol;Acc:HGNC:52844]	3	81986138	82463675	LINC02008	lncRNA	3.84493	1.10595	2.1524	0.52189	2.11912	0.0340807	0.0642049
ENSG00000242683	ENSG00000242683.1	ribosomal protein L12 pseudogene 21 [Source:HGNC Symbol;Acc:HGNC:36845]	5	139035148	139035987	RPL12P21	processed_pseudogene	3.84493	1.10595	2.1524	0.52189	2.11912	0.0340807	0.0642049
ENSG00000272892	ENSG00000272892.1	novel transcript	10	67849525	67850746		lncRNA	3.84493	1.10595	2.1524	0.52189	2.11912	0.0340807	0.0642049
ENSG00000278733	ENSG00000278733.1	novel transcript, antisense to CCDC91	12	28185625	28186190		lncRNA	3.84493	1.10595	2.1524	0.52189	2.11912	0.0340807	0.0642049
ENSG00000288908	ENSG00000288908.1	novel transcript	X	48958643	48959773		lncRNA	3.84493	1.10595	2.1524	0.52189	2.11912	0.0340807	0.0642049
ENSG00000245532	ENSG00000245532.10	nuclear paraspeckle assembly transcript 1 [Source:HGNC Symbol;Acc:HGNC:30815]	11	65422774	65445540	NEAT1	lncRNA	14017.7	1.10535	2.15151	0.0202384	54.6165	0	0
ENSG00000225849	ENSG00000225849.2	makorin ring finger protein 7, pseudogene [Source:HGNC Symbol;Acc:HGNC:7119]	20	46463719	46477232	MKRN7P	transcribed_processed_pseudogene	28.8247	1.10519	2.15127	0.453723	2.43582	0.0148579	0.0318731
ENSG00000234825	ENSG00000234825.3	X-ray repair cross complementing 6 pseudogene 2 [Source:HGNC Symbol;Acc:HGNC:45184]	X	150231075	150232896	XRCC6P2	processed_pseudogene	13.5695	1.10473	2.15059	0.512461	2.15574	0.0311036	0.0594839
ENSG00000170955	ENSG00000170955.10	caveolae associated protein 3 [Source:HGNC Symbol;Acc:HGNC:9400]	11	6318946	6320532	CAVIN3	protein_coding	12.7932	1.1042	2.14979	0.552378	1.99899	0.0456097	0.0821354
ENSG00000171813	ENSG00000171813.14	PWWP domain containing 2B [Source:HGNC Symbol;Acc:HGNC:25150]	10	132397168	132417859	PWWP2B	protein_coding	38.8008	1.10377	2.14916	0.529954	2.08276	0.0372727	0.069174
ENSG00000142751	ENSG00000142751.15	GPN-loop GTPase 2 [Source:HGNC Symbol;Acc:HGNC:25513]	1	26876132	26890283	GPN2	protein_coding	156.466	1.1032	2.14831	0.203384	5.42422	5.82076e-08	4.08758e-07
ENSG00000125520	ENSG00000125520.14	SLC2A4 regulator [Source:HGNC Symbol;Acc:HGNC:15930]	20	63739776	63744050	SLC2A4RG	protein_coding	111.954	1.10261	2.14742	0.237906	4.63463	3.5757e-06	1.81662e-05
ENSG00000197361	ENSG00000197361.8	F-box and leucine rich repeat protein 22 [Source:HGNC Symbol;Acc:HGNC:27537]	15	63597353	63602428	FBXL22	protein_coding	9.64306	1.10231	2.14698	0.542315	2.0326	0.042093	0.076814
ENSG00000223704	ENSG00000223704.2	long intergenic non-protein coding RNA 1422 [Source:HGNC Symbol;Acc:HGNC:50728]	22	26858634	26968763	LINC01422	lncRNA	114.389	1.10118	2.14529	0.232351	4.73927	2.1449e-06	1.13856e-05
ENSG00000158006	ENSG00000158006.14	platelet activating factor acetylhydrolase 2 [Source:HGNC Symbol;Acc:HGNC:8579]	1	25959767	25998117	PAFAH2	protein_coding	73.8771	1.10051	2.1443	0.28881	3.81049	0.000138691	0.00050697
ENSG00000111880	ENSG00000111880.16	RNA guanylyltransferase and 5'-phosphatase [Source:HGNC Symbol;Acc:HGNC:10073]	6	88609897	88963618	RNGTT	protein_coding	123.43	1.09993	2.14345	0.225542	4.87684	1.078e-06	6.04651e-06
ENSG00000042980	ENSG00000042980.13	ADAM metallopeptidase domain 28 [Source:HGNC Symbol;Acc:HGNC:206]	8	24294069	24359014	ADAM28	protein_coding	77.5887	1.09933	2.14256	0.278424	3.94841	7.86728e-05	0.000302739
ENSG00000213213	ENSG00000213213.14	coiled-coil domain containing 183 [Source:HGNC Symbol;Acc:HGNC:28236]	9	136796338	136807741	CCDC183	protein_coding	52.7527	1.09929	2.14249	0.331161	3.3195	0.000901802	0.00271826
ENSG00000148153	ENSG00000148153.14	INTS3 and NABP interacting protein [Source:HGNC Symbol;Acc:HGNC:24994]	9	112683926	112718149	INIP	protein_coding	105.955	1.09866	2.14156	0.267373	4.10911	3.97195e-05	0.000162335
ENSG00000266126	ENSG00000266126.1	novel transcript	17	19929372	19929737		lncRNA	9.47642	1.09784	2.14034	0.557048	1.97082	0.048745	0.0870278
ENSG00000183742	ENSG00000183742.13	MET transcriptional regulator MACC1 [Source:HGNC Symbol;Acc:HGNC:30215]	7	20134655	20217404	MACC1	protein_coding	37.4603	1.09774	2.14019	0.395969	2.77229	0.00556635	0.0135956
ENSG00000132182	ENSG00000132182.13	nucleoporin 210 [Source:HGNC Symbol;Acc:HGNC:30052]	3	13316235	13420322	NUP210	protein_coding	326.981	1.09754	2.13989	0.167064	6.56958	5.04579e-11	5.29178e-10
ENSG00000148120	ENSG00000148120.18	aminopeptidase O (putative) [Source:HGNC Symbol;Acc:HGNC:1361]	9	94726699	95087159	AOPEP	protein_coding	489.874	1.09723	2.13943	0.112926	9.71635	2.56811e-22	7.07717e-21
ENSG00000180900	ENSG00000180900.20	scribble planar cell polarity protein [Source:HGNC Symbol;Acc:HGNC:30377]	8	143790920	143815773	SCRIB	protein_coding	497.017	1.09703	2.13914	0.119605	9.17213	4.63759e-20	1.11749e-18
ENSG00000092621	ENSG00000092621.13	phosphoglycerate dehydrogenase [Source:HGNC Symbol;Acc:HGNC:8923]	1	119648411	119744218	PHGDH	protein_coding	312.865	1.09616	2.13786	0.162335	6.75247	1.45351e-11	1.62466e-10
ENSG00000134504	ENSG00000134504.14	potassium channel tetramerization domain containing 1 [Source:HGNC Symbol;Acc:HGNC:18249]	18	26454910	26657401	KCTD1	protein_coding	88.1415	1.0957	2.13717	0.269428	4.06678	4.76674e-05	0.000191435
ENSG00000122912	ENSG00000122912.15	solute carrier family 25 member 16 [Source:HGNC Symbol;Acc:HGNC:10986]	10	68477998	68527523	SLC25A16	protein_coding	219.968	1.09564	2.13708	0.16782	6.52868	6.6352e-11	6.83318e-10
ENSG00000258081	ENSG00000258081.4	novel transcript	14	26599755	27295516		lncRNA	7.77423	1.09522	2.13646	0.557607	1.96414	0.0495134	0.0881517
ENSG00000111412	ENSG00000111412.6	SREBF pathway regulator in golgi 1 [Source:HGNC Symbol;Acc:HGNC:26128]	12	116710171	116738070	SPRING1	protein_coding	162.539	1.09464	2.1356	0.200418	5.46177	4.71402e-08	3.36967e-07
ENSG00000249931	ENSG00000249931.5	golgin A8 family member K [Source:HGNC Symbol;Acc:HGNC:38652]	15	32389599	32403292	GOLGA8K	protein_coding	70.9644	1.0945	2.13539	0.292105	3.74694	0.000179008	0.000637765
ENSG00000163935	ENSG00000163935.14	Scm like with four mbt domains 1 [Source:HGNC Symbol;Acc:HGNC:20255]	3	52903572	53046750	SFMBT1	protein_coding	73.7659	1.09414	2.13486	0.294531	3.71487	0.000203312	0.000711952
ENSG00000064270	ENSG00000064270.13	ATPase secretory pathway Ca2+ transporting 2 [Source:HGNC Symbol;Acc:HGNC:29103]	16	84368527	84464187	ATP2C2	protein_coding	12.4623	1.09377	2.13431	0.551253	1.98415	0.0472392	0.0847797
ENSG00000132024	ENSG00000132024.18	coiled-coil and C2 domain containing 1A [Source:HGNC Symbol;Acc:HGNC:30237]	19	13906201	13930879	CC2D1A	protein_coding	287.908	1.09359	2.13404	0.159794	6.84377	7.71382e-12	8.88292e-11
ENSG00000169410	ENSG00000169410.11	protein tyrosine phosphatase non-receptor type 9 [Source:HGNC Symbol;Acc:HGNC:9661]	15	75463251	75579315	PTPN9	protein_coding	253.863	1.09353	2.13396	0.160373	6.8187	9.18697e-12	1.0477e-10
ENSG00000082996	ENSG00000082996.20	ring finger protein 13 [Source:HGNC Symbol;Acc:HGNC:10057]	3	149812770	149962139	RNF13	protein_coding	238.551	1.09322	2.13349	0.172104	6.35207	2.12432e-10	2.07668e-09
ENSG00000155363	ENSG00000155363.19	Mov10 RISC complex RNA helicase [Source:HGNC Symbol;Acc:HGNC:7200]	1	112673141	112700756	MOV10	protein_coding	600.421	1.0932	2.13347	0.122215	8.94492	3.72215e-19	8.34051e-18
ENSG00000272720	ENSG00000272720.1	novel transcript, antisense to BAIAP2L2	22	38090127	38091559		lncRNA	43.4761	1.09277	2.13283	0.358134	3.05128	0.00227865	0.00622885
ENSG00000147459	ENSG00000147459.18	dedicator of cytokinesis 5 [Source:HGNC Symbol;Acc:HGNC:23476]	8	25184689	25418082	DOCK5	protein_coding	1580.11	1.09133	2.13071	0.0616519	17.7015	4.08166e-70	6.12175e-68
ENSG00000112936	ENSG00000112936.20	complement C7 [Source:HGNC Symbol;Acc:HGNC:1346]	5	40909492	40984643	C7	protein_coding	8640.13	1.09131	2.13067	0.028893	37.7707	0	0
ENSG00000240729	ENSG00000240729.1	ribosomal protein L21 (RPL21) pseudogene	5	177264766	177265241		processed_pseudogene	10.9564	1.09116	2.13046	0.53551	2.03762	0.0415884	0.0760334
ENSG00000106263	ENSG00000106263.19	eukaryotic translation initiation factor 3 subunit B [Source:HGNC Symbol;Acc:HGNC:3280]	7	2354086	2380745	EIF3B	protein_coding	470.284	1.09115	2.13044	0.116152	9.39419	5.76621e-21	1.47414e-19
ENSG00000284709	ENSG00000284709.1	StAR related lipid transfer domain containing 5 (STARD5) pseudogene	15	81385390	81385774		processed_pseudogene	5.73083	1.09107	2.13032	0.557161	1.95826	0.0501992	0.0892057
ENSG00000196937	ENSG00000196937.11	FAM3 metabolism regulating signaling molecule C [Source:HGNC Symbol;Acc:HGNC:18664]	7	121348878	121396364	FAM3C	protein_coding	217.19	1.09099	2.1302	0.179009	6.09461	1.09706e-09	9.87234e-09
ENSG00000160678	ENSG00000160678.12	S100 calcium binding protein A1 [Source:HGNC Symbol;Acc:HGNC:10486]	1	153627926	153632039	S100A1	protein_coding	4.17966	1.09097	2.13017	0.518672	2.10339	0.0354319	0.0665023
ENSG00000172460	ENSG00000172460.18	serine protease 30, pseudogene [Source:HGNC Symbol;Acc:HGNC:28753]	16	2839568	2842744	PRSS30P	lncRNA	3.87159	1.0899	2.1286	0.519909	2.09633	0.0360529	0.0674887
ENSG00000227688	ENSG00000227688.2	heterogeneous nuclear ribonucleoprotein A3 pseudogene 2 [Source:HGNC Symbol;Acc:HGNC:16605]	20	36620403	36621423	HNRNPA3P2	unprocessed_pseudogene	3.87159	1.0899	2.1286	0.519909	2.09633	0.0360529	0.0674887
ENSG00000250133	ENSG00000250133.2	HOXC cluster antisense RNA 2 [Source:HGNC Symbol;Acc:HGNC:43750]	12	53993810	53996785	HOXC-AS2	lncRNA	3.87159	1.0899	2.1286	0.519909	2.09633	0.0360529	0.0674887
ENSG00000251285	ENSG00000251285.2	ribosomal protein S27 (RPS27) pseudogene	4	88220569	88223837		processed_pseudogene	3.87159	1.0899	2.1286	0.519909	2.09633	0.0360529	0.0674887
ENSG00000260010	ENSG00000260010.1	KRBOX5 pseudogene 1 [Source:HGNC Symbol;Acc:HGNC:34505]	16	31601593	31603531	KRBOX5P1	processed_pseudogene	3.87159	1.0899	2.1286	0.519909	2.09633	0.0360529	0.0674887
ENSG00000260468	ENSG00000260468.1	long intergenic non-protein coding RNA 1290 [Source:HGNC Symbol;Acc:HGNC:50356]	16	10514842	10528202	LINC01290	lncRNA	3.87159	1.0899	2.1286	0.519909	2.09633	0.0360529	0.0674887
ENSG00000126243	ENSG00000126243.9	leucine rich repeat and fibronectin type III domain containing 3 [Source:HGNC Symbol;Acc:HGNC:28370]	19	35935358	35946624	LRFN3	protein_coding	55.2918	1.08986	2.12853	0.331697	3.28571	0.00101724	0.00302933
ENSG00000114923	ENSG00000114923.17	solute carrier family 4 member 3 [Source:HGNC Symbol;Acc:HGNC:11029]	2	219627394	219641980	SLC4A3	protein_coding	390.21	1.08986	2.12853	0.128867	8.45726	2.73742e-17	5.29242e-16
ENSG00000105519	ENSG00000105519.18	calcyphosine [Source:HGNC Symbol;Acc:HGNC:1487]	19	5912339	5916211	CAPS	protein_coding	57.8507	1.08975	2.12837	0.322408	3.38002	0.000724793	0.00223284
ENSG00000200608	ENSG00000200608.1	small nucleolar RNA, C/D box 114-11 [Source:HGNC Symbol;Acc:HGNC:32999]	14	100968111	100968185	SNORD114-11	snoRNA	3.70994	1.08974	2.12835	0.520672	2.09295	0.0363539	0.0678856
ENSG00000206702	ENSG00000206702.1	RNA, U1 small nuclear 11, pseudogene [Source:HGNC Symbol;Acc:HGNC:10137]	6	13214056	13214219	RNU1-11P	snRNA	3.70994	1.08974	2.12835	0.520672	2.09295	0.0363539	0.0678856
ENSG00000223188	ENSG00000223188.1	Y RNA [Source:RFAM;Acc:RF00019]	9	130120806	130120912	Y_RNA	misc_RNA	3.70994	1.08974	2.12835	0.520672	2.09295	0.0363539	0.0678856
ENSG00000235649	ENSG00000235649.2	matrix remodeling associated 5 Y-linked (pseudogene) [Source:HGNC Symbol;Acc:HGNC:23932]	Y	11957208	11987386	MXRA5Y	unprocessed_pseudogene	3.70994	1.08974	2.12835	0.520672	2.09295	0.0363539	0.0678856
ENSG00000241431	ENSG00000241431.1	ribosomal protein L37 pseudogene 6 [Source:HGNC Symbol;Acc:HGNC:31080]	8	56588385	56588787	RPL37P6	transcribed_processed_pseudogene	3.70994	1.08974	2.12835	0.520672	2.09295	0.0363539	0.0678856
ENSG00000242068	ENSG00000242068.1	ring finger protein 13 (RNF13) pseudogene	3	180772750	180773914		processed_pseudogene	3.70994	1.08974	2.12835	0.520672	2.09295	0.0363539	0.0678856
ENSG00000250057	ENSG00000250057.1	novel transcript	4	83233512	83247213		lncRNA	3.70994	1.08974	2.12835	0.520672	2.09295	0.0363539	0.0678856
ENSG00000250410	ENSG00000250410.1	novel transcript	4	185370725	185390928		lncRNA	3.70994	1.08974	2.12835	0.520672	2.09295	0.0363539	0.0678856
ENSG00000260905	ENSG00000260905.1	long intergenic non-protein coding RNA 2890 [Source:HGNC Symbol;Acc:HGNC:55220]	16	22612543	22613483	LINC02890	lncRNA	3.70994	1.08974	2.12835	0.520672	2.09295	0.0363539	0.0678856
ENSG00000261396	ENSG00000261396.1	novel transcript, antisense to FAM65A	16	67538557	67540106		lncRNA	3.70994	1.08974	2.12835	0.520672	2.09295	0.0363539	0.0678856
ENSG00000286138	ENSG00000286138.2	novel transcript	19	7943967	7949600		lncRNA	3.70994	1.08974	2.12835	0.520672	2.09295	0.0363539	0.0678856
ENSG00000264705	ENSG00000264705.1	novel transcript	18	69212277	69214350		lncRNA	9.0524	1.08968	2.12827	0.556158	1.9593	0.0500779	0.089035
ENSG00000166546	ENSG00000166546.14	brain expressed associated with NEDD4 1 [Source:HGNC Symbol;Acc:HGNC:24160]	16	66427295	66493529	BEAN1	protein_coding	3.70613	1.08958	2.12812	0.52067	2.09265	0.0363801	0.0678856
ENSG00000197627	ENSG00000197627.3	ubiquitin conjugating enzyme E2 Q2 pseudogene 12 [Source:HGNC Symbol;Acc:HGNC:49523]	15	84491480	84500599	UBE2Q2P12	unprocessed_pseudogene	3.70613	1.08958	2.12812	0.52067	2.09265	0.0363801	0.0678856
ENSG00000229766	ENSG00000229766.7	TMX4 antisense RNA 1 [Source:HGNC Symbol;Acc:HGNC:55788]	20	8019180	8043512	TMX4-AS1	lncRNA	3.70613	1.08958	2.12812	0.52067	2.09265	0.0363801	0.0678856
ENSG00000234981	ENSG00000234981.1	ribosomal protein L7a (RPL7A) pseudogene	1	206528915	206529706		processed_pseudogene	3.70613	1.08958	2.12812	0.52067	2.09265	0.0363801	0.0678856
ENSG00000244218	ENSG00000244218.3	RNA, 7SL, cytoplasmic 81, pseudogene [Source:HGNC Symbol;Acc:HGNC:46097]	7	128761338	128761598	RN7SL81P	misc_RNA	3.70613	1.08958	2.12812	0.52067	2.09265	0.0363801	0.0678856
ENSG00000267009	ENSG00000267009.6	novel transcript	17	68413623	68524949		lncRNA	3.70613	1.08958	2.12812	0.52067	2.09265	0.0363801	0.0678856
ENSG00000277440	ENSG00000277440.1	novel transcript, sense intronic with DNAJA3	16	4430522	4431103		lncRNA	3.70613	1.08958	2.12812	0.52067	2.09265	0.0363801	0.0678856
ENSG00000289148	ENSG00000289148.1	novel transcript	15	40357619	40358137		lncRNA	3.70613	1.08958	2.12812	0.52067	2.09265	0.0363801	0.0678856
ENSG00000289264	ENSG00000289264.1	novel transcript, sense intronic to TENM2	5	167569078	167570402		lncRNA	3.70613	1.08958	2.12812	0.52067	2.09265	0.0363801	0.0678856
ENSG00000138722	ENSG00000138722.10	multimerin 1 [Source:HGNC Symbol;Acc:HGNC:7178]	4	89879532	89954629	MMRN1	protein_coding	160.759	1.08939	2.12783	0.207373	5.25328	1.49416e-07	9.76905e-07
ENSG00000277938	ENSG00000277938.1	novel transcript	20	25229150	25231933		lncRNA	21.606	1.08935	2.12778	0.469718	2.31915	0.0203867	0.0415439
ENSG00000146416	ENSG00000146416.19	androgen induced 1 [Source:HGNC Symbol;Acc:HGNC:21607]	6	143060496	143341058	AIG1	protein_coding	165.79	1.0893	2.1277	0.195932	5.55955	2.70469e-08	1.99681e-07
ENSG00000066294	ENSG00000066294.15	CD84 molecule [Source:HGNC Symbol;Acc:HGNC:1704]	1	160541095	160579516	CD84	protein_coding	64.5485	1.08879	2.12696	0.393122	2.7696	0.00561258	0.013695
ENSG00000230898	ENSG00000230898.1	novel transcript	1	166147782	166165095		lncRNA	4.12634	1.0887	2.12682	0.518602	2.09929	0.0357912	0.067136
ENSG00000233304	ENSG00000233304.7	long intergenic non-protein coding RNA 1346 [Source:HGNC Symbol;Acc:HGNC:50563]	1	3940486	3955262	LINC01346	lncRNA	4.12634	1.0887	2.12682	0.518602	2.09929	0.0357912	0.067136
ENSG00000173930	ENSG00000173930.9	solute carrier organic anion transporter family member 4C1 [Source:HGNC Symbol;Acc:HGNC:23612]	5	102233986	102296284	SLCO4C1	protein_coding	3.84112	1.08862	2.1267	0.519883	2.09396	0.0362632	0.0678055
ENSG00000177306	ENSG00000177306.4	olfactory receptor family 7 subfamily E member 125 pseudogene [Source:HGNC Symbol;Acc:HGNC:15098]	8	7246726	7247571	OR7E125P	unprocessed_pseudogene	3.84112	1.08862	2.1267	0.519883	2.09396	0.0362632	0.0678055
ENSG00000263727	ENSG00000263727.1	novel transcript	18	653985	657259		lncRNA	3.84112	1.08862	2.1267	0.519883	2.09396	0.0362632	0.0678055
ENSG00000267056	ENSG00000267056.2	inositol polyphosphate multikinase (IPMK) pseudogene	19	15910582	15911824		processed_pseudogene	3.84112	1.08862	2.1267	0.519883	2.09396	0.0362632	0.0678055
ENSG00000270136	ENSG00000270136.6	MICOS10-NBL1 readthrough [Source:HGNC Symbol;Acc:HGNC:48338]	1	19597067	19656927	MICOS10-NBL1	protein_coding	3.84112	1.08862	2.1267	0.519883	2.09396	0.0362632	0.0678055
ENSG00000274248	ENSG00000274248.1	novel transcript	21	45974489	45974953		lncRNA	3.84112	1.08862	2.1267	0.519883	2.09396	0.0362632	0.0678055
ENSG00000083799	ENSG00000083799.18	CYLD lysine 63 deubiquitinase [Source:HGNC Symbol;Acc:HGNC:2584]	16	50742050	50801935	CYLD	protein_coding	430.53	1.08786	2.12559	0.122333	8.89266	5.96612e-19	1.31006e-17
ENSG00000197555	ENSG00000197555.10	signal induced proliferation associated 1 like 1 [Source:HGNC Symbol;Acc:HGNC:20284]	14	71320449	71741229	SIPA1L1	protein_coding	377.937	1.08689	2.12415	0.134354	8.08971	5.98072e-16	1.01791e-14
ENSG00000088356	ENSG00000088356.6	p53 and DNA damage regulated 1 [Source:HGNC Symbol;Acc:HGNC:16119]	20	31944337	31952046	PDRG1	protein_coding	69.3013	1.08683	2.12407	0.294335	3.69248	0.000222074	0.000773166
ENSG00000060069	ENSG00000060069.18	CTD phosphatase subunit 1 [Source:HGNC Symbol;Acc:HGNC:2498]	18	79679803	79754503	CTDP1	protein_coding	53.9909	1.08649	2.12357	0.339481	3.20045	0.00137211	0.00394925
ENSG00000280077	ENSG00000280077.1	TEC	9	41012231	41014133		TEC	123.026	1.08638	2.1234	0.236107	4.6012	4.20063e-06	2.112e-05
ENSG00000099624	ENSG00000099624.8	ATP synthase F1 subunit delta [Source:HGNC Symbol;Acc:HGNC:837]	19	1241746	1244825	ATP5F1D	protein_coding	58.3701	1.08601	2.12287	0.354844	3.06053	0.00220943	0.0060557
ENSG00000119718	ENSG00000119718.11	eukaryotic translation initiation factor 2B subunit beta [Source:HGNC Symbol;Acc:HGNC:3258]	14	75002921	75012366	EIF2B2	protein_coding	122.635	1.08589	2.12269	0.224052	4.8466	1.25593e-06	6.96402e-06
ENSG00000175324	ENSG00000175324.10	LSM1 homolog, mRNA degradation associated [Source:HGNC Symbol;Acc:HGNC:20472]	8	38163335	38176730	LSM1	protein_coding	45.9392	1.08495	2.12131	0.354699	3.0588	0.00222227	0.00608414
ENSG00000131484	ENSG00000131484.4	novel transcript	17	45533963	45534710		lncRNA	3.71375	1.08488	2.1212	0.520078	2.08599	0.0369793	0.0687859
ENSG00000152463	ENSG00000152463.15	oleoyl-ACP hydrolase [Source:HGNC Symbol;Acc:HGNC:25625]	10	15032227	15073853	OLAH	protein_coding	3.71375	1.08488	2.1212	0.520078	2.08599	0.0369793	0.0687859
ENSG00000213194	ENSG00000213194.3	cyclin dependent kinase 7 pseudogene 1 [Source:HGNC Symbol;Acc:HGNC:18614]	2	157210847	157211539	CDK7P1	processed_pseudogene	3.71375	1.08488	2.1212	0.520078	2.08599	0.0369793	0.0687859
ENSG00000234664	ENSG00000234664.1	high mobility group nucleosomal binding domain 2 pseudogene 5 [Source:HGNC Symbol;Acc:HGNC:33568]	15	29730713	29730985	HMGN2P5	processed_pseudogene	3.71375	1.08488	2.1212	0.520078	2.08599	0.0369793	0.0687859
ENSG00000240481	ENSG00000240481.3	RNA, 7SL, cytoplasmic 38, pseudogene [Source:HGNC Symbol;Acc:HGNC:46054]	12	24706788	24707083	RN7SL38P	misc_RNA	3.71375	1.08488	2.1212	0.520078	2.08599	0.0369793	0.0687859
ENSG00000240996	ENSG00000240996.1	novel transcript	10	89694295	89697928		lncRNA	3.71375	1.08488	2.1212	0.520078	2.08599	0.0369793	0.0687859
ENSG00000253854	ENSG00000253854.1	novel transcript	8	93719574	93721167		lncRNA	3.71375	1.08488	2.1212	0.520078	2.08599	0.0369793	0.0687859
ENSG00000261600	ENSG00000261600.1	novel transcript	2	91580336	91580863		lncRNA	3.71375	1.08488	2.1212	0.520078	2.08599	0.0369793	0.0687859
ENSG00000269176	ENSG00000269176.2	novel transcript, antisense to TAF6L	11	62786023	62786785		lncRNA	3.71375	1.08488	2.1212	0.520078	2.08599	0.0369793	0.0687859
ENSG00000272914	ENSG00000272914.1	novel transcript, sense intronic to ZNF438	10	30831828	30833387		lncRNA	3.71375	1.08488	2.1212	0.520078	2.08599	0.0369793	0.0687859
ENSG00000109762	ENSG00000109762.17	sorting nexin 25 [Source:HGNC Symbol;Acc:HGNC:21883]	4	185204237	185370185	SNX25	protein_coding	302.228	1.08486	2.12118	0.144868	7.48865	6.95873e-14	9.9715e-13
ENSG00000168952	ENSG00000168952.16	syntaxin binding protein 6 [Source:HGNC Symbol;Acc:HGNC:19666]	14	24809454	25050147	STXBP6	protein_coding	42.006	1.08469	2.12091	0.364024	2.97971	0.0028852	0.007653
ENSG00000109684	ENSG00000109684.16	cytokine dependent hematopoietic cell linker [Source:HGNC Symbol;Acc:HGNC:17438]	4	10486395	10684768	CLNK	protein_coding	3.70232	1.08439	2.12048	0.52007	2.08509	0.0370611	0.0688448
ENSG00000160013	ENSG00000160013.9	prostaglandin I2 receptor [Source:HGNC Symbol;Acc:HGNC:9602]	19	46620468	46625089	PTGIR	protein_coding	3.70232	1.08439	2.12048	0.52007	2.08509	0.0370611	0.0688448
ENSG00000187753	ENSG00000187753.13	chromosome 9 open reading frame 153 [Source:HGNC Symbol;Acc:HGNC:31456]	9	86220265	86259657	C9orf153	protein_coding	3.70232	1.08439	2.12048	0.52007	2.08509	0.0370611	0.0688448
ENSG00000226332	ENSG00000226332.2	novel transcript	20	62305432	62306325		lncRNA	3.70232	1.08439	2.12048	0.52007	2.08509	0.0370611	0.0688448
ENSG00000226953	ENSG00000226953.8	NCKAP5 antisense RNA 2 [Source:HGNC Symbol;Acc:HGNC:54065]	2	133264968	133285445	NCKAP5-AS2	lncRNA	3.70232	1.08439	2.12048	0.52007	2.08509	0.0370611	0.0688448
ENSG00000229582	ENSG00000229582.3	PBX3 divergent transcript [Source:HGNC Symbol;Acc:HGNC:24638]	9	125743754	125746552	PBX3-DT	lncRNA	3.70232	1.08439	2.12048	0.52007	2.08509	0.0370611	0.0688448
ENSG00000234176	ENSG00000234176.1	heat shock protein family A (Hsp70) member 8 pseudogene 1 [Source:HGNC Symbol;Acc:HGNC:5245]	X	121203182	121205014	HSPA8P1	processed_pseudogene	3.70232	1.08439	2.12048	0.52007	2.08509	0.0370611	0.0688448
ENSG00000236411	ENSG00000236411.1	NADH:ubiquinone oxidoreductase complex assembly factor 4 pseudogene 3 [Source:HGNC Symbol;Acc:HGNC:44542]	3	37789921	37790445	NDUFAF4P3	processed_pseudogene	3.70232	1.08439	2.12048	0.52007	2.08509	0.0370611	0.0688448
ENSG00000250021	ENSG00000250021.7	ARPIN-AP3S2 readthrough [Source:HGNC Symbol;Acc:HGNC:38824]	15	89834308	89912882	ARPIN-AP3S2	protein_coding	3.70232	1.08439	2.12048	0.52007	2.08509	0.0370611	0.0688448
ENSG00000254779	ENSG00000254779.4	egl-9 family hypoxia inducible factor 1 pseudogene 1 [Source:HGNC Symbol;Acc:HGNC:44481]	15	84633874	84634635	EGLN1P1	transcribed_processed_pseudogene	3.70232	1.08439	2.12048	0.52007	2.08509	0.0370611	0.0688448
ENSG00000258302	ENSG00000258302.2	novel transcript, antisense to ATP2B1	12	89561129	89594878		lncRNA	3.70232	1.08439	2.12048	0.52007	2.08509	0.0370611	0.0688448
ENSG00000262370	ENSG00000262370.6	novel transcript	16	3076911	3087111		lncRNA	3.70232	1.08439	2.12048	0.52007	2.08509	0.0370611	0.0688448
ENSG00000268266	ENSG00000268266.1	novel transcript	19	57477649	57482996		lncRNA	3.70232	1.08439	2.12048	0.52007	2.08509	0.0370611	0.0688448
ENSG00000273343	ENSG00000273343.1	novel transcript, sense intronic to DGCR6L	22	20318119	20318749		lncRNA	3.70232	1.08439	2.12048	0.52007	2.08509	0.0370611	0.0688448
ENSG00000279953	ENSG00000279953.1	novel transcript	12	123649068	123650485		TEC	3.70232	1.08439	2.12048	0.52007	2.08509	0.0370611	0.0688448
ENSG00000053747	ENSG00000053747.17	laminin subunit alpha 3 [Source:HGNC Symbol;Acc:HGNC:6483]	18	23689453	23956222	LAMA3	protein_coding	377.489	1.08398	2.11988	0.128032	8.46647	2.52943e-17	4.89794e-16
ENSG00000076685	ENSG00000076685.19	5'-nucleotidase, cytosolic II [Source:HGNC Symbol;Acc:HGNC:8022]	10	103087185	103277605	NT5C2	protein_coding	1152.88	1.08374	2.11953	0.086152	12.5794	2.73993e-36	1.50344e-34
ENSG00000068831	ENSG00000068831.19	RAS guanyl releasing protein 2 [Source:HGNC Symbol;Acc:HGNC:9879]	11	64726911	64745456	RASGRP2	protein_coding	54.9438	1.08355	2.11924	0.326829	3.31534	0.000915327	0.00275567
ENSG00000143126	ENSG00000143126.8	cadherin EGF LAG seven-pass G-type receptor 2 [Source:HGNC Symbol;Acc:HGNC:3231]	1	109249539	109275751	CELSR2	protein_coding	338.359	1.08346	2.11912	0.13569	7.98485	1.40698e-15	2.32278e-14
ENSG00000119650	ENSG00000119650.13	intraflagellar transport 43 [Source:HGNC Symbol;Acc:HGNC:29669]	14	75902136	76084585	IFT43	protein_coding	72.1033	1.08218	2.11724	0.378451	2.85951	0.0042429	0.010768
ENSG00000279789	ENSG00000279789.1	novel transcript, sense intronic to KCTD13	16	29913144	29915337		TEC	57.5997	1.08218	2.11724	0.321281	3.36833	0.000756239	0.00231531
ENSG00000107798	ENSG00000107798.18	lipase A, lysosomal acid type [Source:HGNC Symbol;Acc:HGNC:6617]	10	89213569	89414557	LIPA	protein_coding	180.044	1.08198	2.11693	0.199561	5.42177	5.90112e-08	4.13932e-07
ENSG00000279594	ENSG00000279594.1	TEC	14	75011269	75012851		TEC	27.7636	1.0815	2.11624	0.429775	2.51644	0.0118547	0.0261703
ENSG00000246067	ENSG00000246067.9	RAB30 divergent transcript [Source:HGNC Symbol;Acc:HGNC:48672]	11	83072052	83107789	RAB30-DT	lncRNA	560.161	1.08111	2.11566	0.114911	9.40822	5.04623e-21	1.29408e-19
ENSG00000136371	ENSG00000136371.11	methenyltetrahydrofolate synthetase [Source:HGNC Symbol;Acc:HGNC:7437]	15	79833585	79897379	MTHFS	protein_coding	78.1966	1.08039	2.11461	0.278995	3.87244	0.000107752	0.00040177
ENSG00000261371	ENSG00000261371.6	platelet and endothelial cell adhesion molecule 1 [Source:HGNC Symbol;Acc:HGNC:8823]	17	64319415	64413776	PECAM1	protein_coding	225.978	1.07931	2.11303	0.164538	6.55965	5.39359e-11	5.62712e-10
ENSG00000231652	ENSG00000231652.2	CD109 antisense RNA 1 [Source:HGNC Symbol;Acc:HGNC:55765]	6	73693903	73696131	CD109-AS1	lncRNA	12.7323	1.07886	2.11237	0.553864	1.94788	0.0514287	0.0908103
ENSG00000101040	ENSG00000101040.20	zinc finger MYND-type containing 8 [Source:HGNC Symbol;Acc:HGNC:9397]	20	47209214	47356889	ZMYND8	protein_coding	750.423	1.07868	2.11211	0.091312	11.8132	3.33797e-32	1.52972e-30
ENSG00000285918	ENSG00000285918.1	novel transcript, antisense to WWOX	16	79208493	79211264		lncRNA	9.48902	1.07806	2.11119	0.54339	1.98395	0.0472618	0.084808
ENSG00000237264	ENSG00000237264.4	ferritin heavy chain 1 pseudogene 11 [Source:HGNC Symbol;Acc:HGNC:3981]	8	81521682	81522232	FTH1P11	processed_pseudogene	10.6195	1.07782	2.11084	0.554388	1.94416	0.0518764	0.0914767
ENSG00000223496	ENSG00000223496.3	exosome component 6 [Source:HGNC Symbol;Acc:HGNC:19055]	16	70246778	70251940	EXOSC6	protein_coding	238.926	1.07762	2.11055	0.169049	6.37459	1.83456e-10	1.80229e-09
ENSG00000078237	ENSG00000078237.7	TP53 induced glycolysis regulatory phosphatase [Source:HGNC Symbol;Acc:HGNC:1185]	12	4307763	4360028	TIGAR	protein_coding	22.6074	1.07702	2.10967	0.458236	2.35036	0.0187551	0.0386166
ENSG00000223874	ENSG00000223874.2	long intergenic non-protein coding RNA 1921 [Source:HGNC Symbol;Acc:HGNC:52740]	2	216859948	216871643	LINC01921	lncRNA	4.63795	1.07664	2.10911	0.515217	2.08968	0.0366468	0.0682752
ENSG00000266256	ENSG00000266256.3	long intergenic non-protein coding RNA 683 [Source:HGNC Symbol;Acc:HGNC:44467]	18	76528652	76670111	LINC00683	lncRNA	85.9401	1.07608	2.10831	0.273806	3.93009	8.49131e-05	0.000322936
ENSG00000106049	ENSG00000106049.9	3-hydroxyisobutyrate dehydrogenase [Source:HGNC Symbol;Acc:HGNC:4907]	7	27525442	27662883	HIBADH	protein_coding	256.763	1.07544	2.10736	0.155989	6.89432	5.41228e-12	6.33875e-11
ENSG00000259953	ENSG00000259953.2	novel transcript, overlapping SUSD1	9	112028570	112039143		lncRNA	128.643	1.07521	2.10703	0.22432	4.79319	1.64147e-06	8.89066e-06
ENSG00000230081	ENSG00000230081.2	heat shock protein family E (Hsp10) member 1 pseudogene 28 [Source:HGNC Symbol;Acc:HGNC:49347]	9	112280978	112281335	HSPE1P28	processed_pseudogene	3.71755	1.07506	2.10682	0.51888	2.0719	0.0382752	0.070792
ENSG00000248202	ENSG00000248202.2	long intergenic non-protein coding RNA 2234 [Source:HGNC Symbol;Acc:HGNC:53105]	5	97840912	97923497	LINC02234	lncRNA	3.71755	1.07506	2.10682	0.51888	2.0719	0.0382752	0.070792
ENSG00000281910	ENSG00000281910.1	small nucleolar RNA, H/ACA box 50A [Source:HGNC Symbol;Acc:HGNC:32643]	16	58559796	58559931	SNORA50A	snoRNA	3.71755	1.07506	2.10682	0.51888	2.0719	0.0382752	0.070792
ENSG00000288010	ENSG00000288010.1	novel transcript	6	42893761	42903072		lncRNA	3.71755	1.07506	2.10682	0.51888	2.0719	0.0382752	0.070792
ENSG00000289375	ENSG00000289375.1	novel transcript	6	31619847	31620406		lncRNA	3.71755	1.07506	2.10682	0.51888	2.0719	0.0382752	0.070792
ENSG00000135828	ENSG00000135828.11	ribonuclease L [Source:HGNC Symbol;Acc:HGNC:10050]	1	182573634	182589256	RNASEL	protein_coding	172.355	1.075	2.10672	0.188476	5.70364	1.17277e-08	9.08942e-08
ENSG00000138646	ENSG00000138646.9	HECT and RLD domain containing E3 ubiquitin protein ligase 5 [Source:HGNC Symbol;Acc:HGNC:24368]	4	88457119	88506163	HERC5	protein_coding	561.507	1.07453	2.10603	0.111081	9.67336	3.91325e-22	1.06536e-20
ENSG00000006611	ENSG00000006611.17	USH1 protein network component harmonin [Source:HGNC Symbol;Acc:HGNC:12597]	11	17493895	17544416	USH1C	protein_coding	3.69851	1.0742	2.10556	0.518859	2.07032	0.0384224	0.0710164
ENSG00000226580	ENSG00000226580.1	ribosomal protein L39 pseudogene 40 [Source:HGNC Symbol;Acc:HGNC:35823]	21	17500679	17500824	RPL39P40	processed_pseudogene	3.69851	1.0742	2.10556	0.518859	2.07032	0.0384224	0.0710164
ENSG00000253166	ENSG00000253166.2	family with sequence similarity 41, member C (FAM41C) pseudogene	8	202660	202897		unprocessed_pseudogene	3.69851	1.0742	2.10556	0.518859	2.07032	0.0384224	0.0710164
ENSG00000254621	ENSG00000254621.1	SET pseudogene 16 [Source:HGNC Symbol;Acc:HGNC:42935]	11	118833846	118834556	SETP16	processed_pseudogene	3.69851	1.0742	2.10556	0.518859	2.07032	0.0384224	0.0710164
ENSG00000279702	ENSG00000279702.1	TEC	13	102299790	102300272		TEC	3.69851	1.0742	2.10556	0.518859	2.07032	0.0384224	0.0710164
ENSG00000171812	ENSG00000171812.13	collagen type VIII alpha 2 chain [Source:HGNC Symbol;Acc:HGNC:2216]	1	36095239	36125222	COL8A2	protein_coding	47.1535	1.07417	2.1055	0.354109	3.03343	0.00241793	0.00655455
ENSG00000151006	ENSG00000151006.7	serine protease 53 [Source:HGNC Symbol;Acc:HGNC:34407]	16	31083425	31089628	PRSS53	protein_coding	63.7049	1.07414	2.10547	0.362234	2.96532	0.0030237	0.00794855
ENSG00000142669	ENSG00000142669.15	SH3 domain binding glutamate rich protein like 3 [Source:HGNC Symbol;Acc:HGNC:15568]	1	26280086	26281522	SH3BGRL3	protein_coding	35.7088	1.07336	2.10433	0.404112	2.65609	0.00790514	0.0184503
ENSG00000231113	ENSG00000231113.2	novel transcript	6	42940364	42948360		lncRNA	19.9838	1.0733	2.10424	0.47623	2.25373	0.024213	0.0481052
ENSG00000186998	ENSG00000186998.16	EMI domain containing 1 [Source:HGNC Symbol;Acc:HGNC:18036]	22	29205896	29259597	EMID1	protein_coding	107.098	1.07275	2.10344	0.262653	4.0843	4.42095e-05	0.000178707
ENSG00000103852	ENSG00000103852.13	tetratricopeptide repeat domain 23 [Source:HGNC Symbol;Acc:HGNC:25730]	15	99136323	99251223	TTC23	protein_coding	147.794	1.07224	2.10269	0.208739	5.13673	2.79556e-07	1.73911e-06
ENSG00000213760	ENSG00000213760.11	ATPase H+ transporting V1 subunit G2 [Source:HGNC Symbol;Acc:HGNC:862]	6	31544444	31548427	ATP6V1G2	protein_coding	21.124	1.07179	2.10205	0.463836	2.31072	0.0208486	0.0423456
ENSG00000137449	ENSG00000137449.17	cytoplasmic polyadenylation element binding protein 2 [Source:HGNC Symbol;Acc:HGNC:21745]	4	15002481	15070153	CPEB2	protein_coding	216.648	1.07058	2.10028	0.198039	5.40594	6.447e-08	4.498e-07
ENSG00000287355	ENSG00000287355.1	novel transcript, sense intronic to MOB3B	9	27495857	27498251		lncRNA	23.7629	1.07055	2.10024	0.449569	2.38129	0.0172521	0.0361169
ENSG00000068697	ENSG00000068697.7	lysosomal protein transmembrane 4 alpha [Source:HGNC Symbol;Acc:HGNC:6924]	2	20032650	20051628	LAPTM4A	protein_coding	990.462	1.07036	2.09996	0.0798623	13.4026	5.83687e-41	4.01236e-39
ENSG00000251201	ENSG00000251201.8	TMED7-TICAM2 readthrough [Source:HGNC Symbol;Acc:HGNC:33945]	5	115578642	115626161	TMED7-TICAM2	protein_coding	46.0046	1.06999	2.09942	0.367028	2.91528	0.00355364	0.00917878
ENSG00000124172	ENSG00000124172.10	ATP synthase F1 subunit epsilon [Source:HGNC Symbol;Acc:HGNC:838]	20	59025475	59032345	ATP5F1E	protein_coding	102.269	1.06997	2.0994	0.243344	4.39696	1.09779e-05	5.05136e-05
ENSG00000148343	ENSG00000148343.19	mitoguardin 2 [Source:HGNC Symbol;Acc:HGNC:23621]	9	129036621	129072082	MIGA2	protein_coding	146.096	1.06965	2.09892	0.204158	5.23933	1.61158e-07	1.04842e-06
ENSG00000185015	ENSG00000185015.8	carbonic anhydrase 13 [Source:HGNC Symbol;Acc:HGNC:14914]	8	85220587	85284073	CA13	protein_coding	108.967	1.0689	2.09783	0.244524	4.37135	1.2348e-05	5.61204e-05
ENSG00000227543	ENSG00000227543.5	SPAG5 antisense RNA 1 [Source:HGNC Symbol;Acc:HGNC:41140]	17	28598790	28617377	SPAG5-AS1	lncRNA	3.8754	1.06837	2.09707	0.517301	2.06528	0.0388961	0.0717366
ENSG00000242657	ENSG00000242657.3	RNA, 7SL, cytoplasmic 581, pseudogene [Source:HGNC Symbol;Acc:HGNC:46597]	X	70222006	70222314	RN7SL581P	misc_RNA	3.8754	1.06837	2.09707	0.517301	2.06528	0.0388961	0.0717366
ENSG00000243005	ENSG00000243005.3	RNA, 7SL, cytoplasmic 16, pseudogene [Source:HGNC Symbol;Acc:HGNC:46032]	4	24563193	24563461	RN7SL16P	misc_RNA	3.8754	1.06837	2.09707	0.517301	2.06528	0.0388961	0.0717366
ENSG00000249853	ENSG00000249853.9	heparan sulfate-glucosamine 3-sulfotransferase 5 [Source:HGNC Symbol;Acc:HGNC:19419]	6	114055596	114343023	HS3ST5	protein_coding	3.8754	1.06837	2.09707	0.517301	2.06528	0.0388961	0.0717366
ENSG00000267623	ENSG00000267623.3	cyclin Y-like pseudogene	19	27902595	27984743		transcribed_unprocessed_pseudogene	3.8754	1.06837	2.09707	0.517301	2.06528	0.0388961	0.0717366
ENSG00000287222	ENSG00000287222.1	novel transcript, antisense to PUF60	8	143829518	143832861		lncRNA	3.8754	1.06837	2.09707	0.517301	2.06528	0.0388961	0.0717366
ENSG00000215057	ENSG00000215057.4	pyruvate kinase M1/2 pseudogene 5 [Source:HGNC Symbol;Acc:HGNC:44247]	6	5972412	5974012	PKMP5	processed_pseudogene	4.02943	1.06724	2.09543	0.516464	2.06645	0.0387864	0.071577
ENSG00000279294	ENSG00000279294.1	novel transcript	16	81618505	81620563		TEC	4.02943	1.06724	2.09543	0.516464	2.06645	0.0387864	0.071577
ENSG00000242288	ENSG00000242288.9	BMS1P4-AGAP5 readthrough [Source:HGNC Symbol;Acc:HGNC:55636]	10	73674295	73730466	BMS1P4-AGAP5	lncRNA	87.9992	1.06693	2.09497	0.268094	3.97969	6.90045e-05	0.000269007
ENSG00000131721	ENSG00000131721.6	Rhox homeobox family member 2 [Source:HGNC Symbol;Acc:HGNC:30011]	X	120158613	120165630	RHOXF2	protein_coding	3.83731	1.06657	2.09445	0.517238	2.06205	0.0392025	0.0722377
ENSG00000156219	ENSG00000156219.17	ADP-ribosyltransferase 3 (inactive) [Source:HGNC Symbol;Acc:HGNC:725]	4	76011184	76112802	ART3	protein_coding	3.83731	1.06657	2.09445	0.517238	2.06205	0.0392025	0.0722377
ENSG00000185168	ENSG00000185168.6	long intergenic non-protein coding RNA 482 [Source:HGNC Symbol;Acc:HGNC:26816]	17	81303771	81309252	LINC00482	lncRNA	3.83731	1.06657	2.09445	0.517238	2.06205	0.0392025	0.0722377
ENSG00000236801	ENSG00000236801.1	RPL24 pseudogene 8 [Source:HGNC Symbol;Acc:HGNC:36409]	9	70217195	70217668	RPL24P8	processed_pseudogene	3.83731	1.06657	2.09445	0.517238	2.06205	0.0392025	0.0722377
ENSG00000182518	ENSG00000182518.14	family with sequence similarity 104 member B [Source:HGNC Symbol;Acc:HGNC:25085]	X	55143102	55161310	FAM104B	protein_coding	54.8143	1.06647	2.0943	0.337584	3.15913	0.00158241	0.00448774
ENSG00000165164	ENSG00000165164.14	cilia and flagella associated protein 47 [Source:HGNC Symbol;Acc:HGNC:26708]	X	35919734	36385317	CFAP47	protein_coding	40.5633	1.06571	2.0932	0.378746	2.81378	0.00489624	0.0121666
ENSG00000168803	ENSG00000168803.16	adenosine deaminase like [Source:HGNC Symbol;Acc:HGNC:31853]	15	43330672	43354569	ADAL	protein_coding	51.9217	1.06537	2.0927	0.334465	3.1853	0.00144606	0.0041304
ENSG00000158863	ENSG00000158863.22	FHF complex subunit HOOK interacting protein 2B [Source:HGNC Symbol;Acc:HGNC:16492]	8	22089150	22104911	FHIP2B	protein_coding	295.641	1.06507	2.09227	0.160999	6.61538	3.70608e-11	3.9515e-10
ENSG00000127452	ENSG00000127452.9	F-box and leucine rich repeat protein 12 [Source:HGNC Symbol;Acc:HGNC:13611]	19	9810267	9827816	FBXL12	protein_coding	76.72	1.06351	2.09001	0.304835	3.4888	0.000485194	0.00155351
ENSG00000242876	ENSG00000242876.3	RNA, 7SL, cytoplasmic 812, pseudogene [Source:HGNC Symbol;Acc:HGNC:46828]	22	20481935	20482213	RN7SL812P	misc_RNA	8.36785	1.06349	2.08999	0.553591	1.92108	0.0547213	0.0958717
ENSG00000116171	ENSG00000116171.19	sterol carrier protein 2 [Source:HGNC Symbol;Acc:HGNC:10606]	1	52927276	53051698	SCP2	protein_coding	301.797	1.0634	2.08985	0.152549	6.97087	3.14997e-12	3.77494e-11
ENSG00000237818	ENSG00000237818.1	RPS3A pseudogene 29 [Source:HGNC Symbol;Acc:HGNC:35531]	7	97898347	97899115	RPS3AP29	processed_pseudogene	8.31834	1.06334	2.08977	0.553287	1.92187	0.0546227	0.0957126
ENSG00000088727	ENSG00000088727.14	kinesin family member 9 [Source:HGNC Symbol;Acc:HGNC:16666]	3	47227998	47283451	KIF9	protein_coding	13.5353	1.06294	2.08919	0.523114	2.03195	0.0421584	0.076922
ENSG00000225907	ENSG00000225907.1	ribosomal protein S27 pseudogene 16 [Source:HGNC Symbol;Acc:HGNC:36560]	7	30167804	30168004	RPS27P16	processed_pseudogene	6.8891	1.06289	2.08911	0.556752	1.90909	0.0562509	0.0977556
ENSG00000184828	ENSG00000184828.10	zinc finger and BTB domain containing 7C [Source:HGNC Symbol;Acc:HGNC:31700]	18	48026672	48410752	ZBTB7C	protein_coding	341.84	1.06227	2.08822	0.156447	6.78998	1.12151e-11	1.26963e-10
ENSG00000277728	ENSG00000277728.1	novel transcript, antisense to COG1	17	73202968	73203431		lncRNA	5.5806	1.06211	2.08799	0.556904	1.90718	0.0564976	0.0981431
ENSG00000185220	ENSG00000185220.12	piggyBac transposable element derived 2 [Source:HGNC Symbol;Acc:HGNC:19399]	1	248906196	248919946	PGBD2	protein_coding	59.4391	1.06136	2.0869	0.313628	3.38415	0.000713996	0.002207
ENSG00000204961	ENSG00000204961.7	protocadherin alpha 9 [Source:HGNC Symbol;Acc:HGNC:8675]	5	140847772	141012347	PCDHA9	protein_coding	13.2909	1.06047	2.0856	0.516893	2.05161	0.0402072	0.0737807
ENSG00000140598	ENSG00000140598.16	elongation factor like GTPase 1 [Source:HGNC Symbol;Acc:HGNC:25789]	15	82130206	82262773	EFL1	protein_coding	119.93	1.06034	2.08543	0.236629	4.48105	7.42767e-06	3.52266e-05
ENSG00000089163	ENSG00000089163.4	sirtuin 4 [Source:HGNC Symbol;Acc:HGNC:14932]	12	120302316	120313249	SIRT4	protein_coding	3.72136	1.06021	2.08524	0.517037	2.05055	0.0403108	0.0739489
ENSG00000185433	ENSG00000185433.11	long intergenic non-protein coding RNA 158 [Source:HGNC Symbol;Acc:HGNC:1283]	21	25385388	25431701	LINC00158	lncRNA	3.72136	1.06021	2.08524	0.517037	2.05055	0.0403108	0.0739489
ENSG00000197061	ENSG00000197061.5	H4 clustered histone 3 [Source:HGNC Symbol;Acc:HGNC:4787]	6	26103933	26104337	H4C3	protein_coding	50.6493	1.05995	2.08485	0.349661	3.03136	0.00243456	0.00659602
ENSG00000114200	ENSG00000114200.10	butyrylcholinesterase [Source:HGNC Symbol;Acc:HGNC:983]	3	165772904	165837462	BCHE	protein_coding	129.976	1.05951	2.08423	0.217252	4.87689	1.07773e-06	6.04638e-06
ENSG00000127589	ENSG00000127589.4	tubulin beta pseudogene 1 [Source:HGNC Symbol;Acc:HGNC:12414]	8	30351873	30353518	TUBBP1	transcribed_processed_pseudogene	10.7795	1.05941	2.08408	0.538043	1.96901	0.0489516	0.08734
ENSG00000167613	ENSG00000167613.16	leukocyte associated immunoglobulin like receptor 1 [Source:HGNC Symbol;Acc:HGNC:6477]	19	54351384	54370558	LAIR1	protein_coding	19.7726	1.05921	2.08379	0.475834	2.226	0.026014	0.0511611
ENSG00000229980	ENSG00000229980.5	TOB1 antisense RNA 1 [Source:HGNC Symbol;Acc:HGNC:44340]	17	50866679	50910774	TOB1-AS1	lncRNA	3.6947	1.05892	2.08337	0.516993	2.04823	0.0405376	0.0742879
ENSG00000249693	ENSG00000249693.3	theg spermatid protein like [Source:HGNC Symbol;Acc:HGNC:43771]	4	56530606	56603507	THEGL	protein_coding	3.6947	1.05892	2.08337	0.516993	2.04823	0.0405376	0.0742879
ENSG00000279122	ENSG00000279122.1	novel transcript	16	70768967	70770221		TEC	3.6947	1.05892	2.08337	0.516993	2.04823	0.0405376	0.0742879
ENSG00000257773	ENSG00000257773.1	ST13, Hsp70 interacting protein pseudogene 3 [Source:HGNC Symbol;Acc:HGNC:18552]	12	106015897	106017006	ST13P3	processed_pseudogene	5.86681	1.05886	2.08328	0.555704	1.90544	0.0567234	0.0984025
ENSG00000254048	ENSG00000254048.1	novel transcript	8	58991720	58992938		lncRNA	9.34261	1.05787	2.08186	0.54394	1.94483	0.0517951	0.091353
ENSG00000245060	ENSG00000245060.8	long intergenic non-protein coding RNA 847 [Source:HGNC Symbol;Acc:HGNC:45050]	5	180830326	180839742	LINC00847	lncRNA	43.889	1.05601	2.07917	0.355425	2.9711	0.00296731	0.00782738
ENSG00000197183	ENSG00000197183.15	nucleolar protein 4 like [Source:HGNC Symbol;Acc:HGNC:16106]	20	32443059	32585333	NOL4L	protein_coding	376.375	1.05583	2.07891	0.128512	8.21582	2.10721e-16	3.71418e-15
ENSG00000249839	ENSG00000249839.1	histidine acid phosphatase domain containing 2A (HISPPD2A) pseudogene	15	43663654	43684339		unprocessed_pseudogene	137.451	1.05577	2.07883	0.213003	4.95661	7.17348e-07	4.14384e-06
ENSG00000175518	ENSG00000175518.8	ubiquilin like [Source:HGNC Symbol;Acc:HGNC:28294]	11	5514393	5518431	UBQLNL	protein_coding	23.9331	1.05524	2.07807	0.465087	2.26891	0.0232738	0.0466249
ENSG00000115685	ENSG00000115685.15	protein phosphatase 1 regulatory subunit 7 [Source:HGNC Symbol;Acc:HGNC:9295]	2	241149576	241183652	PPP1R7	protein_coding	106.729	1.05507	2.07782	0.245675	4.29459	1.75017e-05	7.74109e-05
ENSG00000214900	ENSG00000214900.12	long intergenic non-protein coding RNA 1588 [Source:HGNC Symbol;Acc:HGNC:27503]	14	49927571	50105102	LINC01588	lncRNA	36.5742	1.05499	2.0777	0.403107	2.61713	0.00886719	0.0203257
ENSG00000152076	ENSG00000152076.19	coiled-coil domain containing 74B [Source:HGNC Symbol;Acc:HGNC:25267]	2	130139287	130145134	CCDC74B	protein_coding	28.8428	1.0545	2.077	0.428677	2.4599	0.0138977	0.030019
ENSG00000259048	ENSG00000259048.1	novel transcript, antisense to TTC6	14	38034287	38194281		lncRNA	4.12253	1.0543	2.07672	0.514431	2.04946	0.0404174	0.0741225
ENSG00000272468	ENSG00000272468.1	novel transcript	6	27122657	27123221		lncRNA	4.12253	1.0543	2.07672	0.514431	2.04946	0.0404174	0.0741225
ENSG00000239455	ENSG00000239455.1	protein tyrosine phosphatase, non-receptor type 11 (PTPN11) pseudogene	3	107104911	107107000		processed_pseudogene	13.1265	1.05419	2.07656	0.514796	2.04779	0.0405805	0.074361
ENSG00000144589	ENSG00000144589.22	serine/threonine kinase 11 interacting protein [Source:HGNC Symbol;Acc:HGNC:19184]	2	219597857	219616451	STK11IP	protein_coding	161.753	1.05386	2.07607	0.195532	5.38969	7.05812e-08	4.88443e-07
ENSG00000110660	ENSG00000110660.15	solute carrier family 35 member F2 [Source:HGNC Symbol;Acc:HGNC:23615]	11	107790991	107928293	SLC35F2	protein_coding	68.4921	1.05372	2.07588	0.304021	3.46595	0.000528357	0.00167868
ENSG00000247934	ENSG00000247934.4	novel transcript, antisense to CCDC91	12	28163298	28190738		lncRNA	26.0415	1.05353	2.07561	0.437014	2.41075	0.0159196	0.0337124
ENSG00000172716	ENSG00000172716.17	schlafen family member 11 [Source:HGNC Symbol;Acc:HGNC:26633]	17	35350305	35373701	SLFN11	protein_coding	150.368	1.05248	2.07409	0.208211	5.05487	4.30688e-07	2.5983e-06
ENSG00000189157	ENSG00000189157.14	family with sequence similarity 47 member E [Source:HGNC Symbol;Acc:HGNC:34343]	4	76214040	76283783	FAM47E	protein_coding	20.0075	1.05239	2.07397	0.484203	2.17345	0.0297464	0.0572243
ENSG00000213064	ENSG00000213064.10	SFT2 domain containing 2 [Source:HGNC Symbol;Acc:HGNC:25140]	1	168225938	168253021	SFT2D2	protein_coding	2031.73	1.05215	2.07361	0.0542732	19.3861	1.01153e-83	1.89639e-81
ENSG00000272341	ENSG00000272341.1	novel transcript	6	16764346	16766883		lncRNA	28.5197	1.05208	2.07352	0.420404	2.50255	0.0123301	0.0270893
ENSG00000119782	ENSG00000119782.14	FKBP prolyl isomerase 1B [Source:HGNC Symbol;Acc:HGNC:3712]	2	24049701	24063681	FKBP1B	protein_coding	3.55971	1.05148	2.07266	0.516772	2.03471	0.04188	0.076454
ENSG00000142235	ENSG00000142235.13	lemur tyrosine kinase 3 [Source:HGNC Symbol;Acc:HGNC:19295]	19	48485271	48513935	LMTK3	protein_coding	3.55971	1.05148	2.07266	0.516772	2.03471	0.04188	0.076454
ENSG00000159784	ENSG00000159784.18	family with sequence similarity 131 member B [Source:HGNC Symbol;Acc:HGNC:22202]	7	143353400	143362770	FAM131B	protein_coding	3.55971	1.05148	2.07266	0.516772	2.03471	0.04188	0.076454
ENSG00000220771	ENSG00000220771.2	bolA family member 2 pseudogene 3 [Source:HGNC Symbol;Acc:HGNC:51439]	6	21602128	21602383	BOLA2P3	processed_pseudogene	3.55971	1.05148	2.07266	0.516772	2.03471	0.04188	0.076454
ENSG00000223189	ENSG00000223189.1	RNA, U6 small nuclear 177, pseudogene [Source:HGNC Symbol;Acc:HGNC:47140]	7	128627172	128627275	RNU6-177P	snRNA	3.55971	1.05148	2.07266	0.516772	2.03471	0.04188	0.076454
ENSG00000231646	ENSG00000231646.6	FSIP2 antisense RNA 1 [Source:HGNC Symbol;Acc:HGNC:40978]	2	185652374	185800151	FSIP2-AS1	lncRNA	3.55971	1.05148	2.07266	0.516772	2.03471	0.04188	0.076454
ENSG00000231822	ENSG00000231822.1	SMC3 pseudogene 1 [Source:HGNC Symbol;Acc:HGNC:54642]	2	99102018	99102752	SMC3P1	processed_pseudogene	3.55971	1.05148	2.07266	0.516772	2.03471	0.04188	0.076454
ENSG00000235254	ENSG00000235254.3	transmembrane protein 185A pseudogene 1 [Source:HGNC Symbol;Acc:HGNC:31717]	X	149768897	149771368	TMEM185AP1	unprocessed_pseudogene	3.55971	1.05148	2.07266	0.516772	2.03471	0.04188	0.076454
ENSG00000239249	ENSG00000239249.3	RNA, 7SL, cytoplasmic 757, pseudogene [Source:HGNC Symbol;Acc:HGNC:46773]	22	28056153	28056453	RN7SL757P	misc_RNA	3.55971	1.05148	2.07266	0.516772	2.03471	0.04188	0.076454
ENSG00000280121	ENSG00000280121.1	TEC	19	18448275	18448805		TEC	3.55971	1.05148	2.07266	0.516772	2.03471	0.04188	0.076454
ENSG00000288842	ENSG00000288842.1	novel transcript	21	45319825	45320834		lncRNA	3.55971	1.05148	2.07266	0.516772	2.03471	0.04188	0.076454
ENSG00000142609	ENSG00000142609.20	cilia and flagella associated protein 74 [Source:HGNC Symbol;Acc:HGNC:29368]	1	1921951	2003837	CFAP74	protein_coding	42.4765	1.0512	2.07225	0.522762	2.01086	0.0443404	0.0801821
ENSG00000105518	ENSG00000105518.14	transmembrane protein 205 [Source:HGNC Symbol;Acc:HGNC:29631]	19	11342776	11346518	TMEM205	protein_coding	68.6119	1.04945	2.06974	0.371985	2.82121	0.00478434	0.0119317
ENSG00000225205	ENSG00000225205.5	novel transcript	2	172480840	172556596		lncRNA	3.56352	1.04911	2.06925	0.516453	2.03137	0.0422178	0.0769624
ENSG00000228092	ENSG00000228092.1	cytochrome c oxidase subunit 6C pseudogene 15 [Source:HGNC Symbol;Acc:HGNC:49368]	10	77433572	77433782	COX6CP15	processed_pseudogene	3.56352	1.04911	2.06925	0.516453	2.03137	0.0422178	0.0769624
ENSG00000229276	ENSG00000229276.1	REV3L intronic transcript 1 [Source:HGNC Symbol;Acc:HGNC:41377]	6	111360641	111361607	REV3L-IT1	lncRNA	3.56352	1.04911	2.06925	0.516453	2.03137	0.0422178	0.0769624
ENSG00000248925	ENSG00000248925.2	PDCD6 divergent transcript [Source:HGNC Symbol;Acc:HGNC:55580]	5	269305	271516	PDCD6-DT	lncRNA	3.56352	1.04911	2.06925	0.516453	2.03137	0.0422178	0.0769624
ENSG00000254997	ENSG00000254997.4	keratin associated protein 5-9 [Source:HGNC Symbol;Acc:HGNC:23604]	11	71548420	71549608	KRTAP5-9	protein_coding	3.56352	1.04911	2.06925	0.516453	2.03137	0.0422178	0.0769624
ENSG00000274386	ENSG00000274386.6	transmembrane protein 269 [Source:HGNC Symbol;Acc:HGNC:52381]	1	42784991	42816619	TMEM269	protein_coding	3.56352	1.04911	2.06925	0.516453	2.03137	0.0422178	0.0769624
ENSG00000280422	ENSG00000280422.1	TEC	3	51951849	51953902		TEC	3.56352	1.04911	2.06925	0.516453	2.03137	0.0422178	0.0769624
ENSG00000287189	ENSG00000287189.2	novel transcript	6	166309504	166317547		lncRNA	3.56352	1.04911	2.06925	0.516453	2.03137	0.0422178	0.0769624
ENSG00000081985	ENSG00000081985.14	interleukin 12 receptor subunit beta 2 [Source:HGNC Symbol;Acc:HGNC:5972]	1	67307364	67398724	IL12RB2	protein_coding	3.5559	1.04872	2.06869	0.516439	2.03067	0.0422882	0.0770056
ENSG00000141469	ENSG00000141469.18	solute carrier family 14 member 1 (Kidd blood group) [Source:HGNC Symbol;Acc:HGNC:10918]	18	45687025	45752520	SLC14A1	protein_coding	3.5559	1.04872	2.06869	0.516439	2.03067	0.0422882	0.0770056
ENSG00000186487	ENSG00000186487.21	myelin transcription factor 1 like [Source:HGNC Symbol;Acc:HGNC:7623]	2	1789113	2331664	MYT1L	protein_coding	3.5559	1.04872	2.06869	0.516439	2.03067	0.0422882	0.0770056
ENSG00000204950	ENSG00000204950.4	leucine rich repeat containing 10B [Source:HGNC Symbol;Acc:HGNC:37215]	11	61508749	61511018	LRRC10B	protein_coding	3.5559	1.04872	2.06869	0.516439	2.03067	0.0422882	0.0770056
ENSG00000211645	ENSG00000211645.2	immunoglobulin lambda variable 1-50 (non-functional) [Source:HGNC Symbol;Acc:HGNC:5881]	22	22327300	22327814	IGLV1-50	IG_V_gene	3.5559	1.04872	2.06869	0.516439	2.03067	0.0422882	0.0770056
ENSG00000220694	ENSG00000220694.2	ribosomal protein L17 (RPL17) pseudogene	6	127435636	127436189		processed_pseudogene	3.5559	1.04872	2.06869	0.516439	2.03067	0.0422882	0.0770056
ENSG00000225536	ENSG00000225536.2	stress induced phosphoprotein 1 pseudogene 3 [Source:HGNC Symbol;Acc:HGNC:49554]	X	86084716	86086339	STIP1P3	processed_pseudogene	3.5559	1.04872	2.06869	0.516439	2.03067	0.0422882	0.0770056
ENSG00000230578	ENSG00000230578.3	TMLHE pseudogene 1 [Source:HGNC Symbol;Acc:HGNC:55622]	X	155348752	155349799	TMLHEP1	transcribed_unprocessed_pseudogene	3.5559	1.04872	2.06869	0.516439	2.03067	0.0422882	0.0770056
ENSG00000263338	ENSG00000263338.1	novel transcript, sense intronic to TRPV1	17	3577955	3578853		lncRNA	3.5559	1.04872	2.06869	0.516439	2.03067	0.0422882	0.0770056
ENSG00000267213	ENSG00000267213.4	DPY19L3 divergent transcript [Source:HGNC Symbol;Acc:HGNC:55307]	19	32390050	32405560	DPY19L3-DT	lncRNA	3.5559	1.04872	2.06869	0.516439	2.03067	0.0422882	0.0770056
ENSG00000270001	ENSG00000270001.1	novel transcript	20	23631826	23632316		lncRNA	3.5559	1.04872	2.06869	0.516439	2.03067	0.0422882	0.0770056
ENSG00000271743	ENSG00000271743.1	novel transcript	8	6615604	6617198		lncRNA	3.5559	1.04872	2.06869	0.516439	2.03067	0.0422882	0.0770056
ENSG00000285852	ENSG00000285852.1	novel transcript	10	19812372	19816278		lncRNA	3.5559	1.04872	2.06869	0.516439	2.03067	0.0422882	0.0770056
ENSG00000286860	ENSG00000286860.1	novel transcript	4	181590255	181591969		lncRNA	3.5559	1.04872	2.06869	0.516439	2.03067	0.0422882	0.0770056
ENSG00000116903	ENSG00000116903.7	exocyst complex component 8 [Source:HGNC Symbol;Acc:HGNC:24659]	1	231332753	231337852	EXOC8	protein_coding	134.866	1.04811	2.06782	0.224103	4.67691	2.91232e-06	1.50808e-05
ENSG00000065534	ENSG00000065534.20	myosin light chain kinase [Source:HGNC Symbol;Acc:HGNC:7590]	3	123610049	123884332	MYLK	protein_coding	1710.17	1.04799	2.06764	0.0629892	16.6376	3.72241e-62	4.82295e-60
ENSG00000099797	ENSG00000099797.15	trans-2,3-enoyl-CoA reductase [Source:HGNC Symbol;Acc:HGNC:4551]	19	14517085	14565980	TECR	protein_coding	248.176	1.04791	2.06753	0.16283	6.43558	1.22999e-10	1.23233e-09
ENSG00000067225	ENSG00000067225.20	pyruvate kinase M1/2 [Source:HGNC Symbol;Acc:HGNC:9021]	15	72199029	72231819	PKM	protein_coding	662.095	1.04753	2.06699	0.105102	9.96687	2.12839e-23	6.24807e-22
ENSG00000288663	ENSG00000288663.1	novel protein, readthrough PFDN5-C12orf10	12	53295492	53307174		lncRNA	119.331	1.04748	2.06691	0.271517	3.85786	0.000114384	0.000424132
ENSG00000175395	ENSG00000175395.16	zinc finger protein 25 [Source:HGNC Symbol;Acc:HGNC:13043]	10	37949573	37976647	ZNF25	protein_coding	248.171	1.04688	2.06606	0.157885	6.63068	3.34148e-11	3.58283e-10
ENSG00000245648	ENSG00000245648.2	KLRK1 antisense RNA 1 [Source:HGNC Symbol;Acc:HGNC:54868]	12	10363638	10398506	KLRK1-AS1	lncRNA	358.061	1.04685	2.06602	0.131455	7.96355	1.67166e-15	2.73602e-14
ENSG00000197568	ENSG00000197568.15	HERV-H LTR-associating 3 [Source:HGNC Symbol;Acc:HGNC:4906]	1	70354786	70385339	HHLA3	lncRNA	13.1084	1.04637	2.06533	0.517273	2.02285	0.0430882	0.078278
ENSG00000180596	ENSG00000180596.8	H2B clustered histone 4 [Source:HGNC Symbol;Acc:HGNC:4757]	6	26114873	26123926	H2BC4	protein_coding	52.8166	1.04552	2.0641	0.343207	3.04631	0.00231667	0.00632022
ENSG00000230102	ENSG00000230102.8	long intergenic non-protein coding RNA 2028 [Source:HGNC Symbol;Acc:HGNC:27718]	3	194005259	194071025	LINC02028	lncRNA	17.5893	1.04494	2.06328	0.510805	2.04567	0.0407892	0.0747213
ENSG00000254999	ENSG00000254999.4	BRICK1 subunit of SCAR/WAVE actin nucleating complex [Source:HGNC Symbol;Acc:HGNC:23057]	3	10115675	10127190	BRK1	protein_coding	273.361	1.04487	2.06319	0.152624	6.84607	7.59051e-12	8.75314e-11
ENSG00000105607	ENSG00000105607.13	glutaryl-CoA dehydrogenase [Source:HGNC Symbol;Acc:HGNC:4189]	19	12891160	12914207	GCDH	protein_coding	26.0044	1.04383	2.06169	0.443005	2.35624	0.018461	0.0380523
ENSG00000069424	ENSG00000069424.16	potassium voltage-gated channel subfamily A regulatory beta subunit 2 [Source:HGNC Symbol;Acc:HGNC:6229]	1	5990927	6101193	KCNAB2	protein_coding	51.7839	1.04332	2.06096	0.361331	2.88743	0.00388406	0.00994505
ENSG00000251988	ENSG00000251988.1	RNA, U4atac small nuclear 18, pseudogene [Source:HGNC Symbol;Acc:HGNC:46904]	6	159720415	159720540	RNU4ATAC18P	snRNA	4.41852	1.0433	2.06093	0.545484	1.91261	0.055798	0.0973652
ENSG00000187239	ENSG00000187239.17	formin binding protein 1 [Source:HGNC Symbol;Acc:HGNC:17069]	9	129887187	130043194	FNBP1	protein_coding	714.039	1.04297	2.06046	0.116624	8.94295	3.78903e-19	8.47804e-18
ENSG00000223584	ENSG00000223584.1	TVP23C pseudogene 1 [Source:HGNC Symbol;Acc:HGNC:44646]	7	90631906	90632568	TVP23CP1	processed_pseudogene	3.87921	1.04237	2.0596	0.514026	2.02785	0.0425755	0.0774774
ENSG00000238207	ENSG00000238207.2	novel transcript	2	117754139	117804174		lncRNA	3.87921	1.04237	2.0596	0.514026	2.02785	0.0425755	0.0774774
ENSG00000267409	ENSG00000267409.1	novel transcript	18	79610747	79612303		lncRNA	3.87921	1.04237	2.0596	0.514026	2.02785	0.0425755	0.0774774
ENSG00000154655	ENSG00000154655.16	L3MBTL histone methyl-lysine binding protein 4 [Source:HGNC Symbol;Acc:HGNC:26677]	18	5954706	6415237	L3MBTL4	protein_coding	210.506	1.04177	2.05875	0.17684	5.89102	3.83815e-09	3.18093e-08
ENSG00000116771	ENSG00000116771.6	agmatinase [Source:HGNC Symbol;Acc:HGNC:18407]	1	15571699	15585051	AGMAT	protein_coding	3.56733	1.04163	2.05856	0.51548	2.0207	0.0433104	0.0785836
ENSG00000163606	ENSG00000163606.11	CD200 receptor 1 [Source:HGNC Symbol;Acc:HGNC:24235]	3	112921205	112975103	CD200R1	protein_coding	3.56733	1.04163	2.05856	0.51548	2.0207	0.0433104	0.0785836
ENSG00000175536	ENSG00000175536.7	lipoyl(octanoyl) transferase 2 [Source:HGNC Symbol;Acc:HGNC:37216]	11	74490519	74493724	LIPT2	protein_coding	3.56733	1.04163	2.05856	0.51548	2.0207	0.0433104	0.0785836
ENSG00000182521	ENSG00000182521.6	TATA-box binding protein like 2 [Source:HGNC Symbol;Acc:HGNC:19841]	14	55414210	55456726	TBPL2	protein_coding	3.56733	1.04163	2.05856	0.51548	2.0207	0.0433104	0.0785836
ENSG00000226790	ENSG00000226790.3	heterogeneous nuclear ribonucleoprotein A3 pseudogene 1 [Source:HGNC Symbol;Acc:HGNC:13729]	10	43789249	43790387	HNRNPA3P1	processed_pseudogene	3.56733	1.04163	2.05856	0.51548	2.0207	0.0433104	0.0785836
ENSG00000236451	ENSG00000236451.3	novel transcript	2	220450679	220741493		lncRNA	3.56733	1.04163	2.05856	0.51548	2.0207	0.0433104	0.0785836
ENSG00000237212	ENSG00000237212.2	novel transcript	9	96065740	96101912		lncRNA	3.56733	1.04163	2.05856	0.51548	2.0207	0.0433104	0.0785836
ENSG00000238055	ENSG00000238055.1	ribosomal protein L36a (RPL36A) pseudogene	6	108318079	108318404		processed_pseudogene	3.56733	1.04163	2.05856	0.51548	2.0207	0.0433104	0.0785836
ENSG00000253430	ENSG00000253430.1	novel transcript	8	26422593	26423929		lncRNA	3.56733	1.04163	2.05856	0.51548	2.0207	0.0433104	0.0785836
ENSG00000260934	ENSG00000260934.1	novel transcript, antisense to GDE1	16	19501689	19502286		lncRNA	3.56733	1.04163	2.05856	0.51548	2.0207	0.0433104	0.0785836
ENSG00000266075	ENSG00000266075.2	RNA, 7SL, cytoplasmic 574, pseudogene [Source:HGNC Symbol;Acc:HGNC:46590]	1	3782815	3783111	RN7SL574P	misc_RNA	3.56733	1.04163	2.05856	0.51548	2.0207	0.0433104	0.0785836
ENSG00000268896	ENSG00000268896.1	novel transcript, antisense to TMEM198	2	219547211	219547658		lncRNA	3.56733	1.04163	2.05856	0.51548	2.0207	0.0433104	0.0785836
ENSG00000287188	ENSG00000287188.1	novel transcript, antisense to ANXA10	4	168170097	168194861		lncRNA	3.56733	1.04163	2.05856	0.51548	2.0207	0.0433104	0.0785836
ENSG00000217576	ENSG00000217576.7	novel transcript	13	52167709	52291557		lncRNA	68.2335	1.04136	2.05817	0.31113	3.34704	0.000816783	0.00248408
ENSG00000185053	ENSG00000185053.14	sarcoglycan zeta [Source:HGNC Symbol;Acc:HGNC:14075]	8	14084845	15238431	SGCZ	protein_coding	18.2036	1.04096	2.05759	0.480885	2.16467	0.030413	0.0583254
ENSG00000151789	ENSG00000151789.12	zinc finger protein 385D [Source:HGNC Symbol;Acc:HGNC:26191]	3	21412218	22373321	ZNF385D	protein_coding	103.403	1.04085	2.05744	0.242301	4.29569	1.74151e-05	7.70417e-05
ENSG00000169715	ENSG00000169715.15	metallothionein 1E [Source:HGNC Symbol;Acc:HGNC:7397]	16	56625475	56627112	MT1E	protein_coding	3.55209	1.04083	2.05741	0.515448	2.01927	0.0434587	0.0787546
ENSG00000205116	ENSG00000205116.4	transmembrane protein 88B [Source:HGNC Symbol;Acc:HGNC:37099]	1	1425871	1430255	TMEM88B	protein_coding	3.55209	1.04083	2.05741	0.515448	2.01927	0.0434587	0.0787546
ENSG00000226581	ENSG00000226581.3	long intergenic non-protein coding RNA 2848 [Source:HGNC Symbol;Acc:HGNC:54384]	7	63900313	63925202	LINC02848	lncRNA	3.55209	1.04083	2.05741	0.515448	2.01927	0.0434587	0.0787546
ENSG00000227018	ENSG00000227018.1	interleukin 6 signal transducer pseudogene 1 [Source:HGNC Symbol;Acc:HGNC:6022]	17	15783288	15784307	IL6STP1	processed_pseudogene	3.55209	1.04083	2.05741	0.515448	2.01927	0.0434587	0.0787546
ENSG00000227436	ENSG00000227436.1	FCF1 pseudogene 1 [Source:HGNC Symbol;Acc:HGNC:44613]	7	23619333	23622826	FCF1P1	processed_pseudogene	3.55209	1.04083	2.05741	0.515448	2.01927	0.0434587	0.0787546
ENSG00000232527	ENSG00000232527.8	long intergenic non-protein coding RNA 2802 [Source:HGNC Symbol;Acc:HGNC:54326]	1	144227029	144250326	LINC02802	lncRNA	3.55209	1.04083	2.05741	0.515448	2.01927	0.0434587	0.0787546
ENSG00000233647	ENSG00000233647.2	neudesin neurotrophic factor pseudogene 1 [Source:HGNC Symbol;Acc:HGNC:50298]	1	46665910	46666375	NENFP1	processed_pseudogene	3.55209	1.04083	2.05741	0.515448	2.01927	0.0434587	0.0787546
ENSG00000250962	ENSG00000250962.1	chromosome 12 open reading frame 29 (C12orf29) pseudogene	8	88485110	88486094		processed_pseudogene	3.55209	1.04083	2.05741	0.515448	2.01927	0.0434587	0.0787546
ENSG00000109079	ENSG00000109079.10	TNF alpha induced protein 1 [Source:HGNC Symbol;Acc:HGNC:11894]	17	28335602	28347009	TNFAIP1	protein_coding	262.905	1.04048	2.05691	0.159298	6.53164	6.50522e-11	6.71049e-10
ENSG00000198498	ENSG00000198498.10	translation machinery associated 16 homolog [Source:HGNC Symbol;Acc:HGNC:25638]	4	163494442	163520539	TMA16	protein_coding	130.108	1.04015	2.05645	0.220522	4.71678	2.39607e-06	1.26027e-05
ENSG00000217767	ENSG00000217767.2	NADH:ubiquinone oxidoreductase subunit AB1 pseudogene 1 [Source:HGNC Symbol;Acc:HGNC:52265]	6	70734503	70734962	NDUFAB1P1	processed_pseudogene	3.8335	1.03997	2.05618	0.513907	2.02365	0.0430063	0.0781489
ENSG00000273449	ENSG00000273449.1	novel transcript	4	163529771	163530697		lncRNA	25.933	1.03952	2.05555	0.438174	2.37239	0.0176734	0.0366885
ENSG00000145246	ENSG00000145246.14	ATPase phospholipid transporting 10D (putative) [Source:HGNC Symbol;Acc:HGNC:13549]	4	47485275	47593486	ATP10D	protein_coding	515.842	1.03927	2.05519	0.111049	9.35866	8.07509e-21	2.05169e-19
ENSG00000176340	ENSG00000176340.4	cytochrome c oxidase subunit 8A [Source:HGNC Symbol;Acc:HGNC:2294]	11	63974620	63976543	COX8A	protein_coding	88.4034	1.03917	2.05505	0.272864	3.80838	0.00013988	0.000510938
ENSG00000200840	ENSG00000200840.1	RNA, U6 small nuclear 82, pseudogene [Source:HGNC Symbol;Acc:HGNC:42572]	13	28232501	28232607	RNU6-82P	snRNA	3.69089	1.03888	2.05463	0.514467	2.01934	0.0434524	0.0787546
ENSG00000214050	ENSG00000214050.8	F-box protein 16 [Source:HGNC Symbol;Acc:HGNC:13618]	8	28348287	28490278	FBXO16	protein_coding	3.69089	1.03888	2.05463	0.514467	2.01934	0.0434524	0.0787546
ENSG00000257259	ENSG00000257259.3	long intergenic non-protein coding RNA 2388 [Source:HGNC Symbol;Acc:HGNC:53315]	12	58565959	58781747	LINC02388	lncRNA	3.69089	1.03888	2.05463	0.514467	2.01934	0.0434524	0.0787546
ENSG00000075618	ENSG00000075618.18	fascin actin-bundling protein 1 [Source:HGNC Symbol;Acc:HGNC:11148]	7	5592816	5606655	FSCN1	protein_coding	410.05	1.0388	2.05452	0.123778	8.3925	4.75899e-17	8.91526e-16
ENSG00000170837	ENSG00000170837.3	G protein-coupled receptor 27 [Source:HGNC Symbol;Acc:HGNC:4482]	3	71753855	71756496	GPR27	protein_coding	72.9855	1.0387	2.05437	0.292649	3.5493	0.000386263	0.00126507
ENSG00000214253	ENSG00000214253.9	fission, mitochondrial 1 [Source:HGNC Symbol;Acc:HGNC:21689]	7	101239458	101252316	FIS1	protein_coding	119.827	1.03862	2.05426	0.225681	4.60216	4.1814e-06	2.10319e-05
ENSG00000197168	ENSG00000197168.14	NIMA related kinase 5 [Source:HGNC Symbol;Acc:HGNC:7748]	13	52033611	52129092	NEK5	protein_coding	45.6501	1.03844	2.05401	0.43717	2.37537	0.0175314	0.0364642
ENSG00000080839	ENSG00000080839.12	RB transcriptional corepressor like 1 [Source:HGNC Symbol;Acc:HGNC:9893]	20	36996349	37095997	RBL1	protein_coding	138.181	1.03833	2.05385	0.24002	4.32603	1.51821e-05	6.79407e-05
ENSG00000164754	ENSG00000164754.16	RAD21 cohesin complex component [Source:HGNC Symbol;Acc:HGNC:9811]	8	116845934	116874776	RAD21	protein_coding	1910.92	1.03821	2.05368	0.0570784	18.1892	6.28395e-74	9.78043e-72
ENSG00000104635	ENSG00000104635.15	solute carrier family 39 member 14 [Source:HGNC Symbol;Acc:HGNC:20858]	8	22367278	22434129	SLC39A14	protein_coding	419.355	1.03813	2.05357	0.12644	8.21045	2.20367e-16	3.86493e-15
ENSG00000144061	ENSG00000144061.14	nephrocystin 1 [Source:HGNC Symbol;Acc:HGNC:7905]	2	110122311	110205066	NPHP1	protein_coding	138.164	1.03784	2.05314	0.225754	4.5972	4.282e-06	2.15073e-05
ENSG00000186010	ENSG00000186010.19	NADH:ubiquinone oxidoreductase subunit A13 [Source:HGNC Symbol;Acc:HGNC:17194]	19	19515736	19529054	NDUFA13	protein_coding	99.8636	1.03704	2.05201	0.26698	3.88433	0.000102613	0.000384404
ENSG00000258111	ENSG00000258111.1	ATP synthase, H+ transporting, mitochondrial Fo complex, subunit C1 (subunit 9) (ATP5G1) pseudogene	12	104514029	104514439		processed_pseudogene	5.56537	1.03696	2.0519	0.556214	1.86432	0.0622761	0.106425
ENSG00000203668	ENSG00000203668.3	CHM like Rab escort protein [Source:HGNC Symbol;Acc:HGNC:1941]	1	241628851	241640369	CHML	protein_coding	683.042	1.03612	2.0507	0.0980149	10.571	4.06099e-26	1.36545e-24
ENSG00000113504	ENSG00000113504.21	solute carrier family 12 member 7 [Source:HGNC Symbol;Acc:HGNC:10915]	5	1050384	1112063	SLC12A7	protein_coding	342.142	1.03547	2.04978	0.13344	7.75983	8.50446e-15	1.32198e-13
ENSG00000187837	ENSG00000187837.4	H1.2 linker histone, cluster member [Source:HGNC Symbol;Acc:HGNC:4716]	6	26055740	26056470	H1-2	protein_coding	103.085	1.03544	2.04974	0.244379	4.23704	2.26486e-05	9.7799e-05
ENSG00000273650	ENSG00000273650.1	novel transcript	17	42751289	42751717		lncRNA	4.26514	1.035	2.04911	0.511392	2.02388	0.0429826	0.0781206
ENSG00000091428	ENSG00000091428.18	Rap guanine nucleotide exchange factor 4 [Source:HGNC Symbol;Acc:HGNC:16626]	2	172735274	173052893	RAPGEF4	protein_coding	98.2315	1.03496	2.04905	0.258789	3.99923	6.35484e-05	0.000249268
ENSG00000255310	ENSG00000255310.2	novel transcript	8	11107788	11109726		lncRNA	79.2623	1.03396	2.04764	0.328191	3.15049	0.00162994	0.00461038
ENSG00000159069	ENSG00000159069.14	F-box and WD repeat domain containing 5 [Source:HGNC Symbol;Acc:HGNC:13613]	9	136940435	136944738	FBXW5	protein_coding	113.786	1.03343	2.04689	0.249095	4.14875	3.34296e-05	0.000139016
ENSG00000180353	ENSG00000180353.11	hematopoietic cell-specific Lyn substrate 1 [Source:HGNC Symbol;Acc:HGNC:4844]	3	121631399	121660927	HCLS1	protein_coding	45.9061	1.03332	2.04672	0.348411	2.9658	0.00301895	0.00793942
ENSG00000136531	ENSG00000136531.19	sodium voltage-gated channel alpha subunit 2 [Source:HGNC Symbol;Acc:HGNC:10588]	2	165194993	165392310	SCN2A	protein_coding	105.346	1.03277	2.04595	0.274207	3.76639	0.000165628	0.000594719
ENSG00000126391	ENSG00000126391.14	FERM domain containing 8 [Source:HGNC Symbol;Acc:HGNC:25462]	11	65386621	65413525	FRMD8	protein_coding	328.879	1.03259	2.04569	0.135467	7.62244	2.4892e-14	3.74015e-13
ENSG00000176894	ENSG00000176894.10	peroxisomal membrane protein 2 [Source:HGNC Symbol;Acc:HGNC:9716]	12	132687587	132704985	PXMP2	protein_coding	15.6133	1.03253	2.04561	0.501053	2.06072	0.0393302	0.0724562
ENSG00000274776	ENSG00000274776.1	novel transcript	18	46786699	46789297		lncRNA	14.2972	1.03106	2.04352	0.509639	2.02311	0.0430614	0.0782409
ENSG00000077348	ENSG00000077348.10	exosome component 5 [Source:HGNC Symbol;Acc:HGNC:24662]	19	41386371	41397362	EXOSC5	protein_coding	16.7563	1.03092	2.04332	0.487992	2.11257	0.0346374	0.0651644
ENSG00000138660	ENSG00000138660.12	adaptor related protein complex 1 associated regulatory protein [Source:HGNC Symbol;Acc:HGNC:28808]	4	112231740	112273110	AP1AR	protein_coding	95.8315	1.03091	2.04331	0.271226	3.8009	0.000144169	0.000525287
ENSG00000058799	ENSG00000058799.15	Yip1 domain family member 1 [Source:HGNC Symbol;Acc:HGNC:25231]	1	53851719	53889798	YIPF1	protein_coding	68.6777	1.03074	2.04307	0.294042	3.50541	0.000455904	0.00147038
ENSG00000139679	ENSG00000139679.16	lysophosphatidic acid receptor 6 [Source:HGNC Symbol;Acc:HGNC:15520]	13	48389567	48444704	LPAR6	protein_coding	208.238	1.03002	2.04206	0.179429	5.74057	9.43612e-09	7.42498e-08
ENSG00000153989	ENSG00000153989.8	NUS1 dehydrodolichyl diphosphate synthase subunit [Source:HGNC Symbol;Acc:HGNC:21042]	6	117675469	117710727	NUS1	protein_coding	184.062	1.02993	2.04193	0.191152	5.38802	7.12389e-08	4.92444e-07
ENSG00000174989	ENSG00000174989.13	F-box and WD repeat domain containing 8 [Source:HGNC Symbol;Acc:HGNC:13597]	12	116910950	117031148	FBXW8	protein_coding	198.281	1.02985	2.04181	0.183332	5.61741	1.93836e-08	1.46245e-07
ENSG00000277829	ENSG00000277829.1	novel transcript, sense intronic to KIAA1755	20	38233251	38233799		lncRNA	23.374	1.02978	2.04172	0.461254	2.23257	0.0255772	0.0503907
ENSG00000104415	ENSG00000104415.14	cellular communication network factor 4 [Source:HGNC Symbol;Acc:HGNC:12769]	8	133191039	133231690	CCN4	protein_coding	43.3176	1.02965	2.04153	0.356993	2.88424	0.00392362	0.0100328
ENSG00000183092	ENSG00000183092.18	brain enriched guanylate kinase associated [Source:HGNC Symbol;Acc:HGNC:24163]	14	100537147	100587417	BEGAIN	protein_coding	54.8156	1.02935	2.0411	0.327943	3.1388	0.00169642	0.00478202
ENSG00000226396	ENSG00000226396.1	ribosomal protein S14 (RPS14) pseudogene	1	19608114	19608568		processed_pseudogene	5.71658	1.02921	2.04091	0.555118	1.85404	0.0637329	0.108585
ENSG00000125508	ENSG00000125508.4	src-related kinase lacking C-terminal regulatory tyrosine and N-terminal myristylation sites [Source:HGNC Symbol;Acc:HGNC:11298]	20	63538489	63547749	SRMS	protein_coding	3.57114	1.02898	2.04058	0.513817	2.00262	0.0452181	0.081525
ENSG00000144834	ENSG00000144834.14	transgelin 3 [Source:HGNC Symbol;Acc:HGNC:29868]	3	111998739	112013887	TAGLN3	protein_coding	3.57114	1.02898	2.04058	0.513817	2.00262	0.0452181	0.081525
ENSG00000176236	ENSG00000176236.6	RPP38 divergent transcript [Source:HGNC Symbol;Acc:HGNC:28582]	10	15095385	15097319	RPP38-DT	lncRNA	3.57114	1.02898	2.04058	0.513817	2.00262	0.0452181	0.081525
ENSG00000187048	ENSG00000187048.14	cytochrome P450 family 4 subfamily A member 11 [Source:HGNC Symbol;Acc:HGNC:2642]	1	46929177	46941484	CYP4A11	protein_coding	3.57114	1.02898	2.04058	0.513817	2.00262	0.0452181	0.081525
ENSG00000187510	ENSG00000187510.11	pleckstrin homology and RhoGEF domain containing G7 [Source:HGNC Symbol;Acc:HGNC:33829]	12	92702843	92772455	PLEKHG7	protein_coding	3.57114	1.02898	2.04058	0.513817	2.00262	0.0452181	0.081525
ENSG00000223825	ENSG00000223825.5	DAZ associated protein 2 pseudogene 1 [Source:HGNC Symbol;Acc:HGNC:43869]	2	202201384	202201886	DAZAP2P1	processed_pseudogene	3.57114	1.02898	2.04058	0.513817	2.00262	0.0452181	0.081525
ENSG00000224967	ENSG00000224967.1	nuclear factor (erythroid-derived 2)-like 2 (NFE2L2) pseudogene	2	117934025	117934789		processed_pseudogene	3.57114	1.02898	2.04058	0.513817	2.00262	0.0452181	0.081525
ENSG00000226085	ENSG00000226085.3	ubiquinol-cytochrome c reductase, Rieske iron-sulfur polypeptide 1 pseudogene 1 [Source:HGNC Symbol;Acc:HGNC:12588]	22	39875289	39876108	UQCRFS1P1	processed_pseudogene	3.57114	1.02898	2.04058	0.513817	2.00262	0.0452181	0.081525
ENSG00000250293	ENSG00000250293.1	crystallin zeta pseudogene 2 [Source:HGNC Symbol;Acc:HGNC:49203]	4	97916353	97917401	CRYZP2	processed_pseudogene	3.57114	1.02898	2.04058	0.513817	2.00262	0.0452181	0.081525
ENSG00000266258	ENSG00000266258.1	long intergenic non-protein coding RNA 1909 [Source:HGNC Symbol;Acc:HGNC:52728]	18	70335439	70352459	LINC01909	lncRNA	3.57114	1.02898	2.04058	0.513817	2.00262	0.0452181	0.081525
ENSG00000275443	ENSG00000275443.2	novel transcript	15	95990582	96300990		lncRNA	3.57114	1.02898	2.04058	0.513817	2.00262	0.0452181	0.081525
ENSG00000283480	ENSG00000283480.1	novel transcript, antisense to SOX4	6	21528739	21595593		lncRNA	3.57114	1.02898	2.04058	0.513817	2.00262	0.0452181	0.081525
ENSG00000185608	ENSG00000185608.9	mitochondrial ribosomal protein L40 [Source:HGNC Symbol;Acc:HGNC:14491]	22	19432545	19436075	MRPL40	protein_coding	37.0731	1.02891	2.04048	0.433312	2.37452	0.0175719	0.0365422
ENSG00000134864	ENSG00000134864.11	gamma-glutamylamine cyclotransferase [Source:HGNC Symbol;Acc:HGNC:25100]	13	100530164	100589528	GGACT	protein_coding	10.3988	1.02878	2.0403	0.55541	1.8523	0.0639831	0.108906
ENSG00000169016	ENSG00000169016.17	E2F transcription factor 6 [Source:HGNC Symbol;Acc:HGNC:3120]	2	11444375	11466177	E2F6	protein_coding	78.6943	1.02855	2.03998	0.27718	3.71079	0.000206616	0.000722908
ENSG00000249936	ENSG00000249936.3	Rac family small GTPase 1 pseudogene 2 [Source:HGNC Symbol;Acc:HGNC:31414]	4	46723830	46724408	RAC1P2	processed_pseudogene	15.4478	1.02842	2.03979	0.497106	2.06882	0.038563	0.0712403
ENSG00000259305	ENSG00000259305.6	ZHX1-C8orf76 readthrough [Source:HGNC Symbol;Acc:HGNC:42975]	8	123226189	123274284	ZHX1-C8orf76	protein_coding	4.64176	1.02839	2.03975	0.50918	2.0197	0.0434145	0.0787494
ENSG00000235449	ENSG00000235449.2	cytochrome c oxidase subunit VIIc (COX7C) pseudogene	1	202767229	202767418		processed_pseudogene	10.6749	1.02787	2.03901	0.541421	1.89847	0.0576343	0.0994317
ENSG00000205025	ENSG00000205025.8	olfactory receptor family 5 subfamily G member 5 pseudogene [Source:HGNC Symbol;Acc:HGNC:15289]	11	56801856	56820422	OR5G5P	transcribed_unprocessed_pseudogene	3.54829	1.02772	2.0388	0.513758	2.00039	0.0454576	0.0818853
ENSG00000212370	ENSG00000212370.1	RNA, U6 small nuclear 482, pseudogene [Source:HGNC Symbol;Acc:HGNC:47445]	5	112778363	112778469	RNU6-482P	snRNA	3.54829	1.02772	2.0388	0.513758	2.00039	0.0454576	0.0818853
ENSG00000229827	ENSG00000229827.1	pseudogene similar to part of inositol polyphosphate-5-phosphatase F (INPP5F)	2	169577371	169577746		processed_pseudogene	3.54829	1.02772	2.0388	0.513758	2.00039	0.0454576	0.0818853
ENSG00000240634	ENSG00000240634.1	ribosomal protein S15a (RPS15A) pseudogene	16	28813980	28814673		processed_pseudogene	3.54829	1.02772	2.0388	0.513758	2.00039	0.0454576	0.0818853
ENSG00000240776	ENSG00000240776.1	ribosomal protein S10 (RPS10) pseudogene	3	113850237	113850731		processed_pseudogene	3.54829	1.02772	2.0388	0.513758	2.00039	0.0454576	0.0818853
ENSG00000244128	ENSG00000244128.8	long intergenic non-protein coding RNA 1322 [Source:HGNC Symbol;Acc:HGNC:50528]	3	165206929	165846519	LINC01322	lncRNA	3.54829	1.02772	2.0388	0.513758	2.00039	0.0454576	0.0818853
ENSG00000113119	ENSG00000113119.13	transmembrane and coiled-coil domains 6 [Source:HGNC Symbol;Acc:HGNC:28814]	5	140639435	140645408	TMCO6	protein_coding	135.126	1.02747	2.03844	0.243266	4.22364	2.40386e-05	0.000103224
ENSG00000105855	ENSG00000105855.10	integrin subunit beta 8 [Source:HGNC Symbol;Acc:HGNC:6163]	7	20330702	20415754	ITGB8	protein_coding	1270.53	1.02573	2.03599	0.0730709	14.0375	9.19396e-45	7.38711e-43
ENSG00000261934	ENSG00000261934.3	protocadherin gamma subfamily A, 9 [Source:HGNC Symbol;Acc:HGNC:8707]	5	141402778	141512975	PCDHGA9	protein_coding	136.976	1.02563	2.03584	0.219244	4.67801	2.8967e-06	1.50031e-05
ENSG00000106066	ENSG00000106066.15	carboxypeptidase vitellogenic like [Source:HGNC Symbol;Acc:HGNC:14399]	7	28995235	29195451	CPVL	protein_coding	105.55	1.0256	2.0358	0.262597	3.90559	9.39941e-05	0.000354641
ENSG00000006194	ENSG00000006194.10	zinc finger protein 263 [Source:HGNC Symbol;Acc:HGNC:13056]	16	3263800	3301401	ZNF263	protein_coding	231.683	1.02529	2.03537	0.167733	6.11263	9.80022e-10	8.87074e-09
ENSG00000104059	ENSG00000104059.5	family with sequence similarity 189 member A1 [Source:HGNC Symbol;Acc:HGNC:29075]	15	29120252	29570979	FAM189A1	protein_coding	49.748	1.0252	2.03524	0.345376	2.96835	0.00299407	0.00788236
ENSG00000042062	ENSG00000042062.13	RIPOR family member 3 [Source:HGNC Symbol;Acc:HGNC:16168]	20	50586108	50691542	RIPOR3	protein_coding	145.809	1.02397	2.0335	0.219399	4.66716	3.05396e-06	1.57091e-05
ENSG00000276334	ENSG00000276334.1	novel transcript, sense intronic to BIRC6	2	32521927	32523547		lncRNA	117.743	1.02333	2.0326	0.229146	4.46582	7.9763e-06	3.76985e-05
ENSG00000159363	ENSG00000159363.19	ATPase cation transporting 13A2 [Source:HGNC Symbol;Acc:HGNC:30213]	1	16985958	17011928	ATP13A2	protein_coding	160.789	1.02331	2.03258	0.199712	5.12395	2.99205e-07	1.85157e-06
ENSG00000162669	ENSG00000162669.16	helicase for meiosis 1 [Source:HGNC Symbol;Acc:HGNC:20193]	1	91260766	91404856	HFM1	protein_coding	102.545	1.02322	2.03245	0.245264	4.17192	3.02043e-05	0.000126582
ENSG00000065325	ENSG00000065325.13	glucagon like peptide 2 receptor [Source:HGNC Symbol;Acc:HGNC:4325]	17	9822206	9892099	GLP2R	protein_coding	20.7133	1.02258	2.03154	0.472146	2.1658	0.0303262	0.058221
ENSG00000164062	ENSG00000164062.13	acylaminoacyl-peptide hydrolase [Source:HGNC Symbol;Acc:HGNC:586]	3	49674014	49683971	APEH	protein_coding	140.44	1.02251	2.03145	0.212132	4.82014	1.43455e-06	7.84894e-06
ENSG00000133606	ENSG00000133606.11	makorin ring finger protein 1 [Source:HGNC Symbol;Acc:HGNC:7112]	7	140453033	140479536	MKRN1	protein_coding	555.993	1.02232	2.03118	0.104827	9.75246	1.80056e-22	5.00656e-21
ENSG00000062370	ENSG00000062370.17	zinc finger protein 112 [Source:HGNC Symbol;Acc:HGNC:12892]	19	44326555	44367217	ZNF112	protein_coding	88.3309	1.02215	2.03095	0.295816	3.45536	0.000549558	0.00174001
ENSG00000178952	ENSG00000178952.11	Tu translation elongation factor, mitochondrial [Source:HGNC Symbol;Acc:HGNC:12420]	16	28842411	28846348	TUFM	protein_coding	160.518	1.02192	2.03062	0.195426	5.22921	1.7024e-07	1.10286e-06
ENSG00000188315	ENSG00000188315.8	chromosome 3 open reading frame 62 [Source:HGNC Symbol;Acc:HGNC:24771]	3	49268596	49277232	C3orf62	protein_coding	91.1216	1.02156	2.03011	0.265106	3.85338	0.000116496	0.000431447
ENSG00000158023	ENSG00000158023.10	cilia and flagella associated protein 251 [Source:HGNC Symbol;Acc:HGNC:28506]	12	121918592	122003927	CFAP251	protein_coding	97.3598	1.02154	2.03009	0.252118	4.05184	5.08156e-05	0.000202795
ENSG00000001617	ENSG00000001617.12	semaphorin 3F [Source:HGNC Symbol;Acc:HGNC:10728]	3	50155045	50189075	SEMA3F	protein_coding	15.445	1.02152	2.03005	0.500404	2.04139	0.0412123	0.075425
ENSG00000166448	ENSG00000166448.15	transmembrane protein 130 [Source:HGNC Symbol;Acc:HGNC:25429]	7	98846488	98870771	TMEM130	protein_coding	98.5704	1.02144	2.02994	0.24708	4.13405	3.5643e-05	0.00014728
ENSG00000197045	ENSG00000197045.13	glia maturation factor beta [Source:HGNC Symbol;Acc:HGNC:4373]	14	54474484	54489026	GMFB	protein_coding	413.027	1.02081	2.02905	0.121104	8.42916	3.48161e-17	6.6481e-16
ENSG00000232653	ENSG00000232653.9	golgin A8 family member N [Source:HGNC Symbol;Acc:HGNC:44405]	15	32593456	32607310	GOLGA8N	protein_coding	198.346	1.02043	2.02853	0.177599	5.74572	9.15327e-09	7.22035e-08
ENSG00000204103	ENSG00000204103.4	MAF bZIP transcription factor B [Source:HGNC Symbol;Acc:HGNC:6408]	20	40685848	40689236	MAFB	protein_coding	59.5107	1.02027	2.0283	0.316852	3.22003	0.00128179	0.00372743
ENSG00000270154	ENSG00000270154.1	novel transcript	8	12476462	12477122		lncRNA	23.5507	1.02007	2.02802	0.469558	2.17241	0.0298251	0.0573668
ENSG00000136854	ENSG00000136854.24	syntaxin binding protein 1 [Source:HGNC Symbol;Acc:HGNC:11444]	9	127579370	127696027	STXBP1	protein_coding	313.397	1.01993	2.02782	0.151632	6.72639	1.7393e-11	1.93015e-10
ENSG00000115170	ENSG00000115170.16	activin A receptor type 1 [Source:HGNC Symbol;Acc:HGNC:171]	2	157736251	157876330	ACVR1	protein_coding	195.777	1.01975	2.02757	0.178988	5.69733	1.217e-08	9.41162e-08
ENSG00000131373	ENSG00000131373.15	2-hydroxyacyl-CoA lyase 1 [Source:HGNC Symbol;Acc:HGNC:17856]	3	15560699	15601852	HACL1	protein_coding	100.414	1.01964	2.02741	0.268291	3.80049	0.000144409	0.000525852
ENSG00000138496	ENSG00000138496.17	poly(ADP-ribose) polymerase family member 9 [Source:HGNC Symbol;Acc:HGNC:24118]	3	122527924	122564577	PARP9	protein_coding	221.014	1.01954	2.02728	0.169064	6.03052	1.63432e-09	1.43573e-08
ENSG00000139117	ENSG00000139117.14	copine 8 [Source:HGNC Symbol;Acc:HGNC:23498]	12	38646822	38907430	CPNE8	protein_coding	44.4303	1.01952	2.02725	0.360785	2.82585	0.00471559	0.0117816
ENSG00000237638	ENSG00000237638.3	long intergenic non-protein coding RNA 2245 [Source:HGNC Symbol;Acc:HGNC:53134]	2	64901840	65056226	LINC02245	lncRNA	9.60497	1.01927	2.0269	0.551605	1.84783	0.0646269	0.109761
ENSG00000165629	ENSG00000165629.20	ATP synthase F1 subunit gamma [Source:HGNC Symbol;Acc:HGNC:833]	10	7788147	7807815	ATP5F1C	protein_coding	174.269	1.01921	2.02681	0.197037	5.1727	2.30739e-07	1.45406e-06
ENSG00000163755	ENSG00000163755.9	HPS3 biogenesis of lysosomal organelles complex 2 subunit 1 [Source:HGNC Symbol;Acc:HGNC:15597]	3	149129638	149173732	HPS3	protein_coding	288.874	1.01896	2.02645	0.147528	6.90686	4.95505e-12	5.81701e-11
ENSG00000234585	ENSG00000234585.6	chaperonin containing TCP1 subunit 6 pseudogene 3 [Source:HGNC Symbol;Acc:HGNC:35137]	7	65038354	65074713	CCT6P3	transcribed_unprocessed_pseudogene	58.2002	1.01878	2.02621	0.318311	3.20059	0.00137148	0.0039479
ENSG00000103496	ENSG00000103496.15	syntaxin 4 [Source:HGNC Symbol;Acc:HGNC:11439]	16	31032889	31042975	STX4	protein_coding	132.517	1.01862	2.02598	0.214368	4.75173	2.01686e-06	1.07544e-05
ENSG00000180921	ENSG00000180921.7	family with sequence similarity 83 member H [Source:HGNC Symbol;Acc:HGNC:24797]	8	143723933	143738234	FAM83H	protein_coding	69.699	1.01859	2.02594	0.297945	3.41873	0.000629142	0.00196509
ENSG00000182752	ENSG00000182752.10	pappalysin 1 [Source:HGNC Symbol;Acc:HGNC:8602]	9	116153791	116402321	PAPPA	protein_coding	351.897	1.0185	2.02581	0.150322	6.77545	1.24023e-11	1.39954e-10
ENSG00000198276	ENSG00000198276.16	uridine-cytidine kinase 1 like 1 [Source:HGNC Symbol;Acc:HGNC:15938]	20	63939829	63956416	UCKL1	protein_coding	155.263	1.01822	2.02542	0.201455	5.05434	4.31884e-07	2.60425e-06
ENSG00000183963	ENSG00000183963.19	smoothelin [Source:HGNC Symbol;Acc:HGNC:11126]	22	31064105	31104757	SMTN	protein_coding	432.796	1.01752	2.02443	0.135789	7.49338	6.71223e-14	9.62384e-13
ENSG00000197140	ENSG00000197140.15	ADAM metallopeptidase domain 32 [Source:HGNC Symbol;Acc:HGNC:15479]	8	39106990	39284917	ADAM32	protein_coding	122.385	1.0169	2.02357	0.228283	4.45456	8.40672e-06	3.95741e-05
ENSG00000177042	ENSG00000177042.16	transmembrane protein 80 [Source:HGNC Symbol;Acc:HGNC:27453]	11	695591	705028	TMEM80	protein_coding	100.396	1.01674	2.02335	0.268624	3.78501	0.000153703	0.000556339
ENSG00000188738	ENSG00000188738.16	fibrous sheath interacting protein 2 [Source:HGNC Symbol;Acc:HGNC:21675]	2	185738804	185833290	FSIP2	protein_coding	156.249	1.01567	2.02185	0.203232	4.9976	5.80496e-07	3.42771e-06
ENSG00000278727	ENSG00000278727.1	novel transcript	13	76887551	76891135		lncRNA	20.5468	1.01459	2.02033	0.469226	2.16227	0.0305974	0.0586336
ENSG00000120526	ENSG00000120526.12	NudC domain containing 1 [Source:HGNC Symbol;Acc:HGNC:24306]	8	109240919	109334121	NUDCD1	protein_coding	231.592	1.01437	2.02003	0.161698	6.27325	3.53595e-10	3.36684e-09
ENSG00000168310	ENSG00000168310.12	interferon regulatory factor 2 [Source:HGNC Symbol;Acc:HGNC:6117]	4	184385702	184474558	IRF2	protein_coding	242.871	1.01398	2.01948	0.159197	6.36935	1.89826e-10	1.86266e-09
ENSG00000135549	ENSG00000135549.16	cAMP-dependent protein kinase inhibitor beta [Source:HGNC Symbol;Acc:HGNC:9018]	6	122471917	122726373	PKIB	protein_coding	3.68708	1.01387	2.01932	0.511189	1.98336	0.0473271	0.0849067
ENSG00000128833	ENSG00000128833.13	myosin VC [Source:HGNC Symbol;Acc:HGNC:7604]	15	52192322	52295804	MYO5C	protein_coding	272.07	1.01348	2.01877	0.154099	6.57677	4.80788e-11	5.0544e-10
ENSG00000272913	ENSG00000272913.1	novel transcript	2	95525109	95526702		lncRNA	14.1213	1.01237	2.01723	0.511191	1.98042	0.0476565	0.0854295
ENSG00000109917	ENSG00000109917.11	ZPR1 zinc finger [Source:HGNC Symbol;Acc:HGNC:13051]	11	116773799	116788039	ZPR1	protein_coding	130.566	1.0123	2.01712	0.244379	4.14234	3.43787e-05	0.000142508
ENSG00000182916	ENSG00000182916.8	transcription elongation factor A like 7 [Source:HGNC Symbol;Acc:HGNC:28336]	X	103330229	103332326	TCEAL7	protein_coding	30.3637	1.01216	2.01693	0.408441	2.4781	0.0132083	0.0287027
ENSG00000285278	ENSG00000285278.1	TFAP2A antisense RNA 2 [Source:NCBI gene (formerly Entrezgene);Acc:109729173]	6	10404502	10407928	TFAP2A-AS2	lncRNA	3.88301	1.01163	2.01619	0.509973	1.98369	0.04729	0.0848464
ENSG00000184319	ENSG00000184319.17	ribosomal protein L23a pseudogene 82 [Source:HGNC Symbol;Acc:HGNC:33730]	22	50756948	50801309	RPL23AP82	transcribed_unprocessed_pseudogene	23.0184	1.01163	2.01619	0.45392	2.22865	0.025837	0.0508621
ENSG00000180801	ENSG00000180801.14	arylsulfatase family member J [Source:HGNC Symbol;Acc:HGNC:26286]	4	113900284	113979727	ARSJ	protein_coding	46.8143	1.01149	2.016	0.350189	2.88842	0.00387177	0.00991666
ENSG00000114378	ENSG00000114378.17	hyaluronidase 1 [Source:HGNC Symbol;Acc:HGNC:5320]	3	50299890	50312381	HYAL1	protein_coding	3.57495	1.01149	2.01599	0.511468	1.97762	0.0479714	0.0859131
ENSG00000154274	ENSG00000154274.15	chromosome 4 open reading frame 19 [Source:HGNC Symbol;Acc:HGNC:25618]	4	37453925	37623495	C4orf19	protein_coding	3.57495	1.01149	2.01599	0.511468	1.97762	0.0479714	0.0859131
ENSG00000240233	ENSG00000240233.3	RNA, 7SL, cytoplasmic 587, pseudogene [Source:HGNC Symbol;Acc:HGNC:46603]	14	77547566	77547846	RN7SL587P	misc_RNA	3.57495	1.01149	2.01599	0.511468	1.97762	0.0479714	0.0859131
ENSG00000250869	ENSG00000250869.2	tigger transposable element derived 1 (TIGD1) pseudogene	8	67133554	67135911		unprocessed_pseudogene	3.57495	1.01149	2.01599	0.511468	1.97762	0.0479714	0.0859131
ENSG00000104883	ENSG00000104883.8	peroxisomal biogenesis factor 11 gamma [Source:HGNC Symbol;Acc:HGNC:20208]	19	7476875	7497449	PEX11G	protein_coding	3.41329	1.01144	2.01592	0.512338	1.97416	0.0483633	0.0864769
ENSG00000187980	ENSG00000187980.7	phospholipase A2 group IIC [Source:HGNC Symbol;Acc:HGNC:9032]	1	20161253	20186518	PLA2G2C	protein_coding	3.41329	1.01144	2.01592	0.512338	1.97416	0.0483633	0.0864769
ENSG00000207951	ENSG00000207951.1	microRNA 561 [Source:HGNC Symbol;Acc:HGNC:32817]	2	188297492	188297588	MIR561	miRNA	3.41329	1.01144	2.01592	0.512338	1.97416	0.0483633	0.0864769
ENSG00000234678	ENSG00000234678.2	ELF3 antisense RNA 1 [Source:HGNC Symbol;Acc:HGNC:40211]	1	201995696	202010463	ELF3-AS1	lncRNA	3.41329	1.01144	2.01592	0.512338	1.97416	0.0483633	0.0864769
ENSG00000241229	ENSG00000241229.3	RNA, 7SL, cytoplasmic 443, pseudogene [Source:HGNC Symbol;Acc:HGNC:46459]	20	44007248	44007537	RN7SL443P	misc_RNA	3.41329	1.01144	2.01592	0.512338	1.97416	0.0483633	0.0864769
ENSG00000272008	ENSG00000272008.1	novel transcript, antisense to ZNF292	6	87151159	87155285		lncRNA	3.41329	1.01144	2.01592	0.512338	1.97416	0.0483633	0.0864769
ENSG00000280649	ENSG00000280649.2	TEC	1	148458814	148459871		TEC	3.41329	1.01144	2.01592	0.512338	1.97416	0.0483633	0.0864769
ENSG00000112799	ENSG00000112799.9	lymphocyte antigen 86 [Source:HGNC Symbol;Acc:HGNC:16837]	6	6588108	6654983	LY86	protein_coding	3.40949	1.01121	2.0156	0.512327	1.97377	0.0484084	0.0864769
ENSG00000224292	ENSG00000224292.1	PORCN divergent transcript [Source:HGNC Symbol;Acc:HGNC:55859]	X	48506523	48508838	PORCN-DT	lncRNA	3.40949	1.01121	2.0156	0.512327	1.97377	0.0484084	0.0864769
ENSG00000225218	ENSG00000225218.1	novel transcript	21	42831040	42836477		lncRNA	3.40949	1.01121	2.0156	0.512327	1.97377	0.0484084	0.0864769
ENSG00000237251	ENSG00000237251.2	pseudogene similar to part of a member of ANKRD26-like family B	7	39816549	39868140		unprocessed_pseudogene	3.40949	1.01121	2.0156	0.512327	1.97377	0.0484084	0.0864769
ENSG00000254332	ENSG00000254332.1	tropomyosin 4 (TPM4) pseudogene	8	69129598	69130345		processed_pseudogene	3.40949	1.01121	2.0156	0.512327	1.97377	0.0484084	0.0864769
ENSG00000261572	ENSG00000261572.1	novel transcript, intronic to CMTM8	3	32236688	32238578		lncRNA	3.40949	1.01121	2.0156	0.512327	1.97377	0.0484084	0.0864769
ENSG00000270513	ENSG00000270513.1	NADH dehydrogenase (ubiquinone) 1 beta subcomplex, 9, 22kDa (NDUFB9) pseudogene	5	42729138	42729519		processed_pseudogene	3.40949	1.01121	2.0156	0.512327	1.97377	0.0484084	0.0864769
ENSG00000272541	ENSG00000272541.1	novel transcript	6	57855891	57856468		lncRNA	3.40949	1.01121	2.0156	0.512327	1.97377	0.0484084	0.0864769
ENSG00000279031	ENSG00000279031.1	TEC	16	3292879	3293403		TEC	3.40949	1.01121	2.0156	0.512327	1.97377	0.0484084	0.0864769
ENSG00000289288	ENSG00000289288.1	novel transcript	1	151146803	151148054		lncRNA	3.40949	1.01121	2.0156	0.512327	1.97377	0.0484084	0.0864769
ENSG00000138698	ENSG00000138698.15	Rap1 GTPase-GDP dissociation stimulator 1 [Source:HGNC Symbol;Acc:HGNC:9859]	4	98261384	98443858	RAP1GDS1	protein_coding	164.734	1.01062	2.01477	0.193357	5.22668	1.72584e-07	1.116e-06
ENSG00000198722	ENSG00000198722.15	unc-13 homolog B [Source:HGNC Symbol;Acc:HGNC:12566]	9	35161992	35405338	UNC13B	protein_coding	364.119	1.01057	2.01471	0.147532	6.84984	7.39351e-12	8.54987e-11
ENSG00000138760	ENSG00000138760.11	scavenger receptor class B member 2 [Source:HGNC Symbol;Acc:HGNC:1665]	4	76158737	76234536	SCARB2	protein_coding	1012.33	1.00983	2.01367	0.0813555	12.4125	2.23442e-35	1.18659e-33
ENSG00000102760	ENSG00000102760.13	regulator of cell cycle [Source:HGNC Symbol;Acc:HGNC:20369]	13	41457550	41470871	RGCC	protein_coding	3.54448	1.00969	2.01348	0.511365	1.9745	0.0483254	0.0864595
ENSG00000207425	ENSG00000207425.1	Y RNA [Source:RFAM;Acc:RF00019]	16	14915457	14915556	Y_RNA	misc_RNA	3.54448	1.00969	2.01348	0.511365	1.9745	0.0483254	0.0864595
ENSG00000235672	ENSG00000235672.1	RAN binding protein 1 (RANBP1) pseudogene	17	18908279	18908865		transcribed_processed_pseudogene	3.54448	1.00969	2.01348	0.511365	1.9745	0.0483254	0.0864595
ENSG00000263627	ENSG00000263627.1	PPP4R1 antisense RNA 1 [Source:HGNC Symbol;Acc:HGNC:51112]	18	9615264	9619363	PPP4R1-AS1	lncRNA	3.54448	1.00969	2.01348	0.511365	1.9745	0.0483254	0.0864595
ENSG00000167653	ENSG00000167653.5	prostate stem cell antigen [Source:HGNC Symbol;Acc:HGNC:9500]	8	142670308	142682725	PSCA	protein_coding	3.82969	1.00847	2.01178	0.509766	1.9783	0.0478944	0.0858187
ENSG00000117602	ENSG00000117602.13	RCAN family member 3 [Source:HGNC Symbol;Acc:HGNC:3042]	1	24502351	24541040	RCAN3	protein_coding	187.095	1.00837	2.01163	0.179872	5.60602	2.07033e-08	1.55492e-07
ENSG00000259196	ENSG00000259196.1	HMBOX1 intronic transcript 1 [Source:HGNC Symbol;Acc:HGNC:43632]	8	28949676	28955955	HMBOX1-IT1	lncRNA	6.57821	1.00818	2.01137	0.557278	1.80912	0.0704331	0.118178
ENSG00000127955	ENSG00000127955.17	G protein subunit alpha i1 [Source:HGNC Symbol;Acc:HGNC:4384]	7	79768028	80226181	GNAI1	protein_coding	466.254	1.00817	2.01136	0.119477	8.43824	3.22158e-17	6.1754e-16
ENSG00000011347	ENSG00000011347.10	synaptotagmin 7 [Source:HGNC Symbol;Acc:HGNC:11514]	11	61513714	61581148	SYT7	protein_coding	106.972	1.00741	2.0103	0.253891	3.9679	7.25093e-05	0.000280988
ENSG00000238061	ENSG00000238061.2	proteasome (prosome, macropain) 26S subunit, non-ATPase, 7 (Mov34 homolog) (PSMD7) pseudogene	1	185280844	185281816		processed_pseudogene	7.7479	1.00736	2.01023	0.552519	1.82321	0.0682711	0.11505
ENSG00000223361	ENSG00000223361.5	ferritin heavy chain 1 pseudogene 10 [Source:HGNC Symbol;Acc:HGNC:3980]	5	17353695	17354624	FTH1P10	transcribed_processed_pseudogene	7.87909	1.00685	2.00952	0.553777	1.81815	0.0690405	0.116164
ENSG00000164953	ENSG00000164953.17	transmembrane protein 67 [Source:HGNC Symbol;Acc:HGNC:28396]	8	93754844	93819234	TMEM67	protein_coding	239.628	1.00679	2.00943	0.160195	6.28476	3.28367e-10	3.13991e-09
ENSG00000184164	ENSG00000184164.15	cysteine rich with EGF like domains 2 [Source:HGNC Symbol;Acc:HGNC:28150]	22	49918167	49927540	CRELD2	protein_coding	29.6011	1.00678	2.00943	0.528788	1.90395	0.0569173	0.0984919
ENSG00000152137	ENSG00000152137.8	heat shock protein family B (small) member 8 [Source:HGNC Symbol;Acc:HGNC:30171]	12	119171555	119224855	HSPB8	protein_coding	86.8678	1.00662	2.0092	0.275749	3.65051	0.000261725	0.00089559
ENSG00000111728	ENSG00000111728.11	ST8 alpha-N-acetyl-neuraminide alpha-2,8-sialyltransferase 1 [Source:HGNC Symbol;Acc:HGNC:10869]	12	22063773	22437041	ST8SIA1	protein_coding	30.897	1.00655	2.00911	0.430941	2.33571	0.0195062	0.0399768
ENSG00000254122	ENSG00000254122.3	protocadherin gamma subfamily B, 7 [Source:HGNC Symbol;Acc:HGNC:8714]	5	141417645	141512975	PCDHGB7	protein_coding	152.764	1.00654	2.00909	0.230847	4.36021	1.29939e-05	5.88291e-05
ENSG00000111224	ENSG00000111224.14	poly(ADP-ribose) polymerase family member 11 [Source:HGNC Symbol;Acc:HGNC:1186]	12	3791047	3873448	PARP11	protein_coding	193.693	1.0065	2.00903	0.203214	4.9529	7.31142e-07	4.21663e-06
ENSG00000164406	ENSG00000164406.8	liver enriched antimicrobial peptide 2 [Source:HGNC Symbol;Acc:HGNC:29571]	5	132873444	132875046	LEAP2	protein_coding	3.4171	1.00644	2.00894	0.511639	1.96709	0.0491734	0.0876724
ENSG00000226501	ENSG00000226501.2	upstream transcription factor 1 pseudogene 1 [Source:HGNC Symbol;Acc:HGNC:23773]	21	33334571	33335096	USF1P1	processed_pseudogene	3.4171	1.00644	2.00894	0.511639	1.96709	0.0491734	0.0876724
ENSG00000228150	ENSG00000228150.1	novel transcript	1	9942923	9949974		lncRNA	3.4171	1.00644	2.00894	0.511639	1.96709	0.0491734	0.0876724
ENSG00000166710	ENSG00000166710.23	beta-2-microglobulin [Source:HGNC Symbol;Acc:HGNC:914]	15	44711358	44718851	B2M	protein_coding	1830.57	1.00641	2.0089	0.0607566	16.5646	1.25585e-61	1.61028e-59
ENSG00000100802	ENSG00000100802.15	chromosome 14 open reading frame 93 [Source:HGNC Symbol;Acc:HGNC:20162]	14	22985894	23010166	C14orf93	protein_coding	44.7059	1.00598	2.0083	0.379446	2.65118	0.00802115	0.0186805
ENSG00000090534	ENSG00000090534.20	thrombopoietin [Source:HGNC Symbol;Acc:HGNC:11795]	3	184371935	184381968	THPO	protein_coding	3.40568	1.00574	2.00798	0.5116	1.96587	0.0493131	0.0878267
ENSG00000172361	ENSG00000172361.6	cilia and flagella associated protein 53 [Source:HGNC Symbol;Acc:HGNC:26530]	18	50227193	50266495	CFAP53	protein_coding	3.40568	1.00574	2.00798	0.5116	1.96587	0.0493131	0.0878267
ENSG00000197550	ENSG00000197550.3	zinc finger pseudogene	9	64817870	64836341		unprocessed_pseudogene	3.40568	1.00574	2.00798	0.5116	1.96587	0.0493131	0.0878267
ENSG00000207109	ENSG00000207109.1	small nucleolar RNA, C/D box 38C [Source:HGNC Symbol;Acc:HGNC:52227]	3	53333060	53333128	SNORD38C	snoRNA	3.40568	1.00574	2.00798	0.5116	1.96587	0.0493131	0.0878267
ENSG00000224777	ENSG00000224777.3	olfactory receptor family 4 subfamily F member 2 pseudogene [Source:HGNC Symbol;Acc:HGNC:8299]	11	86649	87586	OR4F2P	unprocessed_pseudogene	3.40568	1.00574	2.00798	0.5116	1.96587	0.0493131	0.0878267
ENSG00000229083	ENSG00000229083.1	proteasome subunit alpha 6 pseudogene 2 [Source:HGNC Symbol;Acc:HGNC:39607]	X	12825840	12826833	PSMA6P2	processed_pseudogene	3.40568	1.00574	2.00798	0.5116	1.96587	0.0493131	0.0878267
ENSG00000234405	ENSG00000234405.2	novel transcript	X	103486461	103517919		lncRNA	3.40568	1.00574	2.00798	0.5116	1.96587	0.0493131	0.0878267
ENSG00000242951	ENSG00000242951.1	ribosomal protein S24 (RPS24) pseudogene	14	75595805	75596206		processed_pseudogene	3.40568	1.00574	2.00798	0.5116	1.96587	0.0493131	0.0878267
ENSG00000250001	ENSG00000250001.1	novel transcript	5	9519853	9523178		lncRNA	3.40568	1.00574	2.00798	0.5116	1.96587	0.0493131	0.0878267
ENSG00000251956	ENSG00000251956.1	RNA, U6 small nuclear 617, pseudogene [Source:HGNC Symbol;Acc:HGNC:47580]	2	131602790	131602896	RNU6-617P	snRNA	3.40568	1.00574	2.00798	0.5116	1.96587	0.0493131	0.0878267
ENSG00000252202	ENSG00000252202.1	Y RNA [Source:RFAM;Acc:RF00019]	5	179847035	179847130	Y_RNA	misc_RNA	3.40568	1.00574	2.00798	0.5116	1.96587	0.0493131	0.0878267
ENSG00000265980	ENSG00000265980.1	novel transcript	18	29278509	29361963		lncRNA	3.40568	1.00574	2.00798	0.5116	1.96587	0.0493131	0.0878267
ENSG00000288349	ENSG00000288349.1	POM121 transmembrane nucleoporin C (POM121C) pseudogene	5	70775506	70778475		processed_pseudogene	3.40568	1.00574	2.00798	0.5116	1.96587	0.0493131	0.0878267
ENSG00000099800	ENSG00000099800.8	translocase of inner mitochondrial membrane 13 [Source:HGNC Symbol;Acc:HGNC:11816]	19	2425625	2427586	TIMM13	protein_coding	108.209	1.00566	2.00787	0.245149	4.10225	4.09149e-05	0.000166643
ENSG00000275056	ENSG00000275056.1	novel transcript, sense intronic to GLYR1	16	4839244	4840334		lncRNA	7.7441	1.00526	2.00731	0.552659	1.81896	0.0689178	0.115974
ENSG00000177575	ENSG00000177575.13	CD163 molecule [Source:HGNC Symbol;Acc:HGNC:1631]	12	7470811	7503893	CD163	protein_coding	110.607	1.00496	2.00688	0.241668	4.15842	3.20462e-05	0.000133622
ENSG00000260949	ENSG00000260949.1	novel transcript, overlapping to EIF4EBP1	8	38062881	38063791		lncRNA	13.9995	1.00454	2.0063	0.508425	1.97578	0.0481796	0.0862339
ENSG00000163328	ENSG00000163328.14	G protein-coupled receptor 155 [Source:HGNC Symbol;Acc:HGNC:22951]	2	174431571	174487094	GPR155	protein_coding	111.966	1.00446	2.00619	0.24345	4.12594	3.69219e-05	0.000152386
ENSG00000081138	ENSG00000081138.14	cadherin 7 [Source:HGNC Symbol;Acc:HGNC:1766]	18	65750252	65890337	CDH7	protein_coding	80.2455	1.00414	2.00575	0.274005	3.66468	0.000247651	0.000851432
ENSG00000248671	ENSG00000248671.9	ALG1 like 9, pseudogene [Source:NCBI gene (formerly Entrezgene);Acc:285407]	11	71673885	71813859	ALG1L9P	lncRNA	41.8657	1.00368	2.00511	0.383354	2.61816	0.00884052	0.0202683
ENSG00000235908	ENSG00000235908.1	RHOA intronic transcript 1 [Source:HGNC Symbol;Acc:HGNC:41308]	3	49365145	49367006	RHOA-IT1	lncRNA	7.87627	1.00272	2.00377	0.554246	1.80915	0.0704275	0.118177
ENSG00000147485	ENSG00000147485.13	peroxidasin like [Source:HGNC Symbol;Acc:HGNC:26359]	8	51319577	51809445	PXDNL	protein_coding	19.2479	1.00269	2.00373	0.483377	2.07434	0.0380476	0.07045
ENSG00000198523	ENSG00000198523.6	phospholamban [Source:HGNC Symbol;Acc:HGNC:9080]	6	118548296	118561716	PLN	protein_coding	131.536	1.0026	2.00361	0.217137	4.61735	3.88672e-06	1.96496e-05
ENSG00000214784	ENSG00000214784.4	RPS3A pseudogene 21 [Source:HGNC Symbol;Acc:HGNC:36841]	5	111192226	111193042	RPS3AP21	processed_pseudogene	11.5023	1.00258	2.00358	0.528827	1.89586	0.0579786	0.0998606
ENSG00000286721	ENSG00000286721.1	novel transcript	5	81408517	81411867		lncRNA	86.7464	1.00171	2.00237	0.284147	3.52532	0.000422978	0.00137585
ENSG00000119927	ENSG00000119927.14	glycerol-3-phosphate acyltransferase, mitochondrial [Source:HGNC Symbol;Acc:HGNC:24865]	10	112149865	112215377	GPAM	protein_coding	204.042	1.00146	2.00202	0.17301	5.78845	7.10383e-09	5.6948e-08
ENSG00000102054	ENSG00000102054.18	RB binding protein 7, chromatin remodeling factor [Source:HGNC Symbol;Acc:HGNC:9890]	X	16839283	16870362	RBBP7	protein_coding	1152.55	1.00124	2.00172	0.074688	13.4057	5.60205e-41	3.86167e-39
ENSG00000169756	ENSG00000169756.17	LIM zinc finger domain containing 1 [Source:HGNC Symbol;Acc:HGNC:6616]	2	108533671	108687246	LIMS1	protein_coding	406.716	1.00118	2.00163	0.121471	8.24211	1.69193e-16	3.01442e-15
ENSG00000198513	ENSG00000198513.14	atlastin GTPase 1 [Source:HGNC Symbol;Acc:HGNC:11231]	14	50532509	50634017	ATL1	protein_coding	80.1258	1.00078	2.00109	0.27446	3.64638	0.000265964	0.000907837
ENSG00000171823	ENSG00000171823.7	F-box and leucine rich repeat protein 14 [Source:HGNC Symbol;Acc:HGNC:28624]	12	1565993	1594581	FBXL14	protein_coding	36.6068	1.00051	2.00071	0.393461	2.54285	0.0109952	0.0245134
ENSG00000132603	ENSG00000132603.15	nucleolar pre-rRNA processing protein NIP7 [Source:HGNC Symbol;Acc:HGNC:24328]	16	69337996	69343106	NIP7	protein_coding	63.869	1.00014	2.0002	0.302251	3.30898	0.000936352	0.00281281
ENSG00000225648	ENSG00000225648.6	SBDS pseudogene 1 [Source:HGNC Symbol;Acc:HGNC:21646]	7	72829425	72837396	SBDSP1	transcribed_unprocessed_pseudogene	50.3721	1.00001	2.00001	0.351143	2.84786	0.00440142	0.0111145
ENSG00000110844	ENSG00000110844.14	pre-mRNA processing factor 40 homolog B [Source:HGNC Symbol;Acc:HGNC:25031]	12	49568218	49644666	PRPF40B	protein_coding	201.723	0.999859	1.9998	0.399624	2.502	0.0123493	0.0271243
ENSG00000180385	ENSG00000180385.9	EMC3 antisense RNA 1 [Source:HGNC Symbol;Acc:HGNC:49223]	3	9986885	10006990	EMC3-AS1	transcribed_unprocessed_pseudogene	76.4017	0.999607	1.99946	0.279676	3.57416	0.000351355	0.00116088
ENSG00000130313	ENSG00000130313.7	6-phosphogluconolactonase [Source:HGNC Symbol;Acc:HGNC:8903]	19	17511636	17521288	PGLS	protein_coding	72.614	0.999457	1.99925	0.285031	3.50649	0.000454063	0.00146521
ENSG00000168273	ENSG00000168273.8	small integral membrane protein 4 [Source:HGNC Symbol;Acc:HGNC:37257]	3	52534013	52579237	SMIM4	protein_coding	50.4698	0.999021	1.99864	0.348097	2.86995	0.00410543	0.0104481
ENSG00000123870	ENSG00000123870.10	zinc finger protein 137, pseudogene [Source:HGNC Symbol;Acc:HGNC:12921]	19	52588505	52597345	ZNF137P	transcribed_unprocessed_pseudogene	27.759	0.998997	1.99861	0.424632	2.35262	0.0186419	0.0383994
ENSG00000278376	ENSG00000278376.1	novel transcript	11	118791254	118793137		lncRNA	15.4097	0.998842	1.99839	0.507033	1.96997	0.0488414	0.087181
ENSG00000233061	ENSG00000233061.1	TTLL7 intronic transcript 1 [Source:HGNC Symbol;Acc:HGNC:41486]	1	83979118	83984300	TTLL7-IT1	lncRNA	40.1025	0.997975	1.99719	0.366584	2.72236	0.0064817	0.0155832
ENSG00000196586	ENSG00000196586.17	myosin VI [Source:HGNC Symbol;Acc:HGNC:7605]	6	75749201	75919537	MYO6	protein_coding	728.876	0.997444	1.99646	0.0944987	10.5551	4.81129e-26	1.60682e-24
ENSG00000186625	ENSG00000186625.14	katanin catalytic subunit A1 [Source:HGNC Symbol;Acc:HGNC:6216]	6	149594873	149648972	KATNA1	protein_coding	70.6519	0.996336	1.99493	0.312434	3.18895	0.0014279	0.00408748
ENSG00000112309	ENSG00000112309.11	beta-1,3-glucuronyltransferase 2 [Source:HGNC Symbol;Acc:HGNC:922]	6	70856679	70957060	B3GAT2	protein_coding	3.42091	0.996263	1.99483	0.510218	1.95262	0.0508643	0.0900974
ENSG00000203734	ENSG00000203734.13	epithelial cell transforming 2 like [Source:HGNC Symbol;Acc:HGNC:21118]	6	138795911	138904070	ECT2L	protein_coding	3.42091	0.996263	1.99483	0.510218	1.95262	0.0508643	0.0900974
ENSG00000234663	ENSG00000234663.7	long intergenic non-protein coding RNA 1934 [Source:HGNC Symbol;Acc:HGNC:52757]	2	181086076	181409321	LINC01934	lncRNA	3.42091	0.996263	1.99483	0.510218	1.95262	0.0508643	0.0900974
ENSG00000234998	ENSG00000234998.1	novel transcript, antisense to FCGR1B	1	121087528	121116676		lncRNA	3.42091	0.996263	1.99483	0.510218	1.95262	0.0508643	0.0900974
ENSG00000243659	ENSG00000243659.1	SMT3 suppressor of mif two 3 homolog 2 (yeast) (SMT3H2) pseudogene	1	27311240	27311838		processed_pseudogene	3.42091	0.996263	1.99483	0.510218	1.95262	0.0508643	0.0900974
ENSG00000241868	ENSG00000241868.3	RNA, 7SL, cytoplasmic 434, pseudogene [Source:HGNC Symbol;Acc:HGNC:46450]	3	196397508	196397778	RN7SL434P	misc_RNA	5.29157	0.995407	1.99364	0.555864	1.79074	0.0733354	0.122232
ENSG00000244731	ENSG00000244731.9	complement C4A (Rodgers blood group) [Source:HGNC Symbol;Acc:HGNC:1323]	6	31982052	32002681	C4A	protein_coding	605.261	0.995375	1.9936	0.0999311	9.96062	2.26654e-23	6.64573e-22
ENSG00000173442	ENSG00000173442.13	EH domain binding protein 1 like 1 [Source:HGNC Symbol;Acc:HGNC:30682]	11	65576046	65592650	EHBP1L1	protein_coding	297.06	0.995298	1.99349	0.147151	6.76377	1.34448e-11	1.50961e-10
ENSG00000250303	ENSG00000250303.5	long intergenic non-protein coding RNA 2762 [Source:HGNC Symbol;Acc:HGNC:27443]	11	112270749	112362534	LINC02762	lncRNA	51.747	0.995109	1.99323	0.359206	2.7703	0.00560043	0.0136721
ENSG00000205307	ENSG00000205307.12	Sin3A associated protein 25 [Source:HGNC Symbol;Acc:HGNC:41908]	7	100572228	100573900	SAP25	protein_coding	5.27634	0.995079	1.99319	0.55591	1.79	0.0734541	0.122368
ENSG00000127507	ENSG00000127507.18	adhesion G protein-coupled receptor E2 [Source:HGNC Symbol;Acc:HGNC:3337]	19	14732392	14778560	ADGRE2	protein_coding	3.40187	0.995057	1.99316	0.510144	1.95054	0.0511115	0.0903211
ENSG00000224721	ENSG00000224721.2	FLVCR2 antisense RNA 1 [Source:HGNC Symbol;Acc:HGNC:55854]	14	75574888	75579652	FLVCR2-AS1	lncRNA	3.40187	0.995057	1.99316	0.510144	1.95054	0.0511115	0.0903211
ENSG00000228639	ENSG00000228639.8	regulator of chondrogenesis RNA [Source:HGNC Symbol;Acc:HGNC:52946]	17	72021851	72058073	ROCR	lncRNA	3.40187	0.995057	1.99316	0.510144	1.95054	0.0511115	0.0903211
ENSG00000248785	ENSG00000248785.1	HIG1 hypoxia inducible domain family member 1A pseudogene 14 [Source:HGNC Symbol;Acc:HGNC:43009]	4	109673843	109674124	HIGD1AP14	processed_pseudogene	3.40187	0.995057	1.99316	0.510144	1.95054	0.0511115	0.0903211
ENSG00000288620	ENSG00000288620.1	ring finger protein 216 pseudogene 1	7	4976370	4989177		transcribed_unprocessed_pseudogene	3.40187	0.995057	1.99316	0.510144	1.95054	0.0511115	0.0903211
ENSG00000135537	ENSG00000135537.17	AFG1 like ATPase [Source:HGNC Symbol;Acc:HGNC:16411]	6	108294991	108526796	AFG1L	protein_coding	53.7203	0.994685	1.99265	0.325087	3.05975	0.00221522	0.00606686
ENSG00000106003	ENSG00000106003.14	LFNG O-fucosylpeptide 3-beta-N-acetylglucosaminyltransferase [Source:HGNC Symbol;Acc:HGNC:6560]	7	2512529	2529177	LFNG	protein_coding	32.7087	0.994396	1.99225	0.402068	2.47321	0.0133907	0.0290429
ENSG00000179958	ENSG00000179958.10	dCTP pyrophosphatase 1 [Source:HGNC Symbol;Acc:HGNC:28777]	16	30423615	30430030	DCTPP1	protein_coding	41.761	0.993874	1.99153	0.391088	2.54131	0.0110439	0.0246176
ENSG00000205403	ENSG00000205403.15	complement factor I [Source:HGNC Symbol;Acc:HGNC:5394]	4	109731008	109802150	CFI	protein_coding	775.866	0.993763	1.99137	0.0894707	11.1071	1.1582e-28	4.37588e-27
ENSG00000248121	ENSG00000248121.8	SMAD specific E3 ubiquitin protein ligase 2 pseudogene 1 [Source:HGNC Symbol;Acc:HGNC:44402]	17	30600796	30615980	SMURF2P1	transcribed_unprocessed_pseudogene	3.9723	0.99371	1.9913	0.507097	1.95961	0.0500418	0.0890028
ENSG00000273987	ENSG00000273987.1	novel transcript, sense intronic to CAPS2	12	75333798	75334486		lncRNA	29.0533	0.993598	1.99114	0.428888	2.31668	0.0205209	0.0417762
ENSG00000136522	ENSG00000136522.14	mitochondrial ribosomal protein L47 [Source:HGNC Symbol;Acc:HGNC:16652]	3	179588285	179604649	MRPL47	protein_coding	54.112	0.993592	1.99114	0.340704	2.91629	0.00354221	0.00915498
ENSG00000175267	ENSG00000175267.15	von Willebrand factor A domain containing 3A [Source:HGNC Symbol;Acc:HGNC:27088]	16	22092538	22156964	VWA3A	protein_coding	4.34131	0.99264	1.98982	0.505479	1.96376	0.0495579	0.0882118
ENSG00000050820	ENSG00000050820.17	BCAR1 scaffold protein, Cas family member [Source:HGNC Symbol;Acc:HGNC:971]	16	75228181	75268053	BCAR1	protein_coding	246.377	0.991767	1.98862	0.178792	5.54703	2.90561e-08	2.13876e-07
ENSG00000206573	ENSG00000206573.10	THUMPD3 antisense RNA 1 [Source:HGNC Symbol;Acc:HGNC:44478]	3	9349689	9398579	THUMPD3-AS1	lncRNA	367.963	0.991702	1.98853	0.483214	2.0523	0.0401403	0.0736854
ENSG00000279059	ENSG00000279059.1	TEC	17	54956760	54958426		TEC	83.2903	0.991497	1.98825	0.361492	2.74279	0.00609198	0.0147452
ENSG00000083720	ENSG00000083720.13	3-oxoacid CoA-transferase 1 [Source:HGNC Symbol;Acc:HGNC:8527]	5	41730065	41870425	OXCT1	protein_coding	93.6258	0.991187	1.98782	0.265474	3.73365	0.000188727	0.000666823
ENSG00000280327	ENSG00000280327.1	tec	16	1576716	1578371		TEC	10.2299	0.990877	1.98739	0.538773	1.83914	0.065895	0.111554
ENSG00000104756	ENSG00000104756.16	potassium channel tetramerization domain containing 9 [Source:HGNC Symbol;Acc:HGNC:22401]	8	25427847	25458476	KCTD9	protein_coding	331.234	0.990855	1.98736	0.137948	7.1828	6.82994e-13	8.86316e-12
ENSG00000184304	ENSG00000184304.17	protein kinase D1 [Source:HGNC Symbol;Acc:HGNC:9407]	14	29576479	30191898	PRKD1	protein_coding	517.056	0.990843	1.98735	0.109547	9.04492	1.49781e-19	3.47388e-18
ENSG00000136273	ENSG00000136273.13	HUS1 checkpoint clamp component [Source:HGNC Symbol;Acc:HGNC:5309]	7	47963288	47979615	HUS1	protein_coding	159.389	0.989962	1.98613	0.196025	5.05018	4.41384e-07	2.657e-06
ENSG00000130803	ENSG00000130803.15	zinc finger protein 317 [Source:HGNC Symbol;Acc:HGNC:13507]	19	9140397	9163424	ZNF317	protein_coding	150.545	0.989469	1.98545	0.204465	4.83931	1.30292e-06	7.19719e-06
ENSG00000131067	ENSG00000131067.17	gamma-glutamyltransferase 7 [Source:HGNC Symbol;Acc:HGNC:4259]	20	34844720	34872856	GGT7	protein_coding	110.963	0.989409	1.98537	0.240433	4.11512	3.86977e-05	0.000158867
ENSG00000184911	ENSG00000184911.15	DMRT like family C1B [Source:HGNC Symbol;Acc:HGNC:31686]	X	72776890	72848803	DMRTC1B	protein_coding	15.1654	0.989336	1.98527	0.501452	1.97294	0.0485021	0.0866317
ENSG00000124731	ENSG00000124731.13	triggering receptor expressed on myeloid cells 1 [Source:HGNC Symbol;Acc:HGNC:17760]	6	41267926	41286682	TREM1	protein_coding	3.57875	0.988958	1.98475	0.508345	1.94544	0.0517215	0.0912427
ENSG00000279633	ENSG00000279633.1	TEC	14	61801713	61803634		TEC	3.57875	0.988958	1.98475	0.508345	1.94544	0.0517215	0.0912427
ENSG00000185189	ENSG00000185189.18	nuclear receptor binding protein 2 [Source:HGNC Symbol;Acc:HGNC:19339]	8	143833583	143840973	NRBP2	protein_coding	356.058	0.988843	1.98459	0.136187	7.26091	3.8449e-13	5.14045e-12
ENSG00000123395	ENSG00000123395.15	autophagy related 101 [Source:HGNC Symbol;Acc:HGNC:25679]	12	52069246	52077495	ATG101	protein_coding	39.9295	0.987934	1.98334	0.369168	2.67611	0.00744818	0.017496
ENSG00000151726	ENSG00000151726.15	acyl-CoA synthetase long chain family member 1 [Source:HGNC Symbol;Acc:HGNC:3569]	4	184755595	184826818	ACSL1	protein_coding	89.5309	0.987868	1.98325	0.25926	3.81033	0.00013878	0.000507221
ENSG00000089127	ENSG00000089127.15	2'-5'-oligoadenylate synthetase 1 [Source:HGNC Symbol;Acc:HGNC:8086]	12	112905856	112933219	OAS1	protein_coding	93.386	0.98721	1.98235	0.256383	3.85053	0.000117862	0.00043579
ENSG00000164066	ENSG00000164066.13	inturned planar cell polarity protein [Source:HGNC Symbol;Acc:HGNC:29239]	4	127623271	127726737	INTU	protein_coding	1049.46	0.987041	1.98212	0.0791604	12.4689	1.10377e-35	5.91235e-34
ENSG00000187164	ENSG00000187164.20	shootin 1 [Source:HGNC Symbol;Acc:HGNC:29319]	10	116881477	117126586	SHTN1	protein_coding	481.712	0.986693	1.98164	0.119317	8.2695	1.3452e-16	2.42282e-15
ENSG00000072195	ENSG00000072195.15	striated muscle enriched protein kinase [Source:HGNC Symbol;Acc:HGNC:16901]	2	219434843	219493629	SPEG	protein_coding	307.236	0.986678	1.98162	0.143156	6.89232	5.48886e-12	6.41326e-11
ENSG00000180448	ENSG00000180448.11	Rho GTPase activating protein 45 [Source:HGNC Symbol;Acc:HGNC:17102]	19	1065923	1086628	ARHGAP45	protein_coding	51.3925	0.98655	1.98144	0.354479	2.7831	0.00538419	0.0132054
ENSG00000273802	ENSG00000273802.3	H2B clustered histone 8 [Source:HGNC Symbol;Acc:HGNC:4746]	6	26216200	26216688	H2BC8	protein_coding	22.5621	0.986466	1.98132	0.451531	2.18472	0.0289097	0.055976
ENSG00000124508	ENSG00000124508.17	butyrophilin subfamily 2 member A2 [Source:HGNC Symbol;Acc:HGNC:1137]	6	26383096	26394874	BTN2A2	protein_coding	95.8802	0.986034	1.98073	0.258559	3.81357	0.000136971	0.000501053
ENSG00000124299	ENSG00000124299.15	peptidase D [Source:HGNC Symbol;Acc:HGNC:8840]	19	33386950	33521791	PEPD	protein_coding	78.4633	0.985936	1.9806	0.3267	3.01786	0.00254565	0.00685348
ENSG00000187260	ENSG00000187260.16	WD repeat domain 86 [Source:HGNC Symbol;Acc:HGNC:28020]	7	151375909	151410727	WDR86	protein_coding	42.4333	0.985691	1.98026	0.361934	2.7234	0.0064614	0.0155424
ENSG00000179950	ENSG00000179950.14	poly(U) binding splicing factor 60 [Source:HGNC Symbol;Acc:HGNC:17042]	8	143816344	143829352	PUF60	protein_coding	292.877	0.984044	1.978	0.145434	6.76628	1.32136e-11	1.48635e-10
ENSG00000109686	ENSG00000109686.19	SH3 domain containing 19 [Source:HGNC Symbol;Acc:HGNC:30418]	4	151102751	151325605	SH3D19	protein_coding	711.496	0.983937	1.97785	0.0930584	10.5733	3.96219e-26	1.33404e-24
ENSG00000081853	ENSG00000081853.15	protocadherin gamma subfamily A, 2 [Source:HGNC Symbol;Acc:HGNC:8700]	5	141338760	141512975	PCDHGA2	protein_coding	183.91	0.983448	1.97718	0.21877	4.49535	6.94544e-06	3.32388e-05
ENSG00000142459	ENSG00000142459.9	ecotropic viral integration site 5 like [Source:HGNC Symbol;Acc:HGNC:30464]	19	7830218	7864976	EVI5L	protein_coding	66.2368	0.982853	1.97637	0.321158	3.06035	0.00221082	0.00605748
ENSG00000182180	ENSG00000182180.14	mitochondrial ribosomal protein S16 [Source:HGNC Symbol;Acc:HGNC:14048]	10	73248843	73252693	MRPS16	protein_coding	246.728	0.982369	1.97571	0.156405	6.28094	3.36525e-10	3.21172e-09
ENSG00000243725	ENSG00000243725.7	tetratricopeptide repeat domain 4 [Source:HGNC Symbol;Acc:HGNC:12394]	1	54715861	54742657	TTC4	protein_coding	10.4676	0.982362	1.9757	0.545252	1.80167	0.0715981	0.119824
ENSG00000165392	ENSG00000165392.11	WRN RecQ like helicase [Source:HGNC Symbol;Acc:HGNC:12791]	8	31033788	31176138	WRN	protein_coding	550.695	0.981785	1.97491	0.109461	8.96931	2.98391e-19	6.72521e-18
ENSG00000261740	ENSG00000261740.7	BOLA2-SMG1P6 readthrough [Source:HGNC Symbol;Acc:HGNC:53563]	16	29443230	29454651	BOLA2-SMG1P6	protein_coding	51.0083	0.981733	1.97484	0.336671	2.916	0.00354551	0.00916128
ENSG00000233436	ENSG00000233436.8	BTB domain containing 18 [Source:HGNC Symbol;Acc:HGNC:37214]	11	57743514	57752675	BTBD18	protein_coding	3.42472	0.980799	1.97356	0.508022	1.93062	0.0535297	0.0940303
ENSG00000255647	ENSG00000255647.3	novel transcript	5	90410000	90410669		lncRNA	3.42472	0.980799	1.97356	0.508022	1.93062	0.0535297	0.0940303
ENSG00000265477	ENSG00000265477.1	novel transcript	18	423744	424416		lncRNA	3.42472	0.980799	1.97356	0.508022	1.93062	0.0535297	0.0940303
ENSG00000282943	ENSG00000282943.1	novel transcript, antisense to PSG11, PSG2 and PSG5	19	42977463	43171515		lncRNA	3.42472	0.980799	1.97356	0.508022	1.93062	0.0535297	0.0940303
ENSG00000205352	ENSG00000205352.11	proline rich 13 [Source:HGNC Symbol;Acc:HGNC:24528]	12	53441678	53446645	PRR13	protein_coding	125.145	0.980324	1.97291	0.224244	4.37168	1.23293e-05	5.6056e-05
ENSG00000240429	ENSG00000240429.1	LRR binding FLII interacting protein 1 pseudogene 1 [Source:HGNC Symbol;Acc:HGNC:32937]	3	179259028	179261273	LRRFIP1P1	processed_pseudogene	33.7596	0.980171	1.9727	0.4006	2.44676	0.0144147	0.0310165
ENSG00000262943	ENSG00000262943.8	arachidonate 12-lipoxygenase pseudogene 2 [Source:HGNC Symbol;Acc:HGNC:432]	17	6853861	6954107	ALOX12P2	transcribed_unprocessed_pseudogene	73.5031	0.980028	1.9725	0.3023	3.2419	0.00118735	0.00347813
ENSG00000144959	ENSG00000144959.11	neutral cholesterol ester hydrolase 1 [Source:HGNC Symbol;Acc:HGNC:29260]	3	172630249	172711218	NCEH1	protein_coding	38.504	0.97978	1.97216	0.372372	2.63119	0.00850871	0.0196624
ENSG00000215067	ENSG00000215067.11	ALOX12 antisense RNA 1 [Source:HGNC Symbol;Acc:HGNC:51342]	17	6875232	7012530	ALOX12-AS1	lncRNA	54.8054	0.979337	1.97156	0.331724	2.95226	0.00315454	0.00825913
ENSG00000167244	ENSG00000167244.22	insulin like growth factor 2 [Source:HGNC Symbol;Acc:HGNC:5466]	11	2129112	2158391	IGF2	protein_coding	7495.46	0.979279	1.97148	0.0272667	35.9149	1.78958e-282	2.33088e-279
ENSG00000151967	ENSG00000151967.18	schwannomin interacting protein 1 [Source:HGNC Symbol;Acc:HGNC:15678]	3	159839861	159897360	SCHIP1	protein_coding	37.8574	0.979277	1.97148	0.404937	2.41835	0.0155913	0.0331589
ENSG00000005812	ENSG00000005812.11	F-box and leucine rich repeat protein 3 [Source:HGNC Symbol;Acc:HGNC:13599]	13	76992598	77027195	FBXL3	protein_coding	552.564	0.979125	1.97127	0.104295	9.38802	6.11359e-21	1.56133e-19
ENSG00000125285	ENSG00000125285.6	SRY-box transcription factor 21 [Source:HGNC Symbol;Acc:HGNC:11197]	13	94709622	94712545	SOX21	protein_coding	3.39806	0.979037	1.97115	0.507901	1.92761	0.0539034	0.0945727
ENSG00000176020	ENSG00000176020.9	adhesion molecule with Ig like domain 3 [Source:HGNC Symbol;Acc:HGNC:24075]	3	49716829	49719684	AMIGO3	protein_coding	3.39806	0.979037	1.97115	0.507901	1.92761	0.0539034	0.0945727
ENSG00000203356	ENSG00000203356.2	long intergenic non-protein coding RNA 1562 [Source:HGNC Symbol;Acc:HGNC:51335]	1	51195095	51235096	LINC01562	lncRNA	3.39806	0.979037	1.97115	0.507901	1.92761	0.0539034	0.0945727
ENSG00000240602	ENSG00000240602.8	arylacetamide deacetylase pseudogene 1 [Source:HGNC Symbol;Acc:HGNC:50305]	3	151770416	151784901	AADACP1	transcribed_unprocessed_pseudogene	3.39806	0.979037	1.97115	0.507901	1.92761	0.0539034	0.0945727
ENSG00000264727	ENSG00000264727.1	novel transcript	17	11288205	11290811		lncRNA	3.39806	0.979037	1.97115	0.507901	1.92761	0.0539034	0.0945727
ENSG00000139832	ENSG00000139832.5	RAB20, member RAS oncogene family [Source:HGNC Symbol;Acc:HGNC:18260]	13	110523066	110561722	RAB20	protein_coding	39.8191	0.979008	1.97111	0.371181	2.63755	0.00835076	0.0193408
ENSG00000196510	ENSG00000196510.14	anaphase promoting complex subunit 7 [Source:HGNC Symbol;Acc:HGNC:17380]	12	110372900	110403730	ANAPC7	protein_coding	266.587	0.978946	1.97102	0.208748	4.68961	2.73731e-06	1.42371e-05
ENSG00000114423	ENSG00000114423.23	Cbl proto-oncogene B [Source:HGNC Symbol;Acc:HGNC:1542]	3	105655461	105869552	CBLB	protein_coding	784.142	0.97866	1.97063	0.102026	9.59222	8.62103e-22	2.31645e-20
ENSG00000236439	ENSG00000236439.4	ribosomal protein S27 (metallopanstimulin 1) (RPS27) pseudogene	1	202471864	202472117		processed_pseudogene	11.5536	0.978333	1.97019	0.534216	1.83134	0.0670492	0.113338
ENSG00000185305	ENSG00000185305.12	ADP ribosylation factor like GTPase 15 [Source:HGNC Symbol;Acc:HGNC:25945]	5	53883942	54310582	ARL15	protein_coding	195.621	0.977706	1.96933	0.237525	4.11623	3.85128e-05	0.000158345
ENSG00000179967	ENSG00000179967.11	protein phosphatase 1 regulatory inhibitor subunit 14B pseudogene 3 [Source:HGNC Symbol;Acc:HGNC:16330]	4	139114930	139115374	PPP1R14BP3	processed_pseudogene	7.77076	0.977081	1.96848	0.554849	1.76099	0.0782407	0.128764
ENSG00000132554	ENSG00000132554.21	regulator of G protein signaling 22 [Source:HGNC Symbol;Acc:HGNC:24499]	8	99960936	100131268	RGS22	protein_coding	301.975	0.976993	1.96836	0.143232	6.82103	9.03893e-12	1.03253e-10
ENSG00000231312	ENSG00000231312.8	MAP4K3 divergent transcript [Source:HGNC Symbol;Acc:HGNC:54056]	2	39436530	39665343	MAP4K3-DT	lncRNA	64.4406	0.976955	1.96831	0.3027	3.22747	0.00124891	0.00363738
ENSG00000114439	ENSG00000114439.19	BBX high mobility group box domain containing [Source:HGNC Symbol;Acc:HGNC:14422]	3	107522936	107811339	BBX	protein_coding	1618.98	0.97692	1.96826	0.0602279	16.2204	3.61867e-59	4.41139e-57
ENSG00000164035	ENSG00000164035.10	endomucin [Source:HGNC Symbol;Acc:HGNC:16041]	4	100395341	100880126	EMCN	protein_coding	122.438	0.976433	1.96759	0.226043	4.31968	1.56256e-05	6.9799e-05
ENSG00000086288	ENSG00000086288.12	NME/NM23 family member 8 [Source:HGNC Symbol;Acc:HGNC:16473]	7	37848597	37900397	NME8	protein_coding	5.29919	0.976319	1.96744	0.554992	1.75916	0.0785509	0.12918
ENSG00000218336	ENSG00000218336.9	teneurin transmembrane protein 3 [Source:HGNC Symbol;Acc:HGNC:29944]	4	182143987	182803024	TENM3	protein_coding	268.366	0.976189	1.96726	0.149618	6.52454	6.82122e-11	7.01308e-10
ENSG00000125912	ENSG00000125912.11	nicalin [Source:HGNC Symbol;Acc:HGNC:26923]	19	3185563	3209575	NCLN	protein_coding	147.078	0.975803	1.96674	0.204856	4.76335	1.90405e-06	1.01792e-05
ENSG00000090565	ENSG00000090565.17	RAB11 family interacting protein 3 [Source:HGNC Symbol;Acc:HGNC:17224]	16	425649	523011	RAB11FIP3	protein_coding	425.488	0.975552	1.96639	0.119393	8.17089	3.06112e-16	5.31603e-15
ENSG00000189221	ENSG00000189221.11	monoamine oxidase A [Source:HGNC Symbol;Acc:HGNC:6833]	X	43654907	43746817	MAOA	protein_coding	64.6451	0.975202	1.96592	0.321713	3.03128	0.00243522	0.0065971
ENSG00000144567	ENSG00000144567.11	reticulophagy regulator family member 2 [Source:HGNC Symbol;Acc:HGNC:28450]	2	219176225	219185475	RETREG2	protein_coding	367.239	0.975022	1.96567	0.129812	7.51104	5.86583e-14	8.46917e-13
ENSG00000230185	ENSG00000230185.6	HSDL2 antisense RNA 1 [Source:HGNC Symbol;Acc:HGNC:31438]	9	112399512	112487204	HSDL2-AS1	lncRNA	18.9114	0.974986	1.96562	0.485966	2.00628	0.0448259	0.0809654
ENSG00000105852	ENSG00000105852.11	paraoxonase 3 [Source:HGNC Symbol;Acc:HGNC:9206]	7	95359872	95396375	PON3	protein_coding	134.591	0.9748	1.96537	0.281194	3.46664	0.000527009	0.00167461
ENSG00000104938	ENSG00000104938.18	C-type lectin domain family 4 member M [Source:HGNC Symbol;Acc:HGNC:13523]	19	7763210	7769605	CLEC4M	protein_coding	169.23	0.974548	1.96502	0.19128	5.09489	3.4895e-07	2.13485e-06
ENSG00000170191	ENSG00000170191.5	N-acetylneuraminic acid phosphatase [Source:HGNC Symbol;Acc:HGNC:16140]	20	25612935	25624014	NANP	protein_coding	64.3208	0.974523	1.96499	0.300464	3.24339	0.00118116	0.0034633
ENSG00000140931	ENSG00000140931.20	CKLF like MARVEL transmembrane domain containing 3 [Source:HGNC Symbol;Acc:HGNC:19174]	16	66603874	66613892	CMTM3	protein_coding	156.95	0.97446	1.96491	0.19758	4.93197	8.14046e-07	4.65462e-06
ENSG00000289006	ENSG00000289006.1	novel transcript	13	25096140	25098229		lncRNA	21.2431	0.974455	1.9649	0.464233	2.09906	0.0358113	0.0671634
ENSG00000143376	ENSG00000143376.14	sorting nexin 27 [Source:HGNC Symbol;Acc:HGNC:20073]	1	151612006	151699091	SNX27	protein_coding	545.425	0.974396	1.96482	0.142863	6.82049	9.07299e-12	1.03565e-10
ENSG00000092978	ENSG00000092978.11	G-patch domain containing 2 [Source:HGNC Symbol;Acc:HGNC:25499]	1	217426992	217631090	GPATCH2	protein_coding	208.995	0.974322	1.96472	0.172845	5.63696	1.73076e-08	1.31223e-07
ENSG00000111110	ENSG00000111110.12	protein phosphatase, Mg2+/Mn2+ dependent 1H [Source:HGNC Symbol;Acc:HGNC:18583]	12	62643994	62935150	PPM1H	protein_coding	50.5049	0.974196	1.96455	0.37505	2.59751	0.00939019	0.021382
ENSG00000165752	ENSG00000165752.17	serine/threonine kinase 32C [Source:HGNC Symbol;Acc:HGNC:21332]	10	132207492	132331847	STK32C	protein_coding	24.8596	0.973503	1.9636	0.436977	2.22781	0.025893	0.050948
ENSG00000280136	ENSG00000280136.2	novel transcript	17	88641	118578		lncRNA	18.6203	0.973277	1.96329	0.473396	2.05595	0.0397877	0.0731466
ENSG00000178074	ENSG00000178074.6	chromosome 2 open reading frame 69 [Source:HGNC Symbol;Acc:HGNC:26799]	2	199911293	199955935	C2orf69	protein_coding	105.1	0.97324	1.96325	0.241664	4.02724	5.6436e-05	0.000223495
ENSG00000181004	ENSG00000181004.10	Bardet-Biedl syndrome 12 [Source:HGNC Symbol;Acc:HGNC:26648]	4	122732702	122744942	BBS12	protein_coding	38.4994	0.973144	1.96311	0.382131	2.54662	0.0108771	0.0242828
ENSG00000006534	ENSG00000006534.17	aldehyde dehydrogenase 3 family member B1 [Source:HGNC Symbol;Acc:HGNC:410]	11	68008578	68029282	ALDH3B1	protein_coding	17.4868	0.972632	1.96242	0.484984	2.00549	0.0449103	0.0810942
ENSG00000136710	ENSG00000136710.10	coiled-coil domain containing 115 [Source:HGNC Symbol;Acc:HGNC:28178]	2	130337933	130342699	CCDC115	protein_coding	89.0002	0.972246	1.96189	0.261234	3.72175	0.000197846	0.000694876
ENSG00000110665	ENSG00000110665.12	chromosome 11 open reading frame 21 [Source:HGNC Symbol;Acc:HGNC:13231]	11	2295628	2303049	C11orf21	protein_coding	3.26307	0.971801	1.96129	0.507659	1.91428	0.0555846	0.097021
ENSG00000116824	ENSG00000116824.5	CD2 molecule [Source:HGNC Symbol;Acc:HGNC:1639]	1	116754430	116769229	CD2	protein_coding	3.26307	0.971801	1.96129	0.507659	1.91428	0.0555846	0.097021
ENSG00000118492	ENSG00000118492.18	androglobin [Source:HGNC Symbol;Acc:HGNC:21212]	6	146598967	146815462	ADGB	protein_coding	3.26307	0.971801	1.96129	0.507659	1.91428	0.0555846	0.097021
ENSG00000178093	ENSG00000178093.14	testis specific serine kinase 6 [Source:HGNC Symbol;Acc:HGNC:30410]	19	19512418	19515548	TSSK6	protein_coding	3.26307	0.971801	1.96129	0.507659	1.91428	0.0555846	0.097021
ENSG00000187010	ENSG00000187010.21	Rh blood group D antigen [Source:HGNC Symbol;Acc:HGNC:10009]	1	25272393	25330445	RHD	protein_coding	3.26307	0.971801	1.96129	0.507659	1.91428	0.0555846	0.097021
ENSG00000189023	ENSG00000189023.10	MAGE family member B16 [Source:HGNC Symbol;Acc:HGNC:21188]	X	35798342	35803735	MAGEB16	protein_coding	3.26307	0.971801	1.96129	0.507659	1.91428	0.0555846	0.097021
ENSG00000189129	ENSG00000189129.14	placenta associated 9 [Source:HGNC Symbol;Acc:HGNC:19255]	10	80131682	80145359	PLAC9	protein_coding	3.26307	0.971801	1.96129	0.507659	1.91428	0.0555846	0.097021
ENSG00000198573	ENSG00000198573.7	SPANX family member C [Source:HGNC Symbol;Acc:HGNC:14331]	X	141241463	141242517	SPANXC	protein_coding	3.26307	0.971801	1.96129	0.507659	1.91428	0.0555846	0.097021
ENSG00000206756	ENSG00000206756.1	Y RNA [Source:RFAM;Acc:RF00019]	10	74551392	74551493	Y_RNA	misc_RNA	3.26307	0.971801	1.96129	0.507659	1.91428	0.0555846	0.097021
ENSG00000225528	ENSG00000225528.3	novel protein similar to translation machinery associated 7 homolog (S. cerevisiae) TMA7	22	39960397	39964718		protein_coding	3.26307	0.971801	1.96129	0.507659	1.91428	0.0555846	0.097021
ENSG00000227192	ENSG00000227192.1	novel transcript	6	143039425	143042324		lncRNA	3.26307	0.971801	1.96129	0.507659	1.91428	0.0555846	0.097021
ENSG00000234617	ENSG00000234617.2	SNRK antisense RNA 1 [Source:HGNC Symbol;Acc:HGNC:41269]	3	43346923	43352152	SNRK-AS1	lncRNA	3.26307	0.971801	1.96129	0.507659	1.91428	0.0555846	0.097021
ENSG00000257279	ENSG00000257279.1	novel transcript	12	116977442	116987337		lncRNA	3.26307	0.971801	1.96129	0.507659	1.91428	0.0555846	0.097021
ENSG00000266903	ENSG00000266903.2	CEACAM16, CEACAM19 and PVR antisense RNA 1 [Source:HGNC Symbol;Acc:HGNC:55317]	19	44631573	44725217	CEACAM16-AS1	lncRNA	3.26307	0.971801	1.96129	0.507659	1.91428	0.0555846	0.097021
ENSG00000266994	ENSG00000266994.1	novel transcript	16	4730115	4752565		lncRNA	3.26307	0.971801	1.96129	0.507659	1.91428	0.0555846	0.097021
ENSG00000267057	ENSG00000267057.6	long intergenic non-protein coding RNA 1905 [Source:HGNC Symbol;Acc:HGNC:52724]	18	56031830	56135295	LINC01905	lncRNA	3.26307	0.971801	1.96129	0.507659	1.91428	0.0555846	0.097021
ENSG00000274015	ENSG00000274015.3	novel transcript	14	63642035	63665593		lncRNA	3.26307	0.971801	1.96129	0.507659	1.91428	0.0555846	0.097021
ENSG00000277545	ENSG00000277545.1	novel transcript, sense intronic to ATP11A	13	112811566	112812158		lncRNA	3.26307	0.971801	1.96129	0.507659	1.91428	0.0555846	0.097021
ENSG00000285108	ENSG00000285108.1	novel transcript	8	129685401	129723023		lncRNA	3.26307	0.971801	1.96129	0.507659	1.91428	0.0555846	0.097021
ENSG00000285639	ENSG00000285639.1	novel transcript	6	14152196	14211186		lncRNA	3.26307	0.971801	1.96129	0.507659	1.91428	0.0555846	0.097021
ENSG00000285736	ENSG00000285736.1	Novel transcript	5	149324220	149345333		lncRNA	3.26307	0.971801	1.96129	0.507659	1.91428	0.0555846	0.097021
ENSG00000285884	ENSG00000285884.2	novel transcript	10	42638282	42645542		lncRNA	3.26307	0.971801	1.96129	0.507659	1.91428	0.0555846	0.097021
ENSG00000287839	ENSG00000287839.1	novel transcript	1	155626757	155637604		lncRNA	3.26307	0.971801	1.96129	0.507659	1.91428	0.0555846	0.097021
ENSG00000289291	ENSG00000289291.1	novel transcript, antisense to YTHDF2	1	28736044	28737670		lncRNA	3.26307	0.971801	1.96129	0.507659	1.91428	0.0555846	0.097021
ENSG00000156515	ENSG00000156515.24	hexokinase 1 [Source:HGNC Symbol;Acc:HGNC:4922]	10	69269984	69401884	HK1	protein_coding	151.801	0.97163	1.96106	0.204555	4.74996	2.03456e-06	1.08418e-05
ENSG00000128262	ENSG00000128262.8	POM121 transmembrane nucleoporin like 9, pseudogene [Source:HGNC Symbol;Acc:HGNC:30080]	22	24251828	24265525	POM121L9P	transcribed_unprocessed_pseudogene	31.1254	0.971555	1.96095	0.410524	2.36662	0.0179512	0.0371747
ENSG00000177426	ENSG00000177426.22	TGFB induced factor homeobox 1 [Source:HGNC Symbol;Acc:HGNC:11776]	18	3411608	3459978	TGIF1	protein_coding	245.811	0.970916	1.96008	0.165381	5.87079	4.33732e-09	3.57071e-08
ENSG00000078549	ENSG00000078549.15	ADCYAP receptor type I [Source:HGNC Symbol;Acc:HGNC:242]	7	31052308	31111479	ADCYAP1R1	protein_coding	115.892	0.970635	1.9597	0.229147	4.23587	2.27673e-05	9.82257e-05
ENSG00000102390	ENSG00000102390.11	polysaccharide biosynthesis domain containing 1 [Source:HGNC Symbol;Acc:HGNC:28790]	X	76173040	76178314	PBDC1	protein_coding	42.1633	0.970558	1.9596	0.365512	2.65534	0.00792294	0.0184884
ENSG00000106823	ENSG00000106823.13	extracellular matrix protein 2 [Source:HGNC Symbol;Acc:HGNC:3154]	9	92493554	92536655	ECM2	protein_coding	391.155	0.970553	1.95959	0.125944	7.70625	1.2957e-14	1.99284e-13
ENSG00000145819	ENSG00000145819.18	Rho GTPase activating protein 26 [Source:HGNC Symbol;Acc:HGNC:17073]	5	142770377	143229011	ARHGAP26	protein_coding	531.781	0.970376	1.95935	0.116162	8.35366	6.6182e-17	1.22407e-15
ENSG00000249631	ENSG00000249631.7	novel transcript	4	11625651	11823906		lncRNA	5.13373	0.970327	1.95928	0.555608	1.74643	0.0807371	0.132283
ENSG00000258704	ENSG00000258704.7	SRP54 antisense RNA 1 [Source:HGNC Symbol;Acc:HGNC:50643]	14	34911580	34982584	SRP54-AS1	transcribed_unitary_pseudogene	42.0853	0.970025	1.95887	0.364791	2.65912	0.00783443	0.0183008
ENSG00000213619	ENSG00000213619.11	NADH:ubiquinone oxidoreductase core subunit S3 [Source:HGNC Symbol;Acc:HGNC:7710]	11	47565336	47584562	NDUFS3	protein_coding	58.1177	0.969846	1.95863	0.318702	3.04311	0.00234143	0.00638218
ENSG00000108389	ENSG00000108389.10	myotubularin related protein 4 [Source:HGNC Symbol;Acc:HGNC:7452]	17	58489529	58517905	MTMR4	protein_coding	711.609	0.969401	1.95803	0.0911871	10.6309	2.14017e-26	7.3153e-25
ENSG00000187581	ENSG00000187581.3	cytochrome c oxidase subunit 8C [Source:HGNC Symbol;Acc:HGNC:24382]	14	93347182	93348356	COX8C	protein_coding	3.26688	0.969393	1.95802	0.507289	1.91093	0.0560138	0.0976299
ENSG00000206954	ENSG00000206954.1	RNA, U6 small nuclear 1201, pseudogene [Source:HGNC Symbol;Acc:HGNC:48164]	17	48088678	48088784	RNU6-1201P	snRNA	3.26688	0.969393	1.95802	0.507289	1.91093	0.0560138	0.0976299
ENSG00000227510	ENSG00000227510.4	long intergenic non-protein coding RNA 1442 [Source:HGNC Symbol;Acc:HGNC:50764]	13	60916981	60945955	LINC01442	lncRNA	3.26688	0.969393	1.95802	0.507289	1.91093	0.0560138	0.0976299
ENSG00000231011	ENSG00000231011.1	ribosomal protein L26 (RPL26) pseudogene	X	22616744	22617143		processed_pseudogene	3.26688	0.969393	1.95802	0.507289	1.91093	0.0560138	0.0976299
ENSG00000235548	ENSG00000235548.1	HEBP2 pseudogene 1 [Source:HGNC Symbol;Acc:HGNC:54784]	2	156033247	156034080	HEBP2P1	processed_pseudogene	3.26688	0.969393	1.95802	0.507289	1.91093	0.0560138	0.0976299
ENSG00000250551	ENSG00000250551.1	MIR583 host gene [Source:HGNC Symbol;Acc:HGNC:53061]	5	96050115	96215519	MIR583HG	lncRNA	3.26688	0.969393	1.95802	0.507289	1.91093	0.0560138	0.0976299
ENSG00000266712	ENSG00000266712.3	microRNA 3149 [Source:HGNC Symbol;Acc:HGNC:38251]	8	76966768	76966850	MIR3149	miRNA	3.26688	0.969393	1.95802	0.507289	1.91093	0.0560138	0.0976299
ENSG00000282386	ENSG00000282386.1	novel transcript, antisense to SLC39A1	1	153964361	153965070		lncRNA	3.26688	0.969393	1.95802	0.507289	1.91093	0.0560138	0.0976299
ENSG00000259424	ENSG00000259424.2	IGF1R antisense imprinted non-protein coding RNA [Source:HGNC Symbol;Acc:HGNC:50365]	15	98645118	98647389	IRAIN	lncRNA	12.6511	0.969203	1.95776	0.5268	1.83979	0.0657987	0.111422
ENSG00000216285	ENSG00000216285.5	phosphoglycerate mutase 1 (brain) (PGAM1) pseudogene	12	104030779	104031543		processed_pseudogene	10.0835	0.969182	1.95773	0.539742	1.79564	0.0725521	0.121224
ENSG00000203667	ENSG00000203667.10	cytochrome c oxidase assembly factor COX20 [Source:HGNC Symbol;Acc:HGNC:26970]	1	244835616	244845057	COX20	protein_coding	208.821	0.969119	1.95764	0.192024	5.04687	4.49113e-07	2.70024e-06
ENSG00000145287	ENSG00000145287.11	placenta associated 8 [Source:HGNC Symbol;Acc:HGNC:19254]	4	83090048	83137075	PLAC8	protein_coding	3.25926	0.968862	1.9573	0.507252	1.91002	0.0561304	0.0976299
ENSG00000234715	ENSG00000234715.2	SLC26A5 antisense RNA 1 [Source:HGNC Symbol;Acc:HGNC:55680]	7	103445207	103514007	SLC26A5-AS1	lncRNA	3.25926	0.968862	1.9573	0.507252	1.91002	0.0561304	0.0976299
ENSG00000236457	ENSG00000236457.1	novel transcript, sense intronic to SMG6	17	2215482	2216015		lncRNA	3.25926	0.968862	1.9573	0.507252	1.91002	0.0561304	0.0976299
ENSG00000237781	ENSG00000237781.3	ADAMTSL4 antisense RNA 2 [Source:HGNC Symbol;Acc:HGNC:40895]	1	150548562	150557724	ADAMTSL4-AS2	lncRNA	3.25926	0.968862	1.9573	0.507252	1.91002	0.0561304	0.0976299
ENSG00000253288	ENSG00000253288.2	novel transcript	8	137809444	138083657		lncRNA	3.25926	0.968862	1.9573	0.507252	1.91002	0.0561304	0.0976299
ENSG00000253559	ENSG00000253559.1	OSGEPL1 antisense RNA 1 [Source:HGNC Symbol;Acc:HGNC:41009]	2	189762704	189765556	OSGEPL1-AS1	lncRNA	3.25926	0.968862	1.9573	0.507252	1.91002	0.0561304	0.0976299
ENSG00000255197	ENSG00000255197.7	novel transcript	11	47381509	47409369		lncRNA	3.25926	0.968862	1.9573	0.507252	1.91002	0.0561304	0.0976299
ENSG00000257894	ENSG00000257894.2	novel transcript	12	79341205	79503396		lncRNA	3.25926	0.968862	1.9573	0.507252	1.91002	0.0561304	0.0976299
ENSG00000265334	ENSG00000265334.1	novel transcript, antisense ATAD5	17	30834325	30863028		lncRNA	3.25926	0.968862	1.9573	0.507252	1.91002	0.0561304	0.0976299
ENSG00000266237	ENSG00000266237.1	novel transcript, sense intronic to TAF4B	18	26266009	26267409		lncRNA	3.25926	0.968862	1.9573	0.507252	1.91002	0.0561304	0.0976299
ENSG00000272663	ENSG00000272663.1	PPP1R21 divergent transcript [Source:HGNC Symbol;Acc:HGNC:55206]	2	48440043	48440597	PPP1R21-DT	lncRNA	3.25926	0.968862	1.9573	0.507252	1.91002	0.0561304	0.0976299
ENSG00000278040	ENSG00000278040.1		9	75016681	75016848		misc_RNA	3.25926	0.968862	1.9573	0.507252	1.91002	0.0561304	0.0976299
ENSG00000278224	ENSG00000278224.7	prickle planar cell polarity protein 4 [Source:HGNC Symbol;Acc:HGNC:16805]	6	41780782	41787452	PRICKLE4	protein_coding	3.25926	0.968862	1.9573	0.507252	1.91002	0.0561304	0.0976299
ENSG00000279214	ENSG00000279214.1	TEC	1	48262230	48263179		TEC	3.25926	0.968862	1.9573	0.507252	1.91002	0.0561304	0.0976299
ENSG00000281295	ENSG00000281295.1		22	33704786	33704922		snoRNA	3.25926	0.968862	1.9573	0.507252	1.91002	0.0561304	0.0976299
ENSG00000066027	ENSG00000066027.12	protein phosphatase 2 regulatory subunit B'alpha [Source:HGNC Symbol;Acc:HGNC:9309]	1	212285410	212361853	PPP2R5A	protein_coding	168.257	0.968625	1.95697	0.206546	4.68963	2.73704e-06	1.42371e-05
ENSG00000103035	ENSG00000103035.11	proteasome 26S subunit, non-ATPase 7 [Source:HGNC Symbol;Acc:HGNC:9565]	16	74296814	74306288	PSMD7	protein_coding	136.842	0.968609	1.95695	0.218569	4.4316	9.35384e-06	4.37002e-05
ENSG00000106992	ENSG00000106992.19	adenylate kinase 1 [Source:HGNC Symbol;Acc:HGNC:361]	9	127866486	127877675	AK1	protein_coding	88.8226	0.968438	1.95672	0.266692	3.6313	0.000282001	0.000957033
ENSG00000174652	ENSG00000174652.20	zinc finger protein 266 [Source:HGNC Symbol;Acc:HGNC:13059]	19	9412429	9435573	ZNF266	protein_coding	426.38	0.968409	1.95668	0.122942	7.87698	3.35393e-15	5.37215e-14
ENSG00000196236	ENSG00000196236.13	X-prolyl aminopeptidase 3 [Source:HGNC Symbol;Acc:HGNC:28052]	22	40857077	40932815	XPNPEP3	protein_coding	355.736	0.967978	1.9561	0.144088	6.71794	1.84309e-11	2.03711e-10
ENSG00000239213	ENSG00000239213.7	NCK1 divergent transcript [Source:HGNC Symbol;Acc:HGNC:49645]	3	136835345	136862618	NCK1-DT	lncRNA	39.628	0.967232	1.95509	0.375741	2.5742	0.0100473	0.0226737
ENSG00000139974	ENSG00000139974.16	solute carrier family 38 member 6 [Source:HGNC Symbol;Acc:HGNC:19863]	14	60981114	61083733	SLC38A6	protein_coding	53.2051	0.967088	1.95489	0.341959	2.82808	0.00468274	0.0117043
ENSG00000168781	ENSG00000168781.23	diphosphoinositol pentakisphosphate kinase 1 [Source:HGNC Symbol;Acc:HGNC:29023]	15	43533462	43590208	PPIP5K1	protein_coding	267.231	0.967082	1.95488	0.152683	6.33391	2.39027e-10	2.3215e-09
ENSG00000196975	ENSG00000196975.16	annexin A4 [Source:HGNC Symbol;Acc:HGNC:542]	2	69644425	69827112	ANXA4	protein_coding	215.423	0.966738	1.95442	0.166473	5.80717	6.35386e-09	5.13685e-08
ENSG00000137752	ENSG00000137752.25	caspase 1 [Source:HGNC Symbol;Acc:HGNC:1499]	11	105025397	105035250	CASP1	protein_coding	54.504	0.966466	1.95405	0.334041	2.89325	0.00381273	0.0097786
ENSG00000198561	ENSG00000198561.16	catenin delta 1 [Source:HGNC Symbol;Acc:HGNC:2515]	11	57753243	57819546	CTNND1	protein_coding	2343.61	0.965911	1.9533	0.0493494	19.5729	2.63183e-85	5.12834e-83
ENSG00000132326	ENSG00000132326.12	period circadian regulator 2 [Source:HGNC Symbol;Acc:HGNC:8846]	2	238244044	238290102	PER2	protein_coding	365.626	0.965911	1.9533	0.128646	7.5083	5.99011e-14	8.63853e-13
ENSG00000259856	ENSG00000259856.1	RAB43 pseudogene 1 [Source:HGNC Symbol;Acc:HGNC:33153]	16	46626404	46626992	RAB43P1	processed_pseudogene	10.3868	0.965729	1.95305	0.545176	1.77141	0.0764931	0.126281
ENSG00000189114	ENSG00000189114.8	biogenesis of lysosomal organelles complex 1 subunit 3 [Source:HGNC Symbol;Acc:HGNC:20914]	19	45178784	45216933	BLOC1S3	protein_coding	56.7264	0.965601	1.95288	0.322045	2.99834	0.00271452	0.00725209
ENSG00000011260	ENSG00000011260.14	UTP18 small subunit processome component [Source:HGNC Symbol;Acc:HGNC:24274]	17	51260546	51297936	UTP18	protein_coding	73.84	0.965424	1.95264	0.283024	3.4111	0.00064701	0.00201378
ENSG00000010610	ENSG00000010610.10	CD4 molecule [Source:HGNC Symbol;Acc:HGNC:1678]	12	6786858	6820799	CD4	protein_coding	63.251	0.965235	1.95238	0.322097	2.99672	0.00272899	0.00728604
ENSG00000225210	ENSG00000225210.10	double homeobox A pseudogene 9 [Source:HGNC Symbol;Acc:HGNC:32188]	14	19062316	19131167	DUXAP9	transcribed_processed_pseudogene	24.8263	0.963624	1.9502	0.443591	2.17232	0.0298312	0.057374
ENSG00000257298	ENSG00000257298.1	novel transcript, sense intronic to LIMA1	12	50185580	50191363		lncRNA	90.0142	0.963439	1.94995	0.277647	3.47002	0.000520429	0.00165477
ENSG00000264810	ENSG00000264810.1	microRNA 4441 [Source:HGNC Symbol;Acc:HGNC:41728]	2	239085827	239085926	MIR4441	miRNA	10.0464	0.963337	1.94981	0.540631	1.78188	0.0747695	0.124074
ENSG00000244044	ENSG00000244044.3	RNA, 7SL, cytoplasmic 735, pseudogene [Source:HGNC Symbol;Acc:HGNC:46751]	17	66364029	66364320	RN7SL735P	misc_RNA	5.44081	0.962661	1.9489	0.553601	1.73891	0.0820509	0.134169
ENSG00000166200	ENSG00000166200.15	COP9 signalosome subunit 2 [Source:HGNC Symbol;Acc:HGNC:30747]	15	49106068	49155661	COPS2	protein_coding	425.533	0.962237	1.94833	0.139607	6.89249	5.48236e-12	6.41031e-11
ENSG00000255302	ENSG00000255302.5	EP300 interacting inhibitor of differentiation 1 [Source:HGNC Symbol;Acc:HGNC:1191]	15	48878134	48880173	EID1	protein_coding	880.296	0.962162	1.94823	0.0975201	9.86629	5.82785e-23	1.66154e-21
ENSG00000130589	ENSG00000130589.16	helicase with zinc finger 2 [Source:HGNC Symbol;Acc:HGNC:30021]	20	63558086	63574239	HELZ2	protein_coding	142.708	0.962143	1.9482	0.210888	4.56233	5.05884e-06	2.49933e-05
ENSG00000250138	ENSG00000250138.4	POM121 membrane glycoprotein-like 1 (POM121L1) pseudogene	5	69631963	69636399		unprocessed_pseudogene	24.7093	0.962122	1.94817	0.437947	2.19689	0.0280281	0.0544907
ENSG00000273311	ENSG00000273311.1	DiGeorge syndrome critical region gene 11 [Source:HGNC Symbol;Acc:HGNC:17226]	22	19046162	19048375	DGCR11	lncRNA	66.3208	0.961763	1.94769	0.29549	3.2548	0.00113471	0.00334387
ENSG00000150048	ENSG00000150048.10	C-type lectin domain family 1 member A [Source:HGNC Symbol;Acc:HGNC:24355]	12	10069554	10111627	CLEC1A	protein_coding	3.27069	0.961673	1.94757	0.506138	1.90002	0.0574303	0.09913
ENSG00000172426	ENSG00000172426.16	radial spoke head component 9 [Source:HGNC Symbol;Acc:HGNC:21057]	6	43645036	43672600	RSPH9	protein_coding	3.27069	0.961673	1.94757	0.506138	1.90002	0.0574303	0.09913
ENSG00000172458	ENSG00000172458.5	interleukin 17D [Source:HGNC Symbol;Acc:HGNC:5984]	13	20702127	20723098	IL17D	protein_coding	3.27069	0.961673	1.94757	0.506138	1.90002	0.0574303	0.09913
ENSG00000200895	ENSG00000200895.1	RN7SK pseudogene 245 [Source:HGNC Symbol;Acc:HGNC:45969]	6	131820334	131820653	RN7SKP245	misc_RNA	3.27069	0.961673	1.94757	0.506138	1.90002	0.0574303	0.09913
ENSG00000215869	ENSG00000215869.4	THAP domain containing, apoptosis associated protein 3 (THAP3) pseudogene	1	104072983	104226678		transcribed_processed_pseudogene	3.27069	0.961673	1.94757	0.506138	1.90002	0.0574303	0.09913
ENSG00000223393	ENSG00000223393.2	novel transcript	1	230868259	230879141		lncRNA	3.27069	0.961673	1.94757	0.506138	1.90002	0.0574303	0.09913
ENSG00000223489	ENSG00000223489.1	neurofilament heavy pseudogene 1 [Source:HGNC Symbol;Acc:HGNC:7738]	1	116739981	116742609	NEFHP1	processed_pseudogene	3.27069	0.961673	1.94757	0.506138	1.90002	0.0574303	0.09913
ENSG00000236041	ENSG00000236041.1	cytochrome c oxidase subunit 6C pseudogene 18 [Source:HGNC Symbol;Acc:HGNC:49370]	11	2771356	2771577	COX6CP18	processed_pseudogene	3.27069	0.961673	1.94757	0.506138	1.90002	0.0574303	0.09913
ENSG00000242668	ENSG00000242668.3	RNA, 7SL, cytoplasmic 317, pseudogene [Source:HGNC Symbol;Acc:HGNC:46333]	19	53629713	53630041	RN7SL317P	misc_RNA	3.27069	0.961673	1.94757	0.506138	1.90002	0.0574303	0.09913
ENSG00000248367	ENSG00000248367.2	novel transcript	5	180292178	180295256		lncRNA	3.27069	0.961673	1.94757	0.506138	1.90002	0.0574303	0.09913
ENSG00000249604	ENSG00000249604.1	novel transcript	4	107936031	107941255		lncRNA	3.27069	0.961673	1.94757	0.506138	1.90002	0.0574303	0.09913
ENSG00000251002	ENSG00000251002.9	novel transcript, antisense to IG_gene_cluster	14	22197446	22484462		lncRNA	3.27069	0.961673	1.94757	0.506138	1.90002	0.0574303	0.09913
ENSG00000259531	ENSG00000259531.2	signal peptide peptidase-like 2A (SPPL2A) pseudogene	15	49365124	49366685		processed_pseudogene	3.27069	0.961673	1.94757	0.506138	1.90002	0.0574303	0.09913
ENSG00000260698	ENSG00000260698.1	novel transcript	1	246682108	246685075		lncRNA	3.27069	0.961673	1.94757	0.506138	1.90002	0.0574303	0.09913
ENSG00000277039	ENSG00000277039.1	Metazoan signal recognition particle RNA [Source:RFAM;Acc:RF00017]	5	154821943	154822258	Metazoa_SRP	misc_RNA	3.27069	0.961673	1.94757	0.506138	1.90002	0.0574303	0.09913
ENSG00000285872	ENSG00000285872.2	novel transcript	2	10287704	10302485		lncRNA	3.27069	0.961673	1.94757	0.506138	1.90002	0.0574303	0.09913
ENSG00000288865	ENSG00000288865.1	novel transcript	9	72365423	72366161		lncRNA	3.27069	0.961673	1.94757	0.506138	1.90002	0.0574303	0.09913
ENSG00000289010	ENSG00000289010.1	novel transcript	13	110520543	110520882		lncRNA	3.58256	0.961541	1.94739	0.504394	1.90633	0.0566077	0.0983136
ENSG00000099331	ENSG00000099331.14	myosin IXB [Source:HGNC Symbol;Acc:HGNC:7609]	19	17075777	17214537	MYO9B	protein_coding	711.736	0.961107	1.9468	0.109644	8.7657	1.8562e-18	3.9261e-17
ENSG00000110911	ENSG00000110911.17	solute carrier family 11 member 2 [Source:HGNC Symbol;Acc:HGNC:10908]	12	50979401	51028566	SLC11A2	protein_coding	485.444	0.960943	1.94658	0.255327	3.76357	0.000167504	0.000600755
ENSG00000128011	ENSG00000128011.5	leucine rich repeat and fibronectin type III domain containing 1 [Source:HGNC Symbol;Acc:HGNC:29290]	19	39306566	39320863	LRFN1	protein_coding	3.25545	0.960583	1.9461	0.506057	1.89817	0.0576734	0.0994317
ENSG00000137101	ENSG00000137101.14	CD72 molecule [Source:HGNC Symbol;Acc:HGNC:1696]	9	35609982	35646810	CD72	protein_coding	3.25545	0.960583	1.9461	0.506057	1.89817	0.0576734	0.0994317
ENSG00000226690	ENSG00000226690.9	novel protein	7	12469621	12542222		protein_coding	3.25545	0.960583	1.9461	0.506057	1.89817	0.0576734	0.0994317
ENSG00000228140	ENSG00000228140.2	EFHD2 antisense RNA 1 [Source:HGNC Symbol;Acc:HGNC:55801]	1	15402979	15409433	EFHD2-AS1	lncRNA	3.25545	0.960583	1.9461	0.506057	1.89817	0.0576734	0.0994317
ENSG00000237604	ENSG00000237604.1	novel transcript	21	44175489	44176453		lncRNA	3.25545	0.960583	1.9461	0.506057	1.89817	0.0576734	0.0994317
ENSG00000240750	ENSG00000240750.3	RNA, 7SL, cytoplasmic 559, pseudogene [Source:HGNC Symbol;Acc:HGNC:46575]	1	28031884	28032180	RN7SL559P	misc_RNA	3.25545	0.960583	1.9461	0.506057	1.89817	0.0576734	0.0994317
ENSG00000242971	ENSG00000242971.3	RNA, 7SL, cytoplasmic 233, pseudogene [Source:HGNC Symbol;Acc:HGNC:46249]	18	21793883	21794159	RN7SL233P	misc_RNA	3.25545	0.960583	1.9461	0.506057	1.89817	0.0576734	0.0994317
ENSG00000251056	ENSG00000251056.1	ankyrin repeat domain 20 family member A17, pseudogene [Source:HGNC Symbol;Acc:HGNC:43608]	4	49502145	49506022	ANKRD20A17P	unprocessed_pseudogene	3.25545	0.960583	1.9461	0.506057	1.89817	0.0576734	0.0994317
ENSG00000272502	ENSG00000272502.1	novel transcript	8	120812219	120813359		lncRNA	3.25545	0.960583	1.9461	0.506057	1.89817	0.0576734	0.0994317
ENSG00000279537	ENSG00000279537.1	TEC	15	40244925	40247366		TEC	3.25545	0.960583	1.9461	0.506057	1.89817	0.0576734	0.0994317
ENSG00000286565	ENSG00000286565.1	novel transcript	7	152925233	152936981		lncRNA	3.25545	0.960583	1.9461	0.506057	1.89817	0.0576734	0.0994317
ENSG00000074370	ENSG00000074370.18	ATPase sarcoplasmic/endoplasmic reticulum Ca2+ transporting 3 [Source:HGNC Symbol;Acc:HGNC:813]	17	3923870	3964464	ATP2A3	protein_coding	102.269	0.960519	1.94601	0.255612	3.75773	0.000171464	0.000613358
ENSG00000006007	ENSG00000006007.12	glycerophosphodiester phosphodiesterase 1 [Source:HGNC Symbol;Acc:HGNC:29644]	16	19501693	19522123	GDE1	protein_coding	133.792	0.960341	1.94577	0.212145	4.52682	5.98786e-06	2.9078e-05
ENSG00000213830	ENSG00000213830.3	cofilin 1 pseudogene 5 [Source:HGNC Symbol;Acc:HGNC:1877]	5	69313371	69313872	CFL1P5	processed_pseudogene	3.42853	0.96027	1.94567	0.505027	1.90142	0.0572469	0.0989999
ENSG00000265445	ENSG00000265445.1	novel transcript	17	15261015	15265707		lncRNA	3.42853	0.96027	1.94567	0.505027	1.90142	0.0572469	0.0989999
ENSG00000276663	ENSG00000276663.1	novel transcript, antisense to ARL2BP	16	57245832	57246396		lncRNA	3.42853	0.96027	1.94567	0.505027	1.90142	0.0572469	0.0989999
ENSG00000223960	ENSG00000223960.8	cholesterol induced regulator of metabolism RNA [Source:HGNC Symbol;Acc:HGNC:54059]	2	178413635	178440243	CHROMR	lncRNA	373.059	0.958798	1.94369	0.127014	7.54874	4.39489e-14	6.42412e-13
ENSG00000169062	ENSG00000169062.15	UPF3A regulator of nonsense mediated mRNA decay [Source:HGNC Symbol;Acc:HGNC:20332]	13	114281601	114305817	UPF3A	protein_coding	353.615	0.958481	1.94326	0.134394	7.13186	9.90194e-13	1.26116e-11
ENSG00000149735	ENSG00000149735.7	glycoprotein hormone subunit alpha 2 [Source:HGNC Symbol;Acc:HGNC:18054]	11	64934471	64935893	GPHA2	protein_coding	3.53686	0.958429	1.94319	0.504146	1.90109	0.0572899	0.0990397
ENSG00000253330	ENSG00000253330.1	NSFL1 (p97) cofactor (p47) (NSFL1C) pseudogene	8	47511034	47512141		processed_pseudogene	3.53686	0.958429	1.94319	0.504146	1.90109	0.0572899	0.0990397
ENSG00000258872	ENSG00000258872.2	farnesyl diphosphate synthase pseudogene 3 [Source:HGNC Symbol;Acc:HGNC:3634]	14	54884849	54886213	FDPSP3	transcribed_processed_pseudogene	3.53686	0.958429	1.94319	0.504146	1.90109	0.0572899	0.0990397
ENSG00000147168	ENSG00000147168.14	interleukin 2 receptor subunit gamma [Source:HGNC Symbol;Acc:HGNC:6010]	X	71107404	71112108	IL2RG	protein_coding	3.39425	0.957991	1.9426	0.504858	1.89754	0.0577563	0.0995558
ENSG00000287021	ENSG00000287021.1	novel transcript, antisense to INTU	4	127532828	127623803		lncRNA	3.39425	0.957991	1.9426	0.504858	1.89754	0.0577563	0.0995558
ENSG00000111961	ENSG00000111961.19	SAM and SH3 domain containing 1 [Source:HGNC Symbol;Acc:HGNC:19182]	6	148272304	148552044	SASH1	protein_coding	340.35	0.957637	1.94213	0.144011	6.64975	2.93595e-11	3.17274e-10
ENSG00000180287	ENSG00000180287.17	phospholipase D family member 5 [Source:HGNC Symbol;Acc:HGNC:26879]	1	242082986	242524697	PLD5	protein_coding	58.9803	0.95726	1.94162	0.316976	3.01998	0.00252794	0.0068095
ENSG00000149636	ENSG00000149636.16	DSN1 component of MIS12 kinetochore complex [Source:HGNC Symbol;Acc:HGNC:16165]	20	36751791	36773818	DSN1	protein_coding	45.4624	0.957042	1.94133	0.353658	2.70613	0.00680731	0.0162278
ENSG00000276071	ENSG00000276071.1	novel transcript	19	36668102	36669404		lncRNA	43.1848	0.956874	1.9411	0.368138	2.59923	0.00934335	0.0212831
ENSG00000240370	ENSG00000240370.6	ribosomal protein L13 pseudogene 5 [Source:HGNC Symbol;Acc:HGNC:30363]	12	6873389	6884741	RPL13P5	transcribed_processed_pseudogene	12.384	0.956701	1.94087	0.522081	1.83248	0.0668806	0.113084
ENSG00000119699	ENSG00000119699.8	transforming growth factor beta 3 [Source:HGNC Symbol;Acc:HGNC:11769]	14	75958097	75983011	TGFB3	protein_coding	206.075	0.9562	1.94019	0.178133	5.36791	7.96544e-08	5.46041e-07
ENSG00000054690	ENSG00000054690.14	pleckstrin homology, MyTH4 and FERM domain containing H1 [Source:HGNC Symbol;Acc:HGNC:17733]	14	67533290	67589612	PLEKHH1	protein_coding	208.283	0.956138	1.94011	0.177406	5.38954	7.0637e-08	4.88692e-07
ENSG00000163492	ENSG00000163492.16	coiled-coil domain containing 141 [Source:HGNC Symbol;Acc:HGNC:26821]	2	178829757	179050137	CCDC141	protein_coding	76.7258	0.956064	1.94001	0.348764	2.74129	0.00611986	0.0148029
ENSG00000133794	ENSG00000133794.20	aryl hydrocarbon receptor nuclear translocator like [Source:HGNC Symbol;Acc:HGNC:701]	11	13276652	13387266	ARNTL	protein_coding	165.383	0.955885	1.93977	0.198962	4.80435	1.55256e-06	8.44609e-06
ENSG00000131873	ENSG00000131873.7	chondroitin sulfate synthase 1 [Source:HGNC Symbol;Acc:HGNC:17198]	15	101175727	101252048	CHSY1	protein_coding	472.969	0.95586	1.93974	0.11859	8.06021	7.61605e-16	1.28651e-14
ENSG00000261879	ENSG00000261879.8	ZNF594 divergent transcript [Source:HGNC Symbol;Acc:HGNC:55347]	17	5192007	5248182	ZNF594-DT	lncRNA	147.072	0.955181	1.93882	0.242464	3.93948	8.16596e-05	0.000312338
ENSG00000159403	ENSG00000159403.18	complement C1r [Source:HGNC Symbol;Acc:HGNC:1246]	12	7080214	7092540	C1R	protein_coding	761.861	0.954386	1.93775	0.0916658	10.4116	2.19552e-25	7.09302e-24
ENSG00000198964	ENSG00000198964.14	sphingomyelin synthase 1 [Source:HGNC Symbol;Acc:HGNC:29799]	10	50305586	50625163	SGMS1	protein_coding	215.532	0.954304	1.93764	0.174775	5.46017	4.75676e-08	3.39335e-07
ENSG00000156958	ENSG00000156958.15	galactokinase 2 [Source:HGNC Symbol;Acc:HGNC:4119]	15	49155656	49367869	GALK2	protein_coding	199.457	0.953221	1.93619	0.173949	5.4799	4.25567e-08	3.06327e-07
ENSG00000206623	ENSG00000206623.1	RNA, U6 small nuclear 979, pseudogene [Source:HGNC Symbol;Acc:HGNC:47942]	7	28118113	28118219	RNU6-979P	snRNA	6.28157	0.952661	1.93544	0.557546	1.70867	0.0875122	0.141316
ENSG00000261072	ENSG00000261072.2	hydroxyacyl-CoA dehydrogenase (HADH) pseudogene	15	56192353	56193262		processed_pseudogene	21.3144	0.952017	1.93458	0.480644	1.98071	0.0476237	0.0853831
ENSG00000172115	ENSG00000172115.9	cytochrome c, somatic [Source:HGNC Symbol;Acc:HGNC:19986]	7	25118656	25125260	CYCS	protein_coding	189.464	0.951692	1.93414	0.181967	5.23003	1.69483e-07	1.09853e-06
ENSG00000122863	ENSG00000122863.6	carbohydrate sulfotransferase 3 [Source:HGNC Symbol;Acc:HGNC:1971]	10	71964395	72013558	CHST3	protein_coding	816.99	0.951458	1.93383	0.085829	11.0855	1.47509e-28	5.54772e-27
ENSG00000279057	ENSG00000279057.1	tec	16	2620222	2621794		TEC	30.6216	0.950795	1.93294	0.408034	2.33019	0.0197962	0.0405074
ENSG00000279463	ENSG00000279463.1	novel transcript, sense intronic to KLF12	13	73844683	73845130		lncRNA	7.44365	0.950485	1.93252	0.554026	1.7156	0.086236	0.139546
ENSG00000289283	ENSG00000289283.1	novel transcript, sense intronic to CNOT2	12	70317612	70318920		lncRNA	58.6143	0.949752	1.93154	0.313232	3.0321	0.00242856	0.00658049
ENSG00000089220	ENSG00000089220.5	phosphatidylethanolamine binding protein 1 [Source:HGNC Symbol;Acc:HGNC:8630]	12	118136124	118145584	PEBP1	protein_coding	645.137	0.949738	1.93152	0.100988	9.40447	5.22926e-21	1.33963e-19
ENSG00000278716	ENSG00000278716.1	novel transcript	16	85489813	85490831		lncRNA	57.6795	0.949537	1.93125	0.33454	2.83834	0.00453491	0.0113772
ENSG00000165186	ENSG00000165186.12	patched domain containing 1 [Source:HGNC Symbol;Acc:HGNC:26392]	X	23334849	23404374	PTCHD1	protein_coding	18.7982	0.949455	1.93114	0.492723	1.92696	0.053985	0.0946889
ENSG00000107897	ENSG00000107897.20	acyl-CoA binding domain containing 5 [Source:HGNC Symbol;Acc:HGNC:23338]	10	27168135	27243046	ACBD5	protein_coding	211.822	0.949144	1.93073	0.183829	5.1632	2.42764e-07	1.52402e-06
ENSG00000223865	ENSG00000223865.11	major histocompatibility complex, class II, DP beta 1 [Source:HGNC Symbol;Acc:HGNC:4940]	6	33075990	33089696	HLA-DPB1	protein_coding	168.456	0.949127	1.9307	0.220791	4.29876	1.71754e-05	7.61555e-05
ENSG00000105711	ENSG00000105711.14	sodium voltage-gated channel beta subunit 1 [Source:HGNC Symbol;Acc:HGNC:10586]	19	35030470	35040449	SCN1B	protein_coding	3.67947	0.94883	1.93031	0.501999	1.8901	0.0587444	0.101046
ENSG00000105996	ENSG00000105996.7	homeobox A2 [Source:HGNC Symbol;Acc:HGNC:5103]	7	27100354	27102686	HOXA2	protein_coding	3.27449	0.948531	1.92991	0.504159	1.88141	0.0599159	0.102832
ENSG00000143032	ENSG00000143032.8	BarH like homeobox 2 [Source:HGNC Symbol;Acc:HGNC:954]	1	90711539	90717302	BARHL2	protein_coding	3.27449	0.948531	1.92991	0.504159	1.88141	0.0599159	0.102832
ENSG00000230746	ENSG00000230746.3	novel transcript	7	145615947	145681393		lncRNA	3.27449	0.948531	1.92991	0.504159	1.88141	0.0599159	0.102832
ENSG00000233786	ENSG00000233786.1	cell division cycle 27 pseudogene 1 [Source:HGNC Symbol;Acc:HGNC:38091]	2	132262328	132263042	CDC27P1	processed_pseudogene	3.27449	0.948531	1.92991	0.504159	1.88141	0.0599159	0.102832
ENSG00000235760	ENSG00000235760.4	MSH2 overlapping transcript 1 [Source:HGNC Symbol;Acc:HGNC:40319]	2	47527008	47535199	MSH2-OT1	lncRNA	3.27449	0.948531	1.92991	0.504159	1.88141	0.0599159	0.102832
ENSG00000241120	ENSG00000241120.1	high mobility group nucleosome binding domain 1 pseudogene 8 [Source:HGNC Symbol;Acc:HGNC:39351]	3	167694355	167694642	HMGN1P8	processed_pseudogene	3.27449	0.948531	1.92991	0.504159	1.88141	0.0599159	0.102832
ENSG00000260589	ENSG00000260589.1	STAM divergent transcript [Source:HGNC Symbol;Acc:HGNC:49568]	10	17641284	17643878	STAM-DT	lncRNA	3.27449	0.948531	1.92991	0.504159	1.88141	0.0599159	0.102832
ENSG00000271826	ENSG00000271826.5	PLS3 antisense RNA 1 [Source:HGNC Symbol;Acc:HGNC:50343]	X	115518182	115562731	PLS3-AS1	lncRNA	3.27449	0.948531	1.92991	0.504159	1.88141	0.0599159	0.102832
ENSG00000279544	ENSG00000279544.1	TEC	2	32563328	32566436		TEC	111.433	0.948443	1.92979	0.251257	3.77479	0.00016014	0.000576771
ENSG00000162545	ENSG00000162545.6	calcium/calmodulin dependent protein kinase II inhibitor 1 [Source:HGNC Symbol;Acc:HGNC:24190]	1	20482391	20486210	CAMK2N1	protein_coding	169.763	0.948211	1.92948	0.194322	4.87959	1.06309e-06	5.96832e-06
ENSG00000111261	ENSG00000111261.14	MANSC domain containing 1 [Source:HGNC Symbol;Acc:HGNC:25505]	12	12326056	12350242	MANSC1	protein_coding	118.546	0.948025	1.92923	0.229858	4.1244	3.71699e-05	0.000153231
ENSG00000182308	ENSG00000182308.7	DDB1 and CUL4 associated factor 4 like 1 [Source:HGNC Symbol;Acc:HGNC:27723]	4	41981756	41986465	DCAF4L1	protein_coding	78.2727	0.947931	1.9291	0.282655	3.35367	0.000797484	0.00242926
ENSG00000268350	ENSG00000268350.8	family with sequence similarity 156 member A [Source:HGNC Symbol;Acc:HGNC:30114]	X	52926402	52995472	FAM156A	protein_coding	257.411	0.947123	1.92802	0.158272	5.98414	2.17531e-09	1.87438e-08
ENSG00000175718	ENSG00000175718.10	RBMX like 3 [Source:HGNC Symbol;Acc:HGNC:26859]	X	115189410	115192868	RBMXL3	protein_coding	3.25164	0.946847	1.92766	0.504024	1.87857	0.0603026	0.103388
ENSG00000204866	ENSG00000204866.9	IGF like family member 2 [Source:HGNC Symbol;Acc:HGNC:32929]	19	46143106	46161298	IGFL2	protein_coding	3.25164	0.946847	1.92766	0.504024	1.87857	0.0603026	0.103388
ENSG00000213033	ENSG00000213033.4	aurora kinase A pseudogene 1 [Source:HGNC Symbol;Acc:HGNC:18611]	1	220266706	220267917	AURKAP1	transcribed_processed_pseudogene	3.25164	0.946847	1.92766	0.504024	1.87857	0.0603026	0.103388
ENSG00000234426	ENSG00000234426.3	novel transcript	6	88177804	88442928		lncRNA	3.25164	0.946847	1.92766	0.504024	1.87857	0.0603026	0.103388
ENSG00000276180	ENSG00000276180.2	H4 clustered histone 9 [Source:HGNC Symbol;Acc:HGNC:4793]	6	27139282	27139678	H4C9	protein_coding	3.25164	0.946847	1.92766	0.504024	1.87857	0.0603026	0.103388
ENSG00000140105	ENSG00000140105.18	tryptophanyl-tRNA synthetase 1 [Source:HGNC Symbol;Acc:HGNC:12729]	14	100333790	100376805	WARS1	protein_coding	126.933	0.946835	1.92764	0.21998	4.30418	1.67603e-05	7.45448e-05
ENSG00000221968	ENSG00000221968.9	fatty acid desaturase 3 [Source:HGNC Symbol;Acc:HGNC:3576]	11	61873519	61892051	FADS3	protein_coding	131.315	0.946814	1.92761	0.240104	3.94336	8.03495e-05	0.000308233
ENSG00000143499	ENSG00000143499.14	SET and MYND domain containing 2 [Source:HGNC Symbol;Acc:HGNC:20982]	1	214281102	214337131	SMYD2	protein_coding	232.915	0.946467	1.92715	0.159768	5.92401	3.14189e-09	2.64374e-08
ENSG00000151320	ENSG00000151320.11	A-kinase anchoring protein 6 [Source:HGNC Symbol;Acc:HGNC:376]	14	32329298	32837684	AKAP6	protein_coding	397.94	0.946294	1.92692	0.125949	7.51334	5.76393e-14	8.33665e-13
ENSG00000008853	ENSG00000008853.18	Rho related BTB domain containing 2 [Source:HGNC Symbol;Acc:HGNC:18756]	8	22987417	23020509	RHOBTB2	protein_coding	313.152	0.945938	1.92644	0.181135	5.22228	1.76732e-07	1.13911e-06
ENSG00000152465	ENSG00000152465.18	N-myristoyltransferase 2 [Source:HGNC Symbol;Acc:HGNC:7858]	10	15102584	15168693	NMT2	protein_coding	405.972	0.944569	1.92461	0.121991	7.74291	9.71642e-15	1.50377e-13
ENSG00000165948	ENSG00000165948.11	interferon alpha inducible protein 27 like 1 [Source:HGNC Symbol;Acc:HGNC:19754]	14	94081301	94103846	IFI27L1	protein_coding	214.504	0.944476	1.92449	0.178464	5.29224	1.2083e-07	8.01444e-07
ENSG00000105197	ENSG00000105197.11	translocase of inner mitochondrial membrane 50 [Source:HGNC Symbol;Acc:HGNC:23656]	19	39480412	39493785	TIMM50	protein_coding	135.216	0.944379	1.92436	0.210545	4.4854	7.27766e-06	3.46671e-05
ENSG00000189159	ENSG00000189159.16	Jupiter microtubule associated homolog 1 [Source:HGNC Symbol;Acc:HGNC:14569]	17	75135248	75168281	JPT1	protein_coding	84.103	0.94416	1.92407	0.26925	3.50662	0.000453832	0.00146466
ENSG00000196345	ENSG00000196345.13	zinc finger with KRAB and SCAN domains 7 [Source:HGNC Symbol;Acc:HGNC:12955]	3	44555193	44594173	ZKSCAN7	protein_coding	90.1227	0.943603	1.92333	0.257353	3.66656	0.000245832	0.000846472
ENSG00000103044	ENSG00000103044.11	hyaluronan synthase 3 [Source:HGNC Symbol;Acc:HGNC:4820]	16	69105653	69118719	HAS3	protein_coding	74.4544	0.94339	1.92304	0.286715	3.29033	0.00100069	0.00298449
ENSG00000204287	ENSG00000204287.14	major histocompatibility complex, class II, DR alpha [Source:HGNC Symbol;Acc:HGNC:4947]	6	32439878	32445046	HLA-DRA	protein_coding	461.616	0.943269	1.92288	0.141311	6.67513	2.47018e-11	2.69768e-10
ENSG00000144736	ENSG00000144736.14	SHQ1, H/ACA ribonucleoprotein assembly factor [Source:HGNC Symbol;Acc:HGNC:25543]	3	72749277	72861914	SHQ1	protein_coding	81.7561	0.943026	1.92256	0.277437	3.39906	0.000676172	0.00209663
ENSG00000090971	ENSG00000090971.5	N-acetyltransferase 14 (putative) [Source:HGNC Symbol;Acc:HGNC:28918]	19	55485188	55487568	NAT14	protein_coding	23.2649	0.943026	1.92256	0.447064	2.10938	0.0349121	0.0656064
ENSG00000266490	ENSG00000266490.1	novel transcript	17	30792372	30792833		lncRNA	36.7906	0.942934	1.92243	0.391299	2.40975	0.0159634	0.0337762
ENSG00000172379	ENSG00000172379.22	aryl hydrocarbon receptor nuclear translocator 2 [Source:HGNC Symbol;Acc:HGNC:16876]	15	80404350	80597933	ARNT2	protein_coding	455.649	0.942848	1.92232	0.128813	7.31949	2.48914e-13	3.392e-12
ENSG00000116194	ENSG00000116194.13	angiopoietin like 1 [Source:HGNC Symbol;Acc:HGNC:489]	1	178849535	178871077	ANGPTL1	protein_coding	273.209	0.942799	1.92225	0.165469	5.69772	1.21418e-08	9.39463e-08
ENSG00000265972	ENSG00000265972.6	thioredoxin interacting protein [Source:HGNC Symbol;Acc:HGNC:16952]	1	145992435	145996579	TXNIP	protein_coding	3209.83	0.942718	1.92215	0.0415041	22.7139	3.26731e-114	1.05008e-111
ENSG00000114120	ENSG00000114120.14	solute carrier family 25 member 36 [Source:HGNC Symbol;Acc:HGNC:25554]	3	140941830	140980995	SLC25A36	protein_coding	1792.91	0.942613	1.92201	0.0645134	14.6111	2.38603e-48	2.17886e-46
ENSG00000122873	ENSG00000122873.12	CDGSH iron sulfur domain 1 [Source:HGNC Symbol;Acc:HGNC:30880]	10	58269162	58289586	CISD1	protein_coding	54.8389	0.942326	1.92162	0.324788	2.90136	0.00371546	0.00955488
ENSG00000176125	ENSG00000176125.7	UFM1 specific peptidase 1 (inactive) [Source:HGNC Symbol;Acc:HGNC:33821]	7	100888721	100889715	UFSP1	protein_coding	5.42938	0.942188	1.92144	0.552373	1.70571	0.0880621	0.142092
ENSG00000100483	ENSG00000100483.14	valosin containing protein lysine methyltransferase [Source:HGNC Symbol;Acc:HGNC:20352]	14	50108632	50116600	VCPKMT	protein_coding	49.5277	0.942081	1.9213	0.384345	2.45113	0.0142407	0.0306714
ENSG00000238142	ENSG00000238142.3	novel transcript	1	16887577	16889725		lncRNA	17.1635	0.942047	1.92125	0.486569	1.9361	0.0528553	0.0929843
ENSG00000100218	ENSG00000100218.12	radial spoke head 14 homolog [Source:HGNC Symbol;Acc:HGNC:13437]	22	23059415	23145021	RSPH14	protein_coding	12.2261	0.941727	1.92083	0.521685	1.80516	0.071049	0.11905
ENSG00000125885	ENSG00000125885.13	minichromosome maintenance 8 homologous recombination repair factor [Source:HGNC Symbol;Acc:HGNC:16147]	20	5950652	5998977	MCM8	protein_coding	96.033	0.940824	1.91962	0.247966	3.79417	0.00014814	0.000538014
ENSG00000131620	ENSG00000131620.18	anoctamin 1 [Source:HGNC Symbol;Acc:HGNC:21625]	11	69985907	70189530	ANO1	protein_coding	297.986	0.940261	1.91888	0.146373	6.42373	1.32976e-10	1.32639e-09
ENSG00000129657	ENSG00000129657.16	SEC14 like lipid binding 1 [Source:HGNC Symbol;Acc:HGNC:10698]	17	77088749	77217101	SEC14L1	protein_coding	909.62	0.940022	1.91856	0.0853915	11.0084	3.48214e-28	1.28233e-26
ENSG00000109099	ENSG00000109099.16	peripheral myelin protein 22 [Source:HGNC Symbol;Acc:HGNC:9118]	17	15229773	15272292	PMP22	protein_coding	538.006	0.939909	1.91841	0.108292	8.67941	3.97834e-18	8.19068e-17
ENSG00000236709	ENSG00000236709.1	DAPK1 intronic transcript 1 [Source:HGNC Symbol;Acc:HGNC:43591]	9	87553454	87554459	DAPK1-IT1	lncRNA	35.3014	0.939836	1.91831	0.385935	2.43522	0.0148828	0.0319183
ENSG00000198225	ENSG00000198225.5	FKBP prolyl isomerase family member 1C [Source:HGNC Symbol;Acc:HGNC:21376]	6	63211446	63213024	FKBP1C	protein_coding	21.9678	0.939733	1.91817	0.453009	2.07443	0.0380397	0.0704405
ENSG00000196704	ENSG00000196704.14	archaelysin family metallopeptidase 2 [Source:HGNC Symbol;Acc:HGNC:28041]	17	68205481	68257712	AMZ2	protein_coding	153.224	0.939605	1.918	0.200224	4.69277	2.69528e-06	1.40392e-05
ENSG00000213599	ENSG00000213599.10	SLX1A-SULT1A3 readthrough (NMD candidate) [Source:HGNC Symbol;Acc:HGNC:44437]	16	30193892	30204310	SLX1A-SULT1A3	lncRNA	81.4623	0.939366	1.91769	0.27605	3.40289	0.000666777	0.00206957
ENSG00000242574	ENSG00000242574.9	major histocompatibility complex, class II, DM beta [Source:HGNC Symbol;Acc:HGNC:4935]	6	32934629	32941028	HLA-DMB	protein_coding	77.9975	0.938839	1.91698	0.530004	1.77138	0.0764976	0.126281
ENSG00000205236	ENSG00000205236.6	novel protein, UPK3BL-RASA4 readthrough	7	102582523	102642869		protein_coding	125.008	0.938758	1.91688	0.498903	1.88164	0.0598845	0.102832
ENSG00000256019	ENSG00000256019.1	taste 2 receptor member 63 pseudogene [Source:HGNC Symbol;Acc:HGNC:20641]	12	11048332	11049256	TAS2R63P	unprocessed_pseudogene	25.5539	0.938727	1.91684	0.431505	2.17547	0.0295946	0.0569721
ENSG00000166170	ENSG00000166170.12	BAG cochaperone 5 [Source:HGNC Symbol;Acc:HGNC:941]	14	103556545	103562657	BAG5	protein_coding	230.926	0.938652	1.91674	0.161604	5.80833	6.30984e-09	5.1046e-08
ENSG00000141873	ENSG00000141873.11	solute carrier family 39 member 3 [Source:HGNC Symbol;Acc:HGNC:17128]	19	2732204	2740028	SLC39A3	protein_coding	42.694	0.938563	1.91662	0.363209	2.58409	0.00976376	0.0221186
ENSG00000178301	ENSG00000178301.4	aquaporin 11 [Source:HGNC Symbol;Acc:HGNC:19940]	11	77589391	77610356	AQP11	protein_coding	49.9471	0.938554	1.91661	0.339182	2.76711	0.00565561	0.0137945
ENSG00000135775	ENSG00000135775.14	component of oligomeric golgi complex 2 [Source:HGNC Symbol;Acc:HGNC:6546]	1	230642481	230693982	COG2	protein_coding	145.753	0.938536	1.91658	0.202268	4.64005	3.48323e-06	1.77353e-05
ENSG00000083857	ENSG00000083857.15	FAT atypical cadherin 1 [Source:HGNC Symbol;Acc:HGNC:3595]	4	186587794	186726722	FAT1	protein_coding	2388.21	0.93823	1.91618	0.0485344	19.3313	2.93219e-83	5.45585e-81
ENSG00000143409	ENSG00000143409.17	MINDY lysine 48 deubiquitinase 1 [Source:HGNC Symbol;Acc:HGNC:25648]	1	150996549	151008376	MINDY1	protein_coding	203.004	0.938198	1.91613	0.234371	4.00304	6.25331e-05	0.000245675
