## Supplemental File 1 for "Increased Expression of *ZFPM2* Bypasses *SRY* to Drive 46,XX Testicular Development: A New Mechanism of 46,XX DSD": Supplemental File 1_DEGs_Right testis vs. Left ovary_Multimapping and geometric mean normalized_20220522.xlsx (part 2 of 3)

### Sheet: All Gene Types (continued)
Gene stable ID	Gene stable ID version	Gene description	Chromosome/scaffold name	Gene start (bp)	Gene end (bp)	Gene name	Gene type	Base mean	log2(FC)	FC	StdErr	Wald-Stats	P-value	P-adj
ENSG00000173545	ENSG00000173545.5	zinc finger protein 622 [Source:HGNC Symbol;Acc:HGNC:30958]	5	16451519	16465800	ZNF622	protein_coding	36.9474	0.937709	1.91548	0.409439	2.29023	0.0220079	0.0443906
ENSG00000095209	ENSG00000095209.12	transmembrane protein 38B [Source:HGNC Symbol;Acc:HGNC:25535]	9	105694541	105776629	TMEM38B	protein_coding	98.7696	0.937529	1.91524	0.262026	3.578	0.000346228	0.00114547
ENSG00000198121	ENSG00000198121.15	lysophosphatidic acid receptor 1 [Source:HGNC Symbol;Acc:HGNC:3166]	9	110873263	111038470	LPAR1	protein_coding	220.999	0.937306	1.91495	0.164101	5.71176	1.11817e-08	8.70165e-08
ENSG00000236427	ENSG00000236427.1	novel transcript	1	152205858	152207057		lncRNA	38.1854	0.936962	1.91449	0.398246	2.35272	0.0186366	0.0383917
ENSG00000083093	ENSG00000083093.10	partner and localizer of BRCA2 [Source:HGNC Symbol;Acc:HGNC:26144]	16	23603160	23641310	PALB2	protein_coding	125.41	0.936724	1.91418	0.229853	4.07533	4.59501e-05	0.000185049
ENSG00000182796	ENSG00000182796.15	transmembrane protein 198B (pseudogene) [Source:HGNC Symbol;Acc:HGNC:43629]	12	55829608	55836246	TMEM198B	transcribed_unitary_pseudogene	424.229	0.936631	1.91405	0.122652	7.63647	2.23252e-14	3.37084e-13
ENSG00000136754	ENSG00000136754.18	abl interactor 1 [Source:HGNC Symbol;Acc:HGNC:11320]	10	26746593	26861087	ABI1	protein_coding	396.075	0.936161	1.91343	0.12768	7.3321	2.26571e-13	3.10806e-12
ENSG00000255571	ENSG00000255571.9	MIR9-3 host gene [Source:HGNC Symbol;Acc:HGNC:27388]	15	89361579	89398487	MIR9-3HG	lncRNA	160.549	0.936115	1.91337	0.203853	4.59211	4.3878e-06	2.19763e-05
ENSG00000268173	ENSG00000268173.3	novel protein, readthrough between PIK3R2 and IFI30	19	18153158	18178117		protein_coding	256.057	0.935955	1.91316	0.152438	6.13989	8.25773e-10	7.5324e-09
ENSG00000166925	ENSG00000166925.9	TSC22 domain family member 4 [Source:HGNC Symbol;Acc:HGNC:21696]	7	100463359	100479232	TSC22D4	protein_coding	218.42	0.935852	1.91302	0.172511	5.42489	5.79905e-08	4.07349e-07
ENSG00000135605	ENSG00000135605.13	tec protein tyrosine kinase [Source:HGNC Symbol;Acc:HGNC:11719]	4	48135783	48269838	TEC	protein_coding	60.6408	0.93513	1.91206	0.307786	3.03825	0.00237954	0.00645686
ENSG00000136960	ENSG00000136960.13	ectonucleotide pyrophosphatase/phosphodiesterase 2 [Source:HGNC Symbol;Acc:HGNC:3357]	8	119557086	119673453	ENPP2	protein_coding	392.307	0.934771	1.91159	0.15041	6.21482	5.13826e-10	4.81649e-09
ENSG00000169499	ENSG00000169499.15	pleckstrin homology domain containing A2 [Source:HGNC Symbol;Acc:HGNC:14336]	8	38901235	38973912	PLEKHA2	protein_coding	570.463	0.934763	1.91158	0.10311	9.06565	1.23862e-19	2.89445e-18
ENSG00000260174	ENSG00000260174.1	synaptogyrin 2 pseudogene 1 [Source:HGNC Symbol;Acc:HGNC:11500]	15	30044455	30045296	SYNGR2P1	processed_pseudogene	3.43234	0.934735	1.91154	0.501168	1.86511	0.0621656	0.106266
ENSG00000288788	ENSG00000288788.1	novel transcript	11	59101577	59102374		lncRNA	3.43234	0.934735	1.91154	0.501168	1.86511	0.0621656	0.106266
ENSG00000111203	ENSG00000111203.13	integrin alpha FG-GAP repeat containing 2 [Source:HGNC Symbol;Acc:HGNC:30879]	12	2812622	2859791	ITFG2	protein_coding	247.603	0.934609	1.91137	0.17097	5.4665	4.59014e-08	3.28396e-07
ENSG00000179776	ENSG00000179776.19	cadherin 5 [Source:HGNC Symbol;Acc:HGNC:1764]	16	66366622	66404784	CDH5	protein_coding	164.932	0.93451	1.91124	0.190758	4.89894	9.63574e-07	5.44668e-06
ENSG00000166166	ENSG00000166166.13	tRNA methyltransferase 61A [Source:HGNC Symbol;Acc:HGNC:23790]	14	103529196	103537073	TRMT61A	protein_coding	65.6076	0.934501	1.91123	0.301523	3.09927	0.00194001	0.00538767
ENSG00000105202	ENSG00000105202.9	fibrillarin [Source:HGNC Symbol;Acc:HGNC:3599]	19	39834458	39846379	FBL	protein_coding	189.314	0.933869	1.91039	0.185394	5.0372	4.72392e-07	2.82852e-06
ENSG00000274677	ENSG00000274677.1	novel transcript, sense intronic to MBTPS1	16	84085979	84086590		lncRNA	19.4199	0.933527	1.90994	0.512897	1.82011	0.0687427	0.115711
ENSG00000147124	ENSG00000147124.13	zinc finger protein 41 [Source:HGNC Symbol;Acc:HGNC:13107]	X	47445178	47483222	ZNF41	protein_coding	160.16	0.933498	1.9099	0.204013	4.57567	4.74699e-06	2.36176e-05
ENSG00000224616	ENSG00000224616.4	RTCA antisense RNA 1 [Source:HGNC Symbol;Acc:HGNC:50573]	1	100251528	100266179	RTCA-AS1	lncRNA	112.645	0.933286	1.90962	0.231846	4.02545	5.68655e-05	0.000224944
ENSG00000196109	ENSG00000196109.9	zinc finger protein 676 [Source:HGNC Symbol;Acc:HGNC:20429]	19	22179089	22215801	ZNF676	protein_coding	99.3538	0.932841	1.90903	0.245225	3.80402	0.000142366	0.000519254
ENSG00000127241	ENSG00000127241.18	MBL associated serine protease 1 [Source:HGNC Symbol;Acc:HGNC:6901]	3	187217282	187291980	MASP1	protein_coding	130.017	0.932418	1.90847	0.242371	3.84707	0.00011954	0.000441532
ENSG00000135940	ENSG00000135940.7	cytochrome c oxidase subunit 5B [Source:HGNC Symbol;Acc:HGNC:2269]	2	97646062	97648383	COX5B	protein_coding	77.7261	0.932104	1.90806	0.292943	3.18186	0.00146333	0.00417395
ENSG00000277161	ENSG00000277161.2	phosphatidylinositol glycan anchor biosynthesis class W [Source:HGNC Symbol;Acc:HGNC:23213]	17	36534987	36539310	PIGW	protein_coding	24.2777	0.932063	1.908	0.438322	2.12643	0.0334673	0.0632177
ENSG00000234776	ENSG00000234776.5	chromosome 11 open reading frame 94 [Source:HGNC Symbol;Acc:HGNC:37213]	11	45906513	45907272	C11orf94	protein_coding	3.39044	0.93163	1.90743	0.500893	1.85994	0.0628943	0.107319
ENSG00000214870	ENSG00000214870.10	novel transcript	7	26398593	26497595		lncRNA	45.0061	0.930847	1.9064	0.36474	2.55209	0.010708	0.0239507
ENSG00000175899	ENSG00000175899.15	alpha-2-macroglobulin [Source:HGNC Symbol;Acc:HGNC:7]	12	9067664	9116229	A2M	protein_coding	1489.72	0.930804	1.90634	0.0633417	14.695	6.94427e-49	6.4849e-47
ENSG00000129354	ENSG00000129354.12	adaptor related protein complex 1 subunit mu 2 [Source:HGNC Symbol;Acc:HGNC:558]	19	10572671	10587315	AP1M2	protein_coding	3.11665	0.930424	1.90584	0.502354	1.85213	0.0640072	0.108906
ENSG00000167083	ENSG00000167083.7	G protein subunit gamma transducin 2 [Source:HGNC Symbol;Acc:HGNC:4412]	17	49202791	49210574	GNGT2	protein_coding	3.11665	0.930424	1.90584	0.502354	1.85213	0.0640072	0.108906
ENSG00000215347	ENSG00000215347.4	solute carrier family 25 member 5 pseudogene 1 [Source:HGNC Symbol;Acc:HGNC:19250]	22	42000446	42001991	SLC25A5P1	transcribed_processed_pseudogene	3.11665	0.930424	1.90584	0.502354	1.85213	0.0640072	0.108906
ENSG00000218996	ENSG00000218996.1	ADP ribosylation factor like GTPase 4A pseudogene 5 [Source:HGNC Symbol;Acc:HGNC:52374]	6	150934968	150935566	ARL4AP5	processed_pseudogene	3.11665	0.930424	1.90584	0.502354	1.85213	0.0640072	0.108906
ENSG00000227001	ENSG00000227001.3	NBPF member 2, pseudogene [Source:HGNC Symbol;Acc:HGNC:31987]	1	21424625	21427967	NBPF2P	unprocessed_pseudogene	3.11665	0.930424	1.90584	0.502354	1.85213	0.0640072	0.108906
ENSG00000230300	ENSG00000230300.1	STARD13 intronic transcript 1 [Source:HGNC Symbol;Acc:HGNC:41453]	13	33158587	33164409	STARD13-IT1	lncRNA	3.11665	0.930424	1.90584	0.502354	1.85213	0.0640072	0.108906
ENSG00000251807	ENSG00000251807.1	RNA, U6 small nuclear 202, pseudogene [Source:HGNC Symbol;Acc:HGNC:47165]	X	41919254	41919349	RNU6-202P	snRNA	3.11665	0.930424	1.90584	0.502354	1.85213	0.0640072	0.108906
ENSG00000251865	ENSG00000251865.1	RNA, U6 small nuclear 518, pseudogene [Source:HGNC Symbol;Acc:HGNC:47481]	17	58835899	58835994	RNU6-518P	snRNA	3.11665	0.930424	1.90584	0.502354	1.85213	0.0640072	0.108906
ENSG00000274591	ENSG00000274591.1	novel transcript, sense intronic to SLC38A1	12	46239106	46239473		lncRNA	3.11665	0.930424	1.90584	0.502354	1.85213	0.0640072	0.108906
ENSG00000102001	ENSG00000102001.13	calcium voltage-gated channel subunit alpha1 F [Source:HGNC Symbol;Acc:HGNC:1393]	X	49205063	49233371	CACNA1F	protein_coding	3.2783	0.930276	1.90564	0.501349	1.85555	0.0635184	0.108257
ENSG00000198883	ENSG00000198883.12	PNMA family member 5 [Source:HGNC Symbol;Acc:HGNC:18743]	X	152988824	152994116	PNMA5	protein_coding	3.2783	0.930276	1.90564	0.501349	1.85555	0.0635184	0.108257
ENSG00000285567	ENSG00000285567.2	novel transcript	16	5103339	5235822		lncRNA	3.2783	0.930276	1.90564	0.501349	1.85555	0.0635184	0.108257
ENSG00000101255	ENSG00000101255.12	tribbles pseudokinase 3 [Source:HGNC Symbol;Acc:HGNC:16228]	20	362835	397559	TRIB3	protein_coding	3.11284	0.930122	1.90544	0.502328	1.85162	0.06408	0.108906
ENSG00000199218	ENSG00000199218.1	RN7SK pseudogene 184 [Source:HGNC Symbol;Acc:HGNC:45908]	20	53097652	53097984	RN7SKP184	misc_RNA	3.11284	0.930122	1.90544	0.502328	1.85162	0.06408	0.108906
ENSG00000219355	ENSG00000219355.2	ribosomal protein L31 pseudogene 52 [Source:HGNC Symbol;Acc:HGNC:36607]	12	120450437	120450803	RPL31P52	processed_pseudogene	3.11284	0.930122	1.90544	0.502328	1.85162	0.06408	0.108906
ENSG00000241187	ENSG00000241187.1	ribosomal protein L21 (RPL21) pseudogene	5	154729231	154729694		processed_pseudogene	3.11284	0.930122	1.90544	0.502328	1.85162	0.06408	0.108906
ENSG00000286055	ENSG00000286055.1	novel transcript, antisense to GYPB	4	144010237	144012598		lncRNA	3.11284	0.930122	1.90544	0.502328	1.85162	0.06408	0.108906
ENSG00000136235	ENSG00000136235.17	glycoprotein nmb [Source:HGNC Symbol;Acc:HGNC:4462]	7	23235967	23275108	GPNMB	protein_coding	136.953	0.930032	1.90532	0.223108	4.16853	3.06574e-05	0.000128329
ENSG00000136448	ENSG00000136448.13	N-myristoyltransferase 1 [Source:HGNC Symbol;Acc:HGNC:7857]	17	44957992	45109016	NMT1	protein_coding	334.061	0.929922	1.90517	0.133449	6.96836	3.20654e-12	3.83715e-11
ENSG00000057019	ENSG00000057019.16	discoidin, CUB and LCCL domain containing 2 [Source:HGNC Symbol;Acc:HGNC:24627]	3	98795941	98901695	DCBLD2	protein_coding	1327.42	0.929791	1.905	0.0675009	13.7745	3.629e-43	2.73801e-41
ENSG00000031003	ENSG00000031003.11	family with sequence similarity 13 member B [Source:HGNC Symbol;Acc:HGNC:1335]	5	137937960	138051961	FAM13B	protein_coding	950.557	0.929702	1.90488	0.0804458	11.5569	6.81481e-31	2.91271e-29
ENSG00000130528	ENSG00000130528.12	histidine rich calcium binding protein [Source:HGNC Symbol;Acc:HGNC:5178]	19	49151198	49155396	HRC	protein_coding	38.8598	0.929674	1.90485	0.379811	2.44773	0.0143759	0.0309411
ENSG00000262454	ENSG00000262454.4	MIR193b-365a host gene [Source:HGNC Symbol;Acc:HGNC:51945]	16	14301389	14331067	MIR193BHG	lncRNA	37.904	0.929459	1.90456	0.392427	2.36849	0.0178608	0.0369969
ENSG00000049130	ENSG00000049130.16	KIT ligand [Source:HGNC Symbol;Acc:HGNC:6343]	12	88492793	88580851	KITLG	protein_coding	317.525	0.929451	1.90455	0.163337	5.69038	1.26757e-08	9.77217e-08
ENSG00000128789	ENSG00000128789.21	proteasome assembly chaperone 2 [Source:HGNC Symbol;Acc:HGNC:24929]	18	12658043	12725740	PSMG2	protein_coding	118.5	0.929292	1.90434	0.22374	4.15345	3.27496e-05	0.00013628
ENSG00000175354	ENSG00000175354.20	protein tyrosine phosphatase non-receptor type 2 [Source:HGNC Symbol;Acc:HGNC:9650]	18	12785478	12929643	PTPN2	protein_coding	319.443	0.929163	1.90417	0.144093	6.44836	1.13063e-10	1.13739e-09
ENSG00000235552	ENSG00000235552.5	ribosomal protein L6 pseudogene 27 [Source:HGNC Symbol;Acc:HGNC:36133]	18	6462144	6463030	RPL6P27	transcribed_processed_pseudogene	32.6539	0.929084	1.90407	0.396369	2.34399	0.0190788	0.0391949
ENSG00000248334	ENSG00000248334.6	WHAMM pseudogene 2 [Source:HGNC Symbol;Acc:HGNC:32360]	15	28737583	28759204	WHAMMP2	transcribed_unprocessed_pseudogene	131.042	0.929059	1.90403	0.226126	4.10858	3.98094e-05	0.000162662
ENSG00000251301	ENSG00000251301.8	long intergenic non-protein coding RNA 2384 [Source:HGNC Symbol;Acc:HGNC:53308]	12	68332888	68451679	LINC02384	lncRNA	13.3816	0.928474	1.90326	0.515221	1.80209	0.0715312	0.119728
ENSG00000164651	ENSG00000164651.18	Sp8 transcription factor [Source:HGNC Symbol;Acc:HGNC:19196]	7	20782279	20786886	SP8	protein_coding	3.24783	0.927933	1.90255	0.501143	1.85163	0.0640784	0.108906
ENSG00000166869	ENSG00000166869.3	calcineurin like EF-hand protein 2 [Source:HGNC Symbol;Acc:HGNC:24927]	16	23755026	23758935	CHP2	protein_coding	3.24783	0.927933	1.90255	0.501143	1.85163	0.0640784	0.108906
ENSG00000204022	ENSG00000204022.9	lipase family member J [Source:HGNC Symbol;Acc:HGNC:21773]	10	88586753	88606976	LIPJ	protein_coding	3.24783	0.927933	1.90255	0.501143	1.85163	0.0640784	0.108906
ENSG00000236536	ENSG00000236536.1	novel transcript	7	19119933	19121916		lncRNA	3.24783	0.927933	1.90255	0.501143	1.85163	0.0640784	0.108906
ENSG00000237870	ENSG00000237870.6	novel transcript	7	116275606	116286734		lncRNA	3.24783	0.927933	1.90255	0.501143	1.85163	0.0640784	0.108906
ENSG00000252343	ENSG00000252343.1	RNA, U2 small nuclear 34, pseudogene [Source:HGNC Symbol;Acc:HGNC:48527]	4	182548659	182548779	RNU2-34P	snRNA	3.24783	0.927933	1.90255	0.501143	1.85163	0.0640784	0.108906
ENSG00000253521	ENSG00000253521.2	Helicobacter pylori responsive 1 [Source:HGNC Symbol;Acc:HGNC:16071]	8	132507962	132565246	HPYR1	lncRNA	3.24783	0.927933	1.90255	0.501143	1.85163	0.0640784	0.108906
ENSG00000258028	ENSG00000258028.3	novel transcript	14	28936889	29372406		lncRNA	3.24783	0.927933	1.90255	0.501143	1.85163	0.0640784	0.108906
ENSG00000263120	ENSG00000263120.1	novel transcript, sense intronic to SCPEP1	17	56982749	56985104		lncRNA	3.24783	0.927933	1.90255	0.501143	1.85163	0.0640784	0.108906
ENSG00000275719	ENSG00000275719.1	novel transcript, antisense to SLC1A5	19	46787815	46789043		lncRNA	3.24783	0.927933	1.90255	0.501143	1.85163	0.0640784	0.108906
ENSG00000280387	ENSG00000280387.1	TEC	20	56522252	56523499		TEC	3.24783	0.927933	1.90255	0.501143	1.85163	0.0640784	0.108906
ENSG00000205085	ENSG00000205085.13	family with sequence similarity 71 member F2 [Source:HGNC Symbol;Acc:HGNC:27998]	7	128671693	128687877	FAM71F2	protein_coding	37.5656	0.927841	1.90243	0.38125	2.43368	0.0149461	0.0320401
ENSG00000128609	ENSG00000128609.16	NADH:ubiquinone oxidoreductase subunit A5 [Source:HGNC Symbol;Acc:HGNC:7688]	7	123536997	123557904	NDUFA5	protein_coding	428.173	0.927603	1.90211	0.117555	7.89078	3.00292e-15	4.8381e-14
ENSG00000199933	ENSG00000199933.1	RNY1 pseudogene 16 [Source:HGNC Symbol;Acc:HGNC:50879]	12	101719808	101719918	RNY1P16	misc_RNA	3.97447	0.927537	1.90203	0.538611	1.72209	0.0850531	0.138057
ENSG00000145934	ENSG00000145934.17	teneurin transmembrane protein 2 [Source:HGNC Symbol;Acc:HGNC:29943]	5	166979029	168264157	TENM2	protein_coding	86.6259	0.927017	1.90134	0.293718	3.15614	0.0015987	0.00453082
ENSG00000275383	ENSG00000275383.1	novel transcript	16	68591382	68594424		lncRNA	29.8673	0.926884	1.90117	0.446706	2.07493	0.0379927	0.0703588
ENSG00000108039	ENSG00000108039.18	X-prolyl aminopeptidase 1 [Source:HGNC Symbol;Acc:HGNC:12822]	10	109864766	109923553	XPNPEP1	protein_coding	207.998	0.926861	1.90114	0.177736	5.21483	1.83982e-07	1.1826e-06
ENSG00000241860	ENSG00000241860.7	novel transcript	1	141474	173862		lncRNA	47.1391	0.925825	1.89977	0.349149	2.65166	0.00800965	0.0186608
ENSG00000206651	ENSG00000206651.1	Y RNA [Source:RFAM;Acc:RF00019]	1	156484098	156484210	Y_RNA	misc_RNA	5.30201	0.925585	1.89945	0.552201	1.67617	0.0937041	0.148924
ENSG00000111877	ENSG00000111877.18	minichromosome maintenance 9 homologous recombination repair factor [Source:HGNC Symbol;Acc:HGNC:21484]	6	118813442	118935162	MCM9	protein_coding	243.574	0.925523	1.89937	0.178757	5.17755	2.24824e-07	1.42077e-06
ENSG00000203335	ENSG00000203335.5	novel transcript	7	154055286	154063325		lncRNA	3.12046	0.925287	1.89906	0.50153	1.84493	0.0650479	0.110362
ENSG00000207042	ENSG00000207042.1	RNA, U6 small nuclear 196, pseudogene [Source:HGNC Symbol;Acc:HGNC:47159]	16	21642294	21642400	RNU6-196P	snRNA	3.12046	0.925287	1.89906	0.50153	1.84493	0.0650479	0.110362
ENSG00000232884	ENSG00000232884.10	novel transcript	21	14676698	14763259		lncRNA	3.12046	0.925287	1.89906	0.50153	1.84493	0.0650479	0.110362
ENSG00000237542	ENSG00000237542.1	MT-CO3 pseudogene 17 [Source:HGNC Symbol;Acc:HGNC:52047]	2	202616700	202617212	MTCO3P17	unprocessed_pseudogene	3.12046	0.925287	1.89906	0.50153	1.84493	0.0650479	0.110362
ENSG00000258084	ENSG00000258084.6	novel transcript	12	78352519	78483030		lncRNA	3.12046	0.925287	1.89906	0.50153	1.84493	0.0650479	0.110362
ENSG00000272330	ENSG00000272330.1	novel transcript	16	73014319	73014476		lncRNA	3.12046	0.925287	1.89906	0.50153	1.84493	0.0650479	0.110362
ENSG00000286613	ENSG00000286613.1	novel transcript, sense intronic to ZNF404	19	43897211	43898533		lncRNA	3.12046	0.925287	1.89906	0.50153	1.84493	0.0650479	0.110362
ENSG00000261011	ENSG00000261011.1	ArfGAP with GTPase domain, ankyrin repeat and PH domain 11 [Source:HGNC Symbol;Acc:HGNC:29421]	10	87001636	87009905	AGAP11	transcribed_unprocessed_pseudogene	3.53305	0.924895	1.89855	0.499086	1.85318	0.0638569	0.108766
ENSG00000276203	ENSG00000276203.5	ankyrin repeat domain 20 family member A3, pseudogene [Source:HGNC Symbol;Acc:HGNC:31981]	9	66106815	66179474	ANKRD20A3P	protein_coding	31.469	0.924785	1.8984	0.407924	2.26705	0.0233872	0.0468216
ENSG00000170558	ENSG00000170558.10	cadherin 2 [Source:HGNC Symbol;Acc:HGNC:1759]	18	27932879	28177946	CDH2	protein_coding	363.727	0.924639	1.89821	0.129914	7.11731	1.10052e-12	1.39236e-11
ENSG00000179532	ENSG00000179532.13	dynein heavy chain domain 1 [Source:HGNC Symbol;Acc:HGNC:26532]	11	6497260	6593758	DNHD1	protein_coding	237.256	0.924486	1.89801	0.173551	5.3269	9.99053e-08	6.7385e-07
ENSG00000179023	ENSG00000179023.9	kelch domain containing 7A [Source:HGNC Symbol;Acc:HGNC:26791]	1	18480930	18485974	KLHDC7A	protein_coding	3.10903	0.924368	1.89785	0.501449	1.84339	0.0652716	0.110598
ENSG00000184144	ENSG00000184144.12	contactin 2 [Source:HGNC Symbol;Acc:HGNC:2172]	1	205042937	205078289	CNTN2	protein_coding	3.10903	0.924368	1.89785	0.501449	1.84339	0.0652716	0.110598
ENSG00000200522	ENSG00000200522.1	RNA, U6 small nuclear 957, pseudogene [Source:HGNC Symbol;Acc:HGNC:47920]	6	110722250	110722348	RNU6-957P	snRNA	3.10903	0.924368	1.89785	0.501449	1.84339	0.0652716	0.110598
ENSG00000225195	ENSG00000225195.2	novel transcript	12	64628344	64629976		lncRNA	3.10903	0.924368	1.89785	0.501449	1.84339	0.0652716	0.110598
ENSG00000231678	ENSG00000231678.2	novel transcript	9	108701370	108703092		lncRNA	3.10903	0.924368	1.89785	0.501449	1.84339	0.0652716	0.110598
ENSG00000232526	ENSG00000232526.1	voltage dependent anion channel 1 pseudogene 13 [Source:HGNC Symbol;Acc:HGNC:50515]	2	42463139	42463997	VDAC1P13	processed_pseudogene	3.10903	0.924368	1.89785	0.501449	1.84339	0.0652716	0.110598
ENSG00000234817	ENSG00000234817.2	ECI2 divergent transcript [Source:HGNC Symbol;Acc:HGNC:54425]	6	4136072	4157385	ECI2-DT	lncRNA	3.10903	0.924368	1.89785	0.501449	1.84339	0.0652716	0.110598
ENSG00000237309	ENSG00000237309.1	MT-ND2 pseudogene 6 [Source:HGNC Symbol;Acc:HGNC:42107]	7	57186412	57187441	MTND2P6	unprocessed_pseudogene	3.10903	0.924368	1.89785	0.501449	1.84339	0.0652716	0.110598
ENSG00000250290	ENSG00000250290.1	non-SMC condensin I complex subunit G pseudogene 1 [Source:HGNC Symbol;Acc:HGNC:51904]	8	120635558	120638204	NCAPGP1	processed_pseudogene	3.10903	0.924368	1.89785	0.501449	1.84339	0.0652716	0.110598
ENSG00000256916	ENSG00000256916.1	novel transcript	11	102606916	102628070		lncRNA	3.10903	0.924368	1.89785	0.501449	1.84339	0.0652716	0.110598
ENSG00000260331	ENSG00000260331.1	novel transcript	2	18547386	18548204		lncRNA	3.10903	0.924368	1.89785	0.501449	1.84339	0.0652716	0.110598
ENSG00000267980	ENSG00000267980.1	novel transcript, antisense to SH3GL1	19	4363789	4364640		lncRNA	3.10903	0.924368	1.89785	0.501449	1.84339	0.0652716	0.110598
ENSG00000280395	ENSG00000280395.1	novel transcript, sense intronic to MOV10L1	22	50092745	50096437		lncRNA	3.10903	0.924368	1.89785	0.501449	1.84339	0.0652716	0.110598
ENSG00000283602	ENSG00000283602.1	novel pseudogene	5	140569962	140594570		transcribed_unitary_pseudogene	3.10903	0.924368	1.89785	0.501449	1.84339	0.0652716	0.110598
ENSG00000155850	ENSG00000155850.9	solute carrier family 26 member 2 [Source:HGNC Symbol;Acc:HGNC:10994]	5	149960758	149993455	SLC26A2	protein_coding	281.312	0.924325	1.8978	0.145286	6.36211	1.99007e-10	1.94811e-09
ENSG00000250342	ENSG00000250342.1	small nuclear ribonucleoprotein polypeptide C pseudogene 16 [Source:HGNC Symbol;Acc:HGNC:49831]	4	9051842	9052051	SNRPCP16	processed_pseudogene	10.909	0.923951	1.8973	0.532227	1.73601	0.0825622	0.134845
ENSG00000260317	ENSG00000260317.1	novel transcript	8	80541300	80543104		lncRNA	11.045	0.923924	1.89727	0.536214	1.72305	0.0848792	0.13781
ENSG00000188229	ENSG00000188229.6	tubulin beta 4B class IVb [Source:HGNC Symbol;Acc:HGNC:20771]	9	137241287	137243707	TUBB4B	protein_coding	197.815	0.92342	1.89661	0.178175	5.18266	2.18738e-07	1.38655e-06
ENSG00000117305	ENSG00000117305.15	3-hydroxy-3-methylglutaryl-CoA lyase [Source:HGNC Symbol;Acc:HGNC:5005]	1	23801885	23838620	HMGCL	protein_coding	106.174	0.923416	1.8966	0.237689	3.88498	0.000102338	0.000383429
ENSG00000101608	ENSG00000101608.13	myosin light chain 12A [Source:HGNC Symbol;Acc:HGNC:16701]	18	3247481	3256236	MYL12A	protein_coding	193.485	0.923403	1.89658	0.18691	4.94037	7.79735e-07	4.46876e-06
ENSG00000254531	ENSG00000254531.2	uncharacterized LOC90024 [Source:NCBI gene (formerly Entrezgene);Acc:90024]	4	101347752	101348887	FLJ20021	lncRNA	13.4091	0.923283	1.89643	0.515608	1.79067	0.0733467	0.122232
ENSG00000114770	ENSG00000114770.17	ATP binding cassette subfamily C member 5 [Source:HGNC Symbol;Acc:HGNC:56]	3	183919934	184017939	ABCC5	protein_coding	938.808	0.923262	1.8964	0.0885722	10.4238	1.93009e-25	6.26003e-24
ENSG00000279561	ENSG00000279561.3	TEC	9	41269916	41273997		TEC	52.0023	0.923046	1.89611	0.334634	2.75838	0.0058089	0.0141308
ENSG00000124496	ENSG00000124496.13	transcriptional regulating factor 1 [Source:HGNC Symbol;Acc:HGNC:18273]	6	42224931	42452051	TRERF1	protein_coding	659.098	0.922841	1.89584	0.0953438	9.67909	3.69997e-22	1.01175e-20
ENSG00000154654	ENSG00000154654.15	neural cell adhesion molecule 2 [Source:HGNC Symbol;Acc:HGNC:7657]	21	20998409	21543329	NCAM2	protein_coding	41.7247	0.922548	1.89546	0.511663	1.80304	0.0713821	0.119519
ENSG00000198860	ENSG00000198860.14	tRNA splicing endonuclease subunit 15 [Source:HGNC Symbol;Acc:HGNC:16791]	1	184051651	184123978	TSEN15	protein_coding	135.022	0.92253	1.89544	0.212375	4.34386	1.39998e-05	6.30832e-05
ENSG00000157036	ENSG00000157036.13	exo/endonuclease G [Source:HGNC Symbol;Acc:HGNC:3347]	3	38496127	38542161	EXOG	protein_coding	62.6988	0.92239	1.89525	0.303182	3.04236	0.00234731	0.00638339
ENSG00000241942	ENSG00000241942.2	ribosomal protein S20 pseudogene 20 [Source:HGNC Symbol;Acc:HGNC:36674]	8	71895991	71896330	RPS20P20	processed_pseudogene	6.89869	0.922286	1.89512	0.555543	1.66015	0.0968836	0.153034
ENSG00000214530	ENSG00000214530.10	StAR related lipid transfer domain containing 10 [Source:HGNC Symbol;Acc:HGNC:10666]	11	72754729	72794047	STARD10	protein_coding	38.9721	0.922038	1.89479	0.39759	2.31907	0.0203915	0.0415502
ENSG00000171115	ENSG00000171115.4	GTPase, IMAP family member 8 [Source:HGNC Symbol;Acc:HGNC:21792]	7	150450630	150479393	GIMAP8	protein_coding	80.849	0.921946	1.89467	0.272963	3.37755	0.000731359	0.00225167
ENSG00000101158	ENSG00000101158.15	negative elongation factor complex member C/D [Source:HGNC Symbol;Acc:HGNC:15934]	20	58981208	58995133	NELFCD	protein_coding	173.539	0.921938	1.89466	0.185147	4.97948	6.37542e-07	3.73338e-06
ENSG00000163347	ENSG00000163347.6	claudin 1 [Source:HGNC Symbol;Acc:HGNC:2032]	3	190305707	190322446	CLDN1	protein_coding	350.206	0.921771	1.89444	0.137209	6.71802	1.84212e-11	2.03695e-10
ENSG00000186470	ENSG00000186470.14	butyrophilin subfamily 3 member A2 [Source:HGNC Symbol;Acc:HGNC:1139]	6	26365159	26378320	BTN3A2	protein_coding	373.85	0.921241	1.89374	0.131833	6.98796	2.78919e-12	3.36047e-11
ENSG00000183665	ENSG00000183665.5	tRNA methyltransferase 12 homolog [Source:HGNC Symbol;Acc:HGNC:26091]	8	124450820	124462150	TRMT12	protein_coding	61.569	0.92108	1.89353	0.310266	2.96868	0.00299082	0.00787464
ENSG00000069943	ENSG00000069943.10	phosphatidylinositol glycan anchor biosynthesis class B [Source:HGNC Symbol;Acc:HGNC:8959]	15	55318960	55355648	PIGB	protein_coding	50.6596	0.92083	1.8932	0.338451	2.72072	0.00651408	0.0156372
ENSG00000179304	ENSG00000179304.18	family with sequence similarity 156 member B [Source:HGNC Symbol;Acc:HGNC:31962]	X	52891306	52908560	FAM156B	protein_coding	255.461	0.920649	1.89297	0.158354	5.81387	6.10431e-09	4.94479e-08
ENSG00000079335	ENSG00000079335.20	cell division cycle 14A [Source:HGNC Symbol;Acc:HGNC:1718]	1	100345001	100520277	CDC14A	protein_coding	131.26	0.919735	1.89177	0.213225	4.31345	1.60725e-05	7.17046e-05
ENSG00000274712	ENSG00000274712.2	bromodomain PHD finger transcription factor (BPTF) pseudogene	17	68205489	68207493		transcribed_unprocessed_pseudogene	45.1838	0.919696	1.89172	0.389442	2.36158	0.0181974	0.0375584
ENSG00000127081	ENSG00000127081.14	zinc finger protein 484 [Source:HGNC Symbol;Acc:HGNC:23385]	9	92844182	92878038	ZNF484	protein_coding	193.905	0.919428	1.89137	0.176	5.22402	1.75084e-07	1.1304e-06
ENSG00000100348	ENSG00000100348.10	thioredoxin 2 [Source:HGNC Symbol;Acc:HGNC:17772]	22	36467046	36481640	TXN2	protein_coding	176.864	0.918542	1.8902	0.184403	4.98118	6.31987e-07	3.70523e-06
ENSG00000276449	ENSG00000276449.1	novel transcript	19	57449689	57453011		lncRNA	25.2659	0.918201	1.88976	0.433457	2.11832	0.0341478	0.0643165
ENSG00000096968	ENSG00000096968.14	Janus kinase 2 [Source:HGNC Symbol;Acc:HGNC:6192]	9	4984390	5129948	JAK2	protein_coding	428.511	0.917518	1.88886	0.120425	7.619	2.55658e-14	3.83208e-13
ENSG00000270276	ENSG00000270276.3	H4 clustered histone 15 [Source:HGNC Symbol;Acc:HGNC:29607]	1	149854045	149861159	H4C15	protein_coding	27.7764	0.917474	1.88881	0.423416	2.16684	0.030247	0.0580896
ENSG00000270882	ENSG00000270882.3	H4 clustered histone 14 [Source:HGNC Symbol;Acc:HGNC:4794]	1	149832657	149839767	H4C14	protein_coding	27.7764	0.917474	1.88881	0.423416	2.16684	0.030247	0.0580896
ENSG00000279481	ENSG00000279481.1	TEC	4	145830456	145832980		TEC	50.865	0.917385	1.88869	0.351366	2.61091	0.00903023	0.020644
ENSG00000242861	ENSG00000242861.1	novel transcript	1	225840883	225846522		lncRNA	26.5411	0.917202	1.88845	0.432347	2.12145	0.0338838	0.0639411
ENSG00000226699	ENSG00000226699.1	novel transcript, antisense to PRAP1	10	133345754	133350726		lncRNA	5.30582	0.91716	1.88839	0.55157	1.66282	0.0963488	0.152481
ENSG00000164751	ENSG00000164751.15	peroxisomal biogenesis factor 2 [Source:HGNC Symbol;Acc:HGNC:9717]	8	76980258	77001044	PEX2	protein_coding	332.161	0.917134	1.88836	0.133428	6.87361	6.25954e-12	7.28964e-11
ENSG00000112186	ENSG00000112186.13	cyclase associated actin cytoskeleton regulatory protein 2 [Source:HGNC Symbol;Acc:HGNC:20039]	6	17393595	17557780	CAP2	protein_coding	97.4977	0.916722	1.88782	0.25873	3.54316	0.00039536	0.00129332
ENSG00000172667	ENSG00000172667.11	zinc finger matrin-type 3 [Source:HGNC Symbol;Acc:HGNC:29983]	3	178960121	179072215	ZMAT3	protein_coding	151.082	0.916415	1.88742	0.234564	3.90688	9.34944e-05	0.000353022
ENSG00000168843	ENSG00000168843.14	follistatin like 5 [Source:HGNC Symbol;Acc:HGNC:21386]	4	161383897	162164004	FSTL5	protein_coding	29.447	0.916279	1.88724	0.492034	1.86223	0.0625712	0.106827
ENSG00000204439	ENSG00000204439.4	chromosome 6 open reading frame 47 [Source:HGNC Symbol;Acc:HGNC:19076]	6	31658298	31660778	C6orf47	protein_coding	88.9095	0.916208	1.88715	0.256852	3.56707	0.000360991	0.00118922
ENSG00000227704	ENSG00000227704.2	novel transcript	6	169724713	169738992		lncRNA	43.2325	0.916121	1.88703	0.354394	2.58504	0.00973688	0.0220597
ENSG00000177125	ENSG00000177125.6	zinc finger and BTB domain containing 34 [Source:HGNC Symbol;Acc:HGNC:31446]	9	126860639	126885878	ZBTB34	protein_coding	236.111	0.915858	1.88669	0.18727	4.89059	1.00534e-06	5.66207e-06
ENSG00000122484	ENSG00000122484.9	RNA polymerase II associated protein 2 [Source:HGNC Symbol;Acc:HGNC:25791]	1	92299059	92402056	RPAP2	protein_coding	341.708	0.915102	1.8857	0.136227	6.7175	1.84874e-11	2.04244e-10
ENSG00000207072	ENSG00000207072.1	RNA, U6 small nuclear 39, pseudogene [Source:HGNC Symbol;Acc:HGNC:34283]	18	68858934	68859040	RNU6-39P	snRNA	3.12427	0.914603	1.88505	0.499818	1.82987	0.0672692	0.113648
ENSG00000232142	ENSG00000232142.1	ribosomal protein S25 pseudogene 9 [Source:HGNC Symbol;Acc:HGNC:36936]	10	70198988	70199239	RPS25P9	processed_pseudogene	3.12427	0.914603	1.88505	0.499818	1.82987	0.0672692	0.113648
ENSG00000259096	ENSG00000259096.1	shieldin complex subunit 2 pseudogene 2 [Source:HGNC Symbol;Acc:HGNC:31427]	14	87952527	87955203	SHLD2P2	processed_pseudogene	3.12427	0.914603	1.88505	0.499818	1.82987	0.0672692	0.113648
ENSG00000276063	ENSG00000276063.1	novel transcript	14	69154311	69154804		lncRNA	3.12427	0.914603	1.88505	0.499818	1.82987	0.0672692	0.113648
ENSG00000149231	ENSG00000149231.16	coiled-coil domain containing 82 [Source:HGNC Symbol;Acc:HGNC:26282]	11	96349241	96389956	CCDC82	protein_coding	361.583	0.914526	1.88495	0.167846	5.4486	5.07665e-08	3.6039e-07
ENSG00000111886	ENSG00000111886.11	gamma-aminobutyric acid type A receptor subunit rho2 [Source:HGNC Symbol;Acc:HGNC:4091]	6	89254464	89315299	GABRR2	protein_coding	23.3086	0.914497	1.88491	0.465333	1.96525	0.0493851	0.0879421
ENSG00000120370	ENSG00000120370.14	golgin, RAB6 interacting [Source:HGNC Symbol;Acc:HGNC:25676]	1	170531819	170553834	GORAB	protein_coding	180.297	0.914307	1.88466	0.186461	4.90347	9.41584e-07	5.3309e-06
ENSG00000153774	ENSG00000153774.9	craniofacial development protein 1 [Source:HGNC Symbol;Acc:HGNC:1873]	16	75293698	75433503	CFDP1	protein_coding	227.436	0.914296	1.88465	0.177636	5.14701	2.6467e-07	1.65315e-06
ENSG00000182185	ENSG00000182185.19	RAD51 paralog B [Source:HGNC Symbol;Acc:HGNC:9822]	14	67819779	68730218	RAD51B	protein_coding	182.902	0.913886	1.88411	0.188493	4.84839	1.24465e-06	6.9046e-06
ENSG00000268460	ENSG00000268460.2	novel transcript	19	46201552	46214838		lncRNA	39.2517	0.913852	1.88407	0.419304	2.17945	0.0292981	0.0566305
ENSG00000108528	ENSG00000108528.14	solute carrier family 25 member 11 [Source:HGNC Symbol;Acc:HGNC:10981]	17	4937130	4940053	SLC25A11	protein_coding	87.5934	0.91374	1.88392	0.258608	3.5333	0.000410405	0.00133776
ENSG00000214336	ENSG00000214336.5	forkhead box I3 [Source:HGNC Symbol;Acc:HGNC:35123]	2	88446787	88452693	FOXI3	protein_coding	9.61095	0.913641	1.88379	0.540478	1.69043	0.0909455	0.145521
ENSG00000279557	ENSG00000279557.1	TEC	5	43586367	43587543		TEC	9.79827	0.913604	1.88375	0.543729	1.68025	0.0929078	0.147877
ENSG00000122729	ENSG00000122729.19	aconitase 1 [Source:HGNC Symbol;Acc:HGNC:117]	9	32384603	32454769	ACO1	protein_coding	278.621	0.913424	1.88351	0.145953	6.25836	3.89057e-10	3.68747e-09
ENSG00000168228	ENSG00000168228.16	zinc finger CCHC-type containing 4 [Source:HGNC Symbol;Acc:HGNC:22917]	4	25312774	25370383	ZCCHC4	protein_coding	54.1848	0.913301	1.88335	0.337634	2.705	0.00683038	0.0162734
ENSG00000159131	ENSG00000159131.17	phosphoribosylglycinamide formyltransferase, phosphoribosylglycinamide synthetase, phosphoribosylaminoimidazole synthetase [Source:HGNC Symbol;Acc:HGNC:4163]	21	33503931	33543491	GART	protein_coding	259.402	0.913102	1.88309	0.159231	5.73447	9.78204e-09	7.67034e-08
ENSG00000168734	ENSG00000168734.14	cAMP-dependent protein kinase inhibitor gamma [Source:HGNC Symbol;Acc:HGNC:9019]	20	44531785	44624247	PKIG	protein_coding	132.181	0.913051	1.88302	0.216663	4.21415	2.50718e-05	0.000107159
ENSG00000140379	ENSG00000140379.9	BCL2 related protein A1 [Source:HGNC Symbol;Acc:HGNC:991]	15	79960892	79971196	BCL2A1	protein_coding	3.10523	0.913042	1.88301	0.499674	1.82728	0.0676584	0.114204
ENSG00000185760	ENSG00000185760.18	potassium voltage-gated channel subfamily Q member 5 [Source:HGNC Symbol;Acc:HGNC:6299]	6	72621792	73198853	KCNQ5	protein_coding	3.10523	0.913042	1.88301	0.499674	1.82728	0.0676584	0.114204
ENSG00000187848	ENSG00000187848.15	purinergic receptor P2X 2 [Source:HGNC Symbol;Acc:HGNC:15459]	12	132618776	132622388	P2RX2	protein_coding	3.10523	0.913042	1.88301	0.499674	1.82728	0.0676584	0.114204
ENSG00000231827	ENSG00000231827.4	immunoglobulin superfamily, DCC subclass, member 3 (IGDCC3) pseudogene	1	153793937	153802091		transcribed_unprocessed_pseudogene	3.10523	0.913042	1.88301	0.499674	1.82728	0.0676584	0.114204
ENSG00000260092	ENSG00000260092.1	TMEM231-CHST5 readthrough protein	16	75528532	75545428		protein_coding	3.10523	0.913042	1.88301	0.499674	1.82728	0.0676584	0.114204
ENSG00000279239	ENSG00000279239.1	par-3 family cell polarity regulator (PARD3) pseudogene	10	42470082	42470268		transcribed_unprocessed_pseudogene	3.10523	0.913042	1.88301	0.499674	1.82728	0.0676584	0.114204
ENSG00000288847	ENSG00000288847.1	novel transcript	1	110657967	110671641		lncRNA	3.10523	0.913042	1.88301	0.499674	1.82728	0.0676584	0.114204
ENSG00000170946	ENSG00000170946.15	DnaJ heat shock protein family (Hsp40) member C24 [Source:HGNC Symbol;Acc:HGNC:26979]	11	31369840	31432835	DNAJC24	protein_coding	123.248	0.912976	1.88293	0.284866	3.20493	0.00135095	0.00389605
ENSG00000262652	ENSG00000262652.1	novel transcript, sense intronic FOXK2	17	82578023	82578616		lncRNA	19.1863	0.911866	1.88148	0.470167	1.93945	0.0524462	0.092355
ENSG00000177301	ENSG00000177301.16	potassium voltage-gated channel subfamily A member 2 [Source:HGNC Symbol;Acc:HGNC:6220]	1	110519837	110631474	KCNA2	protein_coding	41.4634	0.911559	1.88108	0.396773	2.29743	0.021594	0.0436734
ENSG00000275695	ENSG00000275695.1	ubiquitin conjugating enzyme E2 Q2 pseudogene 6 [Source:HGNC Symbol;Acc:HGNC:49412]	15	82445719	82454837	UBE2Q2P6	transcribed_unprocessed_pseudogene	57.6664	0.910452	1.87963	0.328246	2.77369	0.00554242	0.0135438
ENSG00000269952	ENSG00000269952.1	novel transcript, sense intronic to CREM	10	35210416	35210750		lncRNA	21.7548	0.910425	1.8796	0.464154	1.96147	0.0498242	0.088654
ENSG00000172878	ENSG00000172878.14	methionyl aminopeptidase type 1D, mitochondrial [Source:HGNC Symbol;Acc:HGNC:32583]	2	171999943	172082430	METAP1D	protein_coding	118.828	0.910411	1.87958	0.23267	3.91289	9.11986e-05	0.000345355
ENSG00000182492	ENSG00000182492.16	biglycan [Source:HGNC Symbol;Acc:HGNC:1044]	X	153494980	153509546	BGN	protein_coding	464.439	0.91038	1.87954	0.119373	7.62635	2.41487e-14	3.63288e-13
ENSG00000234946	ENSG00000234946.1	succinate dehydrogenase complex subunit C pseudogene 3 [Source:HGNC Symbol;Acc:HGNC:45178]	2	23943846	23944351	SDHCP3	processed_pseudogene	21.6445	0.909948	1.87898	0.457038	1.99097	0.0464842	0.083552
ENSG00000138101	ENSG00000138101.20	dystrobrevin beta [Source:HGNC Symbol;Acc:HGNC:3058]	2	25377198	25673647	DTNB	protein_coding	158.241	0.90988	1.87889	0.198042	4.59439	4.34021e-06	2.176e-05
ENSG00000101367	ENSG00000101367.9	microtubule associated protein RP/EB family member 1 [Source:HGNC Symbol;Acc:HGNC:6890]	20	32819954	32850405	MAPRE1	protein_coding	366.603	0.909634	1.87857	0.140411	6.47838	9.27147e-11	9.38025e-10
ENSG00000177479	ENSG00000177479.20	ariadne RBR E3 ubiquitin protein ligase 2 [Source:HGNC Symbol;Acc:HGNC:690]	3	48918821	48986382	ARIH2	protein_coding	256.874	0.908976	1.87771	0.158264	5.74342	9.2784e-09	7.31483e-08
ENSG00000107815	ENSG00000107815.10	twinkle mtDNA helicase [Source:HGNC Symbol;Acc:HGNC:1160]	10	100987367	100994403	TWNK	protein_coding	41.906	0.90848	1.87707	0.362731	2.50456	0.0122605	0.0269579
ENSG00000132196	ENSG00000132196.16	hydroxysteroid 17-beta dehydrogenase 7 [Source:HGNC Symbol;Acc:HGNC:5215]	1	162790702	162812823	HSD17B7	protein_coding	77.8429	0.908299	1.87683	0.339735	2.67355	0.00750538	0.0176119
ENSG00000083099	ENSG00000083099.11	LYR motif containing 2 [Source:HGNC Symbol;Acc:HGNC:25229]	6	89568144	89638749	LYRM2	protein_coding	134.074	0.907949	1.87638	0.211438	4.29416	1.75355e-05	7.75329e-05
ENSG00000272398	ENSG00000272398.6	CD24 molecule [Source:HGNC Symbol;Acc:HGNC:1645]	6	106969831	106975627	CD24	protein_coding	140.868	0.907257	1.87548	0.488598	1.85686	0.0633314	0.10799
ENSG00000114388	ENSG00000114388.14	NPR2 like, GATOR1 complex subunit [Source:HGNC Symbol;Acc:HGNC:24969]	3	50347330	50350826	NPRL2	protein_coding	38.4557	0.906683	1.87473	0.38063	2.38206	0.017216	0.0360566
ENSG00000235602	ENSG00000235602.5	POU class 5 homeobox 1 pseudogene 3 [Source:HGNC Symbol;Acc:HGNC:9222]	12	8133772	8134849	POU5F1P3	processed_pseudogene	3.28211	0.906632	1.87466	0.497593	1.82204	0.0684496	0.115288
ENSG00000235916	ENSG00000235916.1	MRPS18C pseudogene 7 [Source:HGNC Symbol;Acc:HGNC:44530]	X	53825887	53826309	MRPS18CP7	processed_pseudogene	3.28211	0.906632	1.87466	0.497593	1.82204	0.0684496	0.115288
ENSG00000245112	ENSG00000245112.2	SMARCA5 antisense RNA 1 [Source:HGNC Symbol;Acc:HGNC:39982]	4	143513472	143514635	SMARCA5-AS1	lncRNA	3.28211	0.906632	1.87466	0.497593	1.82204	0.0684496	0.115288
ENSG00000277544	ENSG00000277544.1	novel zinc finger protein pseudogene	7	65290429	65292776		unprocessed_pseudogene	3.28211	0.906632	1.87466	0.497593	1.82204	0.0684496	0.115288
ENSG00000286923	ENSG00000286923.2	novel transcript	7	99997690	100011634		lncRNA	3.28211	0.906632	1.87466	0.497593	1.82204	0.0684496	0.115288
ENSG00000288868	ENSG00000288868.1	novel transcript, antisense to GOLGB1	3	121749294	121751180		lncRNA	3.28211	0.906632	1.87466	0.497593	1.82204	0.0684496	0.115288
ENSG00000200403	ENSG00000200403.1	RNA, U6 small nuclear 1099, pseudogene [Source:HGNC Symbol;Acc:HGNC:48062]	1	19305076	19305182	RNU6-1099P	snRNA	4.8409	0.906597	1.87462	0.554249	1.63572	0.101898	0.159377
ENSG00000186017	ENSG00000186017.16	zinc finger protein 566 [Source:HGNC Symbol;Acc:HGNC:25919]	19	36445119	36489902	ZNF566	protein_coding	150.733	0.906471	1.87445	0.199476	4.54426	5.51281e-06	2.69562e-05
ENSG00000123739	ENSG00000123739.11	phospholipase A2 group XIIA [Source:HGNC Symbol;Acc:HGNC:18554]	4	109709989	109730070	PLA2G12A	protein_coding	587.875	0.906194	1.8741	0.128862	7.03226	2.03218e-12	2.49952e-11
ENSG00000168615	ENSG00000168615.13	ADAM metallopeptidase domain 9 [Source:HGNC Symbol;Acc:HGNC:216]	8	38996754	39105445	ADAM9	protein_coding	583.351	0.905931	1.87375	0.110446	8.20248	2.35483e-16	4.11838e-15
ENSG00000127870	ENSG00000127870.17	ring finger protein 6 [Source:HGNC Symbol;Acc:HGNC:10069]	13	26132115	26222314	RNF6	protein_coding	110.033	0.905824	1.87361	0.232922	3.88896	0.000100676	0.000377776
ENSG00000277998	ENSG00000277998.1	eukaryotic translation initiation factor 3, subunit E (EIF3E) pseudogene	2	164573741	164574054		unprocessed_pseudogene	10.9565	0.905043	1.8726	0.536408	1.68723	0.0915592	0.146031
ENSG00000260260	ENSG00000260260.2	small nucleolar RNA host gene 19 [Source:HGNC Symbol;Acc:HGNC:49574]	16	2154792	2155405	SNHG19	lncRNA	22.3186	0.904746	1.87222	0.484843	1.86606	0.0620327	0.106053
ENSG00000226360	ENSG00000226360.5	ribosomal protein L10a pseudogene 6 [Source:HGNC Symbol;Acc:HGNC:36504]	3	61742455	61743106	RPL10AP6	processed_pseudogene	10.7997	0.904216	1.87153	0.533236	1.69572	0.0899399	0.144576
ENSG00000086730	ENSG00000086730.17	linker for activation of T cells family member 2 [Source:HGNC Symbol;Acc:HGNC:12749]	7	74199652	74229834	LAT2	protein_coding	3.24403	0.90356	1.87068	0.497292	1.81696	0.0692234	0.116417
ENSG00000168081	ENSG00000168081.9	prepronociceptin [Source:HGNC Symbol;Acc:HGNC:9163]	8	28316986	28343355	PNOC	protein_coding	3.24403	0.90356	1.87068	0.497292	1.81696	0.0692234	0.116417
ENSG00000113140	ENSG00000113140.11	secreted protein acidic and cysteine rich [Source:HGNC Symbol;Acc:HGNC:11219]	5	151661096	151686975	SPARC	protein_coding	5078.01	0.903358	1.87041	0.0345857	26.1194	2.19579e-150	1.15616e-147
ENSG00000187049	ENSG00000187049.11	transmembrane protein 216 [Source:HGNC Symbol;Acc:HGNC:25018]	11	61392393	61398866	TMEM216	protein_coding	76.583	0.903307	1.87035	0.281735	3.20623	0.00134488	0.00388347
ENSG00000215695	ENSG00000215695.2	regulator of solute carriers 1 [Source:HGNC Symbol;Acc:HGNC:10458]	1	15659713	15662033	RSC1A1	protein_coding	4.83328	0.902812	1.86971	0.554072	1.62941	0.103225	0.16126
ENSG00000265801	ENSG00000265801.1	novel transcript	17	27465112	27465541		lncRNA	4.83328	0.902812	1.86971	0.554072	1.62941	0.103225	0.16126
ENSG00000068400	ENSG00000068400.13	GRIP1 associated protein 1 [Source:HGNC Symbol;Acc:HGNC:18706]	X	48973720	49002264	GRIPAP1	protein_coding	204.491	0.902442	1.86923	0.186302	4.84396	1.27274e-06	7.04937e-06
ENSG00000259336	ENSG00000259336.1	novel transcript	15	35099022	35169698		lncRNA	49.6802	0.902401	1.86917	0.378485	2.38425	0.0171141	0.0358644
ENSG00000143952	ENSG00000143952.20	VPS54 subunit of GARP complex [Source:HGNC Symbol;Acc:HGNC:18652]	2	63892146	64019428	VPS54	protein_coding	407.56	0.902138	1.86883	0.124186	7.26438	3.74741e-13	5.01824e-12
ENSG00000023697	ENSG00000023697.13	deoxyribose-phosphate aldolase [Source:HGNC Symbol;Acc:HGNC:24269]	12	15911302	16037381	DERA	protein_coding	38.1753	0.900853	1.86717	0.372601	2.41774	0.0156171	0.0332082
ENSG00000279328	ENSG00000279328.1	TEC	3	126432796	126434569		TEC	11.9503	0.900801	1.8671	0.523615	1.72035	0.0853688	0.138505
ENSG00000182208	ENSG00000182208.15	MOB kinase activator 2 [Source:HGNC Symbol;Acc:HGNC:24904]	11	1469457	1501247	MOB2	protein_coding	104.989	0.900494	1.86671	0.240734	3.74061	0.000183571	0.000651957
ENSG00000144406	ENSG00000144406.19	unc-80 homolog, NALCN channel complex subunit [Source:HGNC Symbol;Acc:HGNC:26582]	2	209771832	209999300	UNC80	protein_coding	495.852	0.900472	1.86668	0.109302	8.23839	1.74547e-16	3.10532e-15
ENSG00000278864	ENSG00000278864.1	novel transcript	17	17181504	17183257		TEC	159.929	0.90046	1.86666	0.192695	4.67299	2.9685e-06	1.53108e-05
ENSG00000124786	ENSG00000124786.12	solute carrier family 35 member B3 [Source:HGNC Symbol;Acc:HGNC:21601]	6	8411435	8435561	SLC35B3	protein_coding	47.7697	0.900423	1.86661	0.344737	2.61192	0.00900362	0.0205984
ENSG00000188157	ENSG00000188157.15	agrin [Source:HGNC Symbol;Acc:HGNC:329]	1	1020120	1056118	AGRN	protein_coding	256.656	0.900309	1.86647	0.157223	5.72631	1.02641e-08	8.02799e-08
ENSG00000159593	ENSG00000159593.15	NEDD8 activating enzyme E1 subunit 1 [Source:HGNC Symbol;Acc:HGNC:621]	16	66802875	66873256	NAE1	protein_coding	228.237	0.899989	1.86605	0.177472	5.07116	3.95405e-07	2.39602e-06
ENSG00000057663	ENSG00000057663.16	autophagy related 5 [Source:HGNC Symbol;Acc:HGNC:589]	6	106045423	106325791	ATG5	protein_coding	152.932	0.899793	1.8658	0.204685	4.39598	1.10273e-05	5.07139e-05
ENSG00000267102	ENSG00000267102.1	RAB32, member RAS oncogene family (RAB32) pseudogene	17	35409602	35410228		transcribed_processed_pseudogene	17.2186	0.899701	1.86568	0.505309	1.7805	0.0749947	0.124398
ENSG00000264462	ENSG00000264462.1	microRNA 3648-2 [Source:HGNC Symbol;Acc:HGNC:50843]	21	8986999	8987178	MIR3648-2	miRNA	19.0313	0.899487	1.8654	0.469049	1.91768	0.0551514	0.096516
ENSG00000280401	ENSG00000280401.1	TEC	10	70434829	70436556		TEC	11.918	0.89948	1.86539	0.52449	1.71496	0.0863525	0.139726
ENSG00000271344	ENSG00000271344.1	novel transcript	7	128690451	128691717		lncRNA	16.7204	0.899266	1.86512	0.488394	1.84127	0.0655816	0.111085
ENSG00000179933	ENSG00000179933.6	chromosome 14 open reading frame 119 [Source:HGNC Symbol;Acc:HGNC:20270]	14	23095505	23100456	C14orf119	protein_coding	89.4157	0.899162	1.86498	0.263047	3.41825	0.000630242	0.00196802
ENSG00000129562	ENSG00000129562.11	defender against cell death 1 [Source:HGNC Symbol;Acc:HGNC:2664]	14	22564907	22589224	DAD1	protein_coding	148.144	0.898684	1.86437	0.208819	4.30365	1.68006e-05	7.46839e-05
ENSG00000242660	ENSG00000242660.1	ribosomal protein L39 (RPL39) pseudogene	17	35566517	35566672		processed_pseudogene	3.12808	0.898649	1.86432	0.497219	1.80735	0.0707076	0.118574
ENSG00000270618	ENSG00000270618.1	suppressor of zeste 12 homolog (Drosophila) (SUZ12) pseudogene	14	23767662	23768998		unprocessed_pseudogene	3.12808	0.898649	1.86432	0.497219	1.80735	0.0707076	0.118574
ENSG00000114738	ENSG00000114738.11	MAPK activated protein kinase 3 [Source:HGNC Symbol;Acc:HGNC:6888]	3	50611520	50649291	MAPKAPK3	protein_coding	77.5483	0.898444	1.86405	0.280184	3.20662	0.00134306	0.00387917
ENSG00000124225	ENSG00000124225.16	prostate transmembrane protein, androgen induced 1 [Source:HGNC Symbol;Acc:HGNC:14107]	20	57648392	57711536	PMEPA1	protein_coding	143.359	0.8966	1.86167	0.215493	4.16069	3.17293e-05	0.000132434
ENSG00000130202	ENSG00000130202.10	nectin cell adhesion molecule 2 [Source:HGNC Symbol;Acc:HGNC:9707]	19	44846175	44889223	NECTIN2	protein_coding	181.069	0.896395	1.86141	0.180688	4.961	7.01325e-07	4.06171e-06
ENSG00000154611	ENSG00000154611.15	proteasome 20S subunit alpha 8 [Source:HGNC Symbol;Acc:HGNC:22985]	18	26133852	26193355	PSMA8	protein_coding	3.10142	0.896394	1.86141	0.496995	1.80363	0.0712899	0.119373
ENSG00000232514	ENSG00000232514.1	ribosomal protein L21 (RPL21) pseudogene	1	48497263	48497736		processed_pseudogene	3.10142	0.896394	1.86141	0.496995	1.80363	0.0712899	0.119373
ENSG00000262412	ENSG00000262412.1	novel transcript	10	27243130	27250804		lncRNA	3.10142	0.896394	1.86141	0.496995	1.80363	0.0712899	0.119373
ENSG00000265815	ENSG00000265815.1		1	52940314	52940413		miRNA	3.10142	0.896394	1.86141	0.496995	1.80363	0.0712899	0.119373
ENSG00000166848	ENSG00000166848.7	TERF2 interacting protein [Source:HGNC Symbol;Acc:HGNC:19246]	16	75647773	75761872	TERF2IP	protein_coding	349.21	0.896201	1.86116	0.136168	6.58156	4.65531e-11	4.90025e-10
ENSG00000183208	ENSG00000183208.13	GDP-D-glucose phosphorylase 1 [Source:HGNC Symbol;Acc:HGNC:34360]	15	90233808	90245811	GDPGP1	protein_coding	55.1271	0.896096	1.86102	0.338476	2.64744	0.00811028	0.0188668
ENSG00000170899	ENSG00000170899.11	glutathione S-transferase alpha 4 [Source:HGNC Symbol;Acc:HGNC:4629]	6	52977948	52995304	GSTA4	protein_coding	405.188	0.895924	1.8608	0.121746	7.35897	1.8534e-13	2.56378e-12
ENSG00000257509	ENSG00000257509.1	novel transcript, sense intronic to SARNP	12	55761550	55762628		lncRNA	26.1275	0.895891	1.86076	0.426401	2.10105	0.0356364	0.066871
ENSG00000273306	ENSG00000273306.1	novel transcript	2	99405218	99405843		lncRNA	8.31769	0.895862	1.86072	0.549265	1.63102	0.102886	0.160812
ENSG00000286872	ENSG00000286872.1	novel transcript, antisense to TM6SF1	15	83095333	83108754		lncRNA	11.9447	0.895847	1.8607	0.526225	1.7024	0.0886802	0.142941
ENSG00000133142	ENSG00000133142.19	transcription elongation factor A like 4 [Source:HGNC Symbol;Acc:HGNC:26121]	X	103576231	103587729	TCEAL4	protein_coding	172.711	0.895792	1.86063	0.189271	4.73285	2.21392e-06	1.17247e-05
ENSG00000260192	ENSG00000260192.3	long intergenic non-protein coding RNA 2240 [Source:HGNC Symbol;Acc:HGNC:53118]	5	124808981	125602227	LINC02240	lncRNA	11.9142	0.895697	1.86051	0.525493	1.70449	0.0882897	0.142441
ENSG00000101335	ENSG00000101335.10	myosin light chain 9 [Source:HGNC Symbol;Acc:HGNC:15754]	20	36541497	36551447	MYL9	protein_coding	819.119	0.895602	1.86039	0.0897445	9.97946	1.87491e-23	5.53019e-22
ENSG00000133835	ENSG00000133835.18	hydroxysteroid 17-beta dehydrogenase 4 [Source:HGNC Symbol;Acc:HGNC:5213]	5	119452465	119637199	HSD17B4	protein_coding	543.514	0.895564	1.86034	0.111565	8.02732	9.96274e-16	1.66474e-14
ENSG00000275401	ENSG00000275401.1	novel transcript	20	38418483	38419202		lncRNA	6.00016	0.895539	1.8603	0.557601	1.60606	0.108261	0.167739
ENSG00000165264	ENSG00000165264.11	NADH:ubiquinone oxidoreductase subunit B6 [Source:HGNC Symbol;Acc:HGNC:7701]	9	32553001	32573184	NDUFB6	protein_coding	48.9526	0.895149	1.8598	0.345331	2.59214	0.00953796	0.0216865
ENSG00000189420	ENSG00000189420.9	ZFP92 zinc finger protein [Source:HGNC Symbol;Acc:HGNC:12865]	X	153411472	153426481	ZFP92	protein_coding	109.632	0.894992	1.8596	0.237272	3.77202	0.000161934	0.000582638
ENSG00000117151	ENSG00000117151.13	chitobiase [Source:HGNC Symbol;Acc:HGNC:2496]	1	84549611	84574480	CTBS	protein_coding	174.932	0.894598	1.85909	0.187528	4.77048	1.83787e-06	9.85521e-06
ENSG00000151338	ENSG00000151338.20	mirror-image polydactyly 1 [Source:HGNC Symbol;Acc:HGNC:21460]	14	37197894	37579125	MIPOL1	protein_coding	591.02	0.894528	1.859	0.101781	8.78871	1.51288e-18	3.22473e-17
ENSG00000111229	ENSG00000111229.16	actin related protein 2/3 complex subunit 3 [Source:HGNC Symbol;Acc:HGNC:706]	12	110434823	110450422	ARPC3	protein_coding	98.7191	0.894442	1.85889	0.248653	3.59715	0.000321727	0.00107461
ENSG00000128815	ENSG00000128815.20	WDFY family member 4 [Source:HGNC Symbol;Acc:HGNC:29323]	10	48684873	48982956	WDFY4	protein_coding	73.8119	0.894289	1.85869	0.284176	3.14695	0.00164981	0.00466179
ENSG00000197978	ENSG00000197978.10	golgin A6 family like 9 [Source:HGNC Symbol;Acc:HGNC:37229]	15	82429816	82439153	GOLGA6L9	protein_coding	202.593	0.894121	1.85848	0.176083	5.07784	3.81759e-07	2.31838e-06
ENSG00000211445	ENSG00000211445.13	glutathione peroxidase 3 [Source:HGNC Symbol;Acc:HGNC:4555]	5	151020591	151028988	GPX3	protein_coding	131.893	0.894054	1.85839	0.249826	3.57871	0.000345291	0.00114298
ENSG00000186479	ENSG00000186479.5	regulator of G protein signaling 7 binding protein [Source:HGNC Symbol;Acc:HGNC:23271]	5	64506015	64612319	RGS7BP	protein_coding	59.2989	0.893944	1.85825	0.355188	2.51682	0.0118421	0.026147
ENSG00000141543	ENSG00000141543.12	eukaryotic translation initiation factor 4A3 [Source:HGNC Symbol;Acc:HGNC:18683]	17	80134369	80147151	EIF4A3	protein_coding	140.584	0.893547	1.85774	0.212419	4.20653	2.59323e-05	0.000110417
ENSG00000121653	ENSG00000121653.11	mitogen-activated protein kinase 8 interacting protein 1 [Source:HGNC Symbol;Acc:HGNC:6882]	11	45885651	45906465	MAPK8IP1	protein_coding	66.539	0.893389	1.85753	0.29509	3.02751	0.00246574	0.00666955
ENSG00000177105	ENSG00000177105.10	ras homolog family member G [Source:HGNC Symbol;Acc:HGNC:672]	11	3826978	3840959	RHOG	protein_coding	55.1864	0.893369	1.85751	0.357189	2.50111	0.0123806	0.0271869
ENSG00000197312	ENSG00000197312.12	DNA damage inducible 1 homolog 2 [Source:HGNC Symbol;Acc:HGNC:24578]	1	15617458	15669044	DDI2	protein_coding	423.686	0.891983	1.85573	0.120517	7.40129	1.34871e-13	1.88568e-12
ENSG00000186104	ENSG00000186104.11	cytochrome P450 family 2 subfamily R member 1 [Source:HGNC Symbol;Acc:HGNC:20580]	11	14877440	14892231	CYP2R1	protein_coding	102.151	0.891304	1.85485	0.246863	3.61053	0.000305577	0.00102774
ENSG00000150977	ENSG00000150977.11	Rab interacting lysosomal protein like 2 [Source:HGNC Symbol;Acc:HGNC:28787]	12	123415039	123436684	RILPL2	protein_coding	54.6537	0.891125	1.85462	0.324977	2.74212	0.00610441	0.0147684
ENSG00000073803	ENSG00000073803.14	mitogen-activated protein kinase kinase kinase 13 [Source:HGNC Symbol;Acc:HGNC:6852]	3	185282941	185489094	MAP3K13	protein_coding	340.286	0.891063	1.85454	0.139508	6.38718	1.68976e-10	1.666e-09
ENSG00000183207	ENSG00000183207.14	RuvB like AAA ATPase 2 [Source:HGNC Symbol;Acc:HGNC:10475]	19	48993562	49015970	RUVBL2	protein_coding	54.8821	0.891006	1.85447	0.33874	2.63035	0.00852962	0.0197071
ENSG00000163867	ENSG00000163867.17	zinc finger MYM-type containing 6 [Source:HGNC Symbol;Acc:HGNC:13050]	1	34986165	35031945	ZMYM6	protein_coding	208.005	0.890788	1.85419	0.169086	5.26826	1.37727e-07	9.05987e-07
ENSG00000287032	ENSG00000287032.1	novel transcript	7	35614650	35622939		lncRNA	26.2824	0.890387	1.85367	0.43612	2.04161	0.0411902	0.0753945
ENSG00000213398	ENSG00000213398.8	lecithin-cholesterol acyltransferase [Source:HGNC Symbol;Acc:HGNC:6522]	16	67939750	67944131	LCAT	protein_coding	73.6294	0.889936	1.85309	0.285084	3.12166	0.00179832	0.00503541
ENSG00000279392	ENSG00000279392.1	ubiquitin-conjugating enzyme E2L 3 (UBE2L3) pseudogene	14	55229217	55229681		processed_pseudogene	6.45266	0.889791	1.85291	0.556534	1.59881	0.109863	0.169829
ENSG00000087250	ENSG00000087250.9	metallothionein 3 [Source:HGNC Symbol;Acc:HGNC:7408]	16	56589074	56591088	MT3	protein_coding	2.96643	0.889463	1.85249	0.496743	1.79059	0.0733589	0.122232
ENSG00000187999	ENSG00000187999.4	heterogeneous nuclear ribonucleoprotein A1 pseudogene 61 [Source:HGNC Symbol;Acc:HGNC:48791]	2	33636502	33637425	HNRNPA1P61	processed_pseudogene	2.96643	0.889463	1.85249	0.496743	1.79059	0.0733589	0.122232
ENSG00000214269	ENSG00000214269.3	legumain pseudogene 1 [Source:HGNC Symbol;Acc:HGNC:23079]	13	64958097	64959396	LGMNP1	processed_pseudogene	2.96643	0.889463	1.85249	0.496743	1.79059	0.0733589	0.122232
ENSG00000221808	ENSG00000221808.1	microRNA 1256 [Source:HGNC Symbol;Acc:HGNC:35321]	1	20988314	20988432	MIR1256	miRNA	2.96643	0.889463	1.85249	0.496743	1.79059	0.0733589	0.122232
ENSG00000223571	ENSG00000223571.6	DHRSX intronic transcript 1 [Source:HGNC Symbol;Acc:HGNC:38713]	X	2334295	2336410	DHRSX-IT1	lncRNA	2.96643	0.889463	1.85249	0.496743	1.79059	0.0733589	0.122232
ENSG00000224888	ENSG00000224888.4	novel transcript, antisense to FAM38A	16	88731180	88741425		lncRNA	2.96643	0.889463	1.85249	0.496743	1.79059	0.0733589	0.122232
ENSG00000237294	ENSG00000237294.1	eukaryotic translation initiation factor 4B pseudogene 9 [Source:HGNC Symbol;Acc:HGNC:37942]	X	66074835	66076347	EIF4BP9	processed_pseudogene	2.96643	0.889463	1.85249	0.496743	1.79059	0.0733589	0.122232
ENSG00000260778	ENSG00000260778.5	MIR3677 and MIR940 host gene [Source:HGNC Symbol;Acc:HGNC:55382]	16	2268155	2273418	MIR3677HG	lncRNA	2.96643	0.889463	1.85249	0.496743	1.79059	0.0733589	0.122232
ENSG00000265683	ENSG00000265683.1	synaptophysin like 1 pseudogene 2 [Source:HGNC Symbol;Acc:HGNC:53547]	17	27351858	27352584	SYPL1P2	processed_pseudogene	2.96643	0.889463	1.85249	0.496743	1.79059	0.0733589	0.122232
ENSG00000272031	ENSG00000272031.3	ankyrin repeat domain 34A [Source:HGNC Symbol;Acc:HGNC:27639]	1	145959441	145964575	ANKRD34A	protein_coding	2.96643	0.889463	1.85249	0.496743	1.79059	0.0733589	0.122232
ENSG00000273181	ENSG00000273181.1	novel transcript	3	184132942	184133561		lncRNA	2.96643	0.889463	1.85249	0.496743	1.79059	0.0733589	0.122232
ENSG00000273894	ENSG00000273894.1	solute carrier family 20 member 1 pseudogene 2 [Source:HGNC Symbol;Acc:HGNC:42539]	14	106179554	106180519	SLC20A1P2	processed_pseudogene	2.96643	0.889463	1.85249	0.496743	1.79059	0.0733589	0.122232
ENSG00000278058	ENSG00000278058.1	novel transcript	16	79605802	79606605		lncRNA	2.96643	0.889463	1.85249	0.496743	1.79059	0.0733589	0.122232
ENSG00000287594	ENSG00000287594.2	novel transcript	6	167678180	167679624		lncRNA	2.96643	0.889463	1.85249	0.496743	1.79059	0.0733589	0.122232
ENSG00000100528	ENSG00000100528.12	cornichon family AMPA receptor auxiliary protein 1 [Source:HGNC Symbol;Acc:HGNC:19431]	14	54423561	54441391	CNIH1	protein_coding	376.835	0.889416	1.85243	0.126119	7.05218	1.7614e-12	2.17947e-11
ENSG00000172785	ENSG00000172785.19	COBW domain containing 1 [Source:HGNC Symbol;Acc:HGNC:17134]	9	120837	179147	CBWD1	protein_coding	250.638	0.889178	1.85212	0.155745	5.7092	1.13508e-08	8.82215e-08
ENSG00000267345	ENSG00000267345.1	novel transcript, antisense to ZNF420	19	37075113	37078605		lncRNA	6.00397	0.888836	1.85168	0.557557	1.59416	0.1109	0.17086
ENSG00000171435	ENSG00000171435.14	kinase suppressor of ras 2 [Source:HGNC Symbol;Acc:HGNC:18610]	12	117453012	117968990	KSR2	protein_coding	87.9998	0.888665	1.85146	0.277105	3.20696	0.00134144	0.00387629
ENSG00000225544	ENSG00000225544.1	pseudogene similar to part of metallophosphoesterase 1 (MPPE1)	22	21885282	21885673		processed_pseudogene	3.81381	0.888594	1.85137	0.535293	1.66002	0.0969113	0.153065
ENSG00000261596	ENSG00000261596.2	novel transcript, sense intronic to METTL9	16	21626742	21627569		lncRNA	28.6476	0.888527	1.85129	0.426614	2.08274	0.0372746	0.069174
ENSG00000285943	ENSG00000285943.1	novel protein	3	113361901	113515151		protein_coding	88.4694	0.88765	1.85016	0.290598	3.05456	0.00225391	0.00616393
ENSG00000112130	ENSG00000112130.17	ring finger protein 8 [Source:HGNC Symbol;Acc:HGNC:10071]	6	37353979	37394734	RNF8	protein_coding	161.538	0.887119	1.84948	0.212055	4.18345	2.87124e-05	0.000120841
ENSG00000102387	ENSG00000102387.16	TATA-box binding protein associated factor 7 like [Source:HGNC Symbol;Acc:HGNC:11548]	X	101268253	101293057	TAF7L	protein_coding	2.97023	0.88703	1.84936	0.496314	1.78724	0.0738992	0.122919
ENSG00000185837	ENSG00000185837.4	HDHD5 antisense RNA 1 [Source:HGNC Symbol;Acc:HGNC:1842]	22	17159352	17165447	HDHD5-AS1	lncRNA	2.97023	0.88703	1.84936	0.496314	1.78724	0.0738992	0.122919
ENSG00000199879	ENSG00000199879.1	RNA, variant U1 small nuclear 22 [Source:HGNC Symbol;Acc:HGNC:48462]	1	148263476	148263632	RNVU1-22	snRNA	2.97023	0.88703	1.84936	0.496314	1.78724	0.0738992	0.122919
ENSG00000216490	ENSG00000216490.4	IFI30 lysosomal thiol reductase [Source:HGNC Symbol;Acc:HGNC:5398]	19	18173162	18178117	IFI30	protein_coding	2.97023	0.88703	1.84936	0.496314	1.78724	0.0738992	0.122919
ENSG00000225131	ENSG00000225131.2	proteasome activator subunit 2 pseudogene 2 [Source:HGNC Symbol;Acc:HGNC:30160]	13	48771128	48771827	PSME2P2	processed_pseudogene	2.97023	0.88703	1.84936	0.496314	1.78724	0.0738992	0.122919
ENSG00000238015	ENSG00000238015.2	ribosomal protein L23 (RPL23) pseudogene	1	78666272	78666695		processed_pseudogene	2.97023	0.88703	1.84936	0.496314	1.78724	0.0738992	0.122919
ENSG00000244705	ENSG00000244705.1	ribosomal protein, large, P0 (RPLP0) pseudogene	15	40312352	40313289		processed_pseudogene	2.97023	0.88703	1.84936	0.496314	1.78724	0.0738992	0.122919
ENSG00000246627	ENSG00000246627.6	CACNA1C antisense RNA 1 [Source:HGNC Symbol;Acc:HGNC:40119]	12	2676001	2691200	CACNA1C-AS1	lncRNA	2.97023	0.88703	1.84936	0.496314	1.78724	0.0738992	0.122919
ENSG00000254694	ENSG00000254694.1	novel transcript	11	126208611	126209027		lncRNA	2.97023	0.88703	1.84936	0.496314	1.78724	0.0738992	0.122919
ENSG00000258375	ENSG00000258375.2	transmembrane protein 66 (TMEM66) pseudogene	12	81545326	81546450		processed_pseudogene	2.97023	0.88703	1.84936	0.496314	1.78724	0.0738992	0.122919
ENSG00000266920	ENSG00000266920.1	ACTB pseudogene 9 [Source:HGNC Symbol;Acc:HGNC:142]	18	62442028	62443126	ACTBP9	processed_pseudogene	2.97023	0.88703	1.84936	0.496314	1.78724	0.0738992	0.122919
ENSG00000267760	ENSG00000267760.1	novel transcript	19	30665274	30668647		lncRNA	2.97023	0.88703	1.84936	0.496314	1.78724	0.0738992	0.122919
ENSG00000279469	ENSG00000279469.1	TEC	5	134394360	134395008		TEC	2.97023	0.88703	1.84936	0.496314	1.78724	0.0738992	0.122919
ENSG00000288982	ENSG00000288982.1	novel transcript	1	24476362	24476739		lncRNA	2.97023	0.88703	1.84936	0.496314	1.78724	0.0738992	0.122919
ENSG00000035141	ENSG00000035141.8	family with sequence similarity 136 member A [Source:HGNC Symbol;Acc:HGNC:25911]	2	70295975	70302090	FAM136A	protein_coding	108.251	0.886719	1.84897	0.289541	3.06251	0.00219493	0.00602327
ENSG00000011677	ENSG00000011677.13	gamma-aminobutyric acid type A receptor subunit alpha3 [Source:HGNC Symbol;Acc:HGNC:4077]	X	152166234	152451315	GABRA3	protein_coding	2.96262	0.886344	1.84849	0.496244	1.78611	0.074082	0.123024
ENSG00000102032	ENSG00000102032.13	renin binding protein [Source:HGNC Symbol;Acc:HGNC:9959]	X	153935269	153944687	RENBP	protein_coding	2.96262	0.886344	1.84849	0.496244	1.78611	0.074082	0.123024
ENSG00000167755	ENSG00000167755.15	kallikrein related peptidase 6 [Source:HGNC Symbol;Acc:HGNC:6367]	19	50958631	50969673	KLK6	protein_coding	2.96262	0.886344	1.84849	0.496244	1.78611	0.074082	0.123024
ENSG00000171049	ENSG00000171049.9	formyl peptide receptor 2 [Source:HGNC Symbol;Acc:HGNC:3827]	19	51752026	51770531	FPR2	protein_coding	2.96262	0.886344	1.84849	0.496244	1.78611	0.074082	0.123024
ENSG00000186265	ENSG00000186265.10	B and T lymphocyte associated [Source:HGNC Symbol;Acc:HGNC:21087]	3	112463966	112499472	BTLA	protein_coding	2.96262	0.886344	1.84849	0.496244	1.78611	0.074082	0.123024
ENSG00000228192	ENSG00000228192.9	ZNF691 divergent transcript [Source:HGNC Symbol;Acc:HGNC:55800]	1	42832522	42846422	ZNF691-DT	lncRNA	2.96262	0.886344	1.84849	0.496244	1.78611	0.074082	0.123024
ENSG00000231344	ENSG00000231344.1	novel pseudogene	1	27739091	27739439		processed_pseudogene	2.96262	0.886344	1.84849	0.496244	1.78611	0.074082	0.123024
ENSG00000235636	ENSG00000235636.1	NUS1 pseudogene 1 [Source:HGNC Symbol;Acc:HGNC:38472]	X	47512602	47513483	NUS1P1	processed_pseudogene	2.96262	0.886344	1.84849	0.496244	1.78611	0.074082	0.123024
ENSG00000238072	ENSG00000238072.1	cell division cycle 26 pseudogene 1 [Source:HGNC Symbol;Acc:HGNC:22770]	7	129410113	129410370	CDC26P1	processed_pseudogene	2.96262	0.886344	1.84849	0.496244	1.78611	0.074082	0.123024
ENSG00000239840	ENSG00000239840.1	ribosomal protein L23a pseudogene 72 [Source:HGNC Symbol;Acc:HGNC:35736]	16	47150132	47150566	RPL23AP72	processed_pseudogene	2.96262	0.886344	1.84849	0.496244	1.78611	0.074082	0.123024
ENSG00000251450	ENSG00000251450.2	RASGRF2 antisense RNA 1 [Source:HGNC Symbol;Acc:HGNC:40499]	5	80947694	80960907	RASGRF2-AS1	lncRNA	2.96262	0.886344	1.84849	0.496244	1.78611	0.074082	0.123024
ENSG00000252192	ENSG00000252192.1		12	122492113	122492241		snoRNA	2.96262	0.886344	1.84849	0.496244	1.78611	0.074082	0.123024
ENSG00000258867	ENSG00000258867.7	long intergenic non-protein coding RNA 1146 [Source:HGNC Symbol;Acc:HGNC:49467]	14	88024519	88098025	LINC01146	lncRNA	2.96262	0.886344	1.84849	0.496244	1.78611	0.074082	0.123024
ENSG00000264322	ENSG00000264322.2	RNA, 7SL, cytoplasmic 448, pseudogene [Source:HGNC Symbol;Acc:HGNC:46464]	17	60899891	60900185	RN7SL448P	misc_RNA	2.96262	0.886344	1.84849	0.496244	1.78611	0.074082	0.123024
ENSG00000265142	ENSG00000265142.9	MIR133A1 host gene [Source:HGNC Symbol;Acc:HGNC:49594]	18	21825487	21831539	MIR133A1HG	lncRNA	2.96262	0.886344	1.84849	0.496244	1.78611	0.074082	0.123024
ENSG00000267655	ENSG00000267655.1	novel transcript, sense intronic to ATP9B	18	79117207	79117920		lncRNA	2.96262	0.886344	1.84849	0.496244	1.78611	0.074082	0.123024
ENSG00000271978	ENSG00000271978.1	novel transcript	6	5031756	5054423		lncRNA	2.96262	0.886344	1.84849	0.496244	1.78611	0.074082	0.123024
ENSG00000276097	ENSG00000276097.1	novel transcript, sense intronic to GNG7	19	2700689	2701266		lncRNA	2.96262	0.886344	1.84849	0.496244	1.78611	0.074082	0.123024
ENSG00000280409	ENSG00000280409.1	long intergenic non-protein coding RNA 1101 [Source:HGNC Symbol;Acc:HGNC:25923]	2	120464335	120466218	LINC01101	TEC	2.96262	0.886344	1.84849	0.496244	1.78611	0.074082	0.123024
ENSG00000289357	ENSG00000289357.1	novel transcript	8	25508779	25509735		lncRNA	2.96262	0.886344	1.84849	0.496244	1.78611	0.074082	0.123024
ENSG00000214274	ENSG00000214274.10	angiogenin [Source:HGNC Symbol;Acc:HGNC:483]	14	20684177	20698971	ANG	protein_coding	60.43	0.88624	1.84835	0.311512	2.84496	0.00444164	0.0111818
ENSG00000019582	ENSG00000019582.17	CD74 molecule [Source:HGNC Symbol;Acc:HGNC:1697]	5	150401637	150412969	CD74	protein_coding	1226.3	0.885394	1.84727	0.068328	12.958	2.11685e-38	1.29029e-36
ENSG00000206687	ENSG00000206687.1	RNA, U1 small nuclear 109, pseudogene [Source:HGNC Symbol;Acc:HGNC:48451]	18	797989	798135	RNU1-109P	snRNA	4.82566	0.885167	1.84698	0.552983	1.60071	0.109441	0.169272
ENSG00000198960	ENSG00000198960.11	armadillo repeat containing X-linked 6 [Source:HGNC Symbol;Acc:HGNC:26094]	X	101615118	101618001	ARMCX6	protein_coding	47.3856	0.884467	1.84608	0.350354	2.5245	0.0115864	0.0256673
ENSG00000267470	ENSG00000267470.6	ZNF571 antisense RNA 1 [Source:HGNC Symbol;Acc:HGNC:44324]	19	37548914	37587348	ZNF571-AS1	lncRNA	46.2387	0.88435	1.84593	0.356646	2.47963	0.0131519	0.0286127
ENSG00000275854	ENSG00000275854.1	novel transcript, sense intronic to YARS2	12	32736930	32737660		lncRNA	11.7869	0.884146	1.84567	0.524688	1.68509	0.0919716	0.146604
ENSG00000258701	ENSG00000258701.1	long intergenic non-protein coding RNA 638 [Source:HGNC Symbol;Acc:HGNC:28325]	14	104821201	104823718	LINC00638	lncRNA	26.8225	0.883723	1.84513	0.462574	1.91045	0.0560756	0.0976299
ENSG00000105705	ENSG00000105705.16	SURP and G-patch domain containing 1 [Source:HGNC Symbol;Acc:HGNC:18643]	19	19276018	19320509	SUGP1	protein_coding	104.315	0.883153	1.8444	0.247184	3.57286	0.0003531	0.00116633
ENSG00000260807	ENSG00000260807.7	cytoplasmic endogenous regulator of oxidative phosphorylation 1 [Source:HGNC Symbol;Acc:HGNC:53928]	16	975761	981596	CEROX1	lncRNA	30.7369	0.883136	1.84438	0.407674	2.16628	0.0302897	0.0581655
ENSG00000167912	ENSG00000167912.7	novel transcript	8	59119040	59123478		lncRNA	18.8973	0.88191	1.84281	0.473722	1.86166	0.0626508	0.10694
ENSG00000011009	ENSG00000011009.11	lysophospholipase 2 [Source:HGNC Symbol;Acc:HGNC:6738]	1	23791145	23795539	LYPLA2	protein_coding	93.9355	0.880772	1.84136	0.284075	3.10049	0.00193201	0.00536965
ENSG00000156140	ENSG00000156140.10	ADAM metallopeptidase with thrombospondin type 1 motif 3 [Source:HGNC Symbol;Acc:HGNC:219]	4	72280969	72569221	ADAMTS3	protein_coding	241.342	0.87993	1.84029	0.162262	5.42288	5.86452e-08	4.11714e-07
ENSG00000112541	ENSG00000112541.19	phosphodiesterase 10A [Source:HGNC Symbol;Acc:HGNC:8772]	6	165327287	165988117	PDE10A	protein_coding	256.569	0.879587	1.83985	0.153278	5.73851	9.55159e-09	7.5063e-08
ENSG00000163069	ENSG00000163069.13	sarcoglycan beta [Source:HGNC Symbol;Acc:HGNC:10806]	4	52020706	52038299	SGCB	protein_coding	378.516	0.87937	1.83957	0.124699	7.05196	1.7641e-12	2.18171e-11
ENSG00000188243	ENSG00000188243.14	COMM domain containing 6 [Source:HGNC Symbol;Acc:HGNC:24015]	13	75525214	75549439	COMMD6	protein_coding	134.691	0.879075	1.8392	0.211151	4.16325	3.13745e-05	0.000131087
ENSG00000152760	ENSG00000152760.10	dynein light chain Tctex-type family member 5 [Source:HGNC Symbol;Acc:HGNC:26882]	1	66752459	66779047	DYNLT5	protein_coding	2.97404	0.879068	1.83919	0.49495	1.77607	0.0757208	0.125325
ENSG00000160471	ENSG00000160471.13	cytochrome c oxidase subunit 6B2 [Source:HGNC Symbol;Acc:HGNC:24380]	19	55349306	55354719	COX6B2	protein_coding	2.97404	0.879068	1.83919	0.49495	1.77607	0.0757208	0.125325
ENSG00000163132	ENSG00000163132.8	msh homeobox 1 [Source:HGNC Symbol;Acc:HGNC:7391]	4	4859665	4863936	MSX1	protein_coding	2.97404	0.879068	1.83919	0.49495	1.77607	0.0757208	0.125325
ENSG00000165246	ENSG00000165246.15	neuroligin 4 Y-linked [Source:HGNC Symbol;Acc:HGNC:15529]	Y	14522573	14845654	NLGN4Y	protein_coding	2.97404	0.879068	1.83919	0.49495	1.77607	0.0757208	0.125325
ENSG00000182057	ENSG00000182057.5	opioid growth factor receptor pseudogene 1 [Source:HGNC Symbol;Acc:HGNC:50511]	22	42269703	42279534	OGFRP1	lncRNA	2.97404	0.879068	1.83919	0.49495	1.77607	0.0757208	0.125325
ENSG00000200753	ENSG00000200753.1		7	20377331	20377401		snoRNA	2.97404	0.879068	1.83919	0.49495	1.77607	0.0757208	0.125325
ENSG00000207984	ENSG00000207984.1	microRNA 513a-2 [Source:HGNC Symbol;Acc:HGNC:32142]	X	147225826	147225952	MIR513A2	miRNA	2.97404	0.879068	1.83919	0.49495	1.77607	0.0757208	0.125325
ENSG00000226241	ENSG00000226241.2	zinc finger protein 770 (ZNF770) pseudogene	X	103087198	103089277		processed_pseudogene	2.97404	0.879068	1.83919	0.49495	1.77607	0.0757208	0.125325
ENSG00000231165	ENSG00000231165.3	T cell receptor beta variable 26/OR9-2 (pseudogene) [Source:HGNC Symbol;Acc:HGNC:15485]	9	33695767	33696059	TRBV26OR9-2	TR_V_pseudogene	2.97404	0.879068	1.83919	0.49495	1.77607	0.0757208	0.125325
ENSG00000253677	ENSG00000253677.1	ubiquitin conjugating enzyme E2 H pseudogene 1 [Source:HGNC Symbol;Acc:HGNC:31079]	8	81254870	81255229	UBE2HP1	processed_pseudogene	2.97404	0.879068	1.83919	0.49495	1.77607	0.0757208	0.125325
ENSG00000274816	ENSG00000274816.1	microRNA 6772 [Source:HGNC Symbol;Acc:HGNC:50064]	16	57772289	57772352	MIR6772	miRNA	2.97404	0.879068	1.83919	0.49495	1.77607	0.0757208	0.125325
ENSG00000279462	ENSG00000279462.1	novel transcript	12	125300936	125301917		TEC	2.97404	0.879068	1.83919	0.49495	1.77607	0.0757208	0.125325
ENSG00000283897	ENSG00000283897.2	novel transcript	5	127215159	127229828		lncRNA	2.97404	0.879068	1.83919	0.49495	1.77607	0.0757208	0.125325
ENSG00000280079	ENSG00000280079.1	TEC	19	20220597	20222186		TEC	14.1224	0.878835	1.83889	0.506389	1.73549	0.0826533	0.134967
ENSG00000023191	ENSG00000023191.17	ribonuclease/angiogenin inhibitor 1 [Source:HGNC Symbol;Acc:HGNC:10074]	11	494512	507300	RNH1	protein_coding	315.893	0.878608	1.8386	0.139133	6.31489	2.70347e-10	2.60525e-09
ENSG00000108395	ENSG00000108395.14	tripartite motif containing 37 [Source:HGNC Symbol;Acc:HGNC:7523]	17	58982638	59106921	TRIM37	protein_coding	251.222	0.878576	1.83856	0.167702	5.23892	1.61518e-07	1.05021e-06
ENSG00000221926	ENSG00000221926.13	tripartite motif containing 16 [Source:HGNC Symbol;Acc:HGNC:17241]	17	15627960	15684311	TRIM16	protein_coding	154.974	0.878482	1.83844	0.211239	4.15872	3.20042e-05	0.000133514
ENSG00000166797	ENSG00000166797.11	cytosolic iron-sulfur assembly component 2A [Source:HGNC Symbol;Acc:HGNC:26235]	15	64072565	64093857	CIAO2A	protein_coding	50.7349	0.878441	1.83839	0.333547	2.63363	0.00844768	0.0195433
ENSG00000272750	ENSG00000272750.1	novel transcript, antisense to MIA3	1	222658867	222661512		lncRNA	4.96446	0.878212	1.8381	0.55119	1.5933	0.111093	0.171098
ENSG00000145349	ENSG00000145349.18	calcium/calmodulin dependent protein kinase II delta [Source:HGNC Symbol;Acc:HGNC:1462]	4	113418054	113761927	CAMK2D	protein_coding	444.55	0.877844	1.83763	0.114932	7.63796	2.20688e-14	3.33417e-13
ENSG00000147443	ENSG00000147443.13	docking protein 2 [Source:HGNC Symbol;Acc:HGNC:2991]	8	21908873	21913690	DOK2	protein_coding	2.95881	0.877675	1.83741	0.494803	1.77379	0.0760984	0.125757
ENSG00000162951	ENSG00000162951.11	leucine rich repeat transmembrane neuronal 1 [Source:HGNC Symbol;Acc:HGNC:19408]	2	80288351	80304752	LRRTM1	protein_coding	2.95881	0.877675	1.83741	0.494803	1.77379	0.0760984	0.125757
ENSG00000207997	ENSG00000207997.1	microRNA 644a [Source:HGNC Symbol;Acc:HGNC:32900]	20	34466325	34466418	MIR644A	miRNA	2.95881	0.877675	1.83741	0.494803	1.77379	0.0760984	0.125757
ENSG00000214190	ENSG00000214190.2	ring finger protein 152 pseudogene 1 [Source:HGNC Symbol;Acc:HGNC:49743]	9	5418373	5418976	RNF152P1	processed_pseudogene	2.95881	0.877675	1.83741	0.494803	1.77379	0.0760984	0.125757
ENSG00000222012	ENSG00000222012.1	novel transcript, antisense to PTPRN2	7	157614023	157618765		lncRNA	2.95881	0.877675	1.83741	0.494803	1.77379	0.0760984	0.125757
ENSG00000228414	ENSG00000228414.7	REL divergent transcript [Source:HGNC Symbol;Acc:HGNC:49572]	2	60823069	60881317	REL-DT	lncRNA	2.95881	0.877675	1.83741	0.494803	1.77379	0.0760984	0.125757
ENSG00000238317	ENSG00000238317.2	small nucleolar RNA, C/D box 11 [Source:HGNC Symbol;Acc:HGNC:32707]	2	202293051	202293134	SNORD11	snoRNA	2.95881	0.877675	1.83741	0.494803	1.77379	0.0760984	0.125757
ENSG00000242707	ENSG00000242707.3	RNA, 7SL, cytoplasmic 362, pseudogene [Source:HGNC Symbol;Acc:HGNC:46378]	18	13715102	13715368	RN7SL362P	misc_RNA	2.95881	0.877675	1.83741	0.494803	1.77379	0.0760984	0.125757
ENSG00000245598	ENSG00000245598.7	DACT3 antisense RNA 1 [Source:HGNC Symbol;Acc:HGNC:44120]	19	46660364	46678991	DACT3-AS1	lncRNA	2.95881	0.877675	1.83741	0.494803	1.77379	0.0760984	0.125757
ENSG00000250546	ENSG00000250546.6	novel transcript	4	83796436	84299189		lncRNA	2.95881	0.877675	1.83741	0.494803	1.77379	0.0760984	0.125757
ENSG00000267055	ENSG00000267055.1	novel transcript	7	20096137	20130475		lncRNA	2.95881	0.877675	1.83741	0.494803	1.77379	0.0760984	0.125757
ENSG00000280113	ENSG00000280113.2	TEC	1	9826289	9828271		TEC	2.95881	0.877675	1.83741	0.494803	1.77379	0.0760984	0.125757
ENSG00000285650	ENSG00000285650.1	Novel transcript, antisense to CENPP	9	92600094	92612368		lncRNA	2.95881	0.877675	1.83741	0.494803	1.77379	0.0760984	0.125757
ENSG00000289134	ENSG00000289134.1	novel transcript, sense intronic to POPDC2	3	119639782	119640998		lncRNA	2.95881	0.877675	1.83741	0.494803	1.77379	0.0760984	0.125757
ENSG00000108018	ENSG00000108018.16	sortilin related VPS10 domain containing receptor 1 [Source:HGNC Symbol;Acc:HGNC:16697]	10	106573663	107164706	SORCS1	protein_coding	99.1024	0.877651	1.83738	0.246008	3.56757	0.000360307	0.00118749
ENSG00000259845	ENSG00000259845.1	HERC2 pseudogene 10 [Source:HGNC Symbol;Acc:HGNC:39056]	15	30815271	30844153	HERC2P10	unprocessed_pseudogene	3.28592	0.8775	1.83719	0.492775	1.78073	0.0749561	0.124342
ENSG00000226982	ENSG00000226982.4	centromere protein C pseudogene 1 [Source:HGNC Symbol;Acc:HGNC:1855]	12	89500093	89502670	CENPCP1	processed_pseudogene	3.13189	0.877152	1.83675	0.49362	1.77698	0.0755715	0.125195
ENSG00000135392	ENSG00000135392.19	DnaJ heat shock protein family (Hsp40) member C14 [Source:HGNC Symbol;Acc:HGNC:24581]	12	55820960	55830824	DNAJC14	protein_coding	166.699	0.877146	1.83674	0.194446	4.511	6.4524e-06	3.1108e-05
ENSG00000062716	ENSG00000062716.13	vacuole membrane protein 1 [Source:HGNC Symbol;Acc:HGNC:29559]	17	59707192	59842255	VMP1	protein_coding	467.058	0.876419	1.83581	0.115282	7.60243	2.90629e-14	4.32743e-13
ENSG00000012822	ENSG00000012822.16	calcium binding and coiled-coil domain 1 [Source:HGNC Symbol;Acc:HGNC:29306]	12	53708517	53727745	CALCOCO1	protein_coding	980.817	0.875719	1.83492	0.0796343	10.9968	3.961e-28	1.45219e-26
ENSG00000257511	ENSG00000257511.1	nucleosome assembly protein 1-like 1 (NAP1L1) pseudogene	12	32726383	32727387		processed_pseudogene	16.5958	0.874865	1.83384	0.493772	1.7718	0.076428	0.126184
ENSG00000164951	ENSG00000164951.16	pyruvate dehydrogenase phosphatase catalytic subunit 1 [Source:HGNC Symbol;Acc:HGNC:9279]	8	93857807	93926068	PDP1	protein_coding	350.517	0.874713	1.83364	0.133587	6.54788	5.83578e-11	6.05273e-10
ENSG00000143198	ENSG00000143198.13	microsomal glutathione S-transferase 3 [Source:HGNC Symbol;Acc:HGNC:7064]	1	165631213	165661796	MGST3	protein_coding	580.26	0.874472	1.83334	0.108447	8.06359	7.40876e-16	1.25407e-14
ENSG00000237402	ENSG00000237402.1	CAMTA1 intronic transcript 1 [Source:HGNC Symbol;Acc:HGNC:41446]	1	7368942	7370270	CAMTA1-IT1	lncRNA	4.98069	0.874339	1.83317	0.550423	1.58849	0.112177	0.172385
ENSG00000273454	ENSG00000273454.1	novel transcript	3	123277353	123277904		lncRNA	13.2693	0.874189	1.83298	0.525886	1.66232	0.0964495	0.152611
ENSG00000213790	ENSG00000213790.2	OLA1 pseudogene 1 [Source:HGNC Symbol;Acc:HGNC:45274]	22	42107765	42108953	OLA1P1	processed_pseudogene	3.09761	0.874146	1.83292	0.493295	1.77205	0.0763855	0.126139
ENSG00000214602	ENSG00000214602.3	CTBP2 pseudogene 5 [Source:HGNC Symbol;Acc:HGNC:45197]	2	48915267	48916530	CTBP2P5	processed_pseudogene	3.09761	0.874146	1.83292	0.493295	1.77205	0.0763855	0.126139
ENSG00000227210	ENSG00000227210.2	WDR35 divergent transcript [Source:HGNC Symbol;Acc:HGNC:55818]	2	19990209	20004795	WDR35-DT	lncRNA	3.09761	0.874146	1.83292	0.493295	1.77205	0.0763855	0.126139
ENSG00000265939	ENSG00000265939.1	ubiquitin conjugating enzyme E2 C pseudogene 2 [Source:HGNC Symbol;Acc:HGNC:43551]	18	22900486	22900995	UBE2CP2	processed_pseudogene	3.09761	0.874146	1.83292	0.493295	1.77205	0.0763855	0.126139
ENSG00000267541	ENSG00000267541.1	MT-CO2 pseudogene 2 [Source:HGNC Symbol;Acc:HGNC:25354]	18	47853233	47853457	MTCO2P2	processed_pseudogene	3.09761	0.874146	1.83292	0.493295	1.77205	0.0763855	0.126139
ENSG00000143387	ENSG00000143387.14	cathepsin K [Source:HGNC Symbol;Acc:HGNC:2536]	1	150794880	150809577	CTSK	protein_coding	280.827	0.874106	1.83287	0.145456	6.00942	1.86184e-09	1.62236e-08
ENSG00000134250	ENSG00000134250.21	notch receptor 2 [Source:HGNC Symbol;Acc:HGNC:7882]	1	119911553	120100779	NOTCH2	protein_coding	5737.25	0.874077	1.83283	0.0338615	25.8133	6.28638e-147	3.05037e-144
ENSG00000105948	ENSG00000105948.13	tetratricopeptide repeat domain 26 [Source:HGNC Symbol;Acc:HGNC:21882]	7	139133744	139191986	TTC26	protein_coding	71.8636	0.874015	1.83276	0.288124	3.03347	0.00241758	0.00655433
ENSG00000117906	ENSG00000117906.14	reticulocalbin 2 [Source:HGNC Symbol;Acc:HGNC:9935]	15	76931738	76954393	RCN2	protein_coding	252.873	0.873805	1.83249	0.161818	5.39991	6.66746e-08	4.63482e-07
ENSG00000155366	ENSG00000155366.17	ras homolog family member C [Source:HGNC Symbol;Acc:HGNC:669]	1	112701127	112707434	RHOC	protein_coding	319.873	0.873799	1.83248	0.14686	5.94987	2.6835e-09	2.27895e-08
ENSG00000235183	ENSG00000235183.3	signal recognition particle 14 pseudogene 3 [Source:HGNC Symbol;Acc:HGNC:53769]	17	49795343	49795669	SRP14P3	processed_pseudogene	3.24022	0.873718	1.83238	0.492366	1.77453	0.0759757	0.12568
ENSG00000243033	ENSG00000243033.2	glyceraldehyde 3 phosphate dehydrogenase pseudogene 47 [Source:HGNC Symbol;Acc:HGNC:37803]	3	143503275	143504273	GAPDHP47	processed_pseudogene	3.24022	0.873718	1.83238	0.492366	1.77453	0.0759757	0.12568
ENSG00000255776	ENSG00000255776.1	VDAC2 pseudogene 2 [Source:HGNC Symbol;Acc:HGNC:32693]	12	9036344	9037244	VDAC2P2	processed_pseudogene	3.24022	0.873718	1.83238	0.492366	1.77453	0.0759757	0.12568
ENSG00000100234	ENSG00000100234.12	TIMP metallopeptidase inhibitor 3 [Source:HGNC Symbol;Acc:HGNC:11822]	22	32801705	32863041	TIMP3	protein_coding	1551.33	0.873527	1.83214	0.0671833	13.0022	1.18943e-38	7.34037e-37
ENSG00000257875	ENSG00000257875.1	F-box and WD repeat domain containing 12 (FBXW12) pseudogene	12	82468456	82468948		processed_pseudogene	4.85613	0.873004	1.83147	0.551864	1.58192	0.113668	0.174229
ENSG00000235750	ENSG00000235750.10	KIAA0040 [Source:HGNC Symbol;Acc:HGNC:28950]	1	175156986	175192999	KIAA0040	protein_coding	132.379	0.872563	1.83091	0.226663	3.84961	0.000118304	0.000437294
ENSG00000123104	ENSG00000123104.12	inositol 1,4,5-trisphosphate receptor type 2 [Source:HGNC Symbol;Acc:HGNC:6181]	12	26335352	26833194	ITPR2	protein_coding	744.419	0.872498	1.83083	0.0891956	9.78185	1.34722e-22	3.76718e-21
ENSG00000263628	ENSG00000263628.1	microRNA 3155a [Source:HGNC Symbol;Acc:HGNC:38245]	10	6152196	6152277	MIR3155A	miRNA	4.68686	0.872153	1.83039	0.553337	1.57617	0.114986	0.175924
ENSG00000251279	ENSG00000251279.2	SMIM15 antisense RNA 1 [Source:HGNC Symbol;Acc:HGNC:41293]	5	61162070	61232040	SMIM15-AS1	lncRNA	15.2436	0.871499	1.82956	0.498896	1.74685	0.0806627	0.132187
ENSG00000129103	ENSG00000129103.19	sulfatase modifying factor 2 [Source:HGNC Symbol;Acc:HGNC:20415]	7	56064002	56080670	SUMF2	protein_coding	268.717	0.871475	1.82953	0.1485	5.86852	4.39708e-09	3.6175e-08
ENSG00000149485	ENSG00000149485.19	fatty acid desaturase 1 [Source:HGNC Symbol;Acc:HGNC:3574]	11	61799627	61829318	FADS1	protein_coding	339.496	0.871295	1.8293	0.13281	6.56045	5.36445e-11	5.59908e-10
ENSG00000068885	ENSG00000068885.15	intraflagellar transport 80 [Source:HGNC Symbol;Acc:HGNC:29262]	3	160256986	160399880	IFT80	protein_coding	265.258	0.871113	1.82907	0.162093	5.37417	7.69364e-08	5.28727e-07
ENSG00000242808	ENSG00000242808.11	SOX2 overlapping transcript [Source:HGNC Symbol;Acc:HGNC:20209]	3	180989762	181836880	SOX2-OT	lncRNA	49.5024	0.870745	1.82861	0.340813	2.55491	0.0106216	0.0237876
ENSG00000048162	ENSG00000048162.22	NOP16 nucleolar protein [Source:HGNC Symbol;Acc:HGNC:26934]	5	176383946	176388927	NOP16	protein_coding	29.6641	0.870482	1.82827	0.424367	2.05125	0.0402429	0.0738353
ENSG00000169760	ENSG00000169760.18	neuroligin 1 [Source:HGNC Symbol;Acc:HGNC:14291]	3	173396284	174294372	NLGN1	protein_coding	281.623	0.869841	1.82746	0.162323	5.35869	8.38277e-08	5.73062e-07
ENSG00000146350	ENSG00000146350.14	TBC1 domain family member 32 [Source:HGNC Symbol;Acc:HGNC:21485]	6	121079494	121334745	TBC1D32	protein_coding	244.993	0.86972	1.82731	0.159701	5.44593	5.1536e-08	3.65643e-07
ENSG00000186496	ENSG00000186496.12	zinc finger protein 396 [Source:HGNC Symbol;Acc:HGNC:18824]	18	35366694	35377337	ZNF396	protein_coding	9.31431	0.868851	1.82621	0.542111	1.60272	0.108997	0.168743
ENSG00000261094	ENSG00000261094.2	novel transcript	9	122937623	122940333		lncRNA	10.4698	0.868382	1.82561	0.533442	1.62788	0.10355	0.161593
ENSG00000129680	ENSG00000129680.16	MAP7 domain containing 3 [Source:HGNC Symbol;Acc:HGNC:25742]	X	136213220	136256482	MAP7D3	protein_coding	210.027	0.868301	1.82551	0.193554	4.48609	7.25415e-06	3.45826e-05
ENSG00000113396	ENSG00000113396.13	solute carrier family 27 member 6 [Source:HGNC Symbol;Acc:HGNC:11000]	5	128538013	129033642	SLC27A6	protein_coding	468.818	0.868279	1.82548	0.11415	7.60646	2.81699e-14	4.20458e-13
ENSG00000256028	ENSG00000256028.2	novel transcript	12	122975320	122982907		lncRNA	29.416	0.867874	1.82497	0.419503	2.06881	0.0385637	0.0712403
ENSG00000134748	ENSG00000134748.13	pre-mRNA processing factor 38A [Source:HGNC Symbol;Acc:HGNC:25930]	1	52404602	52420836	PRPF38A	protein_coding	440.496	0.867771	1.82484	0.119923	7.23609	4.61808e-13	6.1147e-12
ENSG00000188191	ENSG00000188191.15	protein kinase cAMP-dependent type I regulatory subunit beta [Source:HGNC Symbol;Acc:HGNC:9390]	7	549197	727650	PRKAR1B	protein_coding	150.99	0.867676	1.82472	0.21378	4.05874	4.93379e-05	0.000197535
ENSG00000270316	ENSG00000270316.1	BORCS7-ASMT readthrough (NMD candidate) [Source:HGNC Symbol;Acc:HGNC:49183]	10	102854272	102901899	BORCS7-ASMT	protein_coding	108.131	0.867547	1.82456	0.241362	3.59438	0.000325166	0.00108536
ENSG00000156973	ENSG00000156973.14	phosphodiesterase 6D [Source:HGNC Symbol;Acc:HGNC:8788]	2	231732433	231786272	PDE6D	protein_coding	50.5058	0.86732	1.82427	0.335195	2.58751	0.00966726	0.0219422
ENSG00000168004	ENSG00000168004.10	phospholipase A and acyltransferase 5 [Source:HGNC Symbol;Acc:HGNC:24978]	11	63461404	63491194	PLAAT5	protein_coding	19.8797	0.867218	1.82414	0.465706	1.86216	0.0625811	0.106836
ENSG00000237135	ENSG00000237135.1	DEAD-box helicase 10 pseudogene 1 [Source:HGNC Symbol;Acc:HGNC:44960]	10	30919012	30921235	DDX10P1	processed_pseudogene	23.3669	0.866539	1.82328	0.441419	1.96308	0.0496372	0.0883403
ENSG00000273329	ENSG00000273329.1	novel transcript	7	129604548	129611630		lncRNA	250.639	0.865981	1.82258	0.158723	5.45592	4.87201e-08	3.46957e-07
ENSG00000142871	ENSG00000142871.18	cellular communication network factor 1 [Source:HGNC Symbol;Acc:HGNC:2654]	1	85580761	85584589	CCN1	protein_coding	222.12	0.865696	1.82222	0.164521	5.26191	1.42565e-07	9.35578e-07
ENSG00000257246	ENSG00000257246.2	prohibitin pseudogene 19 [Source:HGNC Symbol;Acc:HGNC:51552]	12	51124099	51125385	PHBP19	transcribed_processed_pseudogene	12.8015	0.865656	1.82217	0.5146	1.68219	0.0925314	0.147373
ENSG00000105989	ENSG00000105989.10	Wnt family member 2 [Source:HGNC Symbol;Acc:HGNC:12780]	7	117275451	117323152	WNT2	protein_coding	2.97785	0.865422	1.82187	0.49259	1.75688	0.0789379	0.129653
ENSG00000173156	ENSG00000173156.7	ras homolog family member D [Source:HGNC Symbol;Acc:HGNC:670]	11	67056847	67072017	RHOD	protein_coding	2.97785	0.865422	1.82187	0.49259	1.75688	0.0789379	0.129653
ENSG00000204832	ENSG00000204832.10	ST8SIA6 antisense RNA 1 [Source:HGNC Symbol;Acc:HGNC:44880]	10	17386919	17445758	ST8SIA6-AS1	lncRNA	2.97785	0.865422	1.82187	0.49259	1.75688	0.0789379	0.129653
ENSG00000222942	ENSG00000222942.1	RN7SK pseudogene 58 [Source:HGNC Symbol;Acc:HGNC:45782]	3	41766615	41766919	RN7SKP58	misc_RNA	2.97785	0.865422	1.82187	0.49259	1.75688	0.0789379	0.129653
ENSG00000233324	ENSG00000233324.1	eukaryotic translation elongation factor 1 alpha 1 pseudogene 34 [Source:HGNC Symbol;Acc:HGNC:37912]	20	18782424	18783690	EEF1A1P34	processed_pseudogene	2.97785	0.865422	1.82187	0.49259	1.75688	0.0789379	0.129653
ENSG00000261003	ENSG00000261003.1	novel transcript, overlapping to FAM120B	6	170414139	170419325		lncRNA	2.97785	0.865422	1.82187	0.49259	1.75688	0.0789379	0.129653
ENSG00000268707	ENSG00000268707.1	novel transcript	9	129170434	129170940		lncRNA	2.97785	0.865422	1.82187	0.49259	1.75688	0.0789379	0.129653
ENSG00000270431	ENSG00000270431.1	PHD finger protein 5F pseudogene [Source:HGNC Symbol;Acc:HGNC:23266]	X	115659713	115660022	PHF5FP	processed_pseudogene	2.97785	0.865422	1.82187	0.49259	1.75688	0.0789379	0.129653
ENSG00000272444	ENSG00000272444.1	novel transcript	14	101952416	101953063		lncRNA	2.97785	0.865422	1.82187	0.49259	1.75688	0.0789379	0.129653
ENSG00000280200	ENSG00000280200.1	novel transcript	12	130976786	130978812		TEC	11.9455	0.86534	1.82177	0.532565	1.62485	0.104194	0.162442
ENSG00000289214	ENSG00000289214.1	novel transcript	9	85858720	85859761		lncRNA	29.3199	0.864976	1.82131	0.41306	2.09407	0.0362541	0.0678055
ENSG00000128805	ENSG00000128805.15	Rho GTPase activating protein 22 [Source:HGNC Symbol;Acc:HGNC:30320]	10	48446036	48656265	ARHGAP22	protein_coding	61.2925	0.86453	1.82075	0.324128	2.66725	0.00764756	0.0179201
ENSG00000030419	ENSG00000030419.17	IKAROS family zinc finger 2 [Source:HGNC Symbol;Acc:HGNC:13177]	2	212999691	213152427	IKZF2	protein_coding	188.431	0.863903	1.81996	0.194044	4.45211	8.50307e-06	3.99972e-05
ENSG00000249915	ENSG00000249915.9	programmed cell death 6 [Source:HGNC Symbol;Acc:HGNC:8765]	5	271621	314974	PDCD6	protein_coding	321.758	0.863667	1.81966	0.143001	6.03959	1.54503e-09	1.36309e-08
ENSG00000065357	ENSG00000065357.20	diacylglycerol kinase alpha [Source:HGNC Symbol;Acc:HGNC:2849]	12	55927319	55954027	DGKA	protein_coding	132.612	0.863592	1.81956	0.213065	4.05319	5.0523e-05	0.000201749
ENSG00000241685	ENSG00000241685.10	actin related protein 2/3 complex subunit 1A [Source:HGNC Symbol;Acc:HGNC:703]	7	99325898	99366262	ARPC1A	protein_coding	172.893	0.863517	1.81947	0.196096	4.40355	1.06495e-05	4.91042e-05
ENSG00000131095	ENSG00000131095.14	glial fibrillary acidic protein [Source:HGNC Symbol;Acc:HGNC:4235]	17	44903159	44916937	GFAP	protein_coding	2.955	0.863299	1.81919	0.492354	1.75341	0.0795316	0.130472
ENSG00000174123	ENSG00000174123.11	toll like receptor 10 [Source:HGNC Symbol;Acc:HGNC:15634]	4	38772238	38782990	TLR10	protein_coding	2.955	0.863299	1.81919	0.492354	1.75341	0.0795316	0.130472
ENSG00000213014	ENSG00000213014.3	vomeronasal 2 receptor 17, pseudogene [Source:HGNC Symbol;Acc:HGNC:33223]	19	56317177	56318008	VN2R17P	processed_pseudogene	2.955	0.863299	1.81919	0.492354	1.75341	0.0795316	0.130472
ENSG00000243915	ENSG00000243915.1	THAP domain containing 12 pseudogene 2 [Source:HGNC Symbol;Acc:HGNC:39566]	3	86012561	86015120	THAP12P2	processed_pseudogene	2.955	0.863299	1.81919	0.492354	1.75341	0.0795316	0.130472
ENSG00000249483	ENSG00000249483.1	novel transcript	5	81851601	81852201		lncRNA	2.955	0.863299	1.81919	0.492354	1.75341	0.0795316	0.130472
ENSG00000268696	ENSG00000268696.3	zinc finger protein 723 [Source:HGNC Symbol;Acc:HGNC:32286]	19	22832291	22858667	ZNF723	protein_coding	2.955	0.863299	1.81919	0.492354	1.75341	0.0795316	0.130472
ENSG00000280053	ENSG00000280053.1	TEC	3	126973065	126976426		TEC	2.955	0.863299	1.81919	0.492354	1.75341	0.0795316	0.130472
ENSG00000228794	ENSG00000228794.11	long intergenic non-protein coding RNA 1128 [Source:HGNC Symbol;Acc:HGNC:49377]	1	825138	859446	LINC01128	lncRNA	140.675	0.863101	1.81894	0.205443	4.20117	2.65541e-05	0.00011289
ENSG00000132274	ENSG00000132274.16	tripartite motif containing 22 [Source:HGNC Symbol;Acc:HGNC:16379]	11	5689697	5737089	TRIM22	protein_coding	450.03	0.863029	1.81885	0.116852	7.38565	1.51705e-13	2.11507e-12
ENSG00000126945	ENSG00000126945.9	heterogeneous nuclear ribonucleoprotein H2 [Source:HGNC Symbol;Acc:HGNC:5042]	X	101408222	101414133	HNRNPH2	protein_coding	247.696	0.862788	1.81855	0.154992	5.56666	2.59676e-08	1.92516e-07
ENSG00000288018	ENSG00000288018.2	novel transcript	11	88337851	88428548		lncRNA	19.93	0.862369	1.81802	0.467973	1.84278	0.0653618	0.110743
ENSG00000169230	ENSG00000169230.10	PRELI domain containing 1 [Source:HGNC Symbol;Acc:HGNC:30255]	5	177303799	177306949	PRELID1	protein_coding	98.4158	0.86204	1.81761	0.244539	3.52517	0.000423216	0.00137644
ENSG00000168702	ENSG00000168702.18	LDL receptor related protein 1B [Source:HGNC Symbol;Acc:HGNC:6693]	2	140231423	142131016	LRP1B	protein_coding	491.041	0.862021	1.81758	0.112114	7.68876	1.48573e-14	2.27099e-13
ENSG00000141504	ENSG00000141504.12	spermidine/spermine N1-acetyltransferase family member 2 [Source:HGNC Symbol;Acc:HGNC:23160]	17	7626234	7627876	SAT2	protein_coding	117.266	0.86179	1.81729	0.233723	3.68723	0.00022671	0.000787422
ENSG00000167363	ENSG00000167363.14	fructosamine 3 kinase [Source:HGNC Symbol;Acc:HGNC:24822]	17	82735615	82751196	FN3K	protein_coding	169.432	0.861293	1.81667	0.205045	4.2005	2.66328e-05	0.000113167
ENSG00000163382	ENSG00000163382.13	NAD(P)HX epimerase [Source:HGNC Symbol;Acc:HGNC:18453]	1	156591756	156609507	NAXE	protein_coding	124.245	0.860948	1.81623	0.219654	3.91957	8.87069e-05	0.000336434
ENSG00000107562	ENSG00000107562.17	C-X-C motif chemokine ligand 12 [Source:HGNC Symbol;Acc:HGNC:10672]	10	44370165	44386493	CXCL12	protein_coding	781.568	0.86088	1.81615	0.0902327	9.54067	1.4191e-21	3.75599e-20
ENSG00000064995	ENSG00000064995.19	TATA-box binding protein associated factor 11 [Source:HGNC Symbol;Acc:HGNC:11544]	6	34877462	34889192	TAF11	protein_coding	231.204	0.860715	1.81594	0.345009	2.49476	0.0126042	0.0276056
ENSG00000136720	ENSG00000136720.7	heparan sulfate 6-O-sulfotransferase 1 [Source:HGNC Symbol;Acc:HGNC:5201]	2	128236716	128318868	HS6ST1	protein_coding	340.404	0.86066	1.81587	0.135196	6.366	1.94016e-10	1.90227e-09
ENSG00000273355	ENSG00000273355.1	novel transcript	18	813274	813756		lncRNA	13.9456	0.860076	1.81513	0.506967	1.69651	0.0897887	0.14437
ENSG00000221890	ENSG00000221890.6	neuronal pentraxin receptor [Source:HGNC Symbol;Acc:HGNC:7954]	22	38818452	38844028	NPTXR	protein_coding	164.263	0.860009	1.81505	0.196212	4.38305	1.17029e-05	5.34932e-05
ENSG00000198502	ENSG00000198502.6	major histocompatibility complex, class II, DR beta 5 [Source:HGNC Symbol;Acc:HGNC:4953]	6	32517353	32530287	HLA-DRB5	protein_coding	154.848	0.859994	1.81503	0.240959	3.56905	0.00035828	0.00118155
ENSG00000107882	ENSG00000107882.12	SUFU negative regulator of hedgehog signaling [Source:HGNC Symbol;Acc:HGNC:16466]	10	102503972	102633535	SUFU	protein_coding	224.646	0.85995	1.81498	0.181781	4.73069	2.23753e-06	1.18418e-05
ENSG00000141446	ENSG00000141446.11	establishment of sister chromatid cohesion N-acetyltransferase 1 [Source:HGNC Symbol;Acc:HGNC:24645]	18	21529284	21600884	ESCO1	protein_coding	287.234	0.859393	1.81428	0.149822	5.73608	9.68942e-09	7.60254e-08
ENSG00000110987	ENSG00000110987.9	BAF chromatin remodeling complex subunit BCL7A [Source:HGNC Symbol;Acc:HGNC:1004]	12	122019422	122062044	BCL7A	protein_coding	102.277	0.859363	1.81424	0.266767	3.2214	0.00127565	0.00371133
ENSG00000143033	ENSG00000143033.18	metal response element binding transcription factor 2 [Source:HGNC Symbol;Acc:HGNC:29535]	1	93079235	93139079	MTF2	protein_coding	513.976	0.859323	1.81419	0.112026	7.67075	1.70988e-14	2.60076e-13
ENSG00000185070	ENSG00000185070.12	fibronectin leucine rich transmembrane protein 2 [Source:HGNC Symbol;Acc:HGNC:3761]	14	85530144	85654428	FLRT2	protein_coding	3195.85	0.858978	1.81375	0.0455937	18.8398	3.56025e-79	6.20462e-77
ENSG00000007255	ENSG00000007255.10	trafficking protein particle complex subunit 6A [Source:HGNC Symbol;Acc:HGNC:23069]	19	45162928	45178237	TRAPPC6A	protein_coding	23.6786	0.858832	1.81357	0.45914	1.87052	0.0614116	0.105071
ENSG00000134333	ENSG00000134333.14	lactate dehydrogenase A [Source:HGNC Symbol;Acc:HGNC:6535]	11	18394560	18408425	LDHA	protein_coding	331.752	0.85867	1.81337	0.137794	6.23154	4.61865e-10	4.35089e-09
ENSG00000139372	ENSG00000139372.15	thymine DNA glycosylase [Source:HGNC Symbol;Acc:HGNC:11700]	12	103965822	103988874	TDG	protein_coding	99.4905	0.858517	1.81317	0.250653	3.42512	0.000614535	0.0019231
ENSG00000197586	ENSG00000197586.13	ectonucleoside triphosphate diphosphohydrolase 6 [Source:HGNC Symbol;Acc:HGNC:3368]	20	25195693	25228075	ENTPD6	protein_coding	353.992	0.858288	1.81289	0.139971	6.13189	8.68401e-10	7.90086e-09
ENSG00000033122	ENSG00000033122.21	leucine rich repeat containing 7 [Source:HGNC Symbol;Acc:HGNC:18531]	1	69567922	70151945	LRRC7	protein_coding	58.454	0.857761	1.81222	0.312775	2.74242	0.00609878	0.0147571
ENSG00000229794	ENSG00000229794.2	MT-CYB pseudogene 32 [Source:HGNC Symbol;Acc:HGNC:52174]	X	102806741	102807824	MTCYBP32	processed_pseudogene	11.6481	0.857461	1.81185	0.527961	1.6241	0.104354	0.162603
ENSG00000182326	ENSG00000182326.16	complement C1s [Source:HGNC Symbol;Acc:HGNC:1247]	12	6988259	7071032	C1S	protein_coding	1057.19	0.85662	1.81079	0.074848	11.4448	2.49704e-30	1.02308e-28
ENSG00000259470	ENSG00000259470.2	keratin 8 pseudogene 9 [Source:HGNC Symbol;Acc:HGNC:33363]	15	70858714	70860162	KRT8P9	processed_pseudogene	3.80619	0.856541	1.81069	0.531079	1.61283	0.106781	0.16579
ENSG00000086758	ENSG00000086758.16	HECT, UBA and WWE domain containing E3 ubiquitin protein ligase 1 [Source:HGNC Symbol;Acc:HGNC:30892]	X	53532096	53686728	HUWE1	protein_coding	5543.94	0.856437	1.81056	0.0325725	26.2933	2.29045e-152	1.23221e-149
ENSG00000113494	ENSG00000113494.17	prolactin receptor [Source:HGNC Symbol;Acc:HGNC:9446]	5	35048756	35230487	PRLR	protein_coding	104.091	0.856288	1.81037	0.246165	3.47851	0.000504208	0.00160939
ENSG00000233237	ENSG00000233237.8	long intergenic non-protein coding RNA 472 [Source:HGNC Symbol;Acc:HGNC:21380]	6	71343427	71420745	LINC00472	lncRNA	633.537	0.856118	1.81016	0.0967145	8.85202	8.5951e-19	1.86255e-17
ENSG00000160050	ENSG00000160050.16	coiled-coil domain containing 28B [Source:HGNC Symbol;Acc:HGNC:28163]	1	32200595	32205453	CCDC28B	protein_coding	45.7651	0.855485	1.80937	0.365015	2.3437	0.0190936	0.0392189
ENSG00000149932	ENSG00000149932.17	transmembrane protein 219 [Source:HGNC Symbol;Acc:HGNC:25201]	16	29940885	29973050	TMEM219	protein_coding	122.694	0.855086	1.80887	0.222598	3.84139	0.000122337	0.000451526
ENSG00000119686	ENSG00000119686.10	FLVCR heme transporter 2 [Source:HGNC Symbol;Acc:HGNC:20105]	14	75578620	75663214	FLVCR2	protein_coding	62.0679	0.854981	1.80873	0.322158	2.65392	0.00795625	0.0185556
ENSG00000064300	ENSG00000064300.9	nerve growth factor receptor [Source:HGNC Symbol;Acc:HGNC:7809]	17	49495293	49515008	NGFR	protein_coding	60.801	0.854866	1.80859	0.311491	2.74443	0.00606153	0.0146881
ENSG00000260083	ENSG00000260083.3	MIR762 host gene [Source:HGNC Symbol;Acc:HGNC:51386]	16	30875222	30895220	MIR762HG	lncRNA	20.8915	0.854709	1.80839	0.457377	1.86872	0.0616622	0.105464
ENSG00000010072	ENSG00000010072.16	SprT-like N-terminal domain [Source:HGNC Symbol;Acc:HGNC:25356]	1	231337104	231355023	SPRTN	protein_coding	55.9369	0.854567	1.80822	0.317987	2.68743	0.00720047	0.0170029
ENSG00000130222	ENSG00000130222.11	growth arrest and DNA damage inducible gamma [Source:HGNC Symbol;Acc:HGNC:4097]	9	89605012	89606555	GADD45G	protein_coding	50.3374	0.854463	1.80809	0.34175	2.50026	0.0124101	0.0272481
ENSG00000143375	ENSG00000143375.15	cingulin [Source:HGNC Symbol;Acc:HGNC:17429]	1	151510510	151538692	CGN	protein_coding	105.116	0.854061	1.80758	0.24071	3.54809	0.000388038	0.00127054
ENSG00000115290	ENSG00000115290.11	growth factor receptor bound protein 14 [Source:HGNC Symbol;Acc:HGNC:4565]	2	164492417	164621482	GRB14	protein_coding	64.9575	0.85315	1.80644	0.545288	1.56459	0.11768	0.179258
ENSG00000059588	ENSG00000059588.10	TAR (HIV-1) RNA binding protein 1 [Source:HGNC Symbol;Acc:HGNC:11568]	1	234391313	234479179	TARBP1	protein_coding	442.253	0.853071	1.80634	0.124605	6.84618	7.58492e-12	8.75077e-11
ENSG00000242327	ENSG00000242327.1	ribosomal protein S13 (RPS13) pseudogene	15	52095295	52095747		processed_pseudogene	4.98633	0.853055	1.80632	0.549179	1.55333	0.120345	0.182935
ENSG00000100767	ENSG00000100767.17	papilin, proteoglycan like sulfated glycoprotein [Source:HGNC Symbol;Acc:HGNC:19262]	14	73237497	73274640	PAPLN	protein_coding	249.167	0.853026	1.80629	0.159067	5.36269	8.19922e-08	5.61134e-07
ENSG00000117318	ENSG00000117318.9	inhibitor of DNA binding 3, HLH protein [Source:HGNC Symbol;Acc:HGNC:5362]	1	23557926	23559501	ID3	protein_coding	126.113	0.852851	1.80607	0.224894	3.79223	0.0001493	0.000541747
ENSG00000280365	ENSG00000280365.1	TEC	18	44732575	44733315		TEC	27.0385	0.851804	1.80476	0.43737	1.94756	0.0514675	0.0908593
ENSG00000158715	ENSG00000158715.6	solute carrier family 45 member 3 [Source:HGNC Symbol;Acc:HGNC:8642]	1	205657851	205680509	SLC45A3	protein_coding	45.3573	0.850997	1.80375	0.348209	2.44392	0.0145286	0.0312343
ENSG00000279738	ENSG00000279738.1	novel transcript, sense overlapping to EIF3L	22	37876148	37895563		lncRNA	285.946	0.850714	1.80339	0.143202	5.94064	2.83918e-09	2.40538e-08
ENSG00000178440	ENSG00000178440.8	TIMM23B-AGAP6 readthrough (NMD candidate) [Source:HGNC Symbol;Acc:HGNC:45009]	10	49942056	50011654	TIMM23B-AGAP6	protein_coding	129.564	0.85071	1.80339	0.22636	3.75822	0.00017113	0.000612252
ENSG00000286905	ENSG00000286905.1	novel protein	2	3532008	3558333		protein_coding	25.06	0.850219	1.80277	0.510444	1.66565	0.0957836	0.151858
ENSG00000212517	ENSG00000212517.1		20	5121417	5121539		snoRNA	3.13569	0.850132	1.80267	0.488927	1.73877	0.0820751	0.134173
ENSG00000222760	ENSG00000222760.1	RNA, U4 small nuclear 53, pseudogene [Source:HGNC Symbol;Acc:HGNC:46989]	9	36267783	36267922	RNU4-53P	snRNA	3.13569	0.850132	1.80267	0.488927	1.73877	0.0820751	0.134173
ENSG00000272218	ENSG00000272218.1	novel transcript	4	186892552	186892983		lncRNA	3.13569	0.850132	1.80267	0.488927	1.73877	0.0820751	0.134173
ENSG00000286623	ENSG00000286623.1	novel transcript, antisense to C2orf81	2	74415422	74416781		lncRNA	3.13569	0.850132	1.80267	0.488927	1.73877	0.0820751	0.134173
ENSG00000102271	ENSG00000102271.14	kelch like family member 4 [Source:HGNC Symbol;Acc:HGNC:6355]	X	87517409	87670050	KLHL4	protein_coding	122.405	0.85005	1.80256	0.22844	3.72111	0.00019835	0.000696449
ENSG00000235770	ENSG00000235770.6	long intergenic non-protein coding RNA 607 [Source:HGNC Symbol;Acc:HGNC:43944]	2	215611563	215848954	LINC00607	lncRNA	61.7332	0.850013	1.80252	0.312349	2.72136	0.00650141	0.0156145
ENSG00000141298	ENSG00000141298.19	slingshot protein phosphatase 2 [Source:HGNC Symbol;Acc:HGNC:30580]	17	29625938	29930276	SSH2	protein_coding	460.185	0.849962	1.80245	0.131474	6.46486	1.0139e-10	1.02328e-09
ENSG00000188817	ENSG00000188817.8	sentan, cilia apical structure protein [Source:HGNC Symbol;Acc:HGNC:33706]	3	63652675	63679020	SNTN	protein_coding	4.10729	0.849919	1.8024	0.484292	1.75497	0.079264	0.130119
ENSG00000179523	ENSG00000179523.6	EIF3J divergent transcript [Source:HGNC Symbol;Acc:HGNC:48616]	15	44527257	44537046	EIF3J-DT	lncRNA	132.904	0.849836	1.8023	0.211108	4.0256	5.68304e-05	0.000224841
ENSG00000166770	ENSG00000166770.12	ZNF667 antisense RNA 1 (head to head) [Source:HGNC Symbol;Acc:HGNC:44321]	19	56477250	56504362	ZNF667-AS1	lncRNA	282.435	0.8498	1.80225	0.155599	5.46148	4.72189e-08	3.37335e-07
ENSG00000156804	ENSG00000156804.7	F-box protein 32 [Source:HGNC Symbol;Acc:HGNC:16731]	8	123497889	123541206	FBXO32	protein_coding	700.73	0.849634	1.80204	0.090899	9.34701	9.01589e-21	2.2767e-19
ENSG00000225484	ENSG00000225484.7	NUTM2B antisense RNA 1 [Source:HGNC Symbol;Acc:HGNC:51204]	10	79661394	79826594	NUTM2B-AS1	lncRNA	463.428	0.849445	1.80181	0.112048	7.58106	3.42731e-14	5.07575e-13
ENSG00000213261	ENSG00000213261.3	eukaryotic translation elongation factor 1 beta 2 pseudogene 6 [Source:HGNC Symbol;Acc:HGNC:51453]	7	131661952	131662624	EEF1B2P6	processed_pseudogene	16.2651	0.849434	1.80179	0.495361	1.71478	0.086386	0.139762
ENSG00000128928	ENSG00000128928.10	isovaleryl-CoA dehydrogenase [Source:HGNC Symbol;Acc:HGNC:6186]	15	40405485	40435947	IVD	protein_coding	407.659	0.849271	1.80159	0.363863	2.33404	0.0195937	0.0401396
ENSG00000289015	ENSG00000289015.1	novel transcript	7	66681258	66682042		lncRNA	10.3452	0.848928	1.80116	0.53385	1.5902	0.11179	0.172022
ENSG00000143252	ENSG00000143252.16	succinate dehydrogenase complex subunit C [Source:HGNC Symbol;Acc:HGNC:10682]	1	161314381	161363206	SDHC	protein_coding	123.918	0.848915	1.80115	0.234236	3.62418	0.000289875	0.000981871
ENSG00000254556	ENSG00000254556.1	novel transcript	8	11136898	11138607		lncRNA	115.278	0.848679	1.80085	0.232117	3.65625	0.000255927	0.000877936
ENSG00000197343	ENSG00000197343.11	zinc finger protein 655 [Source:HGNC Symbol;Acc:HGNC:30899]	7	99558406	99576453	ZNF655	protein_coding	1122.37	0.848365	1.80046	0.0741878	11.4354	2.78338e-30	1.13664e-28
ENSG00000135245	ENSG00000135245.10	hypoxia inducible lipid droplet associated [Source:HGNC Symbol;Acc:HGNC:28859]	7	128455849	128458418	HILPDA	protein_coding	69.8467	0.848179	1.80023	0.290553	2.91919	0.00350944	0.00908167
ENSG00000288061	ENSG00000288061.2	novel transcript, antisense to HSPA8and CLMP	11	123062608	123084877		lncRNA	21.5218	0.847902	1.79988	0.485763	1.7455	0.080897	0.13251
ENSG00000102125	ENSG00000102125.16	tafazzin, phospholipid-lysophospholipid transacylase [Source:HGNC Symbol;Acc:HGNC:11577]	X	154411524	154421726	TAFAZZIN	protein_coding	133.948	0.847522	1.79941	0.221734	3.82224	0.000132244	0.000485051
ENSG00000131236	ENSG00000131236.18	cyclase associated actin cytoskeleton regulatory protein 1 [Source:HGNC Symbol;Acc:HGNC:20040]	1	40040233	40072649	CAP1	protein_coding	387.147	0.847288	1.79912	0.125146	6.77038	1.28448e-11	1.44684e-10
ENSG00000175582	ENSG00000175582.20	RAB6A, member RAS oncogene family [Source:HGNC Symbol;Acc:HGNC:9786]	11	73675638	73761137	RAB6A	protein_coding	692.68	0.846991	1.79874	0.0942385	8.98773	2.52383e-19	5.74056e-18
ENSG00000117155	ENSG00000117155.17	SSX family member 2 interacting protein [Source:HGNC Symbol;Acc:HGNC:16509]	1	84643706	84690803	SSX2IP	protein_coding	117.485	0.846989	1.79874	0.226026	3.74731	0.000178741	0.000636906
ENSG00000277150	ENSG00000277150.2	coagulation factor VIII associated 3 [Source:HGNC Symbol;Acc:HGNC:31850]	X	155456914	155458620	F8A3	protein_coding	13.822	0.846975	1.79873	0.506946	1.67074	0.0947726	0.150419
ENSG00000146151	ENSG00000146151.14	3-hydroxymethyl-3-methylglutaryl-CoA lyase like 1 [Source:HGNC Symbol;Acc:HGNC:21359]	6	55434373	55579197	HMGCLL1	protein_coding	2.82001	0.846838	1.79855	0.490396	1.72684	0.0841957	0.136907
ENSG00000153347	ENSG00000153347.10	family with sequence similarity 81 member B [Source:HGNC Symbol;Acc:HGNC:26335]	5	95391366	95450454	FAM81B	protein_coding	2.82001	0.846838	1.79855	0.490396	1.72684	0.0841957	0.136907
ENSG00000224356	ENSG00000224356.5	novel transcript	13	100535741	100587146		lncRNA	2.82001	0.846838	1.79855	0.490396	1.72684	0.0841957	0.136907
ENSG00000228051	ENSG00000228051.1	WBP11 pseudogene 3 [Source:HGNC Symbol;Acc:HGNC:54789]	X	80560146	80562054	WBP11P3	processed_pseudogene	2.82001	0.846838	1.79855	0.490396	1.72684	0.0841957	0.136907
ENSG00000240294	ENSG00000240294.2	RN7SK pseudogene 241 [Source:HGNC Symbol;Acc:HGNC:45965]	10	24908522	24908812	RN7SKP241	misc_RNA	2.82001	0.846838	1.79855	0.490396	1.72684	0.0841957	0.136907
ENSG00000243709	ENSG00000243709.1	left-right determination factor 1 [Source:HGNC Symbol;Acc:HGNC:6552]	1	225886282	225911382	LEFTY1	protein_coding	2.82001	0.846838	1.79855	0.490396	1.72684	0.0841957	0.136907
ENSG00000253683	ENSG00000253683.1	coiled-coil domain containing 72 (CCDC72) pseudogene	5	172656522	172656713		processed_pseudogene	2.82001	0.846838	1.79855	0.490396	1.72684	0.0841957	0.136907
ENSG00000255160	ENSG00000255160.5	novel transcript	11	19299883	19308358		lncRNA	2.82001	0.846838	1.79855	0.490396	1.72684	0.0841957	0.136907
ENSG00000264229	ENSG00000264229.1	RNA, U4atac small nuclear (U12-dependent splicing) [Source:HGNC Symbol;Acc:HGNC:34016]	2	121530881	121531007	RNU4ATAC	snRNA	2.82001	0.846838	1.79855	0.490396	1.72684	0.0841957	0.136907
ENSG00000264490	ENSG00000264490.3	novel transcript	20	62575590	62577507		lncRNA	2.82001	0.846838	1.79855	0.490396	1.72684	0.0841957	0.136907
ENSG00000265750	ENSG00000265750.1	novel transcript	18	24159509	24162211		lncRNA	2.82001	0.846838	1.79855	0.490396	1.72684	0.0841957	0.136907
ENSG00000267692	ENSG00000267692.1	TATA-box binding protein associated factor 9 pseudogene 3 [Source:HGNC Symbol;Acc:HGNC:30678]	19	30037285	30037411	TAF9P3	processed_pseudogene	2.82001	0.846838	1.79855	0.490396	1.72684	0.0841957	0.136907
ENSG00000278236	ENSG00000278236.1		7	87184849	87185020		misc_RNA	2.82001	0.846838	1.79855	0.490396	1.72684	0.0841957	0.136907
ENSG00000287892	ENSG00000287892.1	novel transcript, antisense to LRRK1	15	101058647	101063904		lncRNA	2.82001	0.846838	1.79855	0.490396	1.72684	0.0841957	0.136907
ENSG00000289084	ENSG00000289084.1	novel transcript	X	22259797	23293146		lncRNA	2.82001	0.846838	1.79855	0.490396	1.72684	0.0841957	0.136907
ENSG00000229954	ENSG00000229954.1	MT-ND2 pseudogene 2 [Source:HGNC Symbol;Acc:HGNC:23767]	X	102786813	102788387	MTND2P2	processed_pseudogene	15.1249	0.846595	1.79825	0.505524	1.67469	0.0939955	0.149339
ENSG00000132768	ENSG00000132768.14	diphthamide biosynthesis 2 [Source:HGNC Symbol;Acc:HGNC:3004]	1	43970000	43973369	DPH2	protein_coding	59.2835	0.846592	1.79825	0.315534	2.68305	0.00729544	0.0171976
ENSG00000117400	ENSG00000117400.18	MPL proto-oncogene, thrombopoietin receptor [Source:HGNC Symbol;Acc:HGNC:7217]	1	43337818	43354466	MPL	protein_coding	2.8162	0.846456	1.79808	0.490352	1.72622	0.0843073	0.137013
ENSG00000134830	ENSG00000134830.6	complement C5a receptor 2 [Source:HGNC Symbol;Acc:HGNC:4527]	19	47332175	47347329	C5AR2	protein_coding	2.8162	0.846456	1.79808	0.490352	1.72622	0.0843073	0.137013
ENSG00000235071	ENSG00000235071.1	heat shock protein pseudogene	X	16474342	16475340		processed_pseudogene	2.8162	0.846456	1.79808	0.490352	1.72622	0.0843073	0.137013
ENSG00000263882	ENSG00000263882.2	RNA, 7SL, cytoplasmic 774, pseudogene [Source:HGNC Symbol;Acc:HGNC:46790]	17	4364164	4364453	RN7SL774P	misc_RNA	2.8162	0.846456	1.79808	0.490352	1.72622	0.0843073	0.137013
ENSG00000267149	ENSG00000267149.2	novel transcript	19	55027593	55053928		lncRNA	2.8162	0.846456	1.79808	0.490352	1.72622	0.0843073	0.137013
ENSG00000275557	ENSG00000275557.1	novel transcript	1	149607765	149612402		lncRNA	2.8162	0.846456	1.79808	0.490352	1.72622	0.0843073	0.137013
ENSG00000281641	ENSG00000281641.3	SAMD12 antisense RNA 1 [Source:HGNC Symbol;Acc:HGNC:30937]	8	118620498	118906155	SAMD12-AS1	lncRNA	2.8162	0.846456	1.79808	0.490352	1.72622	0.0843073	0.137013
ENSG00000230662	ENSG00000230662.1	transportin 1 pseudogene 2 [Source:HGNC Symbol;Acc:HGNC:45121]	17	18460391	18463055	TNPO1P2	processed_pseudogene	3.0938	0.846342	1.79794	0.48848	1.73261	0.0831658	0.135662
ENSG00000236332	ENSG00000236332.2	novel transcript	21	27361121	27395787		lncRNA	3.0938	0.846342	1.79794	0.48848	1.73261	0.0831658	0.135662
ENSG00000275088	ENSG00000275088.1	novel transcript	16	85142696	85146001		lncRNA	3.0938	0.846342	1.79794	0.48848	1.73261	0.0831658	0.135662
ENSG00000286381	ENSG00000286381.1	novel transcript	22	49047484	49052549		lncRNA	3.0938	0.846342	1.79794	0.48848	1.73261	0.0831658	0.135662
ENSG00000233922	ENSG00000233922.4	long intergenic non-protein coding RNA 1694 [Source:HGNC Symbol;Acc:HGNC:52481]	21	45590771	45603088	LINC01694	lncRNA	2.98166	0.846284	1.79786	0.489203	1.72992	0.0836439	0.136288
ENSG00000234040	ENSG00000234040.3	ribosomal protein L10 pseudogene 12 [Source:HGNC Symbol;Acc:HGNC:52345]	12	68626870	68627187	RPL10P12	processed_pseudogene	2.98166	0.846284	1.79786	0.489203	1.72992	0.0836439	0.136288
ENSG00000236148	ENSG00000236148.5	ribosomal protein L23a pseudogene 37 [Source:HGNC Symbol;Acc:HGNC:35664]	2	64347193	64347741	RPL23AP37	processed_pseudogene	2.98166	0.846284	1.79786	0.489203	1.72992	0.0836439	0.136288
ENSG00000251323	ENSG00000251323.3	long intergenic non-protein coding RNA 2728 [Source:HGNC Symbol;Acc:HGNC:54245]	11	78423982	78429836	LINC02728	lncRNA	2.98166	0.846284	1.79786	0.489203	1.72992	0.0836439	0.136288
ENSG00000251449	ENSG00000251449.2	MT-ND1 pseudogene 19 [Source:HGNC Symbol;Acc:HGNC:42094]	4	92702345	92702659	MTND1P19	processed_pseudogene	2.98166	0.846284	1.79786	0.489203	1.72992	0.0836439	0.136288
ENSG00000273544	ENSG00000273544.1	small nucleolar RNA, H/ACA box 44 [Source:HGNC Symbol;Acc:HGNC:32637]	1	28580381	28580512	SNORA44	snoRNA	2.98166	0.846284	1.79786	0.489203	1.72992	0.0836439	0.136288
ENSG00000154370	ENSG00000154370.16	tripartite motif containing 11 [Source:HGNC Symbol;Acc:HGNC:16281]	1	228393673	228406835	TRIM11	protein_coding	149.017	0.845458	1.79684	0.201262	4.20079	2.65987e-05	0.000113041
ENSG00000279811	ENSG00000279811.1	TEC	18	77002849	77006846		TEC	13.8078	0.845311	1.79665	0.507984	1.66405	0.0961024	0.152274
ENSG00000142192	ENSG00000142192.21	amyloid beta precursor protein [Source:HGNC Symbol;Acc:HGNC:620]	21	25880550	26171128	APP	protein_coding	1973.59	0.84526	1.79659	0.0554794	15.2356	2.05337e-52	2.12614e-50
ENSG00000267526	ENSG00000267526.1	UDP-N-acetyl-alpha-D-galactosamine:polypeptide N-acetylgalactosaminyltransferase 1 (GalNAc-T1) (GALNT1) pseudogene	17	60063004	60064782		processed_pseudogene	4.67544	0.845116	1.79641	0.551401	1.53267	0.125357	0.18932
ENSG00000214106	ENSG00000214106.9	PAXIP1 antisense RNA 2 [Source:HGNC Symbol;Acc:HGNC:48958]	7	154928460	154952188	PAXIP1-AS2	lncRNA	257.391	0.844756	1.79596	0.165699	5.09814	3.43009e-07	2.10266e-06
ENSG00000199477	ENSG00000199477.1	small nucleolar RNA, H/ACA box 31 [Source:HGNC Symbol;Acc:HGNC:32621]	13	45337480	45337609	SNORA31	snoRNA	9.16888	0.843734	1.79469	0.54387	1.55135	0.120817	0.183506
ENSG00000260388	ENSG00000260388.2	long intergenic non-protein coding RNA 562 [Source:HGNC Symbol;Acc:HGNC:43706]	13	47930153	47932622	LINC00562	lncRNA	9.62421	0.843677	1.79462	0.550558	1.5324	0.125423	0.189408
ENSG00000236266	ENSG00000236266.1	novel transcript	1	7810242	7827342		lncRNA	2.95119	0.84344	1.79432	0.48887	1.72529	0.0844758	0.1372
ENSG00000239516	ENSG00000239516.1	FLYWCH-type zinc finger 1 pseudogene 1 [Source:HGNC Symbol;Acc:HGNC:38033]	3	180827977	180829850	FLYWCH1P1	processed_pseudogene	2.95119	0.84344	1.79432	0.48887	1.72529	0.0844758	0.1372
ENSG00000248854	ENSG00000248854.1	heterogeneous nuclear ribonucleoprotein H1 pseudogene 3 [Source:HGNC Symbol;Acc:HGNC:48811]	5	55838801	55840025	HNRNPH1P3	processed_pseudogene	2.95119	0.84344	1.79432	0.48887	1.72529	0.0844758	0.1372
ENSG00000250574	ENSG00000250574.1	sulfiredoxin 1 homolog (S. cerevisiae) (SRXN1) pseudogene	5	76510440	76510766		processed_pseudogene	2.95119	0.84344	1.79432	0.48887	1.72529	0.0844758	0.1372
ENSG00000262721	ENSG00000262721.1	novel transcript	16	30875766	30895216		lncRNA	2.95119	0.84344	1.79432	0.48887	1.72529	0.0844758	0.1372
ENSG00000275708	ENSG00000275708.1	microRNA 3648-1 [Source:HGNC Symbol;Acc:HGNC:38941]	21	8208473	8208652	MIR3648-1	miRNA	19.5897	0.843362	1.79423	0.464691	1.81489	0.0695408	0.116871
ENSG00000007047	ENSG00000007047.16	microtubule affinity regulating kinase 4 [Source:HGNC Symbol;Acc:HGNC:13538]	19	45079288	45305284	MARK4	protein_coding	365.699	0.843312	1.79416	0.129807	6.49667	8.212e-11	8.36306e-10
ENSG00000219682	ENSG00000219682.4	nucleoporin 50kD (NUP50) pseudogene	6	25140003	25141403		processed_pseudogene	4.82665	0.843243	1.79408	0.549257	1.53524	0.124724	0.188491
ENSG00000204161	ENSG00000204161.14	transmembrane protein 273 [Source:HGNC Symbol;Acc:HGNC:27274]	10	49154725	49188585	TMEM273	protein_coding	9.31713	0.843155	1.79397	0.546128	1.54388	0.122618	0.18566
ENSG00000164897	ENSG00000164897.14	transmembrane and ubiquitin like domain containing 1 [Source:HGNC Symbol;Acc:HGNC:21709]	7	151081085	151083493	TMUB1	protein_coding	26.9131	0.843064	1.79386	0.439851	1.9167	0.0552755	0.0966989
ENSG00000131368	ENSG00000131368.9	mitochondrial ribosomal protein S25 [Source:HGNC Symbol;Acc:HGNC:14511]	3	15009611	15065339	MRPS25	protein_coding	579.705	0.843056	1.79385	0.117853	7.15347	8.46091e-13	1.08544e-11
ENSG00000231789	ENSG00000231789.3	PIK3CD antisense RNA 2 [Source:HGNC Symbol;Acc:HGNC:51334]	1	9672405	9687573	PIK3CD-AS2	lncRNA	3.59399	0.842965	1.79373	0.485242	1.7372	0.082351	0.134562
ENSG00000171161	ENSG00000171161.13	zinc finger protein 672 [Source:HGNC Symbol;Acc:HGNC:26179]	1	248838210	248849517	ZNF672	protein_coding	104.861	0.842606	1.79329	0.249279	3.38017	0.000724411	0.00223223
ENSG00000109089	ENSG00000109089.7	cerebellar degeneration related protein 2 like [Source:HGNC Symbol;Acc:HGNC:29999]	17	74987632	75005800	CDR2L	protein_coding	56.9146	0.842484	1.79314	0.328363	2.56571	0.0102964	0.0231831
ENSG00000235049	ENSG00000235049.1	long intergenic non-protein coding RNA 940 [Source:HGNC Symbol;Acc:HGNC:48634]	12	1929202	1936574	LINC00940	lncRNA	3.28973	0.842189	1.79277	0.486641	1.73062	0.0835198	0.136157
ENSG00000114353	ENSG00000114353.17	G protein subunit alpha i2 [Source:HGNC Symbol;Acc:HGNC:4385]	3	50226292	50259362	GNAI2	protein_coding	576.032	0.84214	1.79271	0.113566	7.4154	1.21257e-13	1.704e-12
ENSG00000178761	ENSG00000178761.15	family with sequence similarity 219 member B [Source:HGNC Symbol;Acc:HGNC:24695]	15	74899992	74906883	FAM219B	protein_coding	275.71	0.841793	1.79228	0.148603	5.66471	1.47274e-08	1.12591e-07
ENSG00000197969	ENSG00000197969.14	vacuolar protein sorting 13 homolog A [Source:HGNC Symbol;Acc:HGNC:1908]	9	77177445	77421537	VPS13A	protein_coding	1034.56	0.841612	1.79205	0.0747804	11.2545	2.20191e-29	8.52749e-28
ENSG00000014257	ENSG00000014257.16	acid phosphatase 3 [Source:HGNC Symbol;Acc:HGNC:125]	3	132317369	132368298	ACP3	protein_coding	2.82382	0.841574	1.792	0.489425	1.71951	0.0855207	0.138543
ENSG00000137473	ENSG00000137473.19	tetratricopeptide repeat domain 29 [Source:HGNC Symbol;Acc:HGNC:29936]	4	146706617	146945882	TTC29	protein_coding	2.82382	0.841574	1.792	0.489425	1.71951	0.0855207	0.138543
ENSG00000140873	ENSG00000140873.16	ADAM metallopeptidase with thrombospondin type 1 motif 18 [Source:HGNC Symbol;Acc:HGNC:17110]	16	77247813	77435034	ADAMTS18	protein_coding	2.82382	0.841574	1.792	0.489425	1.71951	0.0855207	0.138543
ENSG00000163508	ENSG00000163508.13	eomesodermin [Source:HGNC Symbol;Acc:HGNC:3372]	3	27715949	27722711	EOMES	protein_coding	2.82382	0.841574	1.792	0.489425	1.71951	0.0855207	0.138543
ENSG00000206914	ENSG00000206914.1	Y RNA [Source:RFAM;Acc:RF00019]	12	122768099	122768200	Y_RNA	misc_RNA	2.82382	0.841574	1.792	0.489425	1.71951	0.0855207	0.138543
ENSG00000227038	ENSG00000227038.3	general transcription factor IIi pseudogene 7 [Source:HGNC Symbol;Acc:HGNC:51720]	7	76090431	76108779	GTF2IP7	transcribed_unprocessed_pseudogene	2.82382	0.841574	1.792	0.489425	1.71951	0.0855207	0.138543
ENSG00000233503	ENSG00000233503.1	heterogeneous nuclear ribonucleoprotein L pseudogene 1 [Source:HGNC Symbol;Acc:HGNC:48748]	6	7481094	7482594	HNRNPLP1	processed_pseudogene	2.82382	0.841574	1.792	0.489425	1.71951	0.0855207	0.138543
ENSG00000240790	ENSG00000240790.2	SND1 divergent transcript [Source:HGNC Symbol;Acc:HGNC:55639]	7	127644685	127652012	SND1-DT	lncRNA	2.82382	0.841574	1.792	0.489425	1.71951	0.0855207	0.138543
ENSG00000242182	ENSG00000242182.3	RNA, 7SL, cytoplasmic 745, pseudogene [Source:HGNC Symbol;Acc:HGNC:46761]	18	23004564	23004862	RN7SL745P	misc_RNA	2.82382	0.841574	1.792	0.489425	1.71951	0.0855207	0.138543
ENSG00000247228	ENSG00000247228.3	novel transcript, antisense to PDPR & CLEC18C	16	70138337	70173483		lncRNA	2.82382	0.841574	1.792	0.489425	1.71951	0.0855207	0.138543
ENSG00000254759	ENSG00000254759.1	nucleosome assembly protein 1 like 1 pseudogene 1 [Source:HGNC Symbol;Acc:HGNC:38004]	11	126067539	126068601	NAP1L1P1	processed_pseudogene	2.82382	0.841574	1.792	0.489425	1.71951	0.0855207	0.138543
ENSG00000257094	ENSG00000257094.1	COX assembly mitochondrial protein homolog (S. cerevisiae) (CMC1) pseudogene	12	32007127	32007435		processed_pseudogene	2.82382	0.841574	1.792	0.489425	1.71951	0.0855207	0.138543
ENSG00000261257	ENSG00000261257.1	novel transcript	11	126100505	126102413		lncRNA	2.82382	0.841574	1.792	0.489425	1.71951	0.0855207	0.138543
ENSG00000273336	ENSG00000273336.1	olfactory receptor family 7 subfamily M member 1 pseudogene [Source:HGNC Symbol;Acc:HGNC:15128]	10	133481238	133481770	OR7M1P	unprocessed_pseudogene	2.82382	0.841574	1.792	0.489425	1.71951	0.0855207	0.138543
ENSG00000276814	ENSG00000276814.1	novel transcript	12	48039784	48040761		lncRNA	2.82382	0.841574	1.792	0.489425	1.71951	0.0855207	0.138543
ENSG00000277128	ENSG00000277128.2	novel transcript	14	19124807	19175530		lncRNA	2.82382	0.841574	1.792	0.489425	1.71951	0.0855207	0.138543
ENSG00000279012	ENSG00000279012.2	olfactory receptor family 51 subfamily B member 2 [Source:HGNC Symbol;Acc:HGNC:14703]	11	5323359	5324297	OR51B2	protein_coding	2.82382	0.841574	1.792	0.489425	1.71951	0.0855207	0.138543
ENSG00000289161	ENSG00000289161.1	novel transcript, antisense to GSDMD	8	143556821	143558277		lncRNA	2.82382	0.841574	1.792	0.489425	1.71951	0.0855207	0.138543
ENSG00000185112	ENSG00000185112.6	family with sequence similarity 43 member A [Source:HGNC Symbol;Acc:HGNC:26888]	3	194685883	194689037	FAM43A	protein_coding	48.6934	0.840866	1.79113	0.345649	2.43272	0.0149859	0.0320979
ENSG00000279657	ENSG00000279657.1	TEC	13	60730176	60733600		TEC	13.9303	0.840717	1.79094	0.514104	1.63531	0.101985	0.159504
ENSG00000157734	ENSG00000157734.14	sorting nexin 22 [Source:HGNC Symbol;Acc:HGNC:16315]	15	64151715	64157481	SNX22	protein_coding	2.81239	0.840421	1.79057	0.489288	1.71764	0.0858623	0.139005
ENSG00000164690	ENSG00000164690.8	sonic hedgehog signaling molecule [Source:HGNC Symbol;Acc:HGNC:10848]	7	155799980	155812463	SHH	protein_coding	2.81239	0.840421	1.79057	0.489288	1.71764	0.0858623	0.139005
ENSG00000214265	ENSG00000214265.11	novel protein	15	24955034	25000276		protein_coding	2.81239	0.840421	1.79057	0.489288	1.71764	0.0858623	0.139005
ENSG00000217416	ENSG00000217416.4	iron-sulfur cluster assembly 1 pseudogene 1 [Source:HGNC Symbol;Acc:HGNC:33263]	5	62776877	62777263	ISCA1P1	processed_pseudogene	2.81239	0.840421	1.79057	0.489288	1.71764	0.0858623	0.139005
ENSG00000229539	ENSG00000229539.1	PANK2 antisense RNA 1 [Source:HGNC Symbol;Acc:HGNC:40732]	20	3888239	3888868	PANK2-AS1	lncRNA	2.81239	0.840421	1.79057	0.489288	1.71764	0.0858623	0.139005
ENSG00000259050	ENSG00000259050.2	cysteine and histidine rich domain containing 2, pseudogene [Source:HGNC Symbol;Acc:HGNC:20050]	14	89736965	89738391	CHORDC2P	processed_pseudogene	2.81239	0.840421	1.79057	0.489288	1.71764	0.0858623	0.139005
ENSG00000147400	ENSG00000147400.10	centrin 2 [Source:HGNC Symbol;Acc:HGNC:1867]	X	152826994	152830757	CETN2	protein_coding	92.8418	0.840418	1.79057	0.30081	2.79385	0.00520841	0.0128302
ENSG00000188342	ENSG00000188342.12	general transcription factor IIF subunit 2 [Source:HGNC Symbol;Acc:HGNC:4653]	13	45120510	45284893	GTF2F2	protein_coding	130.273	0.840046	1.79011	0.231895	3.62252	0.000291744	0.00098766
ENSG00000168575	ENSG00000168575.10	solute carrier family 20 member 2 [Source:HGNC Symbol;Acc:HGNC:10947]	8	42416475	42541926	SLC20A2	protein_coding	207.986	0.840022	1.79008	0.172755	4.8625	1.15913e-06	6.46203e-06
ENSG00000166171	ENSG00000166171.13	deleted in primary ciliary dyskinesia homolog (mouse) [Source:HGNC Symbol;Acc:HGNC:24542]	10	101570560	101609662	DPCD	protein_coding	25.3726	0.83971	1.78969	0.43116	1.94756	0.0514675	0.0908593
ENSG00000159267	ENSG00000159267.17	holocarboxylase synthetase [Source:HGNC Symbol;Acc:HGNC:4976]	21	36748626	36990236	HLCS	protein_coding	280.987	0.839466	1.78939	0.14459	5.80584	6.40454e-09	5.17106e-08
ENSG00000289272	ENSG00000289272.1	novel transcript, sense intronic to PPM1B	2	44228188	44229195		lncRNA	45.7175	0.839094	1.78893	0.385377	2.17734	0.0294555	0.0568188
ENSG00000010704	ENSG00000010704.19	homeostatic iron regulator [Source:HGNC Symbol;Acc:HGNC:4886]	6	26087281	26098343	HFE	protein_coding	92.8062	0.83867	1.7884	0.260747	3.21641	0.00129807	0.00376196
ENSG00000179104	ENSG00000179104.9	transmembrane O-mannosyltransferase targeting cadherins 2 [Source:HGNC Symbol;Acc:HGNC:25440]	12	82686880	83134870	TMTC2	protein_coding	216.151	0.838613	1.78833	0.1732	4.84186	1.28627e-06	7.11632e-06
ENSG00000166997	ENSG00000166997.8	canopy FGF signaling regulator 4 [Source:HGNC Symbol;Acc:HGNC:28631]	7	100119634	100125508	CNPY4	protein_coding	88.5181	0.838507	1.7882	0.275772	3.04058	0.00236126	0.0064171
ENSG00000111252	ENSG00000111252.11	SH2B adaptor protein 3 [Source:HGNC Symbol;Acc:HGNC:29605]	12	111405923	111451623	SH2B3	protein_coding	158.993	0.838375	1.78803	0.199137	4.21004	2.55325e-05	0.000109015
ENSG00000115526	ENSG00000115526.11	carbohydrate sulfotransferase 10 [Source:HGNC Symbol;Acc:HGNC:19650]	2	100391860	100417668	CHST10	protein_coding	68.2883	0.837784	1.7873	0.291148	2.87752	0.00400819	0.010228
ENSG00000165072	ENSG00000165072.10	MAM domain containing 2 [Source:HGNC Symbol;Acc:HGNC:23673]	9	70043848	70226972	MAMDC2	protein_coding	247.083	0.837647	1.78713	0.15854	5.28352	1.26728e-07	8.36525e-07
ENSG00000262248	ENSG00000262248.1	pterin-4 alpha-carbinolamine dehydratase/dimerization cofactor of hepatocyte nuclear factor pseudogene	17	3619256	3619913		processed_pseudogene	19.7712	0.837598	1.78707	0.474541	1.76507	0.077552	0.127792
ENSG00000259024	ENSG00000259024.6	TVP23C-CDRT4 readthrough [Source:HGNC Symbol;Acc:HGNC:42961]	17	15436021	15563561	TVP23C-CDRT4	protein_coding	60.5418	0.837493	1.78694	0.526843	1.58965	0.111915	0.172108
ENSG00000137100	ENSG00000137100.16	dynactin subunit 3 [Source:HGNC Symbol;Acc:HGNC:2713]	9	34613545	34620523	DCTN3	protein_coding	46.2361	0.837133	1.7865	0.348659	2.40101	0.01635	0.03446
ENSG00000278665	ENSG00000278665.1	SLX1 structure-specific endonuclease subunit homolog A (S. cerevisiae) (SLX1A) pseudogene	16	28599241	28601881		unprocessed_pseudogene	4.84753	0.836706	1.78597	0.549174	1.52357	0.127615	0.191574
ENSG00000175806	ENSG00000175806.15	methionine sulfoxide reductase A [Source:HGNC Symbol;Acc:HGNC:7377]	8	10054292	10428891	MSRA	protein_coding	24.3551	0.836679	1.78593	0.450969	1.85529	0.0635548	0.108311
ENSG00000166337	ENSG00000166337.11	TATA-box binding protein associated factor 10 [Source:HGNC Symbol;Acc:HGNC:11543]	11	6606294	6612539	TAF10	protein_coding	97.5885	0.83653	1.78575	0.264039	3.1682	0.00153384	0.00436399
ENSG00000146433	ENSG00000146433.10	transmembrane protein 181 [Source:HGNC Symbol;Acc:HGNC:20958]	6	158536436	158635429	TMEM181	protein_coding	685.017	0.836003	1.7851	0.0951906	8.78241	1.60003e-18	3.40463e-17
ENSG00000261247	ENSG00000261247.2	golgin A8 family member T [Source:HGNC Symbol;Acc:HGNC:44410]	15	30135051	30148748	GOLGA8T	protein_coding	96.1822	0.835938	1.78502	0.253467	3.29802	0.000973701	0.0029151
ENSG00000232931	ENSG00000232931.6	long intergenic non-protein coding RNA 342 [Source:HGNC Symbol;Acc:HGNC:42470]	2	95807052	95835003	LINC00342	lncRNA	1310.67	0.835688	1.78471	0.0658715	12.6866	7.01237e-37	3.98016e-35
ENSG00000232599	ENSG00000232599.1	odz, odd Oz\/ten-m homolog 1(Drosophila) (ODZ1) pseudogene	X	125203805	125204338		processed_pseudogene	5.68828	0.835502	1.78448	0.557412	1.49889	0.133901	0.199365
ENSG00000267064	ENSG00000267064.2	UXT antisense RNA 1 [Source:HGNC Symbol;Acc:HGNC:49239]	X	47658833	47692326	UXT-AS1	lncRNA	12.6266	0.835389	1.78434	0.520384	1.60533	0.108421	0.167945
ENSG00000172935	ENSG00000172935.9	MAS related GPR family member F [Source:HGNC Symbol;Acc:HGNC:24828]	11	69004395	69013382	MRGPRF	protein_coding	139.114	0.835113	1.784	0.211046	3.95702	7.58902e-05	0.00029276
ENSG00000099385	ENSG00000099385.12	BAF chromatin remodeling complex subunit BCL7C [Source:HGNC Symbol;Acc:HGNC:1006]	16	30833626	30894302	BCL7C	protein_coding	133.683	0.834849	1.78367	0.233192	3.58008	0.000343483	0.00113776
ENSG00000243175	ENSG00000243175.1	ribosomal protein SA pseudogene 36 [Source:HGNC Symbol;Acc:HGNC:35727]	4	143424753	143426013	RPSAP36	transcribed_processed_pseudogene	38.1062	0.834712	1.7835	0.379545	2.19924	0.0278607	0.054195
ENSG00000224892	ENSG00000224892.6	ribosomal protein S4X pseudogene 16 [Source:HGNC Symbol;Acc:HGNC:36365]	13	51454164	51461315	RPS4XP16	transcribed_processed_pseudogene	13.8058	0.834498	1.78324	0.510666	1.63414	0.10223	0.159836
ENSG00000186814	ENSG00000186814.14	zinc finger and SCAN domain containing 30 [Source:HGNC Symbol;Acc:HGNC:33517]	18	35251058	35290245	ZSCAN30	protein_coding	200.615	0.834302	1.78299	0.177028	4.71283	2.443e-06	1.28413e-05
ENSG00000067082	ENSG00000067082.15	Kruppel like factor 6 [Source:HGNC Symbol;Acc:HGNC:2235]	10	3775996	3785281	KLF6	protein_coding	407.323	0.834152	1.78281	0.125743	6.63379	3.27182e-11	3.51269e-10
ENSG00000279077	ENSG00000279077.1	TEC	18	79352458	79354567		TEC	20.9553	0.83352	1.78203	0.473238	1.76132	0.0781851	0.128689
ENSG00000049167	ENSG00000049167.16	ERCC excision repair 8, CSA ubiquitin ligase complex subunit [Source:HGNC Symbol;Acc:HGNC:3439]	5	60866454	60945073	ERCC8	protein_coding	290.959	0.833491	1.78199	0.153414	5.43296	5.54265e-08	3.91003e-07
ENSG00000110583	ENSG00000110583.13	N-alpha-acetyltransferase 40, NatD catalytic subunit [Source:HGNC Symbol;Acc:HGNC:25845]	11	63938959	63957319	NAA40	protein_coding	332.723	0.833278	1.78173	0.137123	6.07686	1.22557e-09	1.09453e-08
ENSG00000183337	ENSG00000183337.18	BCL6 corepressor [Source:HGNC Symbol;Acc:HGNC:20893]	X	40049815	40177329	BCOR	protein_coding	340.52	0.832982	1.78136	0.135177	6.16216	7.17591e-10	6.58199e-09
ENSG00000138382	ENSG00000138382.15	methyltransferase 5, N6-adenosine [Source:HGNC Symbol;Acc:HGNC:25006]	2	169810081	169824931	METTL5	protein_coding	94.716	0.832866	1.78122	0.250041	3.33091	0.000865616	0.00261811
ENSG00000107745	ENSG00000107745.20	mitochondrial calcium uptake 1 [Source:HGNC Symbol;Acc:HGNC:1530]	10	72367340	72626131	MICU1	protein_coding	227.971	0.832713	1.78103	0.188717	4.41249	1.02187e-05	4.73207e-05
ENSG00000138018	ENSG00000138018.19	selenoprotein I [Source:HGNC Symbol;Acc:HGNC:29361]	2	26308547	26395885	SELENOI	protein_coding	411.26	0.832584	1.78087	0.119324	6.97748	3.00517e-12	3.61189e-11
ENSG00000150625	ENSG00000150625.17	glycoprotein M6A [Source:HGNC Symbol;Acc:HGNC:4460]	4	175632934	176002664	GPM6A	protein_coding	40.3305	0.832193	1.78039	0.363346	2.29036	0.0220003	0.044379
ENSG00000166473	ENSG00000166473.17	polycystin 1 like 2 (gene/pseudogene) [Source:HGNC Symbol;Acc:HGNC:21715]	16	81100875	81220370	PKD1L2	polymorphic_pseudogene	27.6682	0.832163	1.78035	0.425636	1.95511	0.0505706	0.0897883
ENSG00000101347	ENSG00000101347.11	SAM and HD domain containing deoxynucleoside triphosphate triphosphohydrolase 1 [Source:HGNC Symbol;Acc:HGNC:15925]	20	36890229	36951893	SAMHD1	protein_coding	398.35	0.832096	1.78027	0.122673	6.78302	1.17691e-11	1.33112e-10
ENSG00000146648	ENSG00000146648.20	epidermal growth factor receptor [Source:HGNC Symbol;Acc:HGNC:3236]	7	55019017	55211628	EGFR	protein_coding	648.76	0.831943	1.78008	0.0952871	8.73091	2.52627e-18	5.29363e-17
ENSG00000264456	ENSG00000264456.1	novel transcript, sense intronic RNF135	17	30971652	30973312		lncRNA	49.6034	0.831682	1.77976	0.334494	2.48639	0.0129046	0.0281937
ENSG00000136193	ENSG00000136193.17	secernin 1 [Source:HGNC Symbol;Acc:HGNC:22192]	7	29920104	29990289	SCRN1	protein_coding	751.659	0.831379	1.77939	0.0888533	9.35677	8.22118e-21	2.08026e-19
ENSG00000163293	ENSG00000163293.12	NIPA like domain containing 1 [Source:HGNC Symbol;Acc:HGNC:27194]	4	47914142	48040173	NIPAL1	protein_coding	2.82763	0.830518	1.77832	0.487387	1.70402	0.0883771	0.142526
ENSG00000201623	ENSG00000201623.1	RNA, U6 small nuclear 923, pseudogene [Source:HGNC Symbol;Acc:HGNC:47886]	5	33888056	33888162	RNU6-923P	snRNA	2.82763	0.830518	1.77832	0.487387	1.70402	0.0883771	0.142526
ENSG00000212135	ENSG00000212135.1	small nucleolar RNA, C/D box 67 [Source:HGNC Symbol;Acc:HGNC:32728]	11	46762389	46762499	SNORD67	snoRNA	2.82763	0.830518	1.77832	0.487387	1.70402	0.0883771	0.142526
ENSG00000225822	ENSG00000225822.4	UBXN7 antisense RNA 1 [Source:HGNC Symbol;Acc:HGNC:41227]	3	196431385	196432530	UBXN7-AS1	lncRNA	2.82763	0.830518	1.77832	0.487387	1.70402	0.0883771	0.142526
ENSG00000252498	ENSG00000252498.1	RNA, U6 small nuclear 1016, pseudogene [Source:HGNC Symbol;Acc:HGNC:47979]	6	75644084	75644177	RNU6-1016P	snRNA	16.1586	0.830124	1.77784	0.497891	1.66728	0.0954588	0.151373
ENSG00000203414	ENSG00000203414.2	BTB domain containing 7 pseudogene 1 [Source:HGNC Symbol;Acc:HGNC:44875]	10	13156684	13158136	BTBD7P1	processed_pseudogene	9.17452	0.830056	1.77775	0.545407	1.5219	0.128034	0.192099
ENSG00000138386	ENSG00000138386.17	NGFI-A binding protein 1 [Source:HGNC Symbol;Acc:HGNC:7626]	2	190646746	190692766	NAB1	protein_coding	470.36	0.830023	1.77771	0.117968	7.03598	1.97862e-12	2.43849e-11
ENSG00000105792	ENSG00000105792.19	cilia and flagella associated protein 69 [Source:HGNC Symbol;Acc:HGNC:26107]	7	90245174	90311063	CFAP69	protein_coding	91.7288	0.82977	1.7774	0.276652	2.99932	0.0027058	0.00723192
ENSG00000100350	ENSG00000100350.16	FAD dependent oxidoreductase domain containing 2 [Source:HGNC Symbol;Acc:HGNC:26264]	22	36487190	36507221	FOXRED2	protein_coding	251.149	0.829731	1.77735	0.159816	5.19179	2.08286e-07	1.32574e-06
ENSG00000185864	ENSG00000185864.18	nuclear pore complex interacting protein family member B4 [Source:HGNC Symbol;Acc:HGNC:41985]	16	21834569	21880827	NPIPB4	protein_coding	693.755	0.829676	1.77729	0.100365	8.26656	1.37876e-16	2.47787e-15
ENSG00000258405	ENSG00000258405.11	zinc finger protein 578 [Source:HGNC Symbol;Acc:HGNC:26449]	19	52453553	52516882	ZNF578	protein_coding	166.504	0.829575	1.77716	0.191103	4.34098	1.41852e-05	6.38837e-05
ENSG00000120820	ENSG00000120820.13	glycosyltransferase 8 domain containing 2 [Source:HGNC Symbol;Acc:HGNC:24890]	12	103988987	104064183	GLT8D2	protein_coding	171.132	0.829554	1.77714	0.188509	4.40061	1.07945e-05	4.97359e-05
ENSG00000173960	ENSG00000173960.14	UBX domain protein 2A [Source:HGNC Symbol;Acc:HGNC:27265]	2	23927285	24004909	UBXN2A	protein_coding	205.95	0.828914	1.77635	0.178521	4.64322	3.43017e-06	1.74807e-05
ENSG00000128242	ENSG00000128242.13	galactose-3-O-sulfotransferase 1 [Source:HGNC Symbol;Acc:HGNC:24240]	22	30554635	30574665	GAL3ST1	protein_coding	2.80858	0.828578	1.77593	0.487148	1.70088	0.088966	0.143214
ENSG00000198400	ENSG00000198400.13	neurotrophic receptor tyrosine kinase 1 [Source:HGNC Symbol;Acc:HGNC:8031]	1	156815640	156881850	NTRK1	protein_coding	2.80858	0.828578	1.77593	0.487148	1.70088	0.088966	0.143214
ENSG00000205409	ENSG00000205409.3	olfactory receptor family 52 subfamily E member 6 [Source:HGNC Symbol;Acc:HGNC:15215]	11	5840928	5841952	OR52E6	protein_coding	2.80858	0.828578	1.77593	0.487148	1.70088	0.088966	0.143214
ENSG00000232332	ENSG00000232332.1	ARL5A pseudogene 5 [Source:HGNC Symbol;Acc:HGNC:55001]	X	76029895	76030330	ARL5AP5	processed_pseudogene	2.80858	0.828578	1.77593	0.487148	1.70088	0.088966	0.143214
ENSG00000233797	ENSG00000233797.3	UFL1 antisense RNA 1 [Source:HGNC Symbol;Acc:HGNC:41007]	6	96199840	96521717	UFL1-AS1	lncRNA	2.80858	0.828578	1.77593	0.487148	1.70088	0.088966	0.143214
ENSG00000277246	ENSG00000277246.1	novel transcript, sense intronic to TNFSF13B	13	108267320	108267734		lncRNA	2.80858	0.828578	1.77593	0.487148	1.70088	0.088966	0.143214
ENSG00000287827	ENSG00000287827.1	novel transcript	7	118511942	118513830		lncRNA	2.80858	0.828578	1.77593	0.487148	1.70088	0.088966	0.143214
ENSG00000289564	ENSG00000289564.1	novel transcript, antisense to MAPK1	22	21816890	21835671		lncRNA	2.80858	0.828578	1.77593	0.487148	1.70088	0.088966	0.143214
ENSG00000112769	ENSG00000112769.20	laminin subunit alpha 4 [Source:HGNC Symbol;Acc:HGNC:6484]	6	112107931	112254939	LAMA4	protein_coding	1173.17	0.828424	1.77574	0.0717834	11.5406	8.23442e-31	3.49532e-29
ENSG00000126777	ENSG00000126777.18	kinectin 1 [Source:HGNC Symbol;Acc:HGNC:6467]	14	55559072	55701526	KTN1	protein_coding	1718.51	0.828104	1.77535	0.0574272	14.4201	3.86914e-47	3.35964e-45
ENSG00000114554	ENSG00000114554.12	plexin A1 [Source:HGNC Symbol;Acc:HGNC:9099]	3	126982693	127037389	PLXNA1	protein_coding	668.756	0.827917	1.77512	0.096297	8.59754	8.14409e-18	1.63192e-16
ENSG00000080823	ENSG00000080823.23	MOK protein kinase [Source:HGNC Symbol;Acc:HGNC:9833]	14	102224500	102305190	MOK	protein_coding	371.074	0.827751	1.77492	0.12629	6.55437	5.58769e-11	5.81247e-10
ENSG00000279088	ENSG00000279088.1	TEC	10	73742995	73744230		TEC	56.3992	0.827721	1.77488	0.315159	2.62636	0.00863033	0.0198961
ENSG00000127666	ENSG00000127666.11	toll like receptor adaptor molecule 1 [Source:HGNC Symbol;Acc:HGNC:18348]	19	4815932	4831712	TICAM1	protein_coding	31.4112	0.8272	1.77424	0.421985	1.96026	0.0499653	0.0888922
ENSG00000182504	ENSG00000182504.11	centrosomal protein 97 [Source:HGNC Symbol;Acc:HGNC:26244]	3	101724593	101770562	CEP97	protein_coding	315.311	0.827128	1.77415	0.137014	6.03683	1.57176e-09	1.38569e-08
ENSG00000178947	ENSG00000178947.9	small integral membrane protein 10 like 2A [Source:HGNC Symbol;Acc:HGNC:34499]	X	135421944	135428075	SMIM10L2A	protein_coding	152.22	0.827006	1.774	0.197194	4.19387	2.7424e-05	0.00011603
ENSG00000073578	ENSG00000073578.18	succinate dehydrogenase complex flavoprotein subunit A [Source:HGNC Symbol;Acc:HGNC:10680]	5	218303	257082	SDHA	protein_coding	354.672	0.826751	1.77369	0.129133	6.40232	1.53032e-10	1.51786e-09
ENSG00000099377	ENSG00000099377.14	hydroxy-delta-5-steroid dehydrogenase, 3 beta- and steroid delta-isomerase 7 [Source:HGNC Symbol;Acc:HGNC:18324]	16	30985207	30989147	HSD3B7	protein_coding	18.6196	0.826722	1.77365	0.488006	1.69408	0.0902496	0.144932
ENSG00000127481	ENSG00000127481.15	ubiquitin protein ligase E3 component n-recognin 4 [Source:HGNC Symbol;Acc:HGNC:30313]	1	19074510	19210266	UBR4	protein_coding	4700.75	0.826489	1.77336	0.0401319	20.5943	3.08709e-94	7.2072e-92
ENSG00000200550	ENSG00000200550.1	RNA, U6 small nuclear 137, pseudogene [Source:HGNC Symbol;Acc:HGNC:47100]	2	42712740	42712847	RNU6-137P	snRNA	4.85895	0.826282	1.77311	0.548055	1.50766	0.131641	0.196431
ENSG00000088827	ENSG00000088827.13	sialic acid binding Ig like lectin 1 [Source:HGNC Symbol;Acc:HGNC:11127]	20	3686970	3712600	SIGLEC1	protein_coding	84.5526	0.826035	1.77281	0.28232	2.92588	0.00343485	0.00890915
ENSG00000137868	ENSG00000137868.19	signaling receptor and transporter of retinol STRA6 [Source:HGNC Symbol;Acc:HGNC:30650]	15	74179466	74212267	STRA6	protein_coding	37.8447	0.825381	1.772	0.370933	2.22515	0.0260714	0.0512624
ENSG00000099949	ENSG00000099949.21	leucine zipper like transcription regulator 1 [Source:HGNC Symbol;Acc:HGNC:6742]	22	20982269	20999032	LZTR1	protein_coding	457.602	0.824863	1.77137	0.11859	6.95561	3.51046e-12	4.17259e-11
ENSG00000260923	ENSG00000260923.7	long intergenic non-protein coding RNA 2193 [Source:HGNC Symbol;Acc:HGNC:53055]	16	90173217	90222851	LINC02193	lncRNA	6.98154	0.824629	1.77108	0.5573	1.47969	0.138957	0.205656
ENSG00000104365	ENSG00000104365.16	inhibitor of nuclear factor kappa B kinase subunit beta [Source:HGNC Symbol;Acc:HGNC:5960]	8	42271302	42332460	IKBKB	protein_coding	386.864	0.823894	1.77018	0.127208	6.47677	9.37096e-11	9.47704e-10
ENSG00000259802	ENSG00000259802.1	novel transcript, antisense to MARCH6	5	10352701	10353601		lncRNA	6.71156	0.823675	1.76991	0.555912	1.48167	0.138429	0.204973
ENSG00000275437	ENSG00000275437.1	novel transcript, sense intronic to CABLES2	20	62402236	62405935		lncRNA	22.9076	0.823516	1.76971	0.447894	1.83864	0.065968	0.111655
ENSG00000131951	ENSG00000131951.11	leucine rich repeat containing 9 [Source:HGNC Symbol;Acc:HGNC:19848]	14	59919713	60063559	LRRC9	protein_coding	17.661	0.823458	1.76964	0.510296	1.61369	0.106595	0.165594
ENSG00000278156	ENSG00000278156.2	TSC22D1 antisense RNA 1 [Source:HGNC Symbol;Acc:HGNC:43684]	13	44575893	44580432	TSC22D1-AS1	lncRNA	45.1604	0.823313	1.76946	0.374002	2.20136	0.0277106	0.0539751
ENSG00000122882	ENSG00000122882.11	ecdysoneless cell cycle regulator [Source:HGNC Symbol;Acc:HGNC:17029]	10	73130155	73169055	ECD	protein_coding	197.038	0.823173	1.76929	0.17641	4.66626	3.06734e-06	1.57713e-05
ENSG00000171109	ENSG00000171109.19	mitofusin 1 [Source:HGNC Symbol;Acc:HGNC:18262]	3	179347709	179394936	MFN1	protein_coding	327.864	0.822921	1.76898	0.163137	5.04435	4.55072e-07	2.73342e-06
ENSG00000279474	ENSG00000279474.1	TEC	18	79144752	79146918		TEC	7.87745	0.82271	1.76873	0.550832	1.49358	0.135286	0.200988
ENSG00000182636	ENSG00000182636.8	necdin, MAGE family member [Source:HGNC Symbol;Acc:HGNC:7675]	15	23685400	23687305	NDN	protein_coding	164.766	0.822689	1.7687	0.190833	4.31105	1.6248e-05	7.24222e-05
ENSG00000003436	ENSG00000003436.16	tissue factor pathway inhibitor [Source:HGNC Symbol;Acc:HGNC:11760]	2	187464230	187565760	TFPI	protein_coding	443.856	0.822154	1.76804	0.115954	7.09035	1.33772e-12	1.67872e-11
ENSG00000118363	ENSG00000118363.13	signal peptidase complex subunit 2 [Source:HGNC Symbol;Acc:HGNC:28962]	11	74949261	74979033	SPCS2	protein_coding	167.305	0.822025	1.76789	0.218476	3.76254	0.000168197	0.000602804
ENSG00000099260	ENSG00000099260.12	palmdelphin [Source:HGNC Symbol;Acc:HGNC:15846]	1	99646113	99694541	PALMD	protein_coding	139.374	0.821914	1.76775	0.223164	3.68301	0.000230498	0.000798899
ENSG00000289321	ENSG00000289321.1	novel transcript	1	146486650	146487965		lncRNA	15.9769	0.821744	1.76754	0.492963	1.66695	0.0955248	0.151468
ENSG00000139364	ENSG00000139364.11	transmembrane protein 132B [Source:HGNC Symbol;Acc:HGNC:29397]	12	125186386	125662377	TMEM132B	protein_coding	94.3898	0.821595	1.76736	0.254044	3.23407	0.00122042	0.00355983
ENSG00000127325	ENSG00000127325.19	bestrophin 3 [Source:HGNC Symbol;Acc:HGNC:17105]	12	69643360	69699476	BEST3	protein_coding	2.98547	0.821403	1.76712	0.484654	1.69482	0.0901092	0.144773
ENSG00000149646	ENSG00000149646.12	cyclic nucleotide binding domain containing 2 [Source:HGNC Symbol;Acc:HGNC:16145]	20	35954564	36030700	CNBD2	protein_coding	2.98547	0.821403	1.76712	0.484654	1.69482	0.0901092	0.144773
ENSG00000226642	ENSG00000226642.1	actin gamma 1 pseudogene 12 [Source:HGNC Symbol;Acc:HGNC:44496]	3	12070195	12071360	ACTG1P12	processed_pseudogene	2.98547	0.821403	1.76712	0.484654	1.69482	0.0901092	0.144773
ENSG00000271584	ENSG00000271584.2	long intergenic non-protein coding RNA 2550 [Source:HGNC Symbol;Acc:HGNC:53585]	11	111091932	111179641	LINC02550	lncRNA	2.98547	0.821403	1.76712	0.484654	1.69482	0.0901092	0.144773
ENSG00000273659	ENSG00000273659.1	novel transcript	16	76582556	76583098		lncRNA	2.98547	0.821403	1.76712	0.484654	1.69482	0.0901092	0.144773
ENSG00000250159	ENSG00000250159.7	PKD2L2 divergent transcript [Source:HGNC Symbol;Acc:HGNC:55557]	5	137809780	137889394	PKD2L2-DT	lncRNA	320.421	0.821058	1.7667	0.140115	5.85988	4.63189e-09	3.79806e-08
ENSG00000182446	ENSG00000182446.14	NPL4 homolog, ubiquitin recognition factor [Source:HGNC Symbol;Acc:HGNC:18261]	17	81556887	81648465	NPLOC4	protein_coding	555.621	0.820975	1.7666	0.11123	7.38089	1.57232e-13	2.1872e-12
ENSG00000285095	ENSG00000285095.2	novel transcript	18	32470288	32745567		lncRNA	7.88126	0.820908	1.76652	0.551096	1.48959	0.136331	0.202254
ENSG00000174501	ENSG00000174501.15	ankyrin repeat domain 36C [Source:HGNC Symbol;Acc:HGNC:32946]	2	95836919	95991831	ANKRD36C	protein_coding	1909.68	0.820842	1.76644	0.0608198	13.4963	1.64438e-41	1.16935e-39
ENSG00000103222	ENSG00000103222.20	ATP binding cassette subfamily C member 1 [Source:HGNC Symbol;Acc:HGNC:51]	16	15949138	16143257	ABCC1	protein_coding	800.32	0.82073	1.7663	0.0855207	9.59685	8.2423e-22	2.21709e-20
ENSG00000101413	ENSG00000101413.12	regulation of nuclear pre-mRNA domain containing 1B [Source:HGNC Symbol;Acc:HGNC:16209]	20	38033725	38127780	RPRD1B	protein_coding	251.913	0.820552	1.76608	0.373698	2.19576	0.0281088	0.0546219
ENSG00000111907	ENSG00000111907.21	TPD52 like 1 [Source:HGNC Symbol;Acc:HGNC:12006]	6	125119049	125264407	TPD52L1	protein_coding	92.1957	0.820109	1.76554	0.263123	3.11683	0.00182806	0.00510599
ENSG00000141002	ENSG00000141002.20	transcription factor 25 [Source:HGNC Symbol;Acc:HGNC:29181]	16	89873570	89913627	TCF25	protein_coding	687.042	0.819973	1.76537	0.0972873	8.42837	3.50527e-17	6.68297e-16
ENSG00000158987	ENSG00000158987.22	Rap guanine nucleotide exchange factor 6 [Source:HGNC Symbol;Acc:HGNC:20655]	5	131423921	131635231	RAPGEF6	protein_coding	558.889	0.819916	1.7653	0.101976	8.04026	8.96462e-16	1.50405e-14
ENSG00000156453	ENSG00000156453.14	protocadherin 1 [Source:HGNC Symbol;Acc:HGNC:8655]	5	141853090	141879246	PCDH1	protein_coding	101.064	0.819788	1.76515	0.243034	3.37315	0.000743143	0.00228483
ENSG00000178149	ENSG00000178149.17	DALR anticodon binding domain containing 3 [Source:HGNC Symbol;Acc:HGNC:25536]	3	49015488	49022293	DALRD3	protein_coding	53.919	0.819552	1.76486	0.323218	2.5356	0.0112254	0.0249345
ENSG00000155287	ENSG00000155287.11	solute carrier family 25 member 28 [Source:HGNC Symbol;Acc:HGNC:23472]	10	99610522	99620609	SLC25A28	protein_coding	104.563	0.819529	1.76483	0.24521	3.34215	0.000831308	0.00252278
ENSG00000101665	ENSG00000101665.10	SMAD family member 7 [Source:HGNC Symbol;Acc:HGNC:6773]	18	48919853	48950965	SMAD7	protein_coding	90.1886	0.819348	1.76461	0.327267	2.50361	0.0122934	0.0270173
ENSG00000207524	ENSG00000207524.1	RNA, U6 small nuclear 33, pseudogene [Source:HGNC Symbol;Acc:HGNC:34277]	4	88684848	88684954	RNU6-33P	snRNA	4.55568	0.819241	1.76448	0.550571	1.48798	0.136755	0.202811
ENSG00000213337	ENSG00000213337.9	ankyrin repeat domain 39 [Source:HGNC Symbol;Acc:HGNC:28640]	2	96836611	96858016	ANKRD39	protein_coding	105.799	0.819198	1.76443	0.238924	3.4287	0.000606485	0.00190538
ENSG00000204934	ENSG00000204934.10	ATP6V0E2 antisense RNA 1 [Source:HGNC Symbol;Acc:HGNC:44180]	7	149867697	149880610	ATP6V0E2-AS1	lncRNA	24.5735	0.819142	1.76436	0.465795	1.75859	0.0786474	0.129304
ENSG00000106565	ENSG00000106565.18	transmembrane protein 176B [Source:HGNC Symbol;Acc:HGNC:29596]	7	150791285	150801360	TMEM176B	protein_coding	170.259	0.819088	1.76429	0.187418	4.37038	1.2403e-05	5.63003e-05
ENSG00000186019	ENSG00000186019.12	novel transcript, antisense to ZNF225 and ZNF224	19	44103007	44113183		lncRNA	51.4253	0.819037	1.76423	0.535414	1.52973	0.126084	0.189986
ENSG00000136243	ENSG00000136243.18	nucleoporin 42 [Source:HGNC Symbol;Acc:HGNC:17010]	7	23181841	23201011	NUP42	protein_coding	130.976	0.818726	1.76385	0.21178	3.86592	0.000110672	0.000411725
ENSG00000183281	ENSG00000183281.15	plasminogen like B1 [Source:HGNC Symbol;Acc:HGNC:9072]	2	87002559	87021852	PLGLB1	protein_coding	67.6854	0.818655	1.76376	0.291058	2.81269	0.00491291	0.0121978
ENSG00000170468	ENSG00000170468.8	ribosomal oxygenase 1 [Source:HGNC Symbol;Acc:HGNC:20968]	14	73490933	73493394	RIOX1	protein_coding	43.5772	0.818208	1.76321	0.363245	2.2525	0.0242907	0.0481967
ENSG00000239920	ENSG00000239920.2	novel transcript	11	5254392	5678434		protein_coding	25.2899	0.818054	1.76303	0.443063	1.84636	0.0648399	0.110092
ENSG00000121716	ENSG00000121716.21	paired immunoglobin like type 2 receptor beta [Source:HGNC Symbol;Acc:HGNC:18297]	7	100352176	100367831	PILRB	protein_coding	209.9	0.817978	1.76293	0.184076	4.4437	8.84231e-06	4.14826e-05
ENSG00000174236	ENSG00000174236.4	RAB15 effector protein [Source:HGNC Symbol;Acc:HGNC:33748]	12	27696447	27697596	REP15	protein_coding	16.3211	0.817837	1.76276	0.507509	1.61147	0.107076	0.166196
ENSG00000181449	ENSG00000181449.4	SRY-box transcription factor 2 [Source:HGNC Symbol;Acc:HGNC:11195]	3	181711925	181714436	SOX2	protein_coding	11.3276	0.817804	1.76272	0.528453	1.54754	0.121733	0.184545
ENSG00000184530	ENSG00000184530.9	chromosome 6 open reading frame 58 [Source:HGNC Symbol;Acc:HGNC:20960]	6	127519455	127591820	C6orf58	protein_coding	2.94738	0.817684	1.76257	0.484178	1.68881	0.0912559	0.145795
ENSG00000242853	ENSG00000242853.3	RNA, 7SL, cytoplasmic 749, pseudogene [Source:HGNC Symbol;Acc:HGNC:46765]	10	119212857	119213146	RN7SL749P	misc_RNA	2.94738	0.817684	1.76257	0.484178	1.68881	0.0912559	0.145795
ENSG00000255081	ENSG00000255081.1	novel transcript	11	75914201	75915213		lncRNA	2.94738	0.817684	1.76257	0.484178	1.68881	0.0912559	0.145795
ENSG00000277118	ENSG00000277118.1	Metazoan signal recognition particle RNA [Source:RFAM;Acc:RF00017]	3	186076306	186076591	Metazoa_SRP	misc_RNA	2.94738	0.817684	1.76257	0.484178	1.68881	0.0912559	0.145795
ENSG00000146872	ENSG00000146872.19	tousled like kinase 2 [Source:HGNC Symbol;Acc:HGNC:11842]	17	62458658	62615481	TLK2	protein_coding	455.57	0.817545	1.7624	0.116743	7.00294	2.50654e-12	3.03916e-11
ENSG00000279957	ENSG00000279957.1	TEC	2	113904086	113905258		TEC	19.3877	0.817499	1.76235	0.517032	1.58114	0.113846	0.174427
ENSG00000158122	ENSG00000158122.12	peroxiredoxin like 2C [Source:HGNC Symbol;Acc:HGNC:16881]	9	96639577	96655317	PRXL2C	protein_coding	59.7915	0.817498	1.76235	0.329788	2.47886	0.0131804	0.0286572
ENSG00000100485	ENSG00000100485.12	SOS Ras/Rho guanine nucleotide exchange factor 2 [Source:HGNC Symbol;Acc:HGNC:11188]	14	50117130	50231578	SOS2	protein_coding	631.784	0.817347	1.76216	0.0976128	8.37336	5.59979e-17	1.04194e-15
ENSG00000278997	ENSG00000278997.1	TEC	1	33141871	33143230		TEC	12.7502	0.816412	1.76102	0.530501	1.53895	0.123817	0.187293
ENSG00000188801	ENSG00000188801.9	zinc finger protein 322 pseudogene 1 [Source:HGNC Symbol;Acc:HGNC:14003]	9	97198303	97199511	ZNF322P1	processed_pseudogene	74.5078	0.816333	1.76092	0.279232	2.9235	0.00346121	0.00897282
ENSG00000288612	ENSG00000288612.1	novel transcript	6	3023472	3027426		lncRNA	31.3913	0.816318	1.76091	0.441172	1.85034	0.0642648	0.109183
ENSG00000204257	ENSG00000204257.15	major histocompatibility complex, class II, DM alpha [Source:HGNC Symbol;Acc:HGNC:4934]	6	32948613	32969094	HLA-DMA	protein_coding	51.5465	0.81618	1.76074	0.337695	2.41691	0.0156528	0.0332756
ENSG00000090266	ENSG00000090266.13	NADH:ubiquinone oxidoreductase subunit B2 [Source:HGNC Symbol;Acc:HGNC:7697]	7	140690777	140722790	NDUFB2	protein_coding	76.3066	0.81612	1.76066	0.396103	2.06037	0.0393628	0.0724892
ENSG00000203876	ENSG00000203876.10	ADD3 antisense RNA 1 [Source:HGNC Symbol;Acc:HGNC:48682]	10	109940104	110008381	ADD3-AS1	lncRNA	34.2215	0.815812	1.76029	0.385052	2.1187	0.0341154	0.0642605
ENSG00000279865	ENSG00000279865.1	TEC	12	8080381	8082163		TEC	19.4204	0.815237	1.75959	0.474119	1.71948	0.0855274	0.138545
ENSG00000140459	ENSG00000140459.18	cytochrome P450 family 11 subfamily A member 1 [Source:HGNC Symbol;Acc:HGNC:2590]	15	74337759	74367646	CYP11A1	protein_coding	117.667	0.815055	1.75937	0.478875	1.70202	0.0887512	0.143037
ENSG00000279170	ENSG00000279170.3	thiosulfate sulfurtransferase like domain containing 3 [Source:HGNC Symbol;Acc:HGNC:40910]	6	99520976	99589899	TSTD3	protein_coding	186.133	0.814455	1.75863	0.195349	4.16922	3.05637e-05	0.000127958
ENSG00000163874	ENSG00000163874.11	zinc finger CCCH-type containing 12A [Source:HGNC Symbol;Acc:HGNC:26259]	1	37474580	37484377	ZC3H12A	protein_coding	19.449	0.814441	1.75862	0.477861	1.70435	0.0883163	0.142465
ENSG00000228768	ENSG00000228768.3	novel transcript	17	31571142	31575659		lncRNA	7.87844	0.814022	1.75811	0.552168	1.47423	0.14042	0.207449
ENSG00000278175	ENSG00000278175.5	glioblastoma down-regulated RNA [Source:HGNC Symbol;Acc:HGNC:48823]	9	39709535	39810128	GLIDR	lncRNA	68.7667	0.814014	1.7581	0.29752	2.736	0.00621911	0.0150171
ENSG00000159377	ENSG00000159377.11	proteasome 20S subunit beta 4 [Source:HGNC Symbol;Acc:HGNC:9541]	1	151399560	151401937	PSMB4	protein_coding	152.713	0.813957	1.75803	0.200673	4.05613	4.98929e-05	0.000199467
ENSG00000176912	ENSG00000176912.6	TYMS opposite strand RNA [Source:HGNC Symbol;Acc:HGNC:29553]	18	630886	658340	TYMSOS	lncRNA	2.83143	0.813891	1.75795	0.484268	1.68066	0.0928283	0.14776
ENSG00000249526	ENSG00000249526.1	novel transcript	5	139684645	139745010		lncRNA	2.83143	0.813891	1.75795	0.484268	1.68066	0.0928283	0.14776
ENSG00000252427	ENSG00000252427.1		11	46758766	46758873		snoRNA	2.83143	0.813891	1.75795	0.484268	1.68066	0.0928283	0.14776
ENSG00000280022	ENSG00000280022.1	TEC	17	45592621	45593369		TEC	2.83143	0.813891	1.75795	0.484268	1.68066	0.0928283	0.14776
ENSG00000273559	ENSG00000273559.5	CWC25 spliceosome associated protein homolog [Source:HGNC Symbol;Acc:HGNC:25989]	17	38800441	38825355	CWC25	protein_coding	129.474	0.813735	1.75776	0.213582	3.80995	0.000138995	0.000507856
ENSG00000197016	ENSG00000197016.12	zinc finger protein 470 [Source:HGNC Symbol;Acc:HGNC:22220]	19	56567468	56588911	ZNF470	protein_coding	125.097	0.813728	1.75775	0.264336	3.07838	0.00208128	0.00574453
ENSG00000133703	ENSG00000133703.14	KRAS proto-oncogene, GTPase [Source:HGNC Symbol;Acc:HGNC:6407]	12	25205246	25250936	KRAS	protein_coding	305.499	0.81364	1.75764	0.14364	5.66443	1.47518e-08	1.12743e-07
ENSG00000178913	ENSG00000178913.9	TATA-box binding protein associated factor 7 [Source:HGNC Symbol;Acc:HGNC:11541]	5	141259884	141320784	TAF7	protein_coding	457.185	0.813619	1.75761	0.123636	6.58075	4.68095e-11	4.92514e-10
ENSG00000163873	ENSG00000163873.10	glutamate ionotropic receptor kainate type subunit 3 [Source:HGNC Symbol;Acc:HGNC:4581]	1	36795527	37034515	GRIK3	protein_coding	247.915	0.813574	1.75756	0.153874	5.28729	1.2414e-07	8.20757e-07
ENSG00000132549	ENSG00000132549.20	vacuolar protein sorting 13 homolog B [Source:HGNC Symbol;Acc:HGNC:2183]	8	99013266	99877580	VPS13B	protein_coding	3130.56	0.813459	1.75742	0.0425851	19.102	2.43155e-81	4.3604e-79
ENSG00000136908	ENSG00000136908.18	dolichyl-phosphate mannosyltransferase subunit 2, regulatory [Source:HGNC Symbol;Acc:HGNC:3006]	9	127935099	127937854	DPM2	protein_coding	76.6466	0.813416	1.75737	0.274493	2.96334	0.00304324	0.00799481
ENSG00000153914	ENSG00000153914.16	splicing regulatory glutamic acid and lysine rich protein 1 [Source:HGNC Symbol;Acc:HGNC:17882]	5	66139971	66183615	SREK1	protein_coding	1132.06	0.813329	1.75726	0.0711493	11.4313	2.91741e-30	1.18941e-28
ENSG00000102543	ENSG00000102543.14	cytidine and dCMP deaminase domain containing 1 [Source:HGNC Symbol;Acc:HGNC:20299]	13	49247925	49293485	CDADC1	protein_coding	51.9827	0.812959	1.75681	0.493207	1.64831	0.0992892	0.156017
ENSG00000268051	ENSG00000268051.1	novel transcript, sense intronic to SIPA1L3	19	37963853	37964790		lncRNA	10.1665	0.812329	1.75604	0.538805	1.50765	0.131644	0.196431
ENSG00000289390	ENSG00000289390.1	novel transcript	5	178203851	178204373		lncRNA	3.08999	0.812199	1.75589	0.482267	1.68413	0.0921573	0.146871
ENSG00000183604	ENSG00000183604.15	SMG1 pseudogene 5 [Source:HGNC Symbol;Acc:HGNC:49862]	16	30267553	30335381	SMG1P5	transcribed_unprocessed_pseudogene	600.628	0.812046	1.7557	0.101288	8.0172	1.08182e-15	1.80282e-14
ENSG00000131171	ENSG00000131171.13	SH3 domain binding glutamate rich protein like [Source:HGNC Symbol;Acc:HGNC:10823]	X	81202102	81298547	SH3BGRL	protein_coding	611.859	0.811898	1.75552	0.0979406	8.28969	1.13542e-16	2.05396e-15
ENSG00000207587	ENSG00000207587.1	microRNA 544a [Source:HGNC Symbol;Acc:HGNC:32530]	14	101048658	101048748	MIR544A	miRNA	2.80477	0.811132	1.75459	0.483909	1.67621	0.0936975	0.148923
ENSG00000243802	ENSG00000243802.2	ribosomal protein S20 (RPS20) pseudogene	11	47191181	47191542		processed_pseudogene	2.80477	0.811132	1.75459	0.483909	1.67621	0.0936975	0.148923
ENSG00000259334	ENSG00000259334.1	long intergenic non-protein coding RNA 596 [Source:HGNC Symbol;Acc:HGNC:23167]	14	23922247	23934568	LINC00596	lncRNA	2.80477	0.811132	1.75459	0.483909	1.67621	0.0936975	0.148923
ENSG00000267740	ENSG00000267740.5	novel protein	19	5866171	5903787		protein_coding	2.80477	0.811132	1.75459	0.483909	1.67621	0.0936975	0.148923
ENSG00000228474	ENSG00000228474.6	oligosaccharyltransferase complex subunit 4, non-catalytic [Source:HGNC Symbol;Acc:HGNC:32483]	2	27070472	27071654	OST4	protein_coding	73.4769	0.811094	1.75454	0.307084	2.64128	0.00825932	0.0191595
ENSG00000237296	ENSG00000237296.10	SMG1 pseudogene 1 [Source:HGNC Symbol;Acc:HGNC:44186]	16	22437008	22492220	SMG1P1	transcribed_unprocessed_pseudogene	1835.41	0.810846	1.75424	0.0557364	14.5479	6.02544e-48	5.48204e-46
ENSG00000187954	ENSG00000187954.13	cysteine and histidine rich 1 [Source:HGNC Symbol;Acc:HGNC:17806]	8	144449582	144465667	CYHR1	protein_coding	289.702	0.810605	1.75395	0.187125	4.33189	1.47833e-05	6.63119e-05
ENSG00000169299	ENSG00000169299.14	phosphoglucomutase 2 [Source:HGNC Symbol;Acc:HGNC:8906]	4	37826660	37862937	PGM2	protein_coding	104.192	0.810553	1.75388	0.247932	3.26925	0.00107831	0.00319389
ENSG00000275155	ENSG00000275155.1	novel transcript, sense intronic to ZNF423	16	49847018	49847632		lncRNA	11.1926	0.810343	1.75363	0.525829	1.54108	0.123298	0.186575
ENSG00000188283	ENSG00000188283.12	zinc finger protein 383 [Source:HGNC Symbol;Acc:HGNC:18609]	19	37217926	37248740	ZNF383	protein_coding	197.126	0.810217	1.75348	0.472659	1.71417	0.0864976	0.139915
ENSG00000103569	ENSG00000103569.10	aquaporin 9 [Source:HGNC Symbol;Acc:HGNC:643]	15	58138169	58185911	AQP9	protein_coding	10.1617	0.81017	1.75342	0.538614	1.50417	0.132536	0.197559
ENSG00000160685	ENSG00000160685.14	zinc finger and BTB domain containing 7B [Source:HGNC Symbol;Acc:HGNC:18668]	1	155002630	155018523	ZBTB7B	protein_coding	75.8731	0.809983	1.75319	0.300887	2.69199	0.00710278	0.0168461
ENSG00000260669	ENSG00000260669.2	novel transcript	14	24209646	24215987		lncRNA	42.2098	0.809436	1.75253	0.360478	2.24545	0.0247391	0.048958
ENSG00000178338	ENSG00000178338.11	zinc finger protein 354B [Source:HGNC Symbol;Acc:HGNC:17197]	5	178859953	178888122	ZNF354B	protein_coding	128.098	0.809249	1.7523	0.218723	3.69988	0.000215704	0.000752575
ENSG00000135452	ENSG00000135452.10	tetraspanin 31 [Source:HGNC Symbol;Acc:HGNC:10539]	12	57738013	57750219	TSPAN31	protein_coding	161.29	0.808977	1.75197	0.191643	4.22126	2.42937e-05	0.000104084
ENSG00000271614	ENSG00000271614.1	ATP2B1 antisense RNA 1 [Source:HGNC Symbol;Acc:HGNC:27883]	12	89708959	89712590	ATP2B1-AS1	lncRNA	22.7935	0.808769	1.75172	0.450283	1.79614	0.0724728	0.1211
ENSG00000109323	ENSG00000109323.11	mannosidase beta [Source:HGNC Symbol;Acc:HGNC:6831]	4	102630770	102760994	MANBA	protein_coding	218.672	0.808741	1.75168	0.163122	4.95789	7.12624e-07	4.11943e-06
ENSG00000183826	ENSG00000183826.18	BTB domain containing 9 [Source:HGNC Symbol;Acc:HGNC:21228]	6	38168451	38640148	BTBD9	protein_coding	386.107	0.808615	1.75153	0.123535	6.54563	5.92455e-11	6.14222e-10
ENSG00000168918	ENSG00000168918.14	inositol polyphosphate-5-phosphatase D [Source:HGNC Symbol;Acc:HGNC:6079]	2	233059967	233207903	INPP5D	protein_coding	112.45	0.808573	1.75148	0.263524	3.06831	0.0021527	0.00591986
ENSG00000198841	ENSG00000198841.4	KTI12 chromatin associated homolog [Source:HGNC Symbol;Acc:HGNC:25160]	1	52032103	52033810	KTI12	protein_coding	27.5543	0.808193	1.75102	0.442426	1.82673	0.0677407	0.114327
ENSG00000272696	ENSG00000272696.1	novel transcript, antisense to TRUB2	9	128316337	128316909		lncRNA	5.55992	0.808028	1.75082	0.557307	1.44988	0.147092	0.214983
ENSG00000137955	ENSG00000137955.16	Rab geranylgeranyltransferase subunit beta [Source:HGNC Symbol;Acc:HGNC:9796]	1	75786197	75795086	RABGGTB	protein_coding	288.558	0.806924	1.74948	0.145659	5.53983	3.02759e-08	2.22325e-07
ENSG00000054277	ENSG00000054277.14	opsin 3 [Source:HGNC Symbol;Acc:HGNC:14007]	1	241590102	241677376	OPN3	protein_coding	117.824	0.806889	1.74944	0.227248	3.55071	0.0003842	0.00125881
ENSG00000126218	ENSG00000126218.12	coagulation factor X [Source:HGNC Symbol;Acc:HGNC:3528]	13	113122799	113149529	F10	protein_coding	22.6262	0.806734	1.74925	0.444245	1.81597	0.0693756	0.116641
ENSG00000184115	ENSG00000184115.17	two-pore calcium channel 3 (TPCN3) pseudogene	2	110397406	110435166		transcribed_unprocessed_pseudogene	11.1898	0.806506	1.74897	0.527671	1.52843	0.126407	0.19036
ENSG00000127419	ENSG00000127419.17	transmembrane protein 175 [Source:HGNC Symbol;Acc:HGNC:28709]	4	932387	958656	TMEM175	protein_coding	43.6656	0.806295	1.74871	0.497263	1.62147	0.104918	0.163367
ENSG00000185885	ENSG00000185885.17	interferon induced transmembrane protein 1 [Source:HGNC Symbol;Acc:HGNC:5412]	11	310041	315272	IFITM1	protein_coding	164.781	0.806029	1.74839	0.196005	4.11229	3.91755e-05	0.000160527
ENSG00000105643	ENSG00000105643.11	arrestin domain containing 2 [Source:HGNC Symbol;Acc:HGNC:25225]	19	18001132	18014102	ARRDC2	protein_coding	75.3342	0.805912	1.74825	0.279478	2.88363	0.00393114	0.0100479
ENSG00000113361	ENSG00000113361.13	cadherin 6 [Source:HGNC Symbol;Acc:HGNC:1765]	5	31193686	31329146	CDH6	protein_coding	79.8344	0.805868	1.7482	0.271232	2.97113	0.00296702	0.00782738
ENSG00000101470	ENSG00000101470.10	troponin C2, fast skeletal type [Source:HGNC Symbol;Acc:HGNC:11944]	20	45823214	45833745	TNNC2	protein_coding	2.66978	0.804569	1.74662	0.483653	1.66353	0.096207	0.152274
ENSG00000113302	ENSG00000113302.6	interleukin 12B [Source:HGNC Symbol;Acc:HGNC:5970]	5	159314780	159330863	IL12B	protein_coding	2.66978	0.804569	1.74662	0.483653	1.66353	0.096207	0.152274
ENSG00000161860	ENSG00000161860.8	synaptonemal complex central element protein 2 [Source:HGNC Symbol;Acc:HGNC:27411]	19	12898786	12919293	SYCE2	protein_coding	2.66978	0.804569	1.74662	0.483653	1.66353	0.096207	0.152274
ENSG00000167968	ENSG00000167968.13	deoxyribonuclease 1 like 2 [Source:HGNC Symbol;Acc:HGNC:2958]	16	2235816	2238711	DNASE1L2	protein_coding	2.66978	0.804569	1.74662	0.483653	1.66353	0.096207	0.152274
ENSG00000171815	ENSG00000171815.6	protocadherin beta 1 [Source:HGNC Symbol;Acc:HGNC:8680]	5	141051374	141059346	PCDHB1	protein_coding	2.66978	0.804569	1.74662	0.483653	1.66353	0.096207	0.152274
ENSG00000188064	ENSG00000188064.10	Wnt family member 7B [Source:HGNC Symbol;Acc:HGNC:12787]	22	45920366	45977162	WNT7B	protein_coding	2.66978	0.804569	1.74662	0.483653	1.66353	0.096207	0.152274
ENSG00000207688	ENSG00000207688.2	microRNA 548aa-2 [Source:HGNC Symbol;Acc:HGNC:38921]	17	67471489	67471585	MIR548AA2	miRNA	2.66978	0.804569	1.74662	0.483653	1.66353	0.096207	0.152274
ENSG00000208018	ENSG00000208018.1	microRNA 645 [Source:HGNC Symbol;Acc:HGNC:32901]	20	50585786	50585879	MIR645	miRNA	2.66978	0.804569	1.74662	0.483653	1.66353	0.096207	0.152274
ENSG00000214535	ENSG00000214535.3	ribosomal protein S15a pseudogene 1 [Source:HGNC Symbol;Acc:HGNC:16598]	20	21166206	21166596	RPS15AP1	processed_pseudogene	2.66978	0.804569	1.74662	0.483653	1.66353	0.096207	0.152274
ENSG00000230359	ENSG00000230359.5	triosephosphate isomerase 1 pseudogene 2 [Source:HGNC Symbol;Acc:HGNC:38069]	7	129055223	129057239	TPI1P2	transcribed_processed_pseudogene	2.66978	0.804569	1.74662	0.483653	1.66353	0.096207	0.152274
ENSG00000255871	ENSG00000255871.2	novel transcript	12	16693800	16695977		lncRNA	2.66978	0.804569	1.74662	0.483653	1.66353	0.096207	0.152274
ENSG00000257740	ENSG00000257740.1	novel transcript, antisense to CNPY2	12	56308868	56309449		lncRNA	2.66978	0.804569	1.74662	0.483653	1.66353	0.096207	0.152274
ENSG00000259790	ENSG00000259790.1	acidic nuclear phosphoprotein 32 family member B pseudogene 1 [Source:HGNC Symbol;Acc:HGNC:24267]	15	75321397	75322693	ANP32BP1	transcribed_processed_pseudogene	2.66978	0.804569	1.74662	0.483653	1.66353	0.096207	0.152274
ENSG00000272769	ENSG00000272769.1	novel transcript	2	132345616	132347297		lncRNA	2.66978	0.804569	1.74662	0.483653	1.66353	0.096207	0.152274
ENSG00000278794	ENSG00000278794.1	Metazoan signal recognition particle RNA [Source:RFAM;Acc:RF00017]	17	1101007	1101273	Metazoa_SRP	misc_RNA	2.66978	0.804569	1.74662	0.483653	1.66353	0.096207	0.152274
ENSG00000279265	ENSG00000279265.1	TEC	7	127349833	127350293		TEC	2.66978	0.804569	1.74662	0.483653	1.66353	0.096207	0.152274
ENSG00000280323	ENSG00000280323.1	TEC	2	219427477	219429319		TEC	2.66978	0.804569	1.74662	0.483653	1.66353	0.096207	0.152274
ENSG00000285691	ENSG00000285691.2	novel transcript, antisense to TRDN	6	123519697	123557670		lncRNA	2.66978	0.804569	1.74662	0.483653	1.66353	0.096207	0.152274
ENSG00000289521	ENSG00000289521.1	novel transcript	8	22695571	22696328		lncRNA	2.66978	0.804569	1.74662	0.483653	1.66353	0.096207	0.152274
ENSG00000236816	ENSG00000236816.3	ankyrin repeat domain 20 family member A7, pseudogene [Source:HGNC Symbol;Acc:HGNC:31980]	9	42830337	42950827	ANKRD20A7P	transcribed_unprocessed_pseudogene	23.7979	0.804162	1.74613	0.442901	1.81567	0.069421	0.116701
ENSG00000101751	ENSG00000101751.11	DNA polymerase iota [Source:HGNC Symbol;Acc:HGNC:9182]	18	54269517	54321266	POLI	protein_coding	398.796	0.804101	1.74606	0.165167	4.86842	1.12494e-06	6.28136e-06
ENSG00000240764	ENSG00000240764.4	protocadherin gamma subfamily C, 5 [Source:HGNC Symbol;Acc:HGNC:8718]	5	141489081	141512975	PCDHGC5	protein_coding	30.3326	0.803669	1.74553	0.449851	1.78652	0.0740149	0.123024
ENSG00000106560	ENSG00000106560.11	GTPase, IMAP family member 2 [Source:HGNC Symbol;Acc:HGNC:21789]	7	150685697	150693641	GIMAP2	protein_coding	40.8965	0.80322	1.74499	0.361537	2.22168	0.026305	0.0516437
ENSG00000105612	ENSG00000105612.9	deoxyribonuclease 2, lysosomal [Source:HGNC Symbol;Acc:HGNC:2960]	19	12875209	12881466	DNASE2	protein_coding	61.4149	0.802702	1.74436	0.305968	2.62348	0.00870357	0.0200062
ENSG00000198018	ENSG00000198018.7	ectonucleoside triphosphate diphosphohydrolase 7 [Source:HGNC Symbol;Acc:HGNC:19745]	10	99659509	99711241	ENTPD7	protein_coding	52.5136	0.802701	1.74436	0.346271	2.31813	0.0204422	0.0416366
ENSG00000126698	ENSG00000126698.11	DnaJ heat shock protein family (Hsp40) member C8 [Source:HGNC Symbol;Acc:HGNC:15470]	1	28199456	28233029	DNAJC8	protein_coding	187.248	0.802623	1.74427	0.177687	4.51707	6.2701e-06	3.03296e-05
ENSG00000161847	ENSG00000161847.14	ribonucleoprotein, PTB binding 1 [Source:HGNC Symbol;Acc:HGNC:30296]	19	10316212	10333638	RAVER1	protein_coding	163.648	0.802606	1.74425	0.226326	3.54624	0.000390776	0.00127849
ENSG00000284644	ENSG00000284644.1	novel transcript, antisense to OR2A1 and ARHGEF5	7	144251264	144355707		lncRNA	13.7793	0.802537	1.74417	0.524615	1.52976	0.126075	0.189986
ENSG00000030304	ENSG00000030304.15	muscle associated receptor tyrosine kinase [Source:HGNC Symbol;Acc:HGNC:7525]	9	110668779	110806558	MUSK	protein_coding	2.67359	0.802126	1.74367	0.483157	1.66018	0.0968785	0.153034
ENSG00000149922	ENSG00000149922.12	T-box transcription factor 6 [Source:HGNC Symbol;Acc:HGNC:11605]	16	30085793	30091924	TBX6	protein_coding	2.67359	0.802126	1.74367	0.483157	1.66018	0.0968785	0.153034
ENSG00000223518	ENSG00000223518.5	casein kinase 1 alpha 1 pseudogene 1 [Source:HGNC Symbol;Acc:HGNC:30446]	15	36798596	36818459	CSNK1A1P1	transcribed_processed_pseudogene	2.67359	0.802126	1.74367	0.483157	1.66018	0.0968785	0.153034
ENSG00000228040	ENSG00000228040.1	ribosomal protein L39 (RPL39) pseudogene	1	112890767	112890922		processed_pseudogene	2.67359	0.802126	1.74367	0.483157	1.66018	0.0968785	0.153034
ENSG00000229839	ENSG00000229839.6	novel transcript	2	62069447	62146881		lncRNA	2.67359	0.802126	1.74367	0.483157	1.66018	0.0968785	0.153034
ENSG00000231119	ENSG00000231119.2	novel transcript, antisense to ZMYND8	20	47352561	47354633		lncRNA	2.67359	0.802126	1.74367	0.483157	1.66018	0.0968785	0.153034
ENSG00000235284	ENSG00000235284.1	small nucleolar RNA, C/D box 62A [Source:HGNC Symbol;Acc:HGNC:10219]	9	131485665	131485750	SNORD62A	snoRNA	2.67359	0.802126	1.74367	0.483157	1.66018	0.0968785	0.153034
ENSG00000239389	ENSG00000239389.8	protocadherin alpha 13 [Source:HGNC Symbol;Acc:HGNC:8667]	5	140882124	141012347	PCDHA13	protein_coding	2.67359	0.802126	1.74367	0.483157	1.66018	0.0968785	0.153034
ENSG00000242692	ENSG00000242692.1	RPS27A pseudogene 1 [Source:HGNC Symbol;Acc:HGNC:17121]	17	10258762	10259232	RPS27AP1	processed_pseudogene	2.67359	0.802126	1.74367	0.483157	1.66018	0.0968785	0.153034
ENSG00000262539	ENSG00000262539.1	dead end homolog 1 (zebrafish) (DND1) pseudogene	17	46259551	46260606		processed_pseudogene	2.67359	0.802126	1.74367	0.483157	1.66018	0.0968785	0.153034
ENSG00000262583	ENSG00000262583.2	TMEM231 pseudogene 1 [Source:HGNC Symbol;Acc:HGNC:53870]	16	75499788	75517260	TMEM231P1	transcribed_unprocessed_pseudogene	2.67359	0.802126	1.74367	0.483157	1.66018	0.0968785	0.153034
ENSG00000263909	ENSG00000263909.1	microRNA 5000 [Source:HGNC Symbol;Acc:HGNC:43464]	2	75090812	75090914	MIR5000	miRNA	2.67359	0.802126	1.74367	0.483157	1.66018	0.0968785	0.153034
ENSG00000267544	ENSG00000267544.1	HIKESHI pseudogene 2 [Source:HGNC Symbol;Acc:HGNC:54902]	19	10841839	10842250	HIKESHIP2	processed_pseudogene	2.67359	0.802126	1.74367	0.483157	1.66018	0.0968785	0.153034
ENSG00000273243	ENSG00000273243.1	novel transcript	22	45155539	45156011		lncRNA	2.67359	0.802126	1.74367	0.483157	1.66018	0.0968785	0.153034
ENSG00000274258	ENSG00000274258.1	microRNA 6728 [Source:HGNC Symbol;Acc:HGNC:49961]	1	8866502	8866590	MIR6728	miRNA	2.67359	0.802126	1.74367	0.483157	1.66018	0.0968785	0.153034
ENSG00000274808	ENSG00000274808.6	TBC1 domain family member 3B [Source:HGNC Symbol;Acc:HGNC:27011]	17	36165683	36176636	TBC1D3B	protein_coding	2.67359	0.802126	1.74367	0.483157	1.66018	0.0968785	0.153034
ENSG00000279949	ENSG00000279949.1	novel transcript	8	9158063	9158621		lncRNA	2.67359	0.802126	1.74367	0.483157	1.66018	0.0968785	0.153034
ENSG00000280040	ENSG00000280040.1	novel transcript	1	98660388	98661059		TEC	2.67359	0.802126	1.74367	0.483157	1.66018	0.0968785	0.153034
ENSG00000284636	ENSG00000284636.1	RNA binding protein, fox-1 homolog (C. elegans) 1 (RBFOX1) pseudogene	4	9000841	9001058		unprocessed_pseudogene	2.67359	0.802126	1.74367	0.483157	1.66018	0.0968785	0.153034
ENSG00000285972	ENSG00000285972.1	competing endogenous lncRNA 2 for microRNA let-7b [Source:HGNC Symbol;Acc:HGNC:51354]	10	84167228	84172093	CERNA2	lncRNA	2.67359	0.802126	1.74367	0.483157	1.66018	0.0968785	0.153034
ENSG00000286620	ENSG00000286620.1	TEC	1	145459798	145462007		TEC	2.67359	0.802126	1.74367	0.483157	1.66018	0.0968785	0.153034
ENSG00000288979	ENSG00000288979.1	novel transcript	3	194586135	194587136		lncRNA	2.67359	0.802126	1.74367	0.483157	1.66018	0.0968785	0.153034
ENSG00000104067	ENSG00000104067.17	tight junction protein 1 [Source:HGNC Symbol;Acc:HGNC:11827]	15	29699367	29968915	TJP1	protein_coding	1954.47	0.801881	1.74337	0.0605689	13.2392	5.2133e-40	3.40405e-38
ENSG00000278863	ENSG00000278863.1	TEC	17	59362665	59363278		TEC	22.6053	0.801794	1.74327	0.449499	1.78375	0.0744643	0.123618
ENSG00000055044	ENSG00000055044.11	NOP58 ribonucleoprotein [Source:HGNC Symbol;Acc:HGNC:29926]	2	202265736	202303661	NOP58	protein_coding	192.995	0.801718	1.74318	0.179206	4.47373	7.68662e-06	3.6392e-05
ENSG00000164949	ENSG00000164949.8	GTP binding protein overexpressed in skeletal muscle [Source:HGNC Symbol;Acc:HGNC:4234]	8	94249253	94262350	GEM	protein_coding	61.5109	0.801554	1.74298	0.318122	2.51965	0.0117473	0.0259794
ENSG00000282826	ENSG00000282826.3	FSHD region gene 1 family member C, pseudogene [Source:HGNC Symbol;Acc:HGNC:51762]	20	28563850	28602856	FRG1CP	transcribed_unprocessed_pseudogene	142.484	0.801477	1.74288	0.206151	3.88781	0.000101153	0.000379391
ENSG00000172717	ENSG00000172717.16	family with sequence similarity 71 member D [Source:HGNC Symbol;Acc:HGNC:20101]	14	67189393	67228550	FAM71D	protein_coding	2.66597	0.801265	1.74263	0.48304	1.6588	0.097157	0.15325
ENSG00000183628	ENSG00000183628.14	DiGeorge syndrome critical region gene 6 [Source:HGNC Symbol;Acc:HGNC:2846]	22	18906028	18914238	DGCR6	protein_coding	2.66597	0.801265	1.74263	0.48304	1.6588	0.097157	0.15325
ENSG00000188828	ENSG00000188828.13	glycine receptor alpha 4 (pseudogene) [Source:HGNC Symbol;Acc:HGNC:31715]	X	103702210	103728655	GLRA4	transcribed_unitary_pseudogene	2.66597	0.801265	1.74263	0.48304	1.6588	0.097157	0.15325
ENSG00000201297	ENSG00000201297.1	Y RNA [Source:RFAM;Acc:RF00019]	4	125362819	125362929	Y_RNA	misc_RNA	2.66597	0.801265	1.74263	0.48304	1.6588	0.097157	0.15325
ENSG00000206448	ENSG00000206448.3	peptidylprolyl isomerase A pseudogene 30 [Source:HGNC Symbol;Acc:HGNC:44878]	10	15154802	15155320	PPIAP30	processed_pseudogene	2.66597	0.801265	1.74263	0.48304	1.6588	0.097157	0.15325
ENSG00000212615	ENSG00000212615.1	Small nucleolar RNA SNORD58 [Source:RFAM;Acc:RF00151]	14	45088243	45088308	SNORD58	snoRNA	2.66597	0.801265	1.74263	0.48304	1.6588	0.097157	0.15325
ENSG00000213856	ENSG00000213856.3	voltage dependent anion channel 1 pseudogene 2 [Source:HGNC Symbol;Acc:HGNC:12670]	X	49632500	49633349	VDAC1P2	processed_pseudogene	2.66597	0.801265	1.74263	0.48304	1.6588	0.097157	0.15325
ENSG00000232927	ENSG00000232927.1	USP12 pseudogene Y-linked [Source:HGNC Symbol;Acc:HGNC:23195]	Y	3682805	3683868	USP12PY	processed_pseudogene	2.66597	0.801265	1.74263	0.48304	1.6588	0.097157	0.15325
ENSG00000248216	ENSG00000248216.1	potassium channel tetramerization domain containing 9 pseudogene 5 [Source:HGNC Symbol;Acc:HGNC:49914]	5	37505688	37506857	KCTD9P5	processed_pseudogene	2.66597	0.801265	1.74263	0.48304	1.6588	0.097157	0.15325
ENSG00000251401	ENSG00000251401.2	Interleukin-9 (IL9) pseudogene	4	90682996	90683123		processed_pseudogene	2.66597	0.801265	1.74263	0.48304	1.6588	0.097157	0.15325
ENSG00000272050	ENSG00000272050.1	novel transcript	20	62477870	62478594		lncRNA	2.66597	0.801265	1.74263	0.48304	1.6588	0.097157	0.15325
ENSG00000276832	ENSG00000276832.2	CDRT15 pseudogene 6 [Source:HGNC Symbol;Acc:HGNC:54914]	9	41340823	41355538	CDRT15P6	transcribed_unprocessed_pseudogene	2.66597	0.801265	1.74263	0.48304	1.6588	0.097157	0.15325
ENSG00000278746	ENSG00000278746.1	RNA, 7SL, cytoplasmic 660, pseudogene [Source:HGNC Symbol;Acc:HGNC:46676]	14	32442341	32442639	RN7SL660P	misc_RNA	2.66597	0.801265	1.74263	0.48304	1.6588	0.097157	0.15325
ENSG00000286402	ENSG00000286402.1	novel transcript	12	61668302	61702771		lncRNA	2.66597	0.801265	1.74263	0.48304	1.6588	0.097157	0.15325
ENSG00000288773	ENSG00000288773.1	novel transcript	19	44737583	44739150		lncRNA	2.66597	0.801265	1.74263	0.48304	1.6588	0.097157	0.15325
ENSG00000176566	ENSG00000176566.5	DDB1 and CUL4 associated factor 4 like 2 [Source:HGNC Symbol;Acc:HGNC:26657]	8	87870747	87874015	DCAF4L2	protein_coding	29.4267	0.801135	1.74247	0.410904	1.94969	0.0512131	0.0904812
ENSG00000183671	ENSG00000183671.13	chemerin chemokine-like receptor 2 [Source:HGNC Symbol;Acc:HGNC:4463]	2	206175316	206218047	CMKLR2	protein_coding	21.6685	0.801037	1.74235	0.463127	1.72963	0.0836972	0.136346
ENSG00000121068	ENSG00000121068.14	T-box transcription factor 2 [Source:HGNC Symbol;Acc:HGNC:11597]	17	61399843	61409466	TBX2	protein_coding	519.258	0.800911	1.7422	0.115813	6.91557	4.65999e-12	5.47582e-11
ENSG00000134291	ENSG00000134291.12	transmembrane protein 106C [Source:HGNC Symbol;Acc:HGNC:28775]	12	47963569	47968878	TMEM106C	protein_coding	163.728	0.800854	1.74213	0.210979	3.79589	0.000147114	0.000534443
ENSG00000167552	ENSG00000167552.15	tubulin alpha 1a [Source:HGNC Symbol;Acc:HGNC:20766]	12	49184686	49189080	TUBA1A	protein_coding	790.298	0.800783	1.74205	0.0947767	8.44915	2.93423e-17	5.64645e-16
ENSG00000091972	ENSG00000091972.18	CD200 molecule [Source:HGNC Symbol;Acc:HGNC:7203]	3	112332347	112362812	CD200	protein_coding	190.42	0.800425	1.74161	0.209171	3.82666	0.000129895	0.00047707
ENSG00000206341	ENSG00000206341.7	major histocompatibility complex, class I, H (pseudogene) [Source:HGNC Symbol;Acc:HGNC:4965]	6	29887752	29890482	HLA-H	unprocessed_pseudogene	99.0289	0.800354	1.74153	0.244294	3.2762	0.00105216	0.00312502
ENSG00000123416	ENSG00000123416.15	tubulin alpha 1b [Source:HGNC Symbol;Acc:HGNC:18809]	12	49127782	49131397	TUBA1B	protein_coding	929.766	0.799556	1.74057	0.0782048	10.2239	1.55028e-24	4.82577e-23
ENSG00000138621	ENSG00000138621.12	phosphopantothenoylcysteine decarboxylase [Source:HGNC Symbol;Acc:HGNC:28107]	15	75023586	75117462	PPCDC	protein_coding	86.4465	0.798976	1.73987	0.261094	3.06011	0.00221257	0.00606161
ENSG00000215424	ENSG00000215424.10	MCM3AP antisense RNA 1 [Source:HGNC Symbol;Acc:HGNC:16417]	21	46229196	46259390	MCM3AP-AS1	lncRNA	54.5658	0.798798	1.73965	0.328901	2.42869	0.0151535	0.0323613
ENSG00000174944	ENSG00000174944.9	purinergic receptor P2Y14 [Source:HGNC Symbol;Acc:HGNC:16442]	3	151212117	151278542	P2RY14	protein_coding	9.21641	0.798746	1.73959	0.550623	1.45062	0.146885	0.214756
ENSG00000132541	ENSG00000132541.11	reactive intermediate imine deaminase A homolog [Source:HGNC Symbol;Acc:HGNC:16897]	8	98102344	98117171	RIDA	protein_coding	24.7983	0.798707	1.73954	0.431756	1.8499	0.0643277	0.109283
ENSG00000102893	ENSG00000102893.17	phosphorylase kinase regulatory subunit beta [Source:HGNC Symbol;Acc:HGNC:8927]	16	47461123	47701523	PHKB	protein_coding	921.529	0.798651	1.73947	0.0806175	9.90666	3.89445e-23	1.12457e-21
ENSG00000141577	ENSG00000141577.14	centrosomal protein 131 [Source:HGNC Symbol;Acc:HGNC:29511]	17	81189593	81222999	CEP131	protein_coding	83.1924	0.79855	1.73935	0.279824	2.85376	0.00432054	0.0109348
ENSG00000108826	ENSG00000108826.16	mitochondrial ribosomal protein L27 [Source:HGNC Symbol;Acc:HGNC:14483]	17	50367857	50373207	MRPL27	protein_coding	70.395	0.798427	1.7392	0.285234	2.7992	0.00512301	0.012645
ENSG00000112852	ENSG00000112852.7	protocadherin beta 2 [Source:HGNC Symbol;Acc:HGNC:8687]	5	141094606	141098703	PCDHB2	protein_coding	32.9329	0.798421	1.7392	0.397886	2.00666	0.0447859	0.0809109
ENSG00000058668	ENSG00000058668.15	ATPase plasma membrane Ca2+ transporting 4 [Source:HGNC Symbol;Acc:HGNC:817]	1	203626787	203744081	ATP2B4	protein_coding	3132.58	0.798222	1.73896	0.0459026	17.3895	9.91153e-68	1.41781e-65
ENSG00000149262	ENSG00000149262.18	integrator complex subunit 4 [Source:HGNC Symbol;Acc:HGNC:25048]	11	77874418	77994715	INTS4	protein_coding	379.814	0.798167	1.73889	0.135091	5.90835	3.45545e-09	2.88848e-08
ENSG00000103152	ENSG00000103152.12	N-methylpurine DNA glycosylase [Source:HGNC Symbol;Acc:HGNC:7211]	16	77007	85851	MPG	protein_coding	14.5192	0.798166	1.73889	0.499447	1.5981	0.110021	0.170051
ENSG00000219409	ENSG00000219409.2	rhomboid domain containing 1 (RHBDD1) pseudogene	6	144397959	144398752		processed_pseudogene	13.9731	0.797861	1.73852	0.527781	1.51173	0.130603	0.195066
ENSG00000175602	ENSG00000175602.4	coiled-coil domain containing 85B [Source:HGNC Symbol;Acc:HGNC:24926]	11	65890673	65891635	CCDC85B	protein_coding	19.755	0.797859	1.73852	0.495293	1.61088	0.107205	0.166353
ENSG00000137710	ENSG00000137710.17	radixin [Source:HGNC Symbol;Acc:HGNC:9944]	11	109864295	110296712	RDX	protein_coding	1047.92	0.797737	1.73837	0.0753676	10.5846	3.51233e-26	1.18581e-24
ENSG00000264964	ENSG00000264964.2	TWSG1 divergent transcript [Source:HGNC Symbol;Acc:HGNC:55329]	18	9310522	9334445	TWSG1-DT	lncRNA	4.69349	0.796745	1.73718	0.546992	1.45659	0.145229	0.213039
ENSG00000166762	ENSG00000166762.19	cation channel sperm associated 2 [Source:HGNC Symbol;Acc:HGNC:18810]	15	43628503	43668118	CATSPER2	protein_coding	205.045	0.796721	1.73715	0.185195	4.30206	1.69214e-05	7.51666e-05
ENSG00000287133	ENSG00000287133.1	novel transcript, antisense to MPP4and TMEM237	2	201643398	201645990		lncRNA	6.02484	0.796706	1.73713	0.554327	1.43725	0.150647	0.218617
ENSG00000134248	ENSG00000134248.14	late endosomal/lysosomal adaptor, MAPK and MTOR activator 5 [Source:HGNC Symbol;Acc:HGNC:17955]	1	110401249	110407942	LAMTOR5	protein_coding	68.1011	0.796582	1.73698	0.289115	2.75524	0.00586489	0.014246
ENSG00000120008	ENSG00000120008.16	WD repeat domain 11 [Source:HGNC Symbol;Acc:HGNC:13831]	10	120851305	120909524	WDR11	protein_coding	639.934	0.796455	1.73683	0.0965243	8.25135	1.56618e-16	2.7944e-15
ENSG00000278949	ENSG00000278949.1	novel transcript	12	132865855	132867958		TEC	37.8512	0.796398	1.73676	0.40074	1.98732	0.0468874	0.0842278
ENSG00000181191	ENSG00000181191.12	praja ring finger ubiquitin ligase 1 [Source:HGNC Symbol;Acc:HGNC:16648]	X	69160851	69165521	PJA1	protein_coding	167.608	0.796094	1.73639	0.202368	3.93389	8.35834e-05	0.000318026
ENSG00000104946	ENSG00000104946.14	TBC1 domain family member 17 [Source:HGNC Symbol;Acc:HGNC:25699]	19	49877666	49888750	TBC1D17	protein_coding	232.444	0.796058	1.73635	0.178474	4.46035	8.18248e-06	3.85919e-05
ENSG00000168710	ENSG00000168710.18	adenosylhomocysteinase like 1 [Source:HGNC Symbol;Acc:HGNC:344]	1	109984765	110023742	AHCYL1	protein_coding	499.433	0.795915	1.73618	0.108916	7.30758	2.72001e-13	3.69237e-12
ENSG00000187446	ENSG00000187446.12	calcineurin like EF-hand protein 1 [Source:HGNC Symbol;Acc:HGNC:17433]	15	41230839	41281887	CHP1	protein_coding	219.763	0.795441	1.73561	0.174941	4.5469	5.4443e-06	2.66529e-05
ENSG00000236576	ENSG00000236576.1	zinc finger protein pseudogene	X	51856968	51858066		processed_pseudogene	24.7841	0.795318	1.73546	0.435283	1.82713	0.0676802	0.114233
ENSG00000123965	ENSG00000123965.13	PMS1 homolog 2, mismatch repair system component pseudogene 5 [Source:HGNC Symbol;Acc:HGNC:9130]	7	74894116	74897835	PMS2P5	unprocessed_pseudogene	6.56514	0.795268	1.7354	0.55631	1.42954	0.152849	0.221266
ENSG00000110076	ENSG00000110076.20	neurexin 2 [Source:HGNC Symbol;Acc:HGNC:8009]	11	64606174	64723197	NRXN2	protein_coding	251.677	0.79495	1.73502	0.15438	5.1493	2.61458e-07	1.63433e-06
ENSG00000183801	ENSG00000183801.8	olfactomedin like 1 [Source:HGNC Symbol;Acc:HGNC:24473]	11	7485388	7511377	OLFML1	protein_coding	219.733	0.794859	1.73491	0.179225	4.43498	9.20791e-06	4.30753e-05
ENSG00000265148	ENSG00000265148.7	TSPOAP1, SUPT4H1 and RNF43 antisense RNA 1 [Source:HGNC Symbol;Acc:HGNC:44148]	17	58324472	58415766	TSPOAP1-AS1	lncRNA	32.7798	0.794512	1.73449	0.393577	2.01869	0.043519	0.0788465
ENSG00000260916	ENSG00000260916.8	cell cycle progression 1 [Source:HGNC Symbol;Acc:HGNC:24227]	15	55340032	55408510	CCPG1	protein_coding	269.638	0.794318	1.73426	0.149328	5.31929	1.04176e-07	7.01316e-07
ENSG00000152556	ENSG00000152556.17	phosphofructokinase, muscle [Source:HGNC Symbol;Acc:HGNC:8877]	12	48105139	48146404	PFKM	protein_coding	358.633	0.794094	1.73399	0.140645	5.64607	1.64154e-08	1.24688e-07
ENSG00000126091	ENSG00000126091.21	ST3 beta-galactoside alpha-2,3-sialyltransferase 3 [Source:HGNC Symbol;Acc:HGNC:10866]	1	43705824	43931165	ST3GAL3	protein_coding	314.112	0.79398	1.73385	0.137311	5.78235	7.36654e-09	5.90158e-08
ENSG00000006016	ENSG00000006016.12	cytokine receptor like factor 1 [Source:HGNC Symbol;Acc:HGNC:2364]	19	18572220	18607741	CRLF1	protein_coding	2.6774	0.793793	1.73363	0.481511	1.64855	0.0992408	0.155961
ENSG00000060303	ENSG00000060303.5	ribosomal protein S17 pseudogene 5 [Source:HGNC Symbol;Acc:HGNC:21352]	6	50857255	50857662	RPS17P5	processed_pseudogene	2.6774	0.793793	1.73363	0.481511	1.64855	0.0992408	0.155961
ENSG00000165188	ENSG00000165188.14	ring finger protein 183 [Source:HGNC Symbol;Acc:HGNC:28721]	9	113297093	113303376	RNF183	protein_coding	2.6774	0.793793	1.73363	0.481511	1.64855	0.0992408	0.155961
ENSG00000217648	ENSG00000217648.1	pseudogene similar to presenilin associated, rhomboid-like PARL	6	143342246	143343383		processed_pseudogene	2.6774	0.793793	1.73363	0.481511	1.64855	0.0992408	0.155961
ENSG00000224020	ENSG00000224020.2	MIR181A2 host gene [Source:HGNC Symbol;Acc:HGNC:37188]	9	124658412	124698631	MIR181A2HG	lncRNA	2.6774	0.793793	1.73363	0.481511	1.64855	0.0992408	0.155961
ENSG00000224652	ENSG00000224652.3	long intergenic non-protein coding RNA 885 [Source:HGNC Symbol;Acc:HGNC:48571]	3	196142525	196160893	LINC00885	lncRNA	2.6774	0.793793	1.73363	0.481511	1.64855	0.0992408	0.155961
ENSG00000232485	ENSG00000232485.4	RPL37A divergent transcript [Source:HGNC Symbol;Acc:HGNC:40510]	2	216479030	216498770	RPL37A-DT	lncRNA	2.6774	0.793793	1.73363	0.481511	1.64855	0.0992408	0.155961
ENSG00000232710	ENSG00000232710.1	novel transcript	22	42136433	42139927		lncRNA	2.6774	0.793793	1.73363	0.481511	1.64855	0.0992408	0.155961
ENSG00000240625	ENSG00000240625.3	RNA, 7SL, cytoplasmic 403, pseudogene [Source:HGNC Symbol;Acc:HGNC:46419]	6	43036196	43036500	RN7SL403P	misc_RNA	2.6774	0.793793	1.73363	0.481511	1.64855	0.0992408	0.155961
ENSG00000240898	ENSG00000240898.1	ribosomal protein L21 (RPL21)pseudogene	17	3665220	3665702		processed_pseudogene	2.6774	0.793793	1.73363	0.481511	1.64855	0.0992408	0.155961
ENSG00000243431	ENSG00000243431.1	ribosomal protein L5 pseudogene 30 [Source:HGNC Symbol;Acc:HGNC:35837]	11	118560690	118561580	RPL5P30	processed_pseudogene	2.6774	0.793793	1.73363	0.481511	1.64855	0.0992408	0.155961
ENSG00000256660	ENSG00000256660.7	C-type lectin domain family 12 member B [Source:HGNC Symbol;Acc:HGNC:31966]	12	10010627	10018796	CLEC12B	protein_coding	2.6774	0.793793	1.73363	0.481511	1.64855	0.0992408	0.155961
ENSG00000265201	ENSG00000265201.1	microRNA 4677 [Source:HGNC Symbol;Acc:HGNC:41844]	1	243346176	243346255	MIR4677	miRNA	2.6774	0.793793	1.73363	0.481511	1.64855	0.0992408	0.155961
ENSG00000268204	ENSG00000268204.1	novel transcript, antisense to STXBP2	19	7633766	7636990		lncRNA	2.6774	0.793793	1.73363	0.481511	1.64855	0.0992408	0.155961
ENSG00000269933	ENSG00000269933.1	novel transcript, sense intronic to PTGER3	1	71005854	71006502		lncRNA	2.6774	0.793793	1.73363	0.481511	1.64855	0.0992408	0.155961
ENSG00000271795	ENSG00000271795.1	novel transcript, antisense to FAT2	5	151509453	151512769		lncRNA	2.6774	0.793793	1.73363	0.481511	1.64855	0.0992408	0.155961
ENSG00000271998	ENSG00000271998.1	novel transcript	5	10195187	10197622		lncRNA	2.6774	0.793793	1.73363	0.481511	1.64855	0.0992408	0.155961
ENSG00000272417	ENSG00000272417.1	novel transcript	5	10203600	10204040		lncRNA	2.6774	0.793793	1.73363	0.481511	1.64855	0.0992408	0.155961
ENSG00000273485	ENSG00000273485.1	novel transcript, antisense to CALHM2	10	103450196	103450852		lncRNA	2.6774	0.793793	1.73363	0.481511	1.64855	0.0992408	0.155961
ENSG00000275074	ENSG00000275074.2	nudix hydrolase 18 [Source:HGNC Symbol;Acc:HGNC:26194]	8	22106874	22109419	NUDT18	protein_coding	2.6774	0.793793	1.73363	0.481511	1.64855	0.0992408	0.155961
ENSG00000279717	ENSG00000279717.1	TEC	19	15904556	15907234		TEC	2.6774	0.793793	1.73363	0.481511	1.64855	0.0992408	0.155961
ENSG00000288699	ENSG00000288699.1	novel protein	9	35065339	35074175		protein_coding	2.6774	0.793793	1.73363	0.481511	1.64855	0.0992408	0.155961
ENSG00000156504	ENSG00000156504.17	PABIR family member 2 [Source:HGNC Symbol;Acc:HGNC:30490]	X	134769566	134797232	PABIR2	protein_coding	472.565	0.793679	1.73349	0.126847	6.25699	3.92466e-10	3.71836e-09
ENSG00000176834	ENSG00000176834.14	V-set and immunoglobulin domain containing 10 [Source:HGNC Symbol;Acc:HGNC:26078]	12	118063593	118136026	VSIG10	protein_coding	309.605	0.793448	1.73321	0.155669	5.09701	3.45054e-07	2.11258e-06
ENSG00000088367	ENSG00000088367.23	erythrocyte membrane protein band 4.1 like 1 [Source:HGNC Symbol;Acc:HGNC:3378]	20	36091504	36232799	EPB41L1	protein_coding	280.214	0.793441	1.7332	0.15148	5.23792	1.62396e-07	1.05564e-06
ENSG00000095777	ENSG00000095777.17	myosin IIIA [Source:HGNC Symbol;Acc:HGNC:7601]	10	25934229	26212532	MYO3A	protein_coding	7.71961	0.79328	1.73301	0.551796	1.43763	0.150538	0.218617
ENSG00000241015	ENSG00000241015.2	tropomyosin 3 pseudogene 9 [Source:HGNC Symbol;Acc:HGNC:44142]	19	53431984	53444670	TPM3P9	transcribed_processed_pseudogene	78.5398	0.792877	1.73253	0.553015	1.43373	0.151648	0.219777
ENSG00000064999	ENSG00000064999.15	ankyrin repeat and sterile alpha motif domain containing 1A [Source:HGNC Symbol;Acc:HGNC:20961]	6	34889255	35091406	ANKS1A	protein_coding	536.03	0.792648	1.73225	0.108572	7.30069	2.863e-13	3.87374e-12
ENSG00000279233	ENSG00000279233.1	novel transcript	12	125138245	125141711		TEC	23.6675	0.792612	1.73221	0.441017	1.79724	0.072298	0.120824
ENSG00000278991	ENSG00000278991.1	TEC	15	77063397	77064910		TEC	80.5953	0.7926	1.73219	0.283994	2.7909	0.00525615	0.012935
ENSG00000122490	ENSG00000122490.19	solute carrier family 66 member 2 [Source:HGNC Symbol;Acc:HGNC:26188]	18	79902420	79951657	SLC66A2	protein_coding	98.0571	0.792157	1.73166	0.270428	2.92927	0.00339759	0.00882545
ENSG00000288910	ENSG00000288910.1	novel transcript, sense intronic to ARID1B	6	157060632	157061587		lncRNA	28.1391	0.792151	1.73165	0.414118	1.91286	0.0557656	0.0973155
ENSG00000179412	ENSG00000179412.11	heterogeneous nuclear ribonucleoprotein C like 4 [Source:HGNC Symbol;Acc:HGNC:51333]	1	13163914	13165631	HNRNPCL4	protein_coding	2.66217	0.792066	1.73155	0.481273	1.64577	0.0998103	0.156607
ENSG00000179639	ENSG00000179639.11	Fc fragment of IgE receptor Ia [Source:HGNC Symbol;Acc:HGNC:3609]	1	159289714	159308224	FCER1A	protein_coding	2.66217	0.792066	1.73155	0.481273	1.64577	0.0998103	0.156607
ENSG00000187997	ENSG00000187997.12	chromosome 17 open reading frame 99 [Source:HGNC Symbol;Acc:HGNC:34490]	17	78146385	78166297	C17orf99	protein_coding	2.66217	0.792066	1.73155	0.481273	1.64577	0.0998103	0.156607
ENSG00000200632	ENSG00000200632.1	small nucleolar RNA, C/D box 113-7 [Source:HGNC Symbol;Acc:HGNC:32986]	14	100941126	100941202	SNORD113-7	snoRNA	2.66217	0.792066	1.73155	0.481273	1.64577	0.0998103	0.156607
ENSG00000224114	ENSG00000224114.1	ribosomal protein S14 (RPS14) pseudogene	1	206695837	206696269		processed_pseudogene	2.66217	0.792066	1.73155	0.481273	1.64577	0.0998103	0.156607
ENSG00000227910	ENSG00000227910.1	TP53 target 3 (TP53TG3) pseudogene	7	63924787	63926306		transcribed_processed_pseudogene	2.66217	0.792066	1.73155	0.481273	1.64577	0.0998103	0.156607
ENSG00000231839	ENSG00000231839.1	DPY19L4 pseudogene 2 [Source:HGNC Symbol;Acc:HGNC:53908]	7	145583197	145584817	DPY19L4P2	processed_pseudogene	2.66217	0.792066	1.73155	0.481273	1.64577	0.0998103	0.156607
ENSG00000242435	ENSG00000242435.1	uroplakin 3B pseudogene 1 [Source:HGNC Symbol;Acc:HGNC:42353]	7	77004662	77005774	UPK3BP1	transcribed_unprocessed_pseudogene	2.66217	0.792066	1.73155	0.481273	1.64577	0.0998103	0.156607
ENSG00000261787	ENSG00000261787.2	transcription factor 24 [Source:HGNC Symbol;Acc:HGNC:32275]	8	66946501	66962591	TCF24	protein_coding	2.66217	0.792066	1.73155	0.481273	1.64577	0.0998103	0.156607
ENSG00000270361	ENSG00000270361.1	novel transcript	1	154937370	154938059		lncRNA	2.66217	0.792066	1.73155	0.481273	1.64577	0.0998103	0.156607
ENSG00000274038	ENSG00000274038.1	novel transcript, sense intronic to CLEC16A	16	11056556	11057034		lncRNA	2.66217	0.792066	1.73155	0.481273	1.64577	0.0998103	0.156607
ENSG00000278982	ENSG00000278982.1	TEC	10	7411599	7413467		TEC	2.66217	0.792066	1.73155	0.481273	1.64577	0.0998103	0.156607
ENSG00000279853	ENSG00000279853.1	tec	7	44367140	44369292		TEC	2.66217	0.792066	1.73155	0.481273	1.64577	0.0998103	0.156607
ENSG00000079691	ENSG00000079691.18	capping protein regulator and myosin 1 linker 1 [Source:HGNC Symbol;Acc:HGNC:21581]	6	25279078	25620530	CARMIL1	protein_coding	560.949	0.791643	1.73104	0.101818	7.77507	7.54069e-15	1.18182e-13
ENSG00000250069	ENSG00000250069.1	novel transcript	5	140200163	140203187		lncRNA	30.9176	0.79148	1.73085	0.428418	1.84745	0.064682	0.109847
ENSG00000174306	ENSG00000174306.22	zinc fingers and homeoboxes 3 [Source:HGNC Symbol;Acc:HGNC:15935]	20	41178448	41317731	ZHX3	protein_coding	565.621	0.791397	1.73075	0.102195	7.74396	9.63677e-15	1.49237e-13
ENSG00000229666	ENSG00000229666.2	MAST4 antisense RNA 1 [Source:HGNC Symbol;Acc:HGNC:40865]	5	67001383	67004080	MAST4-AS1	lncRNA	2.83524	0.791287	1.73062	0.479906	1.64884	0.0991808	0.155961
ENSG00000271384	ENSG00000271384.1	novel transcript	9	95406990	95407662		lncRNA	2.83524	0.791287	1.73062	0.479906	1.64884	0.0991808	0.155961
ENSG00000272795	ENSG00000272795.1	GAR1 divergent transcript [Source:HGNC Symbol;Acc:HGNC:55191]	4	109815047	109815410	GAR1-DT	lncRNA	2.83524	0.791287	1.73062	0.479906	1.64884	0.0991808	0.155961
ENSG00000149451	ENSG00000149451.19	ADAM metallopeptidase domain 33 [Source:HGNC Symbol;Acc:HGNC:15478]	20	3667965	3682246	ADAM33	protein_coding	312.634	0.790922	1.73018	0.136672	5.787	7.16527e-09	5.7422e-08
ENSG00000278996	ENSG00000278996.1	novel transcript	21	8197620	8227646		lncRNA	26.9618	0.790788	1.73002	0.419504	1.88506	0.0594222	0.102091
ENSG00000138095	ENSG00000138095.20	leucine rich pentatricopeptide repeat containing [Source:HGNC Symbol;Acc:HGNC:15714]	2	43886224	43996226	LRPPRC	protein_coding	1597.75	0.79072	1.72994	0.06388	12.3782	3.42937e-35	1.81339e-33
ENSG00000164081	ENSG00000164081.13	testis expressed 264, ER-phagy receptor [Source:HGNC Symbol;Acc:HGNC:30247]	3	51662693	51704323	TEX264	protein_coding	132.497	0.790375	1.72952	0.243828	3.24152	0.00118893	0.00348194
ENSG00000259647	ENSG00000259647.1	novel transcript	15	30005443	30045848		lncRNA	2.98928	0.7902	1.72931	0.478704	1.65071	0.0987985	0.155582
ENSG00000169131	ENSG00000169131.13	zinc finger protein 354A [Source:HGNC Symbol;Acc:HGNC:11628]	5	178711512	178730659	ZNF354A	protein_coding	41.9444	0.79017	1.72928	0.366567	2.15559	0.0311153	0.0595016
ENSG00000283075	ENSG00000283075.1	novel transcript	13	22931537	22931999		lncRNA	9.29808	0.789561	1.72855	0.552868	1.42812	0.153257	0.221793
ENSG00000125457	ENSG00000125457.15	MIF4G domain containing [Source:HGNC Symbol;Acc:HGNC:24030]	17	75266228	75271231	MIF4GD	protein_coding	16.8728	0.789552	1.72854	0.488779	1.61536	0.106233	0.165125
ENSG00000101938	ENSG00000101938.15	chordin like 1 [Source:HGNC Symbol;Acc:HGNC:29861]	X	110673856	110795819	CHRDL1	protein_coding	200.118	0.789302	1.72824	0.187941	4.19974	2.67221e-05	0.000113507
ENSG00000258441	ENSG00000258441.1	long intergenic non-protein coding RNA 641 [Source:HGNC Symbol;Acc:HGNC:27511]	14	21200079	21206900	LINC00641	lncRNA	324.068	0.789162	1.72807	0.140693	5.60913	2.03349e-08	1.52817e-07
ENSG00000241641	ENSG00000241641.1	ribosomal protein S23 pseudogene 6 [Source:HGNC Symbol;Acc:HGNC:36511]	16	12081237	12081902	RPS23P6	processed_pseudogene	7.73865	0.789102	1.728	0.552492	1.42826	0.153218	0.221748
ENSG00000267274	ENSG00000267274.1	novel transcript, sense overlapping with ZNF700	19	11939959	11953381		lncRNA	21.3548	0.789003	1.72788	0.456358	1.72891	0.083825	0.136502
ENSG00000138162	ENSG00000138162.19	transforming acidic coiled-coil containing protein 2 [Source:HGNC Symbol;Acc:HGNC:11523]	10	121989163	122254545	TACC2	protein_coding	230.341	0.788855	1.7277	0.158654	4.97217	6.62089e-07	3.85432e-06
ENSG00000101639	ENSG00000101639.19	centrosomal protein 192 [Source:HGNC Symbol;Acc:HGNC:25515]	18	12991362	13125052	CEP192	protein_coding	1381.08	0.788522	1.7273	0.0669691	11.7744	5.28789e-32	2.40109e-30
ENSG00000289217	ENSG00000289217.1	novel transcript	13	22926652	22934994		lncRNA	4.71253	0.788513	1.72729	0.545863	1.44452	0.148591	0.216969
ENSG00000205659	ENSG00000205659.12	lin-52 DREAM MuvB core complex component [Source:HGNC Symbol;Acc:HGNC:19856]	14	74084956	74201493	LIN52	protein_coding	61.0031	0.788212	1.72693	0.30356	2.59656	0.00941632	0.0214357
ENSG00000130177	ENSG00000130177.16	cell division cycle 16 [Source:HGNC Symbol;Acc:HGNC:1720]	13	114234887	114272723	CDC16	protein_coding	409.93	0.788091	1.72679	0.119435	6.5985	4.15346e-11	4.40573e-10
ENSG00000100023	ENSG00000100023.20	peptidylprolyl isomerase like 2 [Source:HGNC Symbol;Acc:HGNC:9261]	22	21666000	21700015	PPIL2	protein_coding	328.224	0.788027	1.72671	0.135207	5.8283	5.59952e-09	4.55078e-08
ENSG00000136603	ENSG00000136603.14	SKI like proto-oncogene [Source:HGNC Symbol;Acc:HGNC:10897]	3	170357678	170396835	SKIL	protein_coding	781.548	0.787854	1.7265	0.0876904	8.9845	2.59925e-19	5.89584e-18
ENSG00000124835	ENSG00000124835.2	novel transcript	2	237048599	237056167		lncRNA	2.80097	0.787674	1.72629	0.479404	1.64303	0.100377	0.157279
ENSG00000185915	ENSG00000185915.5	kelch like family member 34 [Source:HGNC Symbol;Acc:HGNC:26634]	X	21654690	21658330	KLHL34	protein_coding	2.80097	0.787674	1.72629	0.479404	1.64303	0.100377	0.157279
ENSG00000228835	ENSG00000228835.1	novel transcript, antisense to KLHL14	18	32769795	32774413		lncRNA	2.80097	0.787674	1.72629	0.479404	1.64303	0.100377	0.157279
ENSG00000261471	ENSG00000261471.1	novel transcript, antisense to COTL1	16	84594393	84596826		lncRNA	2.80097	0.787674	1.72629	0.479404	1.64303	0.100377	0.157279
ENSG00000265800	ENSG00000265800.1	novel transcript, sense intronic to HN1	17	75138416	75141350		lncRNA	2.80097	0.787674	1.72629	0.479404	1.64303	0.100377	0.157279
ENSG00000273186	ENSG00000273186.1	novel transcript, sense intronic to CERCAM	9	128431598	128432006		lncRNA	2.80097	0.787674	1.72629	0.479404	1.64303	0.100377	0.157279
ENSG00000287848	ENSG00000287848.1	novel transcript, antisense to AKR1C4	10	5215408	5217014		lncRNA	2.80097	0.787674	1.72629	0.479404	1.64303	0.100377	0.157279
ENSG00000115946	ENSG00000115946.8	partner of NOB1 homolog [Source:HGNC Symbol;Acc:HGNC:32790]	2	68157888	68176238	PNO1	protein_coding	23.6058	0.787631	1.72624	0.44556	1.76773	0.0771053	0.127191
ENSG00000104081	ENSG00000104081.14	Bcl2 modifying factor [Source:HGNC Symbol;Acc:HGNC:24132]	15	40087890	40108892	BMF	protein_coding	267.151	0.787613	1.72622	0.15842	4.97168	6.63767e-07	3.86137e-06
ENSG00000261150	ENSG00000261150.3	epiplakin 1 [Source:HGNC Symbol;Acc:HGNC:15577]	8	143857324	143878467	EPPK1	protein_coding	160.21	0.787416	1.72598	0.221082	3.56165	0.000368536	0.00121214
ENSG00000170855	ENSG00000170855.4	TP53 regulated inhibitor of apoptosis 1 [Source:HGNC Symbol;Acc:HGNC:26937]	12	120443964	120446384	TRIAP1	protein_coding	26.769	0.787278	1.72582	0.509997	1.54369	0.122663	0.185706
ENSG00000213215	ENSG00000213215.5	olfactory receptor family 2 subfamily F member 1 [Source:HGNC Symbol;Acc:HGNC:8246]	7	143954844	143997312	OR2F1	protein_coding	5.09283	0.786458	1.72483	0.539468	1.45784	0.144885	0.212585
ENSG00000244733	ENSG00000244733.5	novel transcript	10	79660891	79677996		lncRNA	16.6865	0.786348	1.7247	0.482939	1.62826	0.103471	0.161486
ENSG00000196683	ENSG00000196683.12	translocase of outer mitochondrial membrane 7 [Source:HGNC Symbol;Acc:HGNC:21648]	7	22812628	22822849	TOMM7	protein_coding	192.879	0.785535	1.72373	0.189028	4.15566	3.24347e-05	0.000135083
ENSG00000103249	ENSG00000103249.18	chloride voltage-gated channel 7 [Source:HGNC Symbol;Acc:HGNC:2025]	16	1444934	1475084	CLCN7	protein_coding	274.291	0.785497	1.72369	0.152066	5.16551	2.39789e-07	1.50649e-06
ENSG00000249345	ENSG00000249345.8	long intergenic non-protein coding RNA 2405 [Source:HGNC Symbol;Acc:HGNC:53333]	12	126915199	127060565	LINC02405	lncRNA	2.94357	0.785371	1.72354	0.478013	1.64299	0.100384	0.157279
ENSG00000283084	ENSG00000283084.1	high mobility group nucleosome binding domain 1 (HMGN1) pseudogene	18	23485000	23485197		processed_pseudogene	2.94357	0.785371	1.72354	0.478013	1.64299	0.100384	0.157279
ENSG00000288684	ENSG00000288684.1	novel protein	9	32455323	32552603		protein_coding	2.94357	0.785371	1.72354	0.478013	1.64299	0.100384	0.157279
ENSG00000101955	ENSG00000101955.15	sushi repeat containing protein X-linked [Source:HGNC Symbol;Acc:HGNC:11309]	X	38149336	38220924	SRPX	protein_coding	131.582	0.785058	1.72316	0.240976	3.25782	0.0011227	0.00330952
ENSG00000132676	ENSG00000132676.16	death associated protein 3 [Source:HGNC Symbol;Acc:HGNC:2673]	1	155687960	155739010	DAP3	protein_coding	192.675	0.784761	1.72281	0.188844	4.1556	3.24436e-05	0.000135097
ENSG00000284052	ENSG00000284052.1	novel transcript	2	190607660	190649840		lncRNA	80.2024	0.784753	1.7228	0.270548	2.9006	0.00372449	0.00957411
ENSG00000071462	ENSG00000071462.12	BUD23 rRNA methyltransferase and ribosome maturation factor [Source:HGNC Symbol;Acc:HGNC:16405]	7	73683025	73705161	BUD23	protein_coding	184.307	0.784682	1.72271	0.556923	1.40896	0.158847	0.228706
ENSG00000255423	ENSG00000255423.1	endogenous Bornavirus like nucleoprotein 2 [Source:HGNC Symbol;Acc:HGNC:25493]	3	73061659	73063337	EBLN2	protein_coding	64.3383	0.784488	1.72248	0.300812	2.6079	0.00911005	0.0207957
ENSG00000215146	ENSG00000215146.5	zinc finger protein pseudogene	10	42331866	42367974		transcribed_unprocessed_pseudogene	25.2372	0.784432	1.72241	0.506439	1.54892	0.121402	0.184213
ENSG00000146233	ENSG00000146233.8	cytochrome P450 family 39 subfamily A member 1 [Source:HGNC Symbol;Acc:HGNC:17449]	6	46549580	46652830	CYP39A1	protein_coding	89.2254	0.784389	1.72236	0.254479	3.08233	0.00205388	0.00567332
ENSG00000237859	ENSG00000237859.2	eukaryotic translation elongation factor 1 alpha 1 pseudogene 31 [Source:HGNC Symbol;Acc:HGNC:37908]	X	154908885	154919103	EEF1A1P31	unprocessed_pseudogene	7.70155	0.783957	1.72185	0.552911	1.41787	0.156228	0.225499
ENSG00000163026	ENSG00000163026.12	WD repeat and coiled coil containing [Source:HGNC Symbol;Acc:HGNC:26157]	2	24029347	24049575	WDCP	protein_coding	130.082	0.783892	1.72177	0.218672	3.58479	0.000337353	0.00111955
ENSG00000187650	ENSG00000187650.4	vimentin type intermediate filament associated coiled-coil protein [Source:HGNC Symbol;Acc:HGNC:33803]	19	5904872	5910853	VMAC	protein_coding	28.6837	0.7835	1.7213	0.45034	1.7398	0.0818944	0.133949
ENSG00000067334	ENSG00000067334.14	deoxynucleotidyltransferase terminal interacting protein 2 [Source:HGNC Symbol;Acc:HGNC:24013]	1	93866284	93879918	DNTTIP2	protein_coding	178.806	0.783385	1.72116	0.190846	4.10479	4.04679e-05	0.000165066
ENSG00000072163	ENSG00000072163.20	LIM zinc finger domain containing 2 [Source:HGNC Symbol;Acc:HGNC:16084]	2	127638381	127681786	LIMS2	protein_coding	264.927	0.783201	1.72094	0.147844	5.29747	1.17417e-07	7.8216e-07
ENSG00000157895	ENSG00000157895.11	chromosome 12 open reading frame 43 [Source:HGNC Symbol;Acc:HGNC:25719]	12	121000486	121016502	C12orf43	protein_coding	75.5637	0.782732	1.72039	0.280398	2.79151	0.00524634	0.0129134
ENSG00000115107	ENSG00000115107.20	STEAP3 metalloreductase [Source:HGNC Symbol;Acc:HGNC:24592]	2	119223831	119265652	STEAP3	protein_coding	73.2899	0.782317	1.71989	0.282029	2.77389	0.00553905	0.0135383
ENSG00000172725	ENSG00000172725.14	coronin 1B [Source:HGNC Symbol;Acc:HGNC:2253]	11	67435510	67443821	CORO1B	protein_coding	106.152	0.781967	1.71947	0.239488	3.26516	0.00109403	0.00323502
ENSG00000220785	ENSG00000220785.8	myotubularin related protein 9 like, pseudogene [Source:HGNC Symbol;Acc:HGNC:27920]	1	32231656	32241710	MTMR9LP	transcribed_unprocessed_pseudogene	144.438	0.781799	1.71927	0.233643	3.34612	0.00081951	0.00249023
ENSG00000271208	ENSG00000271208.1	novel transcript, sense intronic LAMA4	6	112234165	112234758		lncRNA	10.0086	0.781599	1.71903	0.541444	1.44355	0.148867	0.217307
ENSG00000183955	ENSG00000183955.14	lysine methyltransferase 5A [Source:HGNC Symbol;Acc:HGNC:29489]	12	123384132	123409353	KMT5A	protein_coding	117.439	0.781502	1.71892	0.226942	3.44362	0.00057398	0.00180969
ENSG00000241261	ENSG00000241261.1	ribosomal protein L17 pseudogene 19 [Source:HGNC Symbol;Acc:HGNC:36919]	4	61211652	61212203	RPL17P19	processed_pseudogene	31.5922	0.781122	1.71847	0.417101	1.87274	0.0611041	0.104596
ENSG00000258301	ENSG00000258301.3	VASH1 antisense RNA 1 [Source:HGNC Symbol;Acc:HGNC:53215]	14	76781733	76786724	VASH1-AS1	lncRNA	33.9552	0.780632	1.71788	0.404106	1.93175	0.0533907	0.0938394
ENSG00000169087	ENSG00000169087.11	HSPB1 associated protein 1 [Source:HGNC Symbol;Acc:HGNC:16389]	3	122739999	122793831	HSPBAP1	protein_coding	94.6794	0.780221	1.71739	0.248214	3.14334	0.00167031	0.00471326
ENSG00000132031	ENSG00000132031.13	matrilin 3 [Source:HGNC Symbol;Acc:HGNC:6909]	2	19992052	20012668	MATN3	protein_coding	2.68121	0.779769	1.71686	0.478712	1.62889	0.103336	0.161301
ENSG00000173227	ENSG00000173227.14	synaptotagmin 12 [Source:HGNC Symbol;Acc:HGNC:18381]	11	67006778	67050863	SYT12	protein_coding	2.68121	0.779769	1.71686	0.478712	1.62889	0.103336	0.161301
ENSG00000226457	ENSG00000226457.1	ribosomal protein L22 pseudogene 3 [Source:HGNC Symbol;Acc:HGNC:36804]	1	16369150	16369530	RPL22P3	processed_pseudogene	2.68121	0.779769	1.71686	0.478712	1.62889	0.103336	0.161301
ENSG00000230876	ENSG00000230876.8	long intergenic non-protein coding RNA 486 [Source:HGNC Symbol;Acc:HGNC:42946]	2	32825359	32926693	LINC00486	lncRNA	2.68121	0.779769	1.71686	0.478712	1.62889	0.103336	0.161301
ENSG00000242083	ENSG00000242083.2	ribosomal protein L7a pseudogene 31 [Source:HGNC Symbol;Acc:HGNC:36857]	4	56356135	56356932	RPL7AP31	processed_pseudogene	2.68121	0.779769	1.71686	0.478712	1.62889	0.103336	0.161301
ENSG00000248174	ENSG00000248174.7	long intergenic non-protein coding RNA 2268 [Source:HGNC Symbol;Acc:HGNC:53183]	4	174061732	174220398	LINC02268	lncRNA	2.68121	0.779769	1.71686	0.478712	1.62889	0.103336	0.161301
ENSG00000252916	ENSG00000252916.1	RNA, U6 small nuclear 762, pseudogene [Source:HGNC Symbol;Acc:HGNC:47725]	2	200899020	200899121	RNU6-762P	snRNA	2.68121	0.779769	1.71686	0.478712	1.62889	0.103336	0.161301
ENSG00000259746	ENSG00000259746.1	heat shock protein family E (Hsp10) member 1 pseudogene 3 [Source:HGNC Symbol;Acc:HGNC:49322]	15	90634725	90635033	HSPE1P3	processed_pseudogene	2.68121	0.779769	1.71686	0.478712	1.62889	0.103336	0.161301
ENSG00000260838	ENSG00000260838.3	novel transcript	8	72947150	72950445		lncRNA	2.68121	0.779769	1.71686	0.478712	1.62889	0.103336	0.161301
ENSG00000265790	ENSG00000265790.1	ribonuclease H1 pseudogene 1 [Source:HGNC Symbol;Acc:HGNC:10049]	17	20901939	20902680	RNASEH1P1	processed_pseudogene	2.68121	0.779769	1.71686	0.478712	1.62889	0.103336	0.161301
ENSG00000278348	ENSG00000278348.1	Metazoan signal recognition particle RNA [Source:RFAM;Acc:RF00017]	15	74162340	74162620	Metazoa_SRP	misc_RNA	2.68121	0.779769	1.71686	0.478712	1.62889	0.103336	0.161301
ENSG00000114316	ENSG00000114316.13	ubiquitin specific peptidase 4 [Source:HGNC Symbol;Acc:HGNC:12627]	3	49277144	49340712	USP4	protein_coding	572.639	0.779568	1.71662	0.105245	7.40716	1.29031e-13	1.80709e-12
ENSG00000171720	ENSG00000171720.10	histone deacetylase 3 [Source:HGNC Symbol;Acc:HGNC:4854]	5	141620876	141636849	HDAC3	protein_coding	194.858	0.779214	1.7162	0.188474	4.13433	3.55999e-05	0.000147126
ENSG00000187531	ENSG00000187531.14	sirtuin 7 [Source:HGNC Symbol;Acc:HGNC:14935]	17	81911939	81921323	SIRT7	protein_coding	61.8591	0.778705	1.71559	0.303295	2.56749	0.0102439	0.0230858
ENSG00000003402	ENSG00000003402.21	CASP8 and FADD like apoptosis regulator [Source:HGNC Symbol;Acc:HGNC:1876]	2	201116154	201176687	CFLAR	protein_coding	1992.62	0.778321	1.71513	0.0621078	12.5318	5.00275e-36	2.72094e-34
ENSG00000276368	ENSG00000276368.2	H2A clustered histone 14 [Source:HGNC Symbol;Acc:HGNC:4727]	6	27814302	27814777	H2AC14	protein_coding	13.2173	0.778287	1.71509	0.508893	1.52937	0.126172	0.190077
ENSG00000225873	ENSG00000225873.4	chromosome 3 putative open reading frame 86 [Source:HGNC Symbol;Acc:HGNC:44570]	3	44421127	44439946	C3orf86	transcribed_unitary_pseudogene	5.39545	0.77819	1.71498	0.557046	1.39699	0.162415	0.232975
ENSG00000196189	ENSG00000196189.14	semaphorin 4A [Source:HGNC Symbol;Acc:HGNC:10729]	1	156147366	156177752	SEMA4A	protein_coding	47.4128	0.777941	1.71468	0.360265	2.15936	0.0308222	0.0590049
ENSG00000198912	ENSG00000198912.12	chromosome 1 open reading frame 174 [Source:HGNC Symbol;Acc:HGNC:27915]	1	3889125	3900293	C1orf174	protein_coding	137.602	0.77778	1.71449	0.215481	3.6095	0.000306788	0.00103125
ENSG00000243675	ENSG00000243675.1	ribosomal protein L35a pseudogene 9 [Source:HGNC Symbol;Acc:HGNC:35643]	3	158763431	158763753	RPL35AP9	processed_pseudogene	11.0548	0.777565	1.71423	0.531509	1.46294	0.143484	0.211352
ENSG00000260306	ENSG00000260306.1	novel transcript	16	21794095	21795759		lncRNA	37.3837	0.777253	1.71386	0.407602	1.90689	0.0565345	0.0981934
ENSG00000235141	ENSG00000235141.1	cytochrome c oxidase subunit 6C pseudogene 17 [Source:HGNC Symbol;Acc:HGNC:49369]	10	7295106	7295290	COX6CP17	processed_pseudogene	5.40969	0.777211	1.71381	0.557073	1.39517	0.162965	0.233655
ENSG00000149596	ENSG00000149596.7	junctophilin 2 [Source:HGNC Symbol;Acc:HGNC:14202]	20	44106590	44187188	JPH2	protein_coding	133.018	0.777159	1.71375	0.215536	3.60571	0.000311305	0.00104417
ENSG00000181847	ENSG00000181847.12	T cell immunoreceptor with Ig and ITIM domains [Source:HGNC Symbol;Acc:HGNC:26838]	3	114276913	114310288	TIGIT	protein_coding	2.65836	0.777156	1.71375	0.478336	1.62471	0.104225	0.162442
ENSG00000235957	ENSG00000235957.1	cytochrome c oxidase subunit 7C pseudogene 1 [Source:HGNC Symbol;Acc:HGNC:2293]	13	49187479	49187670	COX7CP1	processed_pseudogene	2.65836	0.777156	1.71375	0.478336	1.62471	0.104225	0.162442
ENSG00000253766	ENSG00000253766.1	novel transcript	5	21616262	21779522		lncRNA	2.65836	0.777156	1.71375	0.478336	1.62471	0.104225	0.162442
ENSG00000267185	ENSG00000267185.1	PTP4A2 pseudogene 1 [Source:HGNC Symbol;Acc:HGNC:9637]	17	42533532	42534009	PTP4A2P1	processed_pseudogene	2.65836	0.777156	1.71375	0.478336	1.62471	0.104225	0.162442
ENSG00000280087	ENSG00000280087.1	TEC	19	44909375	44914968		TEC	2.65836	0.777156	1.71375	0.478336	1.62471	0.104225	0.162442
ENSG00000280560	ENSG00000280560.3	long intergenic non-protein coding RNA 1374 [Source:HGNC Symbol;Acc:HGNC:50631]	10	89853595	90225443	LINC01374	lncRNA	2.65836	0.777156	1.71375	0.478336	1.62471	0.104225	0.162442
ENSG00000200090	ENSG00000200090.1	Y RNA [Source:RFAM;Acc:RF00019]	11	47726894	47726992	Y_RNA	misc_RNA	4.53001	0.777105	1.71369	0.546129	1.42293	0.154755	0.223608
ENSG00000289558	ENSG00000289558.1	novel transcript, antisense to SEC22C	3	42582138	42583027		lncRNA	14.3717	0.776294	1.71273	0.501748	1.54718	0.12182	0.184666
ENSG00000116717	ENSG00000116717.13	growth arrest and DNA damage inducible alpha [Source:HGNC Symbol;Acc:HGNC:4095]	1	67685201	67688334	GADD45A	protein_coding	38.1987	0.776267	1.71269	0.384145	2.02077	0.0433038	0.0785836
ENSG00000152583	ENSG00000152583.13	SPARC like 1 [Source:HGNC Symbol;Acc:HGNC:11220]	4	87473335	87531061	SPARCL1	protein_coding	1855.77	0.776221	1.71264	0.0545591	14.2272	6.21543e-46	5.16151e-44
ENSG00000007968	ENSG00000007968.7	E2F transcription factor 2 [Source:HGNC Symbol;Acc:HGNC:3114]	1	23506438	23531233	E2F2	protein_coding	28.0212	0.775871	1.71222	0.420316	1.84592	0.0649035	0.110193
ENSG00000252549	ENSG00000252549.1	RNA, U6 small nuclear 759, pseudogene [Source:HGNC Symbol;Acc:HGNC:47722]	20	35647328	35647430	RNU6-759P	snRNA	13.2068	0.775219	1.71145	0.510747	1.51782	0.129061	0.193404
ENSG00000169189	ENSG00000169189.17	NSE1 homolog, SMC5-SMC6 complex component [Source:HGNC Symbol;Acc:HGNC:29897]	16	27224994	27268772	NSMCE1	protein_coding	57.4531	0.775138	1.71135	0.486495	1.59331	0.11109	0.171098
ENSG00000139168	ENSG00000139168.9	zinc finger CCHC-type and RNA binding motif containing 1 [Source:HGNC Symbol;Acc:HGNC:29620]	12	42312086	42326257	ZCRB1	protein_coding	228.138	0.775106	1.71132	0.165687	4.67814	2.89486e-06	1.49967e-05
ENSG00000162627	ENSG00000162627.17	sorting nexin 7 [Source:HGNC Symbol;Acc:HGNC:14971]	1	98661701	98760500	SNX7	protein_coding	111.658	0.774807	1.71096	0.246267	3.14621	0.00165401	0.0046728
ENSG00000206127	ENSG00000206127.11	golgin A8 family member O [Source:HGNC Symbol;Acc:HGNC:44406]	15	32441914	32455634	GOLGA8O	protein_coding	173.66	0.77479	1.71094	0.185624	4.17397	2.99337e-05	0.000125533
ENSG00000100142	ENSG00000100142.16	RNA polymerase II, I and III subunit F [Source:HGNC Symbol;Acc:HGNC:9193]	22	37952607	38041915	POLR2F	protein_coding	179.318	0.774369	1.71044	0.183367	4.22307	2.41001e-05	0.000103435
ENSG00000227051	ENSG00000227051.7	chromosome 14 open reading frame 132 [Source:HGNC Symbol;Acc:HGNC:20346]	14	96039362	96093971	C14orf132	protein_coding	148.705	0.77436	1.71043	0.208778	3.70901	0.000208068	0.000727678
ENSG00000277558	ENSG00000277558.1	novel transcript, sense intronic to ITCH	20	34476205	34476787		lncRNA	11.1603	0.773952	1.70995	0.536701	1.44205	0.149287	0.217831
ENSG00000169855	ENSG00000169855.21	roundabout guidance receptor 1 [Source:HGNC Symbol;Acc:HGNC:10249]	3	78597239	79767998	ROBO1	protein_coding	1007.07	0.772976	1.70879	0.0766758	10.0811	6.69723e-24	2.01136e-22
ENSG00000250577	ENSG00000250577.1	novel transcript	4	138923930	138924232		lncRNA	5.66924	0.77293	1.70874	0.555055	1.39253	0.163762	0.234039
ENSG00000258986	ENSG00000258986.7	transmembrane protein 179 [Source:HGNC Symbol;Acc:HGNC:20137]	14	104474678	104605647	TMEM179	protein_coding	6.58038	0.772915	1.70872	0.557238	1.38705	0.165427	0.235467
ENSG00000196507	ENSG00000196507.11	transcription elongation factor A like 3 [Source:HGNC Symbol;Acc:HGNC:28247]	X	103607451	103629690	TCEAL3	protein_coding	39.1144	0.772825	1.70861	0.365129	2.11658	0.0342951	0.0645744
ENSG00000094963	ENSG00000094963.14	flavin containing dimethylaniline monoxygenase 2 [Source:HGNC Symbol;Acc:HGNC:3770]	1	171185249	171212686	FMO2	protein_coding	74.1497	0.772799	1.70858	0.285905	2.70299	0.00687192	0.0163519
ENSG00000148672	ENSG00000148672.10	glutamate dehydrogenase 1 [Source:HGNC Symbol;Acc:HGNC:4335]	10	87050202	87094843	GLUD1	protein_coding	809.13	0.772748	1.70852	0.087383	8.84323	9.29879e-19	2.008e-17
ENSG00000237094	ENSG00000237094.12	pseudogene similar to part of septin 14 SEPT14	1	365389	522928		transcribed_unprocessed_pseudogene	115.822	0.772298	1.70799	0.22445	3.44085	0.000579884	0.00182645
ENSG00000124145	ENSG00000124145.6	syndecan 4 [Source:HGNC Symbol;Acc:HGNC:10661]	20	45325288	45348424	SDC4	protein_coding	223.157	0.772227	1.7079	0.163164	4.73284	2.21398e-06	1.17247e-05
ENSG00000232119	ENSG00000232119.8	MCTS1 re-initiation and release factor [Source:HGNC Symbol;Acc:HGNC:23357]	X	120594010	120621159	MCTS1	protein_coding	375.466	0.772145	1.70781	0.12418	6.21795	5.03689e-10	4.72509e-09
ENSG00000166130	ENSG00000166130.15	IKBKB interacting protein [Source:HGNC Symbol;Acc:HGNC:26430]	12	98613405	98645113	IKBIP	protein_coding	27.035	0.771994	1.70763	0.437861	1.7631	0.0778829	0.128277
ENSG00000113971	ENSG00000113971.21	nephrocystin 3 [Source:HGNC Symbol;Acc:HGNC:7907]	3	132680609	132722432	NPHP3	protein_coding	383.423	0.771575	1.70713	0.125739	6.1363	8.44651e-10	7.69325e-09
ENSG00000232187	ENSG00000232187.1	ferritin heavy chain 1 pseudogene 7 [Source:HGNC Symbol;Acc:HGNC:3994]	13	22696023	22696574	FTH1P7	processed_pseudogene	6.5461	0.771434	1.70697	0.557168	1.38456	0.166186	0.236208
ENSG00000151834	ENSG00000151834.16	gamma-aminobutyric acid type A receptor subunit alpha2 [Source:HGNC Symbol;Acc:HGNC:4076]	4	46243548	46475230	GABRA2	protein_coding	9.80391	0.771292	1.7068	0.557101	1.38448	0.166213	0.236232
ENSG00000141258	ENSG00000141258.13	small G protein signaling modulator 2 [Source:HGNC Symbol;Acc:HGNC:29026]	17	2337498	2381058	SGSM2	protein_coding	489.42	0.7712	1.70669	0.119977	6.42791	1.29372e-10	1.29408e-09
ENSG00000205562	ENSG00000205562.4	novel transcript	14	85517967	85531660		lncRNA	59.416	0.770923	1.70636	0.308715	2.4972	0.0125178	0.0274335
ENSG00000111404	ENSG00000111404.7	RERG like [Source:HGNC Symbol;Acc:HGNC:26213]	12	18080869	18320107	RERGL	protein_coding	12.3374	0.770707	1.70611	0.555416	1.38762	0.165253	0.235345
ENSG00000079482	ENSG00000079482.14	oligophrenin 1 [Source:HGNC Symbol;Acc:HGNC:8148]	X	67949349	68433913	OPHN1	protein_coding	686.822	0.770343	1.70568	0.0929317	8.28934	1.13875e-16	2.05849e-15
ENSG00000204381	ENSG00000204381.12	layilin [Source:HGNC Symbol;Acc:HGNC:29471]	11	111540280	111561745	LAYN	protein_coding	85.5232	0.770097	1.70538	0.26968	2.85559	0.00429568	0.0108908
ENSG00000139200	ENSG00000139200.14	PILR alpha associated neural protein [Source:HGNC Symbol;Acc:HGNC:25338]	12	6693791	6700815	PIANP	protein_coding	77.8077	0.769908	1.70516	0.291502	2.64118	0.0082619	0.0191637
ENSG00000138835	ENSG00000138835.23	regulator of G protein signaling 3 [Source:HGNC Symbol;Acc:HGNC:9999]	9	113444731	113597743	RGS3	protein_coding	246.591	0.769843	1.70508	0.158287	4.8636	1.15267e-06	6.42893e-06
ENSG00000188419	ENSG00000188419.14	CHM Rab escort protein [Source:HGNC Symbol;Acc:HGNC:1940]	X	85861180	86047561	CHM	protein_coding	209.171	0.769326	1.70447	0.166659	4.61617	3.90893e-06	1.97578e-05
ENSG00000251600	ENSG00000251600.8	novel transcript, antisense to GYPA	4	143559457	144343750		lncRNA	98.7553	0.768993	1.70408	0.242257	3.17429	0.00150205	0.00428043
ENSG00000258947	ENSG00000258947.8	tubulin beta 3 class III [Source:HGNC Symbol;Acc:HGNC:20772]	16	89921392	89938761	TUBB3	protein_coding	12.3336	0.768855	1.70392	0.555523	1.38402	0.166352	0.236403
ENSG00000164169	ENSG00000164169.13	protein arginine methyltransferase 9 [Source:HGNC Symbol;Acc:HGNC:25099]	4	147637785	147684163	PRMT9	protein_coding	123.521	0.768842	1.7039	0.217099	3.54144	0.000397949	0.00130093
ENSG00000167986	ENSG00000167986.15	damage specific DNA binding protein 1 [Source:HGNC Symbol;Acc:HGNC:2717]	11	61299451	61342596	DDB1	protein_coding	1343.89	0.768743	1.70378	0.0670283	11.4689	1.88969e-30	7.78105e-29
ENSG00000142002	ENSG00000142002.18	dipeptidyl peptidase 9 [Source:HGNC Symbol;Acc:HGNC:18648]	19	4675224	4724673	DPP9	protein_coding	150.822	0.768312	1.70328	0.205098	3.74608	0.000179619	0.000639573
ENSG00000171227	ENSG00000171227.7	transmembrane protein 37 [Source:HGNC Symbol;Acc:HGNC:18216]	2	119429901	119438504	TMEM37	protein_coding	25.2006	0.768113	1.70304	0.481834	1.59415	0.110904	0.17086
ENSG00000225889	ENSG00000225889.10	novel transcript, antisense to PELI1	2	64143239	64257610		lncRNA	37.1166	0.768006	1.70291	0.497239	1.54454	0.122457	0.185519
ENSG00000102547	ENSG00000102547.19	calcium binding protein 39 like [Source:HGNC Symbol;Acc:HGNC:20290]	13	49308650	49444064	CAB39L	protein_coding	198.839	0.76758	1.70241	0.172818	4.44156	8.93103e-06	4.1875e-05
ENSG00000111581	ENSG00000111581.10	nucleoporin 107 [Source:HGNC Symbol;Acc:HGNC:29914]	12	68686951	68745809	NUP107	protein_coding	176.377	0.767541	1.70237	0.185316	4.14179	3.44608e-05	0.00014268
ENSG00000183715	ENSG00000183715.14	opioid binding protein/cell adhesion molecule like [Source:HGNC Symbol;Acc:HGNC:8143]	11	132414977	133532501	OPCML	protein_coding	24.6708	0.767203	1.70197	0.446794	1.71713	0.0859558	0.139129
ENSG00000243716	ENSG00000243716.11	nuclear pore complex interacting protein family member B5 [Source:HGNC Symbol;Acc:HGNC:37233]	16	22479121	22536521	NPIPB5	protein_coding	1002.13	0.767147	1.7019	0.0835464	9.18228	4.22057e-20	1.02198e-18
ENSG00000196405	ENSG00000196405.13	Enah/Vasp-like [Source:HGNC Symbol;Acc:HGNC:20234]	14	99971449	100144236	EVL	protein_coding	652.198	0.767092	1.70184	0.097052	7.90393	2.70247e-15	4.36826e-14
ENSG00000236901	ENSG00000236901.6	MIR600 host gene [Source:HGNC Symbol;Acc:HGNC:23642]	9	123109494	123115477	MIR600HG	lncRNA	115.579	0.766999	1.70173	0.227055	3.37804	0.000730056	0.00224794
ENSG00000158552	ENSG00000158552.13	zinc finger AN1-type containing 2B [Source:HGNC Symbol;Acc:HGNC:25206]	2	219195237	219209651	ZFAND2B	protein_coding	26.8772	0.766948	1.70167	0.433038	1.77109	0.076546	0.126336
ENSG00000289100	ENSG00000289100.1	novel transcript, antisense to TAPBP	6	33299479	33301090		lncRNA	4.23999	0.766834	1.70153	0.549683	1.39505	0.163001	0.233694
ENSG00000130935	ENSG00000130935.10	nucleolar protein 11 [Source:HGNC Symbol;Acc:HGNC:24557]	17	67717931	67744531	NOL11	protein_coding	149.325	0.766502	1.70114	0.210243	3.64579	0.000266576	0.0009098
ENSG00000279349	ENSG00000279349.1	TEC	3	112525548	112528142		TEC	12.3908	0.766485	1.70112	0.531176	1.443	0.149022	0.217482
ENSG00000120049	ENSG00000120049.20	potassium voltage-gated channel interacting protein 2 [Source:HGNC Symbol;Acc:HGNC:15522]	10	101825974	101843920	KCNIP2	protein_coding	56.1181	0.766481	1.70111	0.340253	2.25268	0.0242794	0.0481907
ENSG00000139233	ENSG00000139233.7	LLP homolog, long-term synaptic facilitation factor [Source:HGNC Symbol;Acc:HGNC:28229]	12	66116555	66130750	LLPH	protein_coding	159.415	0.766074	1.70064	0.196147	3.90562	9.39834e-05	0.000354641
ENSG00000154723	ENSG00000154723.13	ATP synthase peripheral stalk subunit F6 [Source:HGNC Symbol;Acc:HGNC:847]	21	25716503	25735673	ATP5PF	protein_coding	78.3474	0.765843	1.70036	0.272354	2.81193	0.00492446	0.0122122
ENSG00000164011	ENSG00000164011.18	zinc finger protein 691 [Source:HGNC Symbol;Acc:HGNC:28028]	1	42846573	42852477	ZNF691	protein_coding	59.263	0.765644	1.70013	0.309884	2.47075	0.0134831	0.0291917
ENSG00000250802	ENSG00000250802.7	ZBED3 antisense RNA 1 [Source:HGNC Symbol;Acc:HGNC:44188]	5	77086688	77166909	ZBED3-AS1	lncRNA	117.749	0.765615	1.70009	0.23389	3.27339	0.00106266	0.00315167
ENSG00000124126	ENSG00000124126.14	phosphatidylinositol-3,4,5-trisphosphate dependent Rac exchange factor 1 [Source:HGNC Symbol;Acc:HGNC:32594]	20	48624252	48827999	PREX1	protein_coding	248.189	0.765568	1.70004	0.155605	4.91995	8.65663e-07	4.92473e-06
ENSG00000034152	ENSG00000034152.19	mitogen-activated protein kinase kinase 3 [Source:HGNC Symbol;Acc:HGNC:6843]	17	21284672	21315232	MAP2K3	protein_coding	39.1305	0.765031	1.69941	0.37339	2.04888	0.0404739	0.0741987
ENSG00000234383	ENSG00000234383.1	CTBP2 pseudogene 8 [Source:HGNC Symbol;Acc:HGNC:45200]	1	68161761	68163090	CTBP2P8	processed_pseudogene	22.744	0.764666	1.69898	0.479391	1.59508	0.110695	0.170614
ENSG00000215712	ENSG00000215712.11	transmembrane protein 242 [Source:HGNC Symbol;Acc:HGNC:17206]	6	157289025	157323601	TMEM242	protein_coding	94.2418	0.764622	1.69892	0.257249	2.97231	0.00295569	0.00780125
ENSG00000129636	ENSG00000129636.13	integrin alpha FG-GAP repeat containing 1 [Source:HGNC Symbol;Acc:HGNC:30697]	16	47154387	47464149	ITFG1	protein_coding	325.754	0.764502	1.69878	0.140892	5.42615	5.75832e-08	4.05178e-07
ENSG00000162804	ENSG00000162804.14	sushi, nidogen and EGF like domains 1 [Source:HGNC Symbol;Acc:HGNC:24696]	2	240998618	241095568	SNED1	protein_coding	2205.28	0.764412	1.69868	0.0533103	14.3389	1.25011e-46	1.06311e-44
ENSG00000196866	ENSG00000196866.3	H2A clustered histone 7 [Source:HGNC Symbol;Acc:HGNC:4729]	6	26198784	26199293	H2AC7	protein_coding	25.543	0.764297	1.69854	0.430011	1.77739	0.0755045	0.125106
ENSG00000132692	ENSG00000132692.19	brevican [Source:HGNC Symbol;Acc:HGNC:23059]	1	156641390	156659532	BCAN	protein_coding	10.8855	0.764196	1.69842	0.52958	1.44302	0.149014	0.217482
ENSG00000100979	ENSG00000100979.15	phospholipid transfer protein [Source:HGNC Symbol;Acc:HGNC:9093]	20	45898621	45912155	PLTP	protein_coding	221.23	0.764182	1.69841	0.168612	4.5322	5.83736e-06	2.83861e-05
ENSG00000185090	ENSG00000185090.15	mannosidase endo-alpha like [Source:HGNC Symbol;Acc:HGNC:26452]	1	37793847	37801137	MANEAL	protein_coding	44.5826	0.764104	1.69831	0.349978	2.18329	0.0290142	0.0561475
ENSG00000211451	ENSG00000211451.12	gonadotropin releasing hormone receptor 2 (pseudogene) [Source:HGNC Symbol;Acc:HGNC:16341]	1	145919013	145925341	GNRHR2	transcribed_unitary_pseudogene	14.4792	0.763376	1.69746	0.515481	1.4809	0.138633	0.205237
ENSG00000182220	ENSG00000182220.15	ATPase H+ transporting accessory protein 2 [Source:HGNC Symbol;Acc:HGNC:18305]	X	40579372	40606848	ATP6AP2	protein_coding	332.338	0.763262	1.69732	0.133003	5.7387	9.54052e-09	7.49997e-08
ENSG00000105229	ENSG00000105229.7	protein inhibitor of activated STAT 4 [Source:HGNC Symbol;Acc:HGNC:17002]	19	4007736	4039386	PIAS4	protein_coding	152.857	0.763077	1.69711	0.219185	3.48143	0.00049875	0.00159321
ENSG00000163681	ENSG00000163681.16	sarcolemma associated protein [Source:HGNC Symbol;Acc:HGNC:16643]	3	57755450	57930003	SLMAP	protein_coding	1035.6	0.762992	1.69701	0.0753986	10.1194	4.52999e-24	1.37214e-22
ENSG00000142910	ENSG00000142910.16	tubulointerstitial nephritis antigen like 1 [Source:HGNC Symbol;Acc:HGNC:19168]	1	31576485	31587686	TINAGL1	protein_coding	248.213	0.762618	1.69657	0.160861	4.74086	2.12816e-06	1.13065e-05
ENSG00000267532	ENSG00000267532.5	mir-497-195 cluster host gene [Source:HGNC Symbol;Acc:HGNC:39523]	17	7015818	7019659	MIR497HG	lncRNA	61.3799	0.762498	1.69643	0.306404	2.48854	0.0128269	0.0280414
ENSG00000224185	ENSG00000224185.1	sorting nexin 18 pseudogene 9 [Source:HGNC Symbol;Acc:HGNC:39617]	9	64439346	64440180	SNX18P9	processed_pseudogene	8.71341	0.762354	1.69626	0.547414	1.39265	0.163727	0.234002
ENSG00000222430	ENSG00000222430.1	Y RNA [Source:RFAM;Acc:RF00019]	10	101952605	101952704	Y_RNA	misc_RNA	2.83905	0.762335	1.69623	0.4741	1.60796	0.107843	0.167186
ENSG00000170949	ENSG00000170949.18	zinc finger protein 160 [Source:HGNC Symbol;Acc:HGNC:12948]	19	53066606	53103434	ZNF160	protein_coding	860.58	0.762316	1.69621	0.0838758	9.08863	1.00297e-19	2.37516e-18
ENSG00000176396	ENSG00000176396.11	EP300 interacting inhibitor of differentiation 2 [Source:HGNC Symbol;Acc:HGNC:28292]	19	39538707	39540161	EID2	protein_coding	23.1922	0.762166	1.69604	0.439358	1.73473	0.082789	0.135153
ENSG00000186105	ENSG00000186105.8	leucine rich repeat containing 70 [Source:HGNC Symbol;Acc:HGNC:35155]	5	62578819	62581446	LRRC70	protein_coding	29.9927	0.76204	1.69589	0.410652	1.85568	0.063499	0.108246
ENSG00000173320	ENSG00000173320.12	storkhead box 2 [Source:HGNC Symbol;Acc:HGNC:25450]	4	183797692	184023526	STOX2	protein_coding	339.96	0.761858	1.69567	0.132381	5.75503	8.66258e-09	6.87092e-08
ENSG00000105135	ENSG00000105135.16	ilvB acetolactate synthase like [Source:HGNC Symbol;Acc:HGNC:6041]	19	15114984	15125786	ILVBL	protein_coding	140.229	0.761758	1.69556	0.211167	3.60737	0.000309322	0.00103836
ENSG00000174456	ENSG00000174456.16	chromosome 12 open reading frame 76 [Source:HGNC Symbol;Acc:HGNC:33790]	12	110027028	110073636	C12orf76	protein_coding	94.1915	0.761517	1.69527	0.258222	2.94908	0.00318726	0.00833953
ENSG00000036257	ENSG00000036257.14	cullin 3 [Source:HGNC Symbol;Acc:HGNC:2553]	2	224470150	224585397	CUL3	protein_coding	534.394	0.761421	1.69516	0.104686	7.27338	3.50603e-13	4.71799e-12
ENSG00000127946	ENSG00000127946.17	huntingtin interacting protein 1 [Source:HGNC Symbol;Acc:HGNC:4913]	7	75533298	75738962	HIP1	protein_coding	372.523	0.761343	1.69507	0.137027	5.55614	2.75801e-08	2.03374e-07
ENSG00000179938	ENSG00000179938.13	golgin A8 family member J [Source:HGNC Symbol;Acc:HGNC:38650]	15	30082955	30096690	GOLGA8J	protein_coding	50.0984	0.761053	1.69473	0.330461	2.303	0.0212787	0.0431272
ENSG00000105939	ENSG00000105939.14	zinc finger CCCH-type containing, antiviral 1 [Source:HGNC Symbol;Acc:HGNC:23721]	7	139043515	139132122	ZC3HAV1	protein_coding	614.216	0.760982	1.69464	0.116204	6.54867	5.80514e-11	6.02347e-10
ENSG00000223810	ENSG00000223810.2	keratin 8 pseudogene 28 [Source:HGNC Symbol;Acc:HGNC:33380]	1	151949523	151950912	KRT8P28	processed_pseudogene	15.3932	0.760962	1.69462	0.497026	1.53103	0.125762	0.189527
ENSG00000213516	ENSG00000213516.10	RBMX like 1 [Source:HGNC Symbol;Acc:HGNC:25073]	1	88979456	88992960	RBMXL1	protein_coding	365.753	0.760875	1.69452	0.140877	5.40098	6.62781e-08	4.60855e-07
ENSG00000275549	ENSG00000275549.1	STPG3 antisense RNA 1 [Source:HGNC Symbol;Acc:HGNC:51176]	9	137250219	137253497	STPG3-AS1	lncRNA	19.3119	0.760541	1.69413	0.496687	1.53123	0.125713	0.189465
ENSG00000163577	ENSG00000163577.8	eukaryotic translation initiation factor 5A2 [Source:HGNC Symbol;Acc:HGNC:3301]	3	170888418	170908644	EIF5A2	protein_coding	54.586	0.760477	1.69405	0.31839	2.38851	0.0169171	0.0354966
ENSG00000079805	ENSG00000079805.19	dynamin 2 [Source:HGNC Symbol;Acc:HGNC:2974]	19	10718055	10833488	DNM2	protein_coding	878.136	0.76047	1.69404	0.106299	7.15404	8.42609e-13	1.0821e-11
ENSG00000166928	ENSG00000166928.11	membrane spanning 4-domains A14 [Source:HGNC Symbol;Acc:HGNC:30706]	11	60378530	60417756	MS4A14	protein_coding	2.52337	0.760329	1.69388	0.475957	1.59748	0.11016	0.170127
ENSG00000199202	ENSG00000199202.1	RNA, 5S ribosomal pseudogene 289 [Source:HGNC Symbol;Acc:HGNC:43189]	9	95905005	95905141	RNA5SP289	rRNA_pseudogene	2.52337	0.760329	1.69388	0.475957	1.59748	0.11016	0.170127
ENSG00000214988	ENSG00000214988.4	ribosomal protein L7a pseudogene 26 [Source:HGNC Symbol;Acc:HGNC:36815]	4	82490823	82491635	RPL7AP26	processed_pseudogene	2.52337	0.760329	1.69388	0.475957	1.59748	0.11016	0.170127
ENSG00000231546	ENSG00000231546.1	ribosomal protein L3 pseudogene 5 [Source:HGNC Symbol;Acc:HGNC:36934]	2	236407846	236409077	RPL3P5	transcribed_processed_pseudogene	2.52337	0.760329	1.69388	0.475957	1.59748	0.11016	0.170127
ENSG00000236804	ENSG00000236804.1	RPS3A pseudogene 12 [Source:HGNC Symbol;Acc:HGNC:35527]	1	119126539	119127291	RPS3AP12	processed_pseudogene	2.52337	0.760329	1.69388	0.475957	1.59748	0.11016	0.170127
ENSG00000243353	ENSG00000243353.1	ribosomal protein S29 pseudogene 19 [Source:HGNC Symbol;Acc:HGNC:36118]	11	113751116	113751286	RPS29P19	processed_pseudogene	2.52337	0.760329	1.69388	0.475957	1.59748	0.11016	0.170127
ENSG00000257551	ENSG00000257551.1	HLX antisense RNA 1 [Source:HGNC Symbol;Acc:HGNC:42509]	1	220832763	220880140	HLX-AS1	lncRNA	2.52337	0.760329	1.69388	0.475957	1.59748	0.11016	0.170127
ENSG00000279411	ENSG00000279411.1	TEC	12	58103907	58105935		TEC	2.52337	0.760329	1.69388	0.475957	1.59748	0.11016	0.170127
ENSG00000280185	ENSG00000280185.1	tec	5	8793875	8794197		TEC	2.52337	0.760329	1.69388	0.475957	1.59748	0.11016	0.170127
ENSG00000289117	ENSG00000289117.1	novel transcript	6	26157593	26157889		lncRNA	2.52337	0.760329	1.69388	0.475957	1.59748	0.11016	0.170127
ENSG00000156469	ENSG00000156469.9	mitochondrial transcription termination factor 3 [Source:HGNC Symbol;Acc:HGNC:24258]	8	96239398	96261610	MTERF3	protein_coding	47.9006	0.760006	1.6935	0.342383	2.21975	0.0264355	0.0518835
ENSG00000184226	ENSG00000184226.15	protocadherin 9 [Source:HGNC Symbol;Acc:HGNC:8661]	13	66302834	67230445	PCDH9	protein_coding	1050.58	0.759852	1.69332	0.0749108	10.1434	3.54454e-24	1.08159e-22
ENSG00000145526	ENSG00000145526.12	cadherin 18 [Source:HGNC Symbol;Acc:HGNC:1757]	5	19471296	20575873	CDH18	protein_coding	2.51956	0.759845	1.69331	0.475883	1.59671	0.110331	0.170233
ENSG00000164175	ENSG00000164175.15	solute carrier family 45 member 2 [Source:HGNC Symbol;Acc:HGNC:16472]	5	33944623	33984693	SLC45A2	protein_coding	2.51956	0.759845	1.69331	0.475883	1.59671	0.110331	0.170233
ENSG00000164761	ENSG00000164761.9	TNF receptor superfamily member 11b [Source:HGNC Symbol;Acc:HGNC:11909]	8	118923557	118951885	TNFRSF11B	protein_coding	2.51956	0.759845	1.69331	0.475883	1.59671	0.110331	0.170233
ENSG00000213399	ENSG00000213399.3	ribosomal protein S2 pseudogene 17 [Source:HGNC Symbol;Acc:HGNC:35764]	2	84915868	84916660	RPS2P17	processed_pseudogene	2.51956	0.759845	1.69331	0.475883	1.59671	0.110331	0.170233
ENSG00000224688	ENSG00000224688.1	E2F transcription factor 6 pseudogene 2 [Source:HGNC Symbol;Acc:HGNC:51450]	22	21141624	21142371	E2F6P2	processed_pseudogene	2.51956	0.759845	1.69331	0.475883	1.59671	0.110331	0.170233
ENSG00000232699	ENSG00000232699.3	3-hydroxybutyrate dehydrogenase 2, pseudogene 1 [Source:HGNC Symbol;Acc:HGNC:21476]	6	99174744	99175479	BDH2P1	processed_pseudogene	2.51956	0.759845	1.69331	0.475883	1.59671	0.110331	0.170233
ENSG00000239969	ENSG00000239969.6	RB associated KRAB zinc finger (RBAK) pseudogene	7	102364162	102380633		transcribed_unprocessed_pseudogene	2.51956	0.759845	1.69331	0.475883	1.59671	0.110331	0.170233
ENSG00000246582	ENSG00000246582.3	TNFRSF10A divergent transcript [Source:HGNC Symbol;Acc:HGNC:52647]	8	23224471	23230926	TNFRSF10A-DT	lncRNA	2.51956	0.759845	1.69331	0.475883	1.59671	0.110331	0.170233
ENSG00000248803	ENSG00000248803.1	ribosomal protein L15 pseudogene	5	66622868	66623177		processed_pseudogene	2.51956	0.759845	1.69331	0.475883	1.59671	0.110331	0.170233
ENSG00000259814	ENSG00000259814.1	novel transcript	15	29609676	29611212		lncRNA	2.51956	0.759845	1.69331	0.475883	1.59671	0.110331	0.170233
ENSG00000263938	ENSG00000263938.1	novel transcript, sense intronic to PPM1E	17	58965952	58966727		lncRNA	2.51956	0.759845	1.69331	0.475883	1.59671	0.110331	0.170233
ENSG00000265717	ENSG00000265717.1	novel transcript	18	76254292	76255214		lncRNA	2.51956	0.759845	1.69331	0.475883	1.59671	0.110331	0.170233
ENSG00000074800	ENSG00000074800.16	enolase 1 [Source:HGNC Symbol;Acc:HGNC:3350]	1	8861000	8879190	ENO1	protein_coding	774.165	0.759758	1.69321	0.0907293	8.3739	5.57439e-17	1.03799e-15
ENSG00000120068	ENSG00000120068.7	homeobox B8 [Source:HGNC Symbol;Acc:HGNC:5119]	17	48611377	48615292	HOXB8	protein_coding	2.68502	0.759653	1.69308	0.474601	1.60061	0.109462	0.169272
ENSG00000167136	ENSG00000167136.7	endonuclease G [Source:HGNC Symbol;Acc:HGNC:3346]	9	128818500	128822676	ENDOG	protein_coding	2.68502	0.759653	1.69308	0.474601	1.60061	0.109462	0.169272
ENSG00000183421	ENSG00000183421.12	receptor interacting serine/threonine kinase 4 [Source:HGNC Symbol;Acc:HGNC:496]	21	41739369	41767089	RIPK4	protein_coding	2.68502	0.759653	1.69308	0.474601	1.60061	0.109462	0.169272
ENSG00000232994	ENSG00000232994.1	ribosomal protein L7 pseudogene 14 [Source:HGNC Symbol;Acc:HGNC:35984]	2	203040108	203040899	RPL7P14	processed_pseudogene	2.68502	0.759653	1.69308	0.474601	1.60061	0.109462	0.169272
ENSG00000234936	ENSG00000234936.1	novel transcript	2	43229573	43233394		lncRNA	2.68502	0.759653	1.69308	0.474601	1.60061	0.109462	0.169272
ENSG00000279539	ENSG00000279539.1	TEC	19	42242775	42244973		TEC	2.68502	0.759653	1.69308	0.474601	1.60061	0.109462	0.169272
ENSG00000281106	ENSG00000281106.4	transmembrane protein 272 [Source:HGNC Symbol;Acc:HGNC:26737]	13	51813347	51845177	TMEM272	protein_coding	2.68502	0.759653	1.69308	0.474601	1.60061	0.109462	0.169272
ENSG00000288802	ENSG00000288802.1	novel transcript	14	62131154	62134188		lncRNA	2.68502	0.759653	1.69308	0.474601	1.60061	0.109462	0.169272
ENSG00000225335	ENSG00000225335.3	novel transcript	22	18076527	18078884		lncRNA	4.37499	0.759414	1.6928	0.546829	1.38876	0.164906	0.235144
ENSG00000018236	ENSG00000018236.15	contactin 1 [Source:HGNC Symbol;Acc:HGNC:2171]	12	40692439	41072415	CNTN1	protein_coding	438.43	0.75939	1.69277	0.123718	6.13809	8.35198e-10	7.60995e-09
ENSG00000288752	ENSG00000288752.1	novel transcript, antisense to RPL30	8	98045656	98047462		lncRNA	22.0482	0.759342	1.69272	0.446367	1.70116	0.0889129	0.143213
ENSG00000259330	ENSG00000259330.3	InaF motif containing 2 [Source:HGNC Symbol;Acc:HGNC:35165]	15	40323692	40326715	INAFM2	protein_coding	40.0027	0.759158	1.6925	0.362996	2.09137	0.0364952	0.0680746
ENSG00000116478	ENSG00000116478.12	histone deacetylase 1 [Source:HGNC Symbol;Acc:HGNC:4852]	1	32292083	32333635	HDAC1	protein_coding	239.644	0.758992	1.69231	0.161117	4.71082	2.4672e-06	1.29557e-05
ENSG00000152242	ENSG00000152242.11	chromosome 18 open reading frame 25 [Source:HGNC Symbol;Acc:HGNC:28172]	18	46173553	46266992	C18orf25	protein_coding	317.45	0.758391	1.6916	0.142206	5.33306	9.65735e-08	6.52089e-07
ENSG00000175183	ENSG00000175183.10	cysteine and glycine rich protein 2 [Source:HGNC Symbol;Acc:HGNC:2470]	12	76858709	76879023	CSRP2	protein_coding	73.6667	0.758378	1.69159	0.290297	2.61242	0.00899037	0.0205738
ENSG00000221955	ENSG00000221955.11	solute carrier family 12 member 8 [Source:HGNC Symbol;Acc:HGNC:15595]	3	125082636	125212864	SLC12A8	protein_coding	13.2335	0.758282	1.69147	0.518729	1.46181	0.143794	0.211436
ENSG00000132507	ENSG00000132507.18	eukaryotic translation initiation factor 5A [Source:HGNC Symbol;Acc:HGNC:3300]	17	7306999	7312463	EIF5A	protein_coding	380.199	0.757976	1.69112	0.153242	4.94626	7.56517e-07	4.34778e-06
ENSG00000161649	ENSG00000161649.13	CD300 molecule like family member g [Source:HGNC Symbol;Acc:HGNC:30455]	17	43847148	43863639	CD300LG	protein_coding	2.79716	0.757925	1.69106	0.47344	1.60089	0.109402	0.169272
ENSG00000249688	ENSG00000249688.1	novel transcript	5	31754219	31754656		lncRNA	2.79716	0.757925	1.69106	0.47344	1.60089	0.109402	0.169272
ENSG00000254145	ENSG00000254145.1	chromosome 2 open reading frame 14 (C2orf14) pseudogene	8	43539137	43539472		processed_pseudogene	2.79716	0.757925	1.69106	0.47344	1.60089	0.109402	0.169272
ENSG00000118046	ENSG00000118046.17	serine/threonine kinase 11 [Source:HGNC Symbol;Acc:HGNC:11389]	19	1177558	1228431	STK11	protein_coding	269.104	0.757894	1.69102	0.154725	4.89833	9.66555e-07	5.46104e-06
ENSG00000185963	ENSG00000185963.14	BICD cargo adaptor 2 [Source:HGNC Symbol;Acc:HGNC:17208]	9	92711363	92764833	BICD2	protein_coding	274.535	0.757841	1.69096	0.148245	5.11208	3.18626e-07	1.96243e-06
ENSG00000177697	ENSG00000177697.19	CD151 molecule (Raph blood group) [Source:HGNC Symbol;Acc:HGNC:1630]	11	832887	839831	CD151	protein_coding	239.864	0.757715	1.69081	0.163301	4.63998	3.48442e-06	1.77353e-05
ENSG00000109111	ENSG00000109111.15	SPT6 homolog, histone chaperone and transcription elongation factor [Source:HGNC Symbol;Acc:HGNC:11470]	17	28662198	28702679	SUPT6H	protein_coding	820.654	0.757695	1.69079	0.0848299	8.93193	4.18627e-19	9.35842e-18
ENSG00000095015	ENSG00000095015.6	mitogen-activated protein kinase kinase kinase 1 [Source:HGNC Symbol;Acc:HGNC:6848]	5	56815549	56896152	MAP3K1	protein_coding	762.331	0.75698	1.68995	0.0867674	8.72424	2.67964e-18	5.60077e-17
ENSG00000144824	ENSG00000144824.21	pleckstrin homology like domain family B member 2 [Source:HGNC Symbol;Acc:HGNC:29573]	3	111732497	111976517	PHLDB2	protein_coding	681.503	0.756638	1.68955	0.0966442	7.8291	4.91362e-15	7.77476e-14
ENSG00000072041	ENSG00000072041.18	solute carrier family 6 member 15 [Source:HGNC Symbol;Acc:HGNC:13621]	12	84859491	84913629	SLC6A15	protein_coding	2.65455	0.756192	1.68903	0.474079	1.59508	0.110695	0.170614
ENSG00000214222	ENSG00000214222.2	tubulin beta pseudogene 2 [Source:HGNC Symbol;Acc:HGNC:12415]	13	41384773	41385183	TUBBP2	processed_pseudogene	2.65455	0.756192	1.68903	0.474079	1.59508	0.110695	0.170614
ENSG00000233010	ENSG00000233010.1	ribulose-5-phosphate-3-epimerase pseudogene 4 [Source:HGNC Symbol;Acc:HGNC:44523]	22	29608900	29609501	RPEP4	processed_pseudogene	2.65455	0.756192	1.68903	0.474079	1.59508	0.110695	0.170614
ENSG00000250337	ENSG00000250337.8	p53 upregulated regulator of p53 levels [Source:HGNC Symbol;Acc:HGNC:48995]	5	27217714	27496994	PURPL	lncRNA	2.65455	0.756192	1.68903	0.474079	1.59508	0.110695	0.170614
ENSG00000272555	ENSG00000272555.1	novel transcript	2	218818690	218819144		lncRNA	2.65455	0.756192	1.68903	0.474079	1.59508	0.110695	0.170614
ENSG00000272825	ENSG00000272825.1	novel transcript	21	44936303	44936954		lncRNA	2.65455	0.756192	1.68903	0.474079	1.59508	0.110695	0.170614
ENSG00000286854	ENSG00000286854.1	novel transcript	3	106367979	106427977		lncRNA	2.65455	0.756192	1.68903	0.474079	1.59508	0.110695	0.170614
ENSG00000289004	ENSG00000289004.1	novel transcript	16	58514886	58515436		lncRNA	2.65455	0.756192	1.68903	0.474079	1.59508	0.110695	0.170614
ENSG00000204576	ENSG00000204576.12	proline rich 3 [Source:HGNC Symbol;Acc:HGNC:21149]	6	30557280	30563723	PRR3	protein_coding	124.623	0.756156	1.68898	0.246492	3.06767	0.00215738	0.00593142
ENSG00000184113	ENSG00000184113.10	claudin 5 [Source:HGNC Symbol;Acc:HGNC:2047]	22	19523024	19527545	CLDN5	protein_coding	18.7358	0.755858	1.68864	0.472201	1.60071	0.109441	0.169272
ENSG00000187987	ENSG00000187987.10	zinc finger and SCAN domain containing 23 [Source:HGNC Symbol;Acc:HGNC:21193]	6	28431930	28443502	ZSCAN23	protein_coding	78.2663	0.75537	1.68806	0.360616	2.09467	0.0362006	0.0677447
ENSG00000223482	ENSG00000223482.9	NUTM2A antisense RNA 1 [Source:HGNC Symbol;Acc:HGNC:45161]	10	87189773	87342612	NUTM2A-AS1	lncRNA	1053.81	0.755352	1.68804	0.0774555	9.75208	1.80732e-22	5.01972e-21
ENSG00000117394	ENSG00000117394.24	solute carrier family 2 member 1 [Source:HGNC Symbol;Acc:HGNC:11005]	1	42925353	42958893	SLC2A1	protein_coding	83.7374	0.755014	1.68765	0.268529	2.81167	0.00492851	0.012221
ENSG00000259453	ENSG00000259453.1	novel transcript, sense intronic to AKAP13	15	85701109	85702771		lncRNA	43.3445	0.754939	1.68756	0.357002	2.11466	0.0344588	0.0648677
ENSG00000109956	ENSG00000109956.13	beta-1,3-glucuronyltransferase 1 [Source:HGNC Symbol;Acc:HGNC:921]	11	134378504	134412242	B3GAT1	protein_coding	2.52717	0.754841	1.68745	0.474787	1.58985	0.111868	0.172056
ENSG00000187682	ENSG00000187682.2	ES cell expressed Ras [Source:HGNC Symbol;Acc:HGNC:5174]	X	48826513	48830138	ERAS	protein_coding	2.52717	0.754841	1.68745	0.474787	1.58985	0.111868	0.172056
ENSG00000214019	ENSG00000214019.2	RBM39 pseudogene 1 [Source:HGNC Symbol;Acc:HGNC:54942]	X	44029332	44030921	RBM39P1	processed_pseudogene	2.52717	0.754841	1.68745	0.474787	1.58985	0.111868	0.172056
ENSG00000227295	ENSG00000227295.2	elongation factor for RNA polymerase II 2 pseudogene 1 [Source:HGNC Symbol;Acc:HGNC:39343]	1	158175850	158177755	ELL2P1	processed_pseudogene	2.52717	0.754841	1.68745	0.474787	1.58985	0.111868	0.172056
ENSG00000239923	ENSG00000239923.3	RNA, 7SL, cytoplasmic 864, pseudogene [Source:HGNC Symbol;Acc:HGNC:46880]	20	14223041	14223325	RN7SL864P	misc_RNA	2.52717	0.754841	1.68745	0.474787	1.58985	0.111868	0.172056
ENSG00000242076	ENSG00000242076.3	immunoglobulin kappa variable 1-33 [Source:HGNC Symbol;Acc:HGNC:5737]	2	89268001	89268506	IGKV1-33	IG_V_gene	2.52717	0.754841	1.68745	0.474787	1.58985	0.111868	0.172056
ENSG00000266235	ENSG00000266235.1	microRNA 3176 [Source:HGNC Symbol;Acc:HGNC:38345]	16	543277	543366	MIR3176	miRNA	2.52717	0.754841	1.68745	0.474787	1.58985	0.111868	0.172056
ENSG00000289296	ENSG00000289296.1	novel transcript	2	173965508	173966068		lncRNA	2.52717	0.754841	1.68745	0.474787	1.58985	0.111868	0.172056
ENSG00000137760	ENSG00000137760.15	alkB homolog 8, tRNA methyltransferase [Source:HGNC Symbol;Acc:HGNC:25189]	11	107502727	107565742	ALKBH8	protein_coding	61.2153	0.75464	1.68721	0.30783	2.45148	0.014227	0.0306445
ENSG00000214655	ENSG00000214655.11	zinc finger SWIM-type containing 8 [Source:HGNC Symbol;Acc:HGNC:23528]	10	73785606	73801797	ZSWIM8	protein_coding	487.066	0.754621	1.68719	0.112832	6.68799	2.26258e-11	2.48082e-10
ENSG00000164241	ENSG00000164241.14	chromosome 5 open reading frame 63 [Source:HGNC Symbol;Acc:HGNC:40051]	5	127045235	127073506	C5orf63	protein_coding	62.2406	0.754331	1.68685	0.301048	2.50568	0.0122215	0.0268816
ENSG00000105835	ENSG00000105835.13	nicotinamide phosphoribosyltransferase [Source:HGNC Symbol;Acc:HGNC:30092]	7	106248298	106285966	NAMPT	protein_coding	463.721	0.754151	1.68664	0.302388	2.49398	0.0126318	0.0276563
ENSG00000188761	ENSG00000188761.13	BCL2 like 15 [Source:HGNC Symbol;Acc:HGNC:33624]	1	113876816	113887581	BCL2L15	protein_coding	27.891	0.754045	1.68651	0.434645	1.73485	0.0827673	0.135126
ENSG00000111087	ENSG00000111087.10	GLI family zinc finger 1 [Source:HGNC Symbol;Acc:HGNC:4317]	12	57459785	57472268	GLI1	protein_coding	210.468	0.754044	1.68651	0.176988	4.26042	2.04044e-05	8.91033e-05
ENSG00000115661	ENSG00000115661.14	serine/threonine kinase 16 [Source:HGNC Symbol;Acc:HGNC:11394]	2	219245455	219250337	STK16	protein_coding	51.1415	0.753999	1.68646	0.329757	2.28652	0.0222236	0.044771
ENSG00000154553	ENSG00000154553.16	PDZ and LIM domain 3 [Source:HGNC Symbol;Acc:HGNC:20767]	4	185500660	185535507	PDLIM3	protein_coding	236.256	0.753668	1.68607	0.201979	3.73142	0.000190407	0.000672277
ENSG00000075539	ENSG00000075539.15	FRY like transcription coactivator [Source:HGNC Symbol;Acc:HGNC:29127]	4	48497357	48780322	FRYL	protein_coding	1050.01	0.753647	1.68605	0.0739043	10.1976	2.03226e-24	6.29441e-23
ENSG00000145016	ENSG00000145016.16	rubicon autophagy regulator [Source:HGNC Symbol;Acc:HGNC:28991]	3	197668867	197749727	RUBCN	protein_coding	481.19	0.753487	1.68586	0.111679	6.74692	1.51014e-11	1.68568e-10
ENSG00000126878	ENSG00000126878.13	allograft inflammatory factor 1 like [Source:HGNC Symbol;Acc:HGNC:28904]	9	131096476	131123152	AIF1L	protein_coding	147.558	0.753464	1.68584	0.206687	3.64544	0.000266937	0.000910906
ENSG00000160654	ENSG00000160654.11	CD3g molecule [Source:HGNC Symbol;Acc:HGNC:1675]	11	118344344	118355161	CD3G	protein_coding	2.51575	0.753392	1.68575	0.474563	1.58755	0.112388	0.172514
ENSG00000221479	ENSG00000221479.3	microRNA 1251 [Source:HGNC Symbol;Acc:HGNC:35317]	12	97491909	97491978	MIR1251	miRNA	2.51575	0.753392	1.68575	0.474563	1.58755	0.112388	0.172514
ENSG00000227055	ENSG00000227055.1	centrosomal protein 57kDa (CEP57) pseudogene	2	159812234	159814009		processed_pseudogene	2.51575	0.753392	1.68575	0.474563	1.58755	0.112388	0.172514
ENSG00000228719	ENSG00000228719.1	novel transcript	22	36445395	36454944		lncRNA	2.51575	0.753392	1.68575	0.474563	1.58755	0.112388	0.172514
ENSG00000240718	ENSG00000240718.3	RNA, 7SL, cytoplasmic 851, pseudogene [Source:HGNC Symbol;Acc:HGNC:46867]	7	6047721	6048023	RN7SL851P	misc_RNA	2.51575	0.753392	1.68575	0.474563	1.58755	0.112388	0.172514
ENSG00000241532	ENSG00000241532.1	angiogenic factor with G-patch and FHA domains 1 pseudogene 3 [Source:HGNC Symbol;Acc:HGNC:38053]	3	75653561	75654773	AGGF1P3	processed_pseudogene	2.51575	0.753392	1.68575	0.474563	1.58755	0.112388	0.172514
ENSG00000259577	ENSG00000259577.2	competing endogenous lncRNA 1 for miR-4707-5p and miR-4767 [Source:HGNC Symbol;Acc:HGNC:52664]	15	52179999	52206915	CERNA1	lncRNA	2.51575	0.753392	1.68575	0.474563	1.58755	0.112388	0.172514
ENSG00000264167	ENSG00000264167.1	novel transcript	17	17777781	17779094		lncRNA	2.51575	0.753392	1.68575	0.474563	1.58755	0.112388	0.172514
ENSG00000268603	ENSG00000268603.1	novel transcript, antisense to SPEG	2	219497611	219498246		lncRNA	2.51575	0.753392	1.68575	0.474563	1.58755	0.112388	0.172514
ENSG00000268654	ENSG00000268654.2	MER1 repeat containing imprinted transcript 1 [Source:HGNC Symbol;Acc:HGNC:33464]	19	56840866	56848556	MIMT1	lncRNA	2.51575	0.753392	1.68575	0.474563	1.58755	0.112388	0.172514
ENSG00000281538	ENSG00000281538.1	novel transcript	22	42138060	42139726		lncRNA	2.51575	0.753392	1.68575	0.474563	1.58755	0.112388	0.172514
ENSG00000287092	ENSG00000287092.1	novel transcript	6	155911195	156397589		lncRNA	2.51575	0.753392	1.68575	0.474563	1.58755	0.112388	0.172514
ENSG00000289055	ENSG00000289055.1	novel transcript	1	244047519	244048244		lncRNA	2.51575	0.753392	1.68575	0.474563	1.58755	0.112388	0.172514
ENSG00000235786	ENSG00000235786.1	ZNRF3 intronic transcript 1 [Source:HGNC Symbol;Acc:HGNC:41440]	22	28992721	29018620	ZNRF3-IT1	lncRNA	18.6987	0.753142	1.68546	0.473369	1.59102	0.111604	0.1718
ENSG00000173638	ENSG00000173638.19	solute carrier family 19 member 1 [Source:HGNC Symbol;Acc:HGNC:10937]	21	45493572	45573365	SLC19A1	protein_coding	29.8652	0.753095	1.6854	0.406574	1.8523	0.0639832	0.108906
ENSG00000168434	ENSG00000168434.13	component of oligomeric golgi complex 7 [Source:HGNC Symbol;Acc:HGNC:18622]	16	23388493	23453189	COG7	protein_coding	137.152	0.752925	1.68521	0.208592	3.60956	0.000306719	0.00103116
ENSG00000166887	ENSG00000166887.16	VPS39 subunit of HOPS complex [Source:HGNC Symbol;Acc:HGNC:20593]	15	42158701	42208307	VPS39	protein_coding	495.374	0.752712	1.68496	0.110479	6.81319	9.54598e-12	1.08814e-10
ENSG00000225689	ENSG00000225689.2	novel transcript	X	128027322	129326707		lncRNA	42.1682	0.752499	1.68471	0.362507	2.07582	0.0379105	0.0702322
ENSG00000204253	ENSG00000204253.4	heterogeneous nuclear ribonucleoprotein C pseudogene 2 [Source:HGNC Symbol;Acc:HGNC:48814]	2	189923336	189924216	HNRNPCP2	processed_pseudogene	13.0737	0.752135	1.68428	0.512468	1.46767	0.142194	0.209731
ENSG00000272583	ENSG00000272583.1	novel transcript	1	121518366	121518829		lncRNA	2.99309	0.751197	1.68319	0.470861	1.59537	0.11063	0.170614
ENSG00000198796	ENSG00000198796.7	alpha kinase 2 [Source:HGNC Symbol;Acc:HGNC:20565]	18	58481247	58629091	ALPK2	protein_coding	9.73288	0.751024	1.68299	0.539361	1.39243	0.163792	0.234068
ENSG00000136367	ENSG00000136367.15	zinc finger homeobox 2 [Source:HGNC Symbol;Acc:HGNC:20152]	14	23520857	23556192	ZFHX2	protein_coding	87.8373	0.750964	1.68292	0.257096	2.92095	0.00348969	0.00904191
ENSG00000239002	ENSG00000239002.3	small Cajal body-specific RNA 10 [Source:HGNC Symbol;Acc:HGNC:32567]	12	6510222	6510551	SCARNA10	snoRNA	673.347	0.750929	1.68288	0.0983806	7.6329	2.29535e-14	3.45939e-13
ENSG00000196428	ENSG00000196428.13	TSC22 domain family member 2 [Source:HGNC Symbol;Acc:HGNC:29095]	3	150408298	150466422	TSC22D2	protein_coding	596.813	0.750842	1.68277	0.097904	7.66916	1.73123e-14	2.63161e-13
ENSG00000118680	ENSG00000118680.14	myosin light chain 12B [Source:HGNC Symbol;Acc:HGNC:29827]	18	3261479	3278461	MYL12B	protein_coding	291.833	0.750591	1.68248	0.150845	4.97589	6.4947e-07	3.78531e-06
ENSG00000277215	ENSG00000277215.2	SPANXA2 overlapping transcript 1 [Source:HGNC Symbol;Acc:HGNC:31683]	X	141177284	141649927	SPANXA2-OT1	lncRNA	37.7566	0.75006	1.68186	0.390642	1.92007	0.0548491	0.0960617
ENSG00000135916	ENSG00000135916.16	integral membrane protein 2C [Source:HGNC Symbol;Acc:HGNC:6175]	2	230864639	230879248	ITM2C	protein_coding	524.862	0.749908	1.68169	0.110101	6.81112	9.68406e-12	1.10337e-10
ENSG00000183722	ENSG00000183722.9	LHFPL tetraspan subfamily member 6 [Source:HGNC Symbol;Acc:HGNC:6586]	13	39209116	39603528	LHFPL6	protein_coding	662.27	0.749865	1.68164	0.103014	7.27923	3.35721e-13	4.52018e-12
ENSG00000120833	ENSG00000120833.14	suppressor of cytokine signaling 2 [Source:HGNC Symbol;Acc:HGNC:19382]	12	93569814	93583487	SOCS2	protein_coding	208.833	0.74921	1.68087	0.175352	4.27261	1.93202e-05	8.47126e-05
ENSG00000166405	ENSG00000166405.15	RIC3 acetylcholine receptor chaperone [Source:HGNC Symbol;Acc:HGNC:30338]	11	8106056	8169055	RIC3	protein_coding	346.59	0.748891	1.6805	0.152779	4.90179	9.49693e-07	5.37435e-06
ENSG00000166136	ENSG00000166136.16	NADH:ubiquinone oxidoreductase subunit B8 [Source:HGNC Symbol;Acc:HGNC:7703]	10	100523740	100530000	NDUFB8	protein_coding	114.652	0.748692	1.68027	0.22708	3.29704	0.000977113	0.00292295
ENSG00000243911	ENSG00000243911.3	RNA, 7SL, cytoplasmic 430, pseudogene [Source:HGNC Symbol;Acc:HGNC:46446]	9	112272596	112272837	RN7SL430P	misc_RNA	8.30824	0.748663	1.68023	0.557471	1.34296	0.179284	0.251032
ENSG00000099992	ENSG00000099992.16	TBC1 domain family member 10A [Source:HGNC Symbol;Acc:HGNC:23609]	22	30291990	30326947	TBC1D10A	protein_coding	71.2076	0.74839	1.67992	0.303456	2.46623	0.0136545	0.0295348
ENSG00000160741	ENSG00000160741.17	CREB regulated transcription coactivator 2 [Source:HGNC Symbol;Acc:HGNC:27301]	1	153947669	153958615	CRTC2	protein_coding	196.312	0.747776	1.6792	0.183924	4.06567	4.78948e-05	0.000192286
ENSG00000173511	ENSG00000173511.10	vascular endothelial growth factor B [Source:HGNC Symbol;Acc:HGNC:12681]	11	64234584	64239264	VEGFB	protein_coding	111.395	0.747575	1.67897	0.242916	3.0775	0.00208742	0.00575956
ENSG00000101442	ENSG00000101442.10	actin related protein 5 [Source:HGNC Symbol;Acc:HGNC:14671]	20	38748460	38772520	ACTR5	protein_coding	55.6025	0.747325	1.67868	0.328717	2.27346	0.0229986	0.0461418
ENSG00000187068	ENSG00000187068.3	chromosome 3 open reading frame 70 [Source:HGNC Symbol;Acc:HGNC:33731]	3	185076838	185153060	C3orf70	protein_coding	273.183	0.74722	1.67856	0.15133	4.9377	7.90482e-07	4.52471e-06
ENSG00000267385	ENSG00000267385.1	novel protein	19	4528427	4540067		protein_coding	9.44084	0.747193	1.67852	0.55726	1.34084	0.179974	0.251831
ENSG00000206538	ENSG00000206538.9	vestigial like family member 3 [Source:HGNC Symbol;Acc:HGNC:24327]	3	86876388	86991149	VGLL3	protein_coding	376.798	0.746855	1.67813	0.124208	6.01295	1.82179e-09	1.59026e-08
ENSG00000012660	ENSG00000012660.14	ELOVL fatty acid elongase 5 [Source:HGNC Symbol;Acc:HGNC:21308]	6	53267398	53349179	ELOVL5	protein_coding	459.507	0.7467	1.67795	0.112987	6.60874	3.87601e-11	4.12213e-10
ENSG00000235279	ENSG00000235279.1	novel transcript	10	51302566	51306709		lncRNA	16.5639	0.746517	1.67774	0.499825	1.49356	0.135292	0.200988
ENSG00000134602	ENSG00000134602.16	serine/threonine kinase 26 [Source:HGNC Symbol;Acc:HGNC:18174]	X	132023302	132075943	STK26	protein_coding	26.4008	0.746258	1.67744	0.423284	1.76302	0.077897	0.128286
ENSG00000162415	ENSG00000162415.7	zinc finger SWIM-type containing 5 [Source:HGNC Symbol;Acc:HGNC:29299]	1	45016399	45306209	ZSWIM5	protein_coding	317.793	0.746119	1.67727	0.138682	5.38005	7.44632e-08	5.12727e-07
ENSG00000143367	ENSG00000143367.17	tuftelin 1 [Source:HGNC Symbol;Acc:HGNC:12422]	1	151540305	151583583	TUFT1	protein_coding	111.188	0.746109	1.67726	0.24348	3.06435	0.00218145	0.00598961
ENSG00000115274	ENSG00000115274.15	INO80 complex subunit B [Source:HGNC Symbol;Acc:HGNC:13324]	2	74455087	74457944	INO80B	protein_coding	48.632	0.746068	1.67722	0.335709	2.22236	0.0262588	0.0515818
ENSG00000230327	ENSG00000230327.1	MT-CO1 pseudogene 42 [Source:HGNC Symbol;Acc:HGNC:52107]	2	50588690	50589415	MTCO1P42	processed_pseudogene	2.93977	0.745879	1.677	0.47004	1.58684	0.112549	0.172739
ENSG00000225930	ENSG00000225930.4	long intergenic non-protein coding RNA 2249 [Source:HGNC Symbol;Acc:HGNC:32351]	15	30195809	30217552	LINC02249	lncRNA	40.8311	0.745652	1.67673	0.359261	2.07552	0.0379385	0.0702742
ENSG00000272112	ENSG00000272112.1	novel transcript	5	151724831	151725356		lncRNA	8.59647	0.745374	1.67641	0.547061	1.3625	0.173039	0.24393
ENSG00000126215	ENSG00000126215.14	X-ray repair cross complementing 3 [Source:HGNC Symbol;Acc:HGNC:12830]	14	103697609	103715504	XRCC3	protein_coding	24.1717	0.745284	1.6763	0.441115	1.68955	0.0911147	0.145764
ENSG00000285053	ENSG00000285053.1	tubulin folding cofactor E [Source:HGNC Symbol;Acc:HGNC:11582]	1	235328570	235448952	TBCE	protein_coding	90.8384	0.74502	1.676	0.298155	2.49877	0.0124625	0.0273534
ENSG00000123080	ENSG00000123080.12	cyclin dependent kinase inhibitor 2C [Source:HGNC Symbol;Acc:HGNC:1789]	1	50960745	50974634	CDKN2C	protein_coding	18.5866	0.745002	1.67598	0.471726	1.57931	0.114265	0.175015
ENSG00000168566	ENSG00000168566.13	small nuclear ribonucleoprotein U11/U12 subunit 48 [Source:HGNC Symbol;Acc:HGNC:21368]	6	7590198	7611967	SNRNP48	protein_coding	202.384	0.744553	1.67545	0.171639	4.33791	1.43847e-05	6.47586e-05
ENSG00000265479	ENSG00000265479.7	DTX2P1-UPK3BP1-PMS2P11 readthrough, transcribed pseudogene [Source:HGNC Symbol;Acc:HGNC:42360]	7	76959835	77043775	DTX2P1-UPK3BP1-PMS2P11	lncRNA	247.023	0.744455	1.67534	0.15277	4.87305	1.09886e-06	6.15422e-06
ENSG00000169682	ENSG00000169682.18	sphingolipid transporter 1 (putative) [Source:HGNC Symbol;Acc:HGNC:30621]	16	28974221	28984548	SPNS1	protein_coding	111.077	0.744308	1.67517	0.231157	3.21993	0.00128224	0.0037283
ENSG00000121858	ENSG00000121858.11	TNF superfamily member 10 [Source:HGNC Symbol;Acc:HGNC:11925]	3	172505508	172523475	TNFSF10	protein_coding	162.266	0.744096	1.67492	0.198755	3.74379	0.000181265	0.000645061
ENSG00000100911	ENSG00000100911.16	proteasome activator subunit 2 [Source:HGNC Symbol;Acc:HGNC:9569]	14	24143362	24147570	PSME2	protein_coding	148.941	0.74408	1.67491	0.198176	3.75464	0.000173593	0.000620438
ENSG00000166352	ENSG00000166352.18	intraflagellar transport associated protein [Source:HGNC Symbol;Acc:HGNC:25142]	11	36594369	36675695	IFTAP	protein_coding	160.429	0.743798	1.67458	0.203121	3.66185	0.000250398	0.000860043
ENSG00000132958	ENSG00000132958.18	transmembrane phosphoinositide 3-phosphatase and tensin homolog 2 [Source:HGNC Symbol;Acc:HGNC:17299]	13	19422876	19561625	TPTE2	protein_coding	2.53098	0.743568	1.67431	0.472381	1.57408	0.115468	0.176432
ENSG00000169676	ENSG00000169676.6	dopamine receptor D5 [Source:HGNC Symbol;Acc:HGNC:3026]	4	9781634	9784009	DRD5	protein_coding	2.53098	0.743568	1.67431	0.472381	1.57408	0.115468	0.176432
ENSG00000200742	ENSG00000200742.1	Y RNA [Source:RFAM;Acc:RF00019]	14	55651534	55651634	Y_RNA	misc_RNA	2.53098	0.743568	1.67431	0.472381	1.57408	0.115468	0.176432
ENSG00000231254	ENSG00000231254.2	PC-esterase domain containing 1C, pseudogene [Source:HGNC Symbol;Acc:HGNC:44083]	2	212832161	212832945	PCED1CP	processed_pseudogene	2.53098	0.743568	1.67431	0.472381	1.57408	0.115468	0.176432
ENSG00000232320	ENSG00000232320.6	MXRA7 pseudogene 1 [Source:HGNC Symbol;Acc:HGNC:54643]	2	161340816	161341326	MXRA7P1	processed_pseudogene	2.53098	0.743568	1.67431	0.472381	1.57408	0.115468	0.176432
ENSG00000240889	ENSG00000240889.1	NDUFB2 antisense RNA 1 [Source:HGNC Symbol;Acc:HGNC:40396]	7	140695336	140697077	NDUFB2-AS1	lncRNA	2.53098	0.743568	1.67431	0.472381	1.57408	0.115468	0.176432
ENSG00000248610	ENSG00000248610.1	heat shock protein family A (Hsp70) member 8 pseudogene 4 [Source:HGNC Symbol;Acc:HGNC:44919]	5	130140031	130141950	HSPA8P4	processed_pseudogene	2.53098	0.743568	1.67431	0.472381	1.57408	0.115468	0.176432
ENSG00000253741	ENSG00000253741.3	lncRNA associated with ovarian cancer 1 [Source:HGNC Symbol;Acc:HGNC:53947]	8	142701857	142727047	LNCOC1	lncRNA	2.53098	0.743568	1.67431	0.472381	1.57408	0.115468	0.176432
ENSG00000254867	ENSG00000254867.1	transmembrane protein 55B (TMEM55B) pseudogene	11	65983679	65984331		processed_pseudogene	2.53098	0.743568	1.67431	0.472381	1.57408	0.115468	0.176432
ENSG00000258100	ENSG00000258100.3	long intergenic non-protein coding RNA 2823 [Source:HGNC Symbol;Acc:HGNC:54354]	12	91327045	91368607	LINC02823	lncRNA	2.53098	0.743568	1.67431	0.472381	1.57408	0.115468	0.176432
ENSG00000259600	ENSG00000259600.2	mitochondrially encoded NADH 4L (MT-ND4L) pseudogene	15	58151033	58152513		processed_pseudogene	2.53098	0.743568	1.67431	0.472381	1.57408	0.115468	0.176432
ENSG00000283511	ENSG00000283511.1	novel pseudogene	3	58180009	58187495		transcribed_unitary_pseudogene	2.53098	0.743568	1.67431	0.472381	1.57408	0.115468	0.176432
ENSG00000283959	ENSG00000283959.2	novel transcript	8	102656241	102687118		lncRNA	2.53098	0.743568	1.67431	0.472381	1.57408	0.115468	0.176432
ENSG00000197362	ENSG00000197362.15	zinc finger protein 786 [Source:HGNC Symbol;Acc:HGNC:21806]	7	149069641	149090782	ZNF786	protein_coding	90.9423	0.742952	1.6736	0.252715	2.93988	0.00328336	0.00856379
ENSG00000261455	ENSG00000261455.1	long intergenic non-protein coding RNA 1003 [Source:HGNC Symbol;Acc:HGNC:48957]	7	152463786	152465549	LINC01003	lncRNA	18.8052	0.74285	1.67348	0.488478	1.52074	0.128324	0.192451
ENSG00000132967	ENSG00000132967.9	high mobility group box 1 pseudogene 5 [Source:HGNC Symbol;Acc:HGNC:4997]	3	22381819	22382929	HMGB1P5	transcribed_processed_pseudogene	28.5282	0.742809	1.67343	0.411317	1.80593	0.07093	0.118893
ENSG00000236073	ENSG00000236073.2	ribosomal protein L34 (RPL34) pseudogene	1	21073639	21073753		processed_pseudogene	9.75855	0.742724	1.67333	0.541302	1.37211	0.17003	0.240319
ENSG00000115239	ENSG00000115239.24	ankyrin repeat and SOCS box containing 3 [Source:HGNC Symbol;Acc:HGNC:16013]	2	53532672	53860160	ASB3	protein_coding	190.093	0.742596	1.67318	0.179226	4.14336	3.4225e-05	0.000141918
ENSG00000141759	ENSG00000141759.15	thioredoxin like 4A [Source:HGNC Symbol;Acc:HGNC:30551]	18	79970813	80033949	TXNL4A	protein_coding	81.9451	0.742422	1.67298	0.26447	2.8072	0.0049974	0.012372
ENSG00000143515	ENSG00000143515.20	ATPase phospholipid transporting 8B2 [Source:HGNC Symbol;Acc:HGNC:13534]	1	154325525	154351304	ATP8B2	protein_coding	668.163	0.742401	1.67296	0.0952873	7.79119	6.63834e-15	1.04437e-13
ENSG00000112685	ENSG00000112685.14	exocyst complex component 2 [Source:HGNC Symbol;Acc:HGNC:24968]	6	485154	693139	EXOC2	protein_coding	182.341	0.742328	1.67287	0.191111	3.88428	0.000102633	0.00038442
ENSG00000273117	ENSG00000273117.1	INSIG1 divergent transcript [Source:HGNC Symbol;Acc:HGNC:55155]	7	155295918	155297541	INSIG1-DT	lncRNA	4.3874	0.742109	1.67262	0.544061	1.36402	0.172561	0.243409
ENSG00000163110	ENSG00000163110.15	PDZ and LIM domain 5 [Source:HGNC Symbol;Acc:HGNC:17468]	4	94451857	94668227	PDLIM5	protein_coding	482.097	0.741884	1.67236	0.112404	6.60015	4.1074e-11	4.36248e-10
ENSG00000167995	ENSG00000167995.17	bestrophin 1 [Source:HGNC Symbol;Acc:HGNC:12703]	11	61950063	61965515	BEST1	protein_coding	141.191	0.74158	1.67201	0.465094	1.59447	0.11083	0.17079
ENSG00000255085	ENSG00000255085.8	zinc finger protein 154 (ZNF154) pseudogene	8	144700353	144708517		transcribed_unprocessed_pseudogene	14.0751	0.741568	1.67199	0.503486	1.47287	0.140787	0.207929
ENSG00000224464	ENSG00000224464.2	phosphoglycerate mutase 1 pseudogene 6 [Source:HGNC Symbol;Acc:HGNC:42453]	2	23872268	23873014	PGAM1P6	processed_pseudogene	4.54905	0.741492	1.6719	0.541359	1.36969	0.170785	0.241206
ENSG00000108578	ENSG00000108578.15	bleomycin hydrolase [Source:HGNC Symbol;Acc:HGNC:1059]	17	30248203	30292056	BLMH	protein_coding	177.81	0.741449	1.67185	0.1866	3.97348	7.08308e-05	0.000275302
ENSG00000041357	ENSG00000041357.16	proteasome 20S subunit alpha 4 [Source:HGNC Symbol;Acc:HGNC:9533]	15	78540405	78552417	PSMA4	protein_coding	159.025	0.741447	1.67185	0.202597	3.65972	0.000252491	0.00086687
ENSG00000156304	ENSG00000156304.15	SR-related CTD associated factor 4 [Source:HGNC Symbol;Acc:HGNC:19304]	21	31671000	31732118	SCAF4	protein_coding	314.579	0.741251	1.67162	0.140512	5.27537	1.3249e-07	8.7386e-07
ENSG00000102349	ENSG00000102349.18	Kruppel like factor 8 [Source:HGNC Symbol;Acc:HGNC:6351]	X	56232356	56291531	KLF8	protein_coding	446.445	0.741177	1.67154	0.141222	5.2483	1.53511e-07	1.00209e-06
ENSG00000165006	ENSG00000165006.14	ubiquitin associated protein 1 [Source:HGNC Symbol;Acc:HGNC:12461]	9	34179005	34252523	UBAP1	protein_coding	274.609	0.741163	1.67152	0.154584	4.79458	1.63016e-06	8.83909e-06
ENSG00000180938	ENSG00000180938.6	zinc finger protein 572 [Source:HGNC Symbol;Acc:HGNC:26758]	8	124973295	124979389	ZNF572	protein_coding	85.2327	0.741156	1.67151	0.263796	2.80958	0.00496056	0.0122907
ENSG00000213698	ENSG00000213698.2	CAPZA1 pseudogene 3 [Source:HGNC Symbol;Acc:HGNC:54564]	X	72727977	72728821	CAPZA1P3	processed_pseudogene	2.51194	0.741147	1.6715	0.471996	1.57024	0.116359	0.177476
ENSG00000238297	ENSG00000238297.2	Small nucleolar RNA U3 [Source:RFAM;Acc:RF00012]	7	107999791	107999982	U3	snoRNA	2.51194	0.741147	1.6715	0.471996	1.57024	0.116359	0.177476
ENSG00000242516	ENSG00000242516.3	long intergenic non-protein coding RNA 960 [Source:HGNC Symbol;Acc:HGNC:48710]	3	75672254	75742048	LINC00960	lncRNA	2.51194	0.741147	1.6715	0.471996	1.57024	0.116359	0.177476
ENSG00000253764	ENSG00000253764.4	KBTBD11 antisense RNA 1 [Source:HGNC Symbol;Acc:HGNC:55530]	8	1971153	1974768	KBTBD11-AS1	lncRNA	2.51194	0.741147	1.6715	0.471996	1.57024	0.116359	0.177476
ENSG00000260089	ENSG00000260089.2	ADAM metallopeptidase domain 3B (pseudogene) [Source:HGNC Symbol;Acc:HGNC:210]	16	49517762	49518601	ADAM3B	processed_pseudogene	2.51194	0.741147	1.6715	0.471996	1.57024	0.116359	0.177476
ENSG00000266663	ENSG00000266663.1	microRNA 3169 [Source:HGNC Symbol;Acc:HGNC:38380]	13	61199798	61199880	MIR3169	miRNA	2.51194	0.741147	1.6715	0.471996	1.57024	0.116359	0.177476
ENSG00000273254	ENSG00000273254.1	novel transcript, antisense to USP16	21	29024255	29024890		lncRNA	2.51194	0.741147	1.6715	0.471996	1.57024	0.116359	0.177476
ENSG00000278763	ENSG00000278763.1	family with sequence similarity 27 member B [Source:HGNC Symbol;Acc:HGNC:23667]	9	67725690	67725902	FAM27B	processed_pseudogene	2.51194	0.741147	1.6715	0.471996	1.57024	0.116359	0.177476
ENSG00000279923	ENSG00000279923.1	tec	5	31558573	31559875		TEC	2.51194	0.741147	1.6715	0.471996	1.57024	0.116359	0.177476
ENSG00000186063	ENSG00000186063.13	axin interactor, dorsalization associated [Source:HGNC Symbol;Acc:HGNC:25761]	1	222668013	222713210	AIDA	protein_coding	249.247	0.740927	1.67125	0.160181	4.62556	3.73587e-06	1.89334e-05
ENSG00000175745	ENSG00000175745.14	nuclear receptor subfamily 2 group F member 1 [Source:HGNC Symbol;Acc:HGNC:7975]	5	93583222	93594611	NR2F1	protein_coding	374.828	0.740903	1.67122	0.130498	5.67752	1.36664e-08	1.05064e-07
ENSG00000092529	ENSG00000092529.25	calpain 3 [Source:HGNC Symbol;Acc:HGNC:1480]	15	42359498	42412949	CAPN3	protein_coding	146.51	0.740765	1.67106	0.206501	3.58721	0.000334231	0.00111038
ENSG00000007384	ENSG00000007384.15	rhomboid 5 homolog 1 [Source:HGNC Symbol;Acc:HGNC:20561]	16	58059	76355	RHBDF1	protein_coding	87.8931	0.740579	1.67085	0.276663	2.67683	0.00743226	0.0174619
ENSG00000113578	ENSG00000113578.18	fibroblast growth factor 1 [Source:HGNC Symbol;Acc:HGNC:3665]	5	142592178	142698070	FGF1	protein_coding	43.0193	0.740567	1.67083	0.353994	2.09203	0.0364354	0.0679734
ENSG00000169291	ENSG00000169291.10	Src homology 2 domain containing E [Source:HGNC Symbol;Acc:HGNC:27004]	1	154469772	154502412	SHE	protein_coding	253.737	0.740317	1.67054	0.16184	4.57437	4.77659e-06	2.37505e-05
ENSG00000229153	ENSG00000229153.6	EPHA1 antisense RNA 1 [Source:HGNC Symbol;Acc:HGNC:27799]	7	143407784	143523449	EPHA1-AS1	lncRNA	14.0657	0.740203	1.67041	0.505739	1.46361	0.143302	0.211169
ENSG00000099804	ENSG00000099804.9	cell division cycle 34, ubiqiutin conjugating enzyme [Source:HGNC Symbol;Acc:HGNC:1734]	19	531760	542092	CDC34	protein_coding	91.9028	0.740154	1.67035	0.251301	2.94529	0.00322648	0.00843232
ENSG00000107954	ENSG00000107954.11	neuralized E3 ubiquitin protein ligase 1 [Source:HGNC Symbol;Acc:HGNC:7761]	10	103493705	103592546	NEURL1	protein_coding	113.127	0.740068	1.67025	0.233823	3.16508	0.0015504	0.00440856
ENSG00000263155	ENSG00000263155.6	myocardial zonula adherens protein [Source:HGNC Symbol;Acc:HGNC:43444]	15	57591904	57685364	MYZAP	protein_coding	14.52	0.740019	1.6702	0.521959	1.41777	0.156257	0.225528
ENSG00000116273	ENSG00000116273.6	PHD finger protein 13 [Source:HGNC Symbol;Acc:HGNC:22983]	1	6613731	6624030	PHF13	protein_coding	237.683	0.73998	1.67015	0.158449	4.67016	3.00964e-06	1.54972e-05
ENSG00000180667	ENSG00000180667.11	YOD1 deubiquitinase [Source:HGNC Symbol;Acc:HGNC:25035]	1	207043849	207052980	YOD1	protein_coding	216.528	0.739663	1.66979	0.163596	4.52128	6.14661e-06	2.97846e-05
ENSG00000163291	ENSG00000163291.14	progestin and adipoQ receptor family member 3 [Source:HGNC Symbol;Acc:HGNC:30130]	4	78887127	78939438	PAQR3	protein_coding	92.1774	0.739526	1.66963	0.26707	2.76903	0.00562232	0.013716
ENSG00000139197	ENSG00000139197.11	peroxisomal biogenesis factor 5 [Source:HGNC Symbol;Acc:HGNC:9719]	12	7188685	7218574	PEX5	protein_coding	208.518	0.739039	1.66906	0.390456	1.89276	0.0583896	0.100499
ENSG00000187210	ENSG00000187210.14	glucosaminyl (N-acetyl) transferase 1 [Source:HGNC Symbol;Acc:HGNC:4203]	9	76419850	76651203	GCNT1	protein_coding	50.8916	0.738986	1.669	0.339371	2.17752	0.0294421	0.0568188
ENSG00000166503	ENSG00000166503.9	HDGF like 3 [Source:HGNC Symbol;Acc:HGNC:24937]	15	83112738	83207823	HDGFL3	protein_coding	674.808	0.738957	1.66897	0.0942343	7.8417	4.44502e-15	7.07856e-14
ENSG00000206633	ENSG00000206633.1	small nucleolar RNA, H/ACA box 80B [Source:HGNC Symbol;Acc:HGNC:34355]	2	10446714	10446849	SNORA80B	snoRNA	7.43157	0.738696	1.66867	0.553641	1.33425	0.182122	0.254387
ENSG00000225092	ENSG00000225092.2	novel transcript	6	7183083	7185287		lncRNA	75.1541	0.738413	1.66834	0.277187	2.66395	0.00772287	0.0180709
ENSG00000183597	ENSG00000183597.16	transport and golgi organization 2 homolog [Source:HGNC Symbol;Acc:HGNC:25439]	22	20017014	20067164	TANGO2	protein_coding	78.4627	0.738257	1.66816	0.272248	2.71171	0.00669375	0.0159969
ENSG00000269399	ENSG00000269399.2	novel transcript	19	16542746	16544814		lncRNA	9.59408	0.737703	1.66752	0.538164	1.37078	0.170445	0.240822
ENSG00000280321	ENSG00000280321.1	TEC	11	36196248	36197901		TEC	47.4329	0.737565	1.66736	0.349847	2.10825	0.0350097	0.0657647
ENSG00000178187	ENSG00000178187.8	zinc finger protein 454 [Source:HGNC Symbol;Acc:HGNC:21200]	5	178941191	178966433	ZNF454	protein_coding	52.4312	0.737481	1.66726	0.376711	1.95769	0.0502669	0.0893069
ENSG00000156253	ENSG00000156253.7	RWD domain containing 2B [Source:HGNC Symbol;Acc:HGNC:1302]	21	29004384	29019360	RWDD2B	protein_coding	50.8356	0.737473	1.66725	0.344991	2.13766	0.0325444	0.0617241
ENSG00000277687	ENSG00000277687.1	novel transcript, sense intronic to CACUL1	10	118692361	118693535		lncRNA	59.1406	0.737336	1.66709	0.358626	2.056	0.0397822	0.0731419
ENSG00000184060	ENSG00000184060.11	ArfGAP with dual PH domains 2 [Source:HGNC Symbol;Acc:HGNC:16487]	17	30906344	30959322	ADAP2	protein_coding	83.2733	0.737145	1.66687	0.281156	2.62184	0.00874565	0.0200974
ENSG00000227825	ENSG00000227825.4	solute carrier family 9 member 7 pseudogene 1 [Source:HGNC Symbol;Acc:HGNC:32679]	12	98453835	98457145	SLC9A7P1	transcribed_processed_pseudogene	29.5411	0.736483	1.66611	0.40645	1.81199	0.0699878	0.117526
ENSG00000142102	ENSG00000142102.16	protein-glucosylgalactosylhydroxylysine glucosidase [Source:HGNC Symbol;Acc:HGNC:26210]	11	289126	296107	PGGHG	protein_coding	165.43	0.736387	1.666	0.199994	3.68205	0.000231362	0.000801555
ENSG00000114626	ENSG00000114626.18	ankyrin repeat and BTB domain containing 1 [Source:HGNC Symbol;Acc:HGNC:18275]	3	127672935	127680926	ABTB1	protein_coding	294.036	0.736187	1.66577	0.140966	5.22244	1.76585e-07	1.1389e-06
ENSG00000197461	ENSG00000197461.13	platelet derived growth factor subunit A [Source:HGNC Symbol;Acc:HGNC:8799]	7	497258	520296	PDGFA	protein_coding	117.252	0.735954	1.6655	0.222115	3.31339	0.000921739	0.00277328
ENSG00000238829	ENSG00000238829.1	RNA, U7 small nuclear 45 pseudogene [Source:HGNC Symbol;Acc:HGNC:34141]	2	201141904	201141966	RNU7-45P	snRNA	4.09739	0.735837	1.66536	0.548631	1.34123	0.179847	0.251707
ENSG00000261542	ENSG00000261542.1	novel transcript	8	63215981	63218034		lncRNA	4.09739	0.735837	1.66536	0.548631	1.34123	0.179847	0.251707
ENSG00000283757	ENSG00000283757.1	novel transcript	20	46455033	46496731		lncRNA	44.1765	0.735515	1.66499	0.359757	2.04448	0.0409063	0.0749137
ENSG00000166750	ENSG00000166750.10	schlafen family member 5 [Source:HGNC Symbol;Acc:HGNC:28286]	17	35243071	35273655	SLFN5	protein_coding	273.999	0.735469	1.66494	0.146636	5.0156	5.28693e-07	3.14736e-06
ENSG00000275759	ENSG00000275759.1	novel transcript	12	118428281	118428870		lncRNA	15.2049	0.735335	1.66478	0.501063	1.46755	0.142226	0.209767
ENSG00000091986	ENSG00000091986.16	coiled-coil domain containing 80 [Source:HGNC Symbol;Acc:HGNC:30649]	3	112596797	112649530	CCDC80	protein_coding	1448.26	0.734989	1.66439	0.0686762	10.7022	9.93442e-27	3.44324e-25
ENSG00000154743	ENSG00000154743.19	tRNA splicing endonuclease subunit 2 [Source:HGNC Symbol;Acc:HGNC:28422]	3	12484421	12541549	TSEN2	protein_coding	334.154	0.734889	1.66427	0.16377	4.48731	7.21276e-06	3.44118e-05
ENSG00000136158	ENSG00000136158.12	sprouty RTK signaling antagonist 2 [Source:HGNC Symbol;Acc:HGNC:11270]	13	80335976	80341126	SPRY2	protein_coding	98.8771	0.734669	1.66402	0.277187	2.65045	0.00803856	0.0187147
ENSG00000165028	ENSG00000165028.12	nipsnap homolog 3B [Source:HGNC Symbol;Acc:HGNC:23641]	9	104764129	104777764	NIPSNAP3B	protein_coding	90.6075	0.734431	1.66374	0.254802	2.88236	0.00394708	0.0100855
ENSG00000125458	ENSG00000125458.7	5', 3'-nucleotidase, cytosolic [Source:HGNC Symbol;Acc:HGNC:17144]	17	75130225	75131757	NT5C	protein_coding	28.7621	0.734252	1.66354	0.438919	1.67287	0.0943539	0.14987
ENSG00000262902	ENSG00000262902.1	MT-CO1 pseudogene 40 [Source:HGNC Symbol;Acc:HGNC:52105]	17	53105734	53106358	MTCO1P40	processed_pseudogene	39.7906	0.734164	1.66343	0.383437	1.91469	0.055532	0.097021
ENSG00000152217	ENSG00000152217.20	SET binding protein 1 [Source:HGNC Symbol;Acc:HGNC:15573]	18	44680173	45068510	SETBP1	protein_coding	665.986	0.734146	1.66341	0.0944486	7.77298	7.66638e-15	1.2e-13
ENSG00000132793	ENSG00000132793.12	lipin 3 [Source:HGNC Symbol;Acc:HGNC:14451]	20	41340821	41360582	LPIN3	protein_coding	106.024	0.734007	1.66325	0.23681	3.09956	0.00193807	0.00538287
ENSG00000128335	ENSG00000128335.14	apolipoprotein L2 [Source:HGNC Symbol;Acc:HGNC:619]	22	36226209	36239954	APOL2	protein_coding	176.312	0.733707	1.66291	0.192112	3.81917	0.000133901	0.000490694
ENSG00000184047	ENSG00000184047.20	diablo IAP-binding mitochondrial protein [Source:HGNC Symbol;Acc:HGNC:21528]	12	122207663	122227456	DIABLO	protein_coding	192.67	0.733697	1.66289	0.176656	4.15326	3.27776e-05	0.000136373
ENSG00000075151	ENSG00000075151.24	eukaryotic translation initiation factor 4 gamma 3 [Source:HGNC Symbol;Acc:HGNC:3298]	1	20806292	21177285	EIF4G3	protein_coding	1016.28	0.7333	1.66244	0.0979439	7.48694	7.05003e-14	1.00906e-12
ENSG00000269386	ENSG00000269386.6	RAB11B antisense RNA 1 [Source:HGNC Symbol;Acc:HGNC:44178]	19	8374372	8390685	RAB11B-AS1	lncRNA	2.68883	0.733196	1.66232	0.469005	1.5633	0.117982	0.179674
ENSG00000272525	ENSG00000272525.1	BTF3 divergent transcript [Source:HGNC Symbol;Acc:HGNC:55211]	5	73497550	73498293	BTF3-DT	lncRNA	2.68883	0.733196	1.66232	0.469005	1.5633	0.117982	0.179674
ENSG00000172296	ENSG00000172296.13	serine palmitoyltransferase long chain base subunit 3 [Source:HGNC Symbol;Acc:HGNC:16253]	20	13008972	13169103	SPTLC3	protein_coding	178.43	0.733137	1.66225	0.192179	3.81487	0.000136254	0.000498651
ENSG00000049192	ENSG00000049192.15	ADAM metallopeptidase with thrombospondin type 1 motif 6 [Source:HGNC Symbol;Acc:HGNC:222]	5	65148738	65481920	ADAMTS6	protein_coding	55.2777	0.733111	1.66222	0.345112	2.12427	0.0336476	0.0635415
ENSG00000227345	ENSG00000227345.9	poly(ADP-ribose) glycohydrolase [Source:HGNC Symbol;Acc:HGNC:8605]	10	49818279	49970203	PARG	protein_coding	263.022	0.732942	1.66203	0.166706	4.39662	1.09947e-05	5.05737e-05
ENSG00000150347	ENSG00000150347.17	AT-rich interaction domain 5B [Source:HGNC Symbol;Acc:HGNC:17362]	10	61901684	62096944	ARID5B	protein_coding	1083.66	0.732677	1.66172	0.0929013	7.88662	3.10493e-15	4.9927e-14
ENSG00000227671	ENSG00000227671.4	zinc finger protein 731, pseudogene [Source:HGNC Symbol;Acc:HGNC:32471]	1	247189851	247210856	ZNF731P	transcribed_unprocessed_pseudogene	272.616	0.732013	1.66095	0.152147	4.8112	1.50024e-06	8.18122e-06
ENSG00000186076	ENSG00000186076.5	phosphoglycerate mutase 1 (brain) (PGAM1) pseudogene	12	93640822	93641586		processed_pseudogene	25.0961	0.731472	1.66033	0.4312	1.69636	0.089817	0.144406
ENSG00000163159	ENSG00000163159.15	vacuolar protein sorting 72 homolog [Source:HGNC Symbol;Acc:HGNC:11644]	1	151176304	151195321	VPS72	protein_coding	124.775	0.731396	1.66025	0.215922	3.38732	0.000705784	0.00218244
ENSG00000171132	ENSG00000171132.14	protein kinase C epsilon [Source:HGNC Symbol;Acc:HGNC:9401]	2	45651345	46187990	PRKCE	protein_coding	191.29	0.731304	1.66014	0.184943	3.95421	7.67872e-05	0.000296036
ENSG00000204131	ENSG00000204131.10	NHS like 2 [Source:HGNC Symbol;Acc:HGNC:33737]	X	71910845	72161750	NHSL2	protein_coding	400.873	0.731206	1.66003	0.119787	6.10422	1.03306e-09	9.32354e-09
ENSG00000141380	ENSG00000141380.14	SS18 subunit of BAF chromatin remodeling complex [Source:HGNC Symbol;Acc:HGNC:11340]	18	26016253	26091217	SS18	protein_coding	895.573	0.731114	1.65992	0.0799735	9.14195	6.13341e-20	1.46935e-18
ENSG00000144362	ENSG00000144362.12	phosphatase, orphan 2 [Source:HGNC Symbol;Acc:HGNC:28316]	2	169694454	169701708	PHOSPHO2	protein_coding	43.8978	0.731061	1.65986	0.411265	1.77759	0.0754708	0.12507
ENSG00000183055	ENSG00000183055.5	family with sequence similarity 133 member C, pseudogene [Source:HGNC Symbol;Acc:HGNC:44190]	10	58715554	58716257	FAM133CP	processed_pseudogene	8.44342	0.730452	1.65916	0.546514	1.33656	0.181365	0.253515
ENSG00000150961	ENSG00000150961.15	SEC24 homolog D, COPII coat complex component [Source:HGNC Symbol;Acc:HGNC:10706]	4	118722823	118838683	SEC24D	protein_coding	242.57	0.730362	1.65905	0.163083	4.47846	7.51834e-06	3.56293e-05
ENSG00000236698	ENSG00000236698.1	EIF1AX pseudogene 1 [Source:HGNC Symbol;Acc:HGNC:19900]	1	16685621	16686055	EIF1AXP1	processed_pseudogene	5.53904	0.730348	1.65904	0.552918	1.3209	0.186535	0.259316
ENSG00000136169	ENSG00000136169.17	SET domain bifurcated histone lysine methyltransferase 2 [Source:HGNC Symbol;Acc:HGNC:20263]	13	49444274	49495003	SETDB2	protein_coding	465.121	0.729914	1.65854	0.11796	6.18779	6.10141e-10	5.64854e-09
ENSG00000144810	ENSG00000144810.16	collagen type VIII alpha 1 chain [Source:HGNC Symbol;Acc:HGNC:2215]	3	99638475	99799226	COL8A1	protein_coding	65.5956	0.729861	1.65848	0.332498	2.19508	0.0281576	0.0547037
ENSG00000128591	ENSG00000128591.16	filamin C [Source:HGNC Symbol;Acc:HGNC:3756]	7	128830406	128859274	FLNC	protein_coding	509.155	0.729714	1.65831	0.109166	6.68442	2.31837e-11	2.53973e-10
ENSG00000114745	ENSG00000114745.15	golgi reassembly stacking protein 1 [Source:HGNC Symbol;Acc:HGNC:16769]	3	39095222	39108369	GORASP1	protein_coding	307.138	0.729416	1.65797	0.153529	4.75101	2.02406e-06	1.07882e-05
ENSG00000239445	ENSG00000239445.6	ST3GAL6 antisense RNA 1 [Source:HGNC Symbol;Acc:HGNC:40828]	3	98706236	98732757	ST3GAL6-AS1	lncRNA	19.7753	0.72926	1.65779	0.479136	1.52203	0.128001	0.192072
ENSG00000148187	ENSG00000148187.18	mitochondrial ribosome recycling factor [Source:HGNC Symbol;Acc:HGNC:7234]	9	122264603	122331337	MRRF	protein_coding	235.67	0.729142	1.65765	0.164564	4.43074	9.39122e-06	4.38582e-05
ENSG00000133069	ENSG00000133069.17	transmembrane and coiled-coil domain family 2 [Source:HGNC Symbol;Acc:HGNC:24239]	1	205227946	205285632	TMCC2	protein_coding	85.0701	0.729123	1.65763	0.274981	2.65154	0.00801262	0.0186642
ENSG00000151702	ENSG00000151702.17	Fli-1 proto-oncogene, ETS transcription factor [Source:HGNC Symbol;Acc:HGNC:3749]	11	128686535	128813267	FLI1	protein_coding	180.209	0.728705	1.65715	0.184494	3.94975	7.8233e-05	0.000301281
ENSG00000196954	ENSG00000196954.14	caspase 4 [Source:HGNC Symbol;Acc:HGNC:1505]	11	104942866	104969366	CASP4	protein_coding	141.287	0.72866	1.6571	0.203578	3.57926	0.000344562	0.00114103
ENSG00000153012	ENSG00000153012.12	leucine rich repeat LGI family member 2 [Source:HGNC Symbol;Acc:HGNC:18710]	4	24998847	25030946	LGI2	protein_coding	69.2818	0.728567	1.65699	0.29064	2.50677	0.0121841	0.0268113
ENSG00000100345	ENSG00000100345.23	myosin heavy chain 9 [Source:HGNC Symbol;Acc:HGNC:7579]	22	36281280	36388010	MYH9	protein_coding	2987.98	0.728542	1.65696	0.044906	16.2237	3.42826e-59	4.19995e-57
ENSG00000244509	ENSG00000244509.4	apolipoprotein B mRNA editing enzyme catalytic subunit 3C [Source:HGNC Symbol;Acc:HGNC:17353]	22	39014257	39020352	APOBEC3C	protein_coding	193.154	0.728344	1.65674	0.205837	3.53845	0.000402479	0.00131487
ENSG00000265107	ENSG00000265107.3	gap junction protein alpha 5 [Source:HGNC Symbol;Acc:HGNC:4279]	1	147756199	147773362	GJA5	protein_coding	58.6927	0.728078	1.65643	0.347599	2.09459	0.0362071	0.0677517
ENSG00000198925	ENSG00000198925.12	autophagy related 9A [Source:HGNC Symbol;Acc:HGNC:22408]	2	219219380	219229717	ATG9A	protein_coding	158.827	0.72788	1.6562	0.193285	3.76585	0.000165986	0.00059583
ENSG00000167264	ENSG00000167264.18	dihydrouridine synthase 2 [Source:HGNC Symbol;Acc:HGNC:26014]	16	67987746	68079320	DUS2	protein_coding	35.0396	0.727833	1.65615	0.386312	1.88406	0.0595575	0.102309
ENSG00000285777	ENSG00000285777.1	novel protein	1	173596060	173669837		protein_coding	71.5576	0.727402	1.65566	0.29871	2.43515	0.0148857	0.0319217
ENSG00000115840	ENSG00000115840.14	solute carrier family 25 member 12 [Source:HGNC Symbol;Acc:HGNC:10982]	2	171783405	171999859	SLC25A12	protein_coding	210.246	0.727056	1.65526	0.182192	3.9906	6.59056e-05	0.000258024
ENSG00000247626	ENSG00000247626.5	methionyl-tRNA synthetase 2, mitochondrial [Source:HGNC Symbol;Acc:HGNC:25133]	2	197705369	197708395	MARS2	protein_coding	24.362	0.727053	1.65525	0.469653	1.54806	0.121607	0.184452
ENSG00000117242	ENSG00000117242.7	PINK1 antisense RNA [Source:HGNC Symbol;Acc:HGNC:38872]	1	20642657	20652193	PINK1-AS	lncRNA	73.621	0.726898	1.65508	0.538256	1.35047	0.176865	0.248252
ENSG00000135541	ENSG00000135541.22	Abelson helper integration site 1 [Source:HGNC Symbol;Acc:HGNC:21575]	6	135283407	135498434	AHI1	protein_coding	1356.23	0.726819	1.65499	0.0684668	10.6156	2.52052e-26	8.57983e-25
ENSG00000144040	ENSG00000144040.13	sideroflexin 5 [Source:HGNC Symbol;Acc:HGNC:16073]	2	72942036	73075619	SFXN5	protein_coding	92.8679	0.726584	1.65472	0.267884	2.71231	0.00668166	0.0159739
ENSG00000064042	ENSG00000064042.18	LIM and calponin homology domains 1 [Source:HGNC Symbol;Acc:HGNC:29191]	4	41359607	41700044	LIMCH1	protein_coding	592.994	0.726482	1.6546	0.100176	7.25204	4.10555e-13	5.47119e-12
ENSG00000145354	ENSG00000145354.12	CDGSH iron sulfur domain 2 [Source:HGNC Symbol;Acc:HGNC:24212]	4	102868974	102892807	CISD2	protein_coding	82.4912	0.726438	1.65455	0.270469	2.68585	0.00723465	0.0170705
ENSG00000262514	ENSG00000262514.1	novel transcript	16	68199795	68200981		lncRNA	37.3742	0.726401	1.65451	0.385509	1.88427	0.0595289	0.102267
ENSG00000289401	ENSG00000289401.1	novel transcript, sense intronic to RNF10	12	120572901	120573600		lncRNA	15.0727	0.726293	1.65438	0.497547	1.45975	0.14436	0.211991
ENSG00000140284	ENSG00000140284.11	solute carrier family 27 member 2 [Source:HGNC Symbol;Acc:HGNC:10996]	15	50182196	50236385	SLC27A2	protein_coding	2.53479	0.726224	1.6543	0.468613	1.54973	0.121206	0.183972
ENSG00000211689	ENSG00000211689.7	T cell receptor gamma constant 1 [Source:HGNC Symbol;Acc:HGNC:12275]	7	38257879	38265678	TRGC1	TR_C_gene	2.53479	0.726224	1.6543	0.468613	1.54973	0.121206	0.183972
ENSG00000213735	ENSG00000213735.2	anaphase promoting complex subunit 10 pseudogene 1 [Source:HGNC Symbol;Acc:HGNC:33976]	1	52253621	52254176	ANAPC10P1	processed_pseudogene	2.53479	0.726224	1.6543	0.468613	1.54973	0.121206	0.183972
ENSG00000227606	ENSG00000227606.2	novel transcript	19	43153279	43160862		lncRNA	2.53479	0.726224	1.6543	0.468613	1.54973	0.121206	0.183972
ENSG00000233342	ENSG00000233342.2	novel transcript	6	160926269	160943110		lncRNA	2.53479	0.726224	1.6543	0.468613	1.54973	0.121206	0.183972
ENSG00000254186	ENSG00000254186.3	novel transcript	5	162424042	163437326		lncRNA	2.53479	0.726224	1.6543	0.468613	1.54973	0.121206	0.183972
ENSG00000255750	ENSG00000255750.6	novel transcript, antisense to SSPN	12	26229548	26319720		lncRNA	2.53479	0.726224	1.6543	0.468613	1.54973	0.121206	0.183972
ENSG00000168283	ENSG00000168283.14	BMI1 proto-oncogene, polycomb ring finger [Source:HGNC Symbol;Acc:HGNC:1066]	10	22321099	22331484	BMI1	protein_coding	436.711	0.72595	1.65399	0.116273	6.24349	4.2792e-10	4.0388e-09
ENSG00000214837	ENSG00000214837.8	long intergenic non-protein coding RNA 1347 [Source:HGNC Symbol;Acc:HGNC:50566]	1	243056307	243101744	LINC01347	transcribed_unprocessed_pseudogene	104.077	0.72595	1.65399	0.288637	2.51509	0.0119001	0.0262586
ENSG00000196150	ENSG00000196150.14	zinc finger protein 250 [Source:HGNC Symbol;Acc:HGNC:13044]	8	144876497	144902168	ZNF250	protein_coding	183.26	0.72584	1.65386	0.199049	3.64654	0.000265799	0.000907523
ENSG00000025039	ENSG00000025039.15	Ras related GTP binding D [Source:HGNC Symbol;Acc:HGNC:19903]	6	89364616	89412273	RRAGD	protein_coding	54.8545	0.72576	1.65377	0.325807	2.22758	0.0259089	0.0509752
ENSG00000251022	ENSG00000251022.6	THAP9 antisense RNA 1 [Source:HGNC Symbol;Acc:HGNC:44172]	4	82893009	82900960	THAP9-AS1	lncRNA	120.378	0.725638	1.65363	0.247335	2.93383	0.00334808	0.00870849
ENSG00000134531	ENSG00000134531.10	epithelial membrane protein 1 [Source:HGNC Symbol;Acc:HGNC:3333]	12	13196723	13219941	EMP1	protein_coding	221.471	0.725571	1.65355	0.184105	3.94107	8.11191e-05	0.000310367
ENSG00000185838	ENSG00000185838.14	G protein subunit beta 1 like [Source:HGNC Symbol;Acc:HGNC:4397]	22	19783223	19854939	GNB1L	protein_coding	8.42537	0.725095	1.65301	0.547602	1.32413	0.18546	0.258351
ENSG00000121753	ENSG00000121753.13	adhesion G protein-coupled receptor B2 [Source:HGNC Symbol;Acc:HGNC:944]	1	31727117	31764893	ADGRB2	protein_coding	112.34	0.724904	1.65279	0.244386	2.96622	0.00301484	0.00793115
ENSG00000257337	ENSG00000257337.8	novel transcript, antisense to TENC1 & EIF4B	12	53012884	53054450		lncRNA	108.256	0.724699	1.65256	0.273228	2.65236	0.00799302	0.0186308
ENSG00000121274	ENSG00000121274.14	terminal nucleotidyltransferase 4B [Source:HGNC Symbol;Acc:HGNC:30758]	16	50152911	50235310	TENT4B	protein_coding	165.441	0.724635	1.65248	0.208585	3.47405	0.000512671	0.00163325
ENSG00000114956	ENSG00000114956.20	deoxyguanosine kinase [Source:HGNC Symbol;Acc:HGNC:2858]	2	73926826	73958961	DGUOK	protein_coding	84.9207	0.724473	1.6523	0.273948	2.64456	0.0081797	0.0190122
ENSG00000241404	ENSG00000241404.7	EGF like domain multiple 8 [Source:HGNC Symbol;Acc:HGNC:13944]	6	32164595	32168281	EGFL8	protein_coding	94.8974	0.724335	1.65214	0.26097	2.77554	0.00551094	0.0134755
ENSG00000142185	ENSG00000142185.18	transient receptor potential cation channel subfamily M member 2 [Source:HGNC Symbol;Acc:HGNC:12339]	21	44350163	44443081	TRPM2	protein_coding	33.05	0.724194	1.65198	0.41134	1.76057	0.078311	0.128842
ENSG00000089820	ENSG00000089820.16	Rho GTPase activating protein 4 [Source:HGNC Symbol;Acc:HGNC:674]	X	153907367	153934999	ARHGAP4	protein_coding	40.5526	0.723981	1.65173	0.375377	1.92867	0.0537713	0.0944012
ENSG00000261360	ENSG00000261360.2	OTULIN divergent transcript [Source:HGNC Symbol;Acc:HGNC:55368]	5	14661808	14664604	OTULIN-DT	lncRNA	6.27993	0.72364	1.65134	0.557392	1.29826	0.194198	0.267495
ENSG00000090339	ENSG00000090339.9	intercellular adhesion molecule 1 [Source:HGNC Symbol;Acc:HGNC:5344]	19	10271093	10286615	ICAM1	protein_coding	75.9112	0.723625	1.65133	0.286153	2.5288	0.0114453	0.0253705
ENSG00000158290	ENSG00000158290.19	cullin 4B [Source:HGNC Symbol;Acc:HGNC:2555]	X	120505920	120604074	CUL4B	protein_coding	1595.31	0.723446	1.65112	0.0644443	11.2259	3.04233e-29	1.16727e-27
ENSG00000216813	ENSG00000216813.1	40S ribosomal protein S12 (RPS12) pseudogene	6	47562622	47563018		processed_pseudogene	12.9539	0.72312	1.65075	0.518876	1.39363	0.163429	0.233971
ENSG00000126756	ENSG00000126756.12	ubiquitously expressed prefoldin like chaperone [Source:HGNC Symbol;Acc:HGNC:12641]	X	47651796	47659180	UXT	protein_coding	66.1045	0.723035	1.65065	0.308095	2.34679	0.0189359	0.0389533
ENSG00000165417	ENSG00000165417.12	general transcription factor IIA subunit 1 [Source:HGNC Symbol;Acc:HGNC:4646]	14	81175452	81221377	GTF2A1	protein_coding	569.691	0.723009	1.65062	0.0998749	7.23915	4.51516e-13	5.98803e-12
ENSG00000122965	ENSG00000122965.11	RNA binding motif protein 19 [Source:HGNC Symbol;Acc:HGNC:29098]	12	113816738	113966325	RBM19	protein_coding	281.298	0.722982	1.65059	0.20487	3.52898	0.000417171	0.00135821
ENSG00000113732	ENSG00000113732.9	ATPase H+ transporting V0 subunit e1 [Source:HGNC Symbol;Acc:HGNC:863]	5	172983771	173035445	ATP6V0E1	protein_coding	185.192	0.72288	1.65047	0.199198	3.62895	0.000284581	0.000964688
ENSG00000178636	ENSG00000178636.8	mitochondrial ribosomal protein L42 (MRPL42) pseudogene	4	119192773	119212644		transcribed_processed_pseudogene	2.50813	0.722833	1.65042	0.468049	1.54435	0.122503	0.185532
ENSG00000260951	ENSG00000260951.2	novel transcript	7	25358235	25432202		lncRNA	2.50813	0.722833	1.65042	0.468049	1.54435	0.122503	0.185532
ENSG00000269053	ENSG00000269053.1	novel transcript, antisense FAM125A	19	17419305	17419774		lncRNA	2.50813	0.722833	1.65042	0.468049	1.54435	0.122503	0.185532
ENSG00000269976	ENSG00000269976.1	novel transcript	2	20586248	20586686		lncRNA	2.50813	0.722833	1.65042	0.468049	1.54435	0.122503	0.185532
ENSG00000286427	ENSG00000286427.1	novel transcript	2	12702764	12716557		lncRNA	2.50813	0.722833	1.65042	0.468049	1.54435	0.122503	0.185532
ENSG00000135930	ENSG00000135930.15	eukaryotic translation initiation factor 4E family member 2 [Source:HGNC Symbol;Acc:HGNC:3293]	2	232550659	232583644	EIF4E2	protein_coding	359.543	0.722676	1.65024	0.132979	5.4345	5.49503e-08	3.87754e-07
ENSG00000277531	ENSG00000277531.3	PNMA family member 8C [Source:HGNC Symbol;Acc:HGNC:53427]	19	46424697	46428936	PNMA8C	protein_coding	19.4312	0.722645	1.6502	0.465554	1.55223	0.120608	0.183255
ENSG00000107874	ENSG00000107874.11	CUE domain containing 2 [Source:HGNC Symbol;Acc:HGNC:28352]	10	102423245	102432584	CUEDC2	protein_coding	63.9133	0.72262	1.65018	0.313742	2.30323	0.0212658	0.0431046
ENSG00000161981	ENSG00000161981.11	small nuclear ribonucleoprotein U11/U12 subunit 25 [Source:HGNC Symbol;Acc:HGNC:14161]	16	53828	57669	SNRNP25	protein_coding	75.7306	0.722477	1.65001	0.27692	2.60897	0.00908151	0.020744
ENSG00000110693	ENSG00000110693.19	SRY-box transcription factor 6 [Source:HGNC Symbol;Acc:HGNC:16421]	11	15966449	16739591	SOX6	protein_coding	381.628	0.721972	1.64943	0.122614	5.88818	3.90477e-09	3.23074e-08
ENSG00000272153	ENSG00000272153.1	novel transcript, antisense to LRRC47	1	3785008	3785538		lncRNA	5.54666	0.721943	1.6494	0.552097	1.30764	0.190996	0.263687
ENSG00000164162	ENSG00000164162.14	anaphase promoting complex subunit 10 [Source:HGNC Symbol;Acc:HGNC:24077]	4	144831908	145098541	ANAPC10	protein_coding	79.2284	0.721902	1.64935	0.288084	2.50587	0.0122151	0.0268723
ENSG00000013288	ENSG00000013288.9	mannosidase alpha class 2B member 2 [Source:HGNC Symbol;Acc:HGNC:29623]	4	6575189	6623362	MAN2B2	protein_coding	209.248	0.721834	1.64928	0.17676	4.0837	4.43234e-05	0.00017911
ENSG00000144791	ENSG00000144791.10	LIM domain containing 1 [Source:HGNC Symbol;Acc:HGNC:6612]	3	45555394	45686341	LIMD1	protein_coding	464.342	0.721596	1.64901	0.111075	6.49648	8.22224e-11	8.37004e-10
ENSG00000103126	ENSG00000103126.15	axin 1 [Source:HGNC Symbol;Acc:HGNC:903]	16	287440	352723	AXIN1	protein_coding	152.362	0.720966	1.64828	0.244073	2.9539	0.00313789	0.00821902
ENSG00000165916	ENSG00000165916.9	proteasome 26S subunit, ATPase 3 [Source:HGNC Symbol;Acc:HGNC:9549]	11	47418769	47426473	PSMC3	protein_coding	114.028	0.72077	1.64806	0.262273	2.74816	0.00599303	0.0145344
ENSG00000075624	ENSG00000075624.17	actin beta [Source:HGNC Symbol;Acc:HGNC:132]	7	5526409	5563902	ACTB	protein_coding	5457.67	0.7207	1.64798	0.0332462	21.6777	3.33467e-104	9.4854e-102
ENSG00000269902	ENSG00000269902.1	novel transcript	X	45764772	45765299		lncRNA	2.79335	0.720427	1.64767	0.465513	1.5476	0.121719	0.184545
ENSG00000108950	ENSG00000108950.12	FAM20A golgi associated secretory pathway pseudokinase [Source:HGNC Symbol;Acc:HGNC:23015]	17	68535113	68601367	FAM20A	protein_coding	235.559	0.720324	1.64755	0.160546	4.48672	7.23268e-06	3.44954e-05
ENSG00000207082	ENSG00000207082.1	RNA, U6 small nuclear 171, pseudogene [Source:HGNC Symbol;Acc:HGNC:47134]	1	164639565	164639671	RNU6-171P	snRNA	11.7832	0.720102	1.6473	0.52505	1.37149	0.170222	0.240535
ENSG00000237190	ENSG00000237190.4	CDKN2A interacting protein N-terminal like [Source:HGNC Symbol;Acc:HGNC:30545]	5	134402065	134411881	CDKN2AIPNL	protein_coding	45.8534	0.719979	1.64716	0.34754	2.07164	0.0382987	0.0708301
ENSG00000143514	ENSG00000143514.17	tumor protein p53 binding protein 2 [Source:HGNC Symbol;Acc:HGNC:12000]	1	223779893	223845954	TP53BP2	protein_coding	279.68	0.719618	1.64675	0.147164	4.8899	1.00886e-06	5.67942e-06
ENSG00000183718	ENSG00000183718.6	tripartite motif containing 52 [Source:HGNC Symbol;Acc:HGNC:19024]	5	181254077	181261150	TRIM52	protein_coding	238.729	0.719036	1.64608	0.160381	4.4833	7.34962e-06	3.49389e-05
ENSG00000155090	ENSG00000155090.15	Kruppel like factor 10 [Source:HGNC Symbol;Acc:HGNC:11810]	8	102648784	102655725	KLF10	protein_coding	230.174	0.718918	1.64595	0.163642	4.39325	1.1167e-05	5.12475e-05
ENSG00000181195	ENSG00000181195.11	proenkephalin [Source:HGNC Symbol;Acc:HGNC:8831]	8	56436674	56446671	PENK	protein_coding	42.8594	0.718901	1.64593	0.37349	1.92482	0.0542517	0.0951029
ENSG00000139687	ENSG00000139687.16	RB transcriptional corepressor 1 [Source:HGNC Symbol;Acc:HGNC:9884]	13	48303744	48599436	RB1	protein_coding	356.971	0.718844	1.64586	0.128031	5.61461	1.97006e-08	1.48502e-07
ENSG00000198816	ENSG00000198816.7	zinc finger protein 358 [Source:HGNC Symbol;Acc:HGNC:16838]	19	7515292	7521025	ZNF358	protein_coding	115.942	0.718804	1.64582	0.280209	2.56525	0.0103103	0.0232058
ENSG00000135249	ENSG00000135249.8	RAD50 interactor 1 [Source:HGNC Symbol;Acc:HGNC:21876]	7	105532169	105567677	RINT1	protein_coding	111.836	0.718677	1.64567	0.464317	1.54781	0.121667	0.184502
ENSG00000214174	ENSG00000214174.9	AMZ2 pseudogene 1 [Source:HGNC Symbol;Acc:HGNC:26491]	17	64966550	64975617	AMZ2P1	transcribed_unprocessed_pseudogene	93.5803	0.718623	1.64561	0.264183	2.72017	0.00652479	0.0156584
ENSG00000288670	ENSG00000288670.1	novel transcript	1	161368022	161371964		lncRNA	66.738	0.718621	1.64561	0.290381	2.47475	0.0133329	0.0289506
ENSG00000038358	ENSG00000038358.15	enhancer of mRNA decapping 4 [Source:HGNC Symbol;Acc:HGNC:17157]	16	67873052	67884499	EDC4	protein_coding	316.966	0.718467	1.64543	0.138869	5.1737	2.29508e-07	1.44704e-06
ENSG00000048342	ENSG00000048342.18	coiled-coil and C2 domain containing 2A [Source:HGNC Symbol;Acc:HGNC:29253]	4	15469865	15601552	CC2D2A	protein_coding	267.308	0.718242	1.64518	0.147533	4.86836	1.12529e-06	6.2819e-06
ENSG00000185344	ENSG00000185344.15	ATPase H+ transporting V0 subunit a2 [Source:HGNC Symbol;Acc:HGNC:18481]	12	123712353	123761755	ATP6V0A2	protein_coding	223.185	0.717882	1.64477	0.161053	4.45743	8.29492e-06	3.91073e-05
ENSG00000242375	ENSG00000242375.1	novel transcript	9	97195351	97197687		lncRNA	21.5822	0.717823	1.6447	0.450491	1.59342	0.111065	0.171077
ENSG00000180776	ENSG00000180776.16	zinc finger DHHC-type palmitoyltransferase 20 [Source:HGNC Symbol;Acc:HGNC:20749]	13	21372571	21459370	ZDHHC20	protein_coding	314.888	0.717679	1.64453	0.136602	5.25378	1.49007e-07	9.75265e-07
ENSG00000241852	ENSG00000241852.11	chromosome 8 open reading frame 58 [Source:HGNC Symbol;Acc:HGNC:32233]	8	22599599	22604150	C8orf58	protein_coding	28.5395	0.717102	1.64388	0.434335	1.65104	0.0987312	0.155486
ENSG00000275458	ENSG00000275458.1	microRNA 6809 [Source:HGNC Symbol;Acc:HGNC:49926]	2	217900513	217900628	MIR6809	miRNA	9.61975	0.716345	1.64301	0.543198	1.31876	0.187251	0.259821
ENSG00000125734	ENSG00000125734.16	G protein-coupled receptor 108 [Source:HGNC Symbol;Acc:HGNC:17829]	19	6729914	6737580	GPR108	protein_coding	119.648	0.716335	1.643	0.225384	3.17829	0.00148148	0.00422521
ENSG00000188185	ENSG00000188185.13	long intergenic non-protein coding RNA 265 [Source:HGNC Symbol;Acc:HGNC:28019]	7	39733430	39793092	LINC00265	lncRNA	139.359	0.716334	1.643	0.203483	3.52036	0.00043096	0.00139942
ENSG00000285804	ENSG00000285804.2	novel transcript	5	72087782	72108000		lncRNA	12.7752	0.716237	1.64289	0.515428	1.38959	0.164652	0.234871
ENSG00000143977	ENSG00000143977.14	small nuclear ribonucleoprotein polypeptide G [Source:HGNC Symbol;Acc:HGNC:11163]	2	70281362	70293740	SNRPG	protein_coding	79.913	0.716194	1.64284	0.267608	2.67628	0.00744445	0.0174889
ENSG00000088726	ENSG00000088726.16	transmembrane protein 40 [Source:HGNC Symbol;Acc:HGNC:25620]	3	12733528	12769457	TMEM40	protein_coding	2.37314	0.716099	1.64273	0.467663	1.53123	0.125713	0.189465
ENSG00000125850	ENSG00000125850.11	ovo like zinc finger 2 [Source:HGNC Symbol;Acc:HGNC:15804]	20	17956979	18059188	OVOL2	protein_coding	2.37314	0.716099	1.64273	0.467663	1.53123	0.125713	0.189465
ENSG00000130751	ENSG00000130751.10	neuronal PAS domain protein 1 [Source:HGNC Symbol;Acc:HGNC:7894]	19	47019837	47045775	NPAS1	protein_coding	2.37314	0.716099	1.64273	0.467663	1.53123	0.125713	0.189465
ENSG00000164841	ENSG00000164841.5	transmembrane protein 74 [Source:HGNC Symbol;Acc:HGNC:26409]	8	108606850	108787594	TMEM74	protein_coding	2.37314	0.716099	1.64273	0.467663	1.53123	0.125713	0.189465
ENSG00000180660	ENSG00000180660.8	mab-21 like 1 [Source:HGNC Symbol;Acc:HGNC:6757]	13	35473789	35476689	MAB21L1	protein_coding	2.37314	0.716099	1.64273	0.467663	1.53123	0.125713	0.189465
ENSG00000201321	ENSG00000201321.1	RNA, 5S ribosomal 9 [Source:HGNC Symbol;Acc:HGNC:34370]	1	228628148	228628266	RNA5S9	rRNA	2.37314	0.716099	1.64273	0.467663	1.53123	0.125713	0.189465
ENSG00000206192	ENSG00000206192.7	ankyrin repeat domain 20 family member A9, pseudogene [Source:HGNC Symbol;Acc:HGNC:42023]	13	18816718	18871967	ANKRD20A9P	unprocessed_pseudogene	2.37314	0.716099	1.64273	0.467663	1.53123	0.125713	0.189465
ENSG00000211663	ENSG00000211663.2	immunoglobulin lambda variable 3-19 [Source:HGNC Symbol;Acc:HGNC:5903]	22	22720623	22721145	IGLV3-19	IG_V_gene	2.37314	0.716099	1.64273	0.467663	1.53123	0.125713	0.189465
ENSG00000213492	ENSG00000213492.2	NT5C3A pseudogene 1 [Source:HGNC Symbol;Acc:HGNC:18530]	4	117574512	117576174	NT5C3AP1	transcribed_processed_pseudogene	2.37314	0.716099	1.64273	0.467663	1.53123	0.125713	0.189465
ENSG00000215003	ENSG00000215003.4	ribosomal protein L15 pseudogene 20 [Source:HGNC Symbol;Acc:HGNC:36130]	16	15931697	15932294	RPL15P20	processed_pseudogene	2.37314	0.716099	1.64273	0.467663	1.53123	0.125713	0.189465
ENSG00000221525	ENSG00000221525.1	microRNA 1185-1 [Source:HGNC Symbol;Acc:HGNC:35257]	14	101042977	101043062	MIR1185-1	miRNA	2.37314	0.716099	1.64273	0.467663	1.53123	0.125713	0.189465
ENSG00000230793	ENSG00000230793.1	SWI/SNF related, matrix associated, actin dependent regulator of chromatin, subfamily e, member 1 pseudogene 5 [Source:HGNC Symbol;Acc:HGNC:39734]	13	44594858	44596082	SMARCE1P5	processed_pseudogene	2.37314	0.716099	1.64273	0.467663	1.53123	0.125713	0.189465
ENSG00000232536	ENSG00000232536.1	novel transcript	1	151540516	151561855		lncRNA	2.37314	0.716099	1.64273	0.467663	1.53123	0.125713	0.189465
ENSG00000234130	ENSG00000234130.2	AP2B1 pseudogene 1 [Source:HGNC Symbol;Acc:HGNC:55017]	X	93222220	93225015	AP2B1P1	processed_pseudogene	2.37314	0.716099	1.64273	0.467663	1.53123	0.125713	0.189465
ENSG00000241111	ENSG00000241111.1	PRICKLE2 antisense RNA 1 [Source:NCBI gene (formerly Entrezgene);Acc:100652759]	3	64067964	64103131	PRICKLE2-AS1	lncRNA	2.37314	0.716099	1.64273	0.467663	1.53123	0.125713	0.189465
ENSG00000253414	ENSG00000253414.3	long intergenic non-protein coding RNA 1605 [Source:NCBI gene (formerly Entrezgene);Acc:100507420]	8	37516399	37521447	LINC01605	lncRNA	2.37314	0.716099	1.64273	0.467663	1.53123	0.125713	0.189465
ENSG00000256913	ENSG00000256913.1	plakophilin 2 (PKP2) pseudogene	12	6477714	6480207		processed_pseudogene	2.37314	0.716099	1.64273	0.467663	1.53123	0.125713	0.189465
ENSG00000258171	ENSG00000258171.2	long intergenic non-protein coding RNA 2412 [Source:HGNC Symbol;Acc:HGNC:53341]	12	93173470	93182299	LINC02412	lncRNA	2.37314	0.716099	1.64273	0.467663	1.53123	0.125713	0.189465
ENSG00000258646	ENSG00000258646.1	novel transcript, antisense to EIF2B2	14	75004719	75008481		lncRNA	2.37314	0.716099	1.64273	0.467663	1.53123	0.125713	0.189465
ENSG00000258896	ENSG00000258896.1	short coiled-coil protein pseudogene 1 [Source:HGNC Symbol;Acc:HGNC:20339]	14	60158976	60159324	SCOCP1	processed_pseudogene	2.37314	0.716099	1.64273	0.467663	1.53123	0.125713	0.189465
ENSG00000260091	ENSG00000260091.1	novel transcript	4	119409333	119410233		lncRNA	2.37314	0.716099	1.64273	0.467663	1.53123	0.125713	0.189465
ENSG00000266830	ENSG00000266830.1	novel transcript	17	28246454	28248006		lncRNA	2.37314	0.716099	1.64273	0.467663	1.53123	0.125713	0.189465
ENSG00000267224	ENSG00000267224.1	novel transcript	19	56535299	56535763		lncRNA	2.37314	0.716099	1.64273	0.467663	1.53123	0.125713	0.189465
ENSG00000268034	ENSG00000268034.1	tropomyosin pseudogene	19	41506152	41506898		processed_pseudogene	2.37314	0.716099	1.64273	0.467663	1.53123	0.125713	0.189465
ENSG00000271926	ENSG00000271926.1	novel transcript	5	72953635	72954274		lncRNA	2.37314	0.716099	1.64273	0.467663	1.53123	0.125713	0.189465
ENSG00000275022	ENSG00000275022.1	microRNA 6753 [Source:HGNC Symbol;Acc:HGNC:50255]	11	68044794	68044957	MIR6753	miRNA	2.37314	0.716099	1.64273	0.467663	1.53123	0.125713	0.189465
ENSG00000278703	ENSG00000278703.1	novel transcript	18	57588611	57589091		lncRNA	2.37314	0.716099	1.64273	0.467663	1.53123	0.125713	0.189465
ENSG00000282855	ENSG00000282855.1	INTS3 and NABP interacting protein (INIP) pseudogene	4	127809170	127809477		processed_pseudogene	2.37314	0.716099	1.64273	0.467663	1.53123	0.125713	0.189465
ENSG00000285424	ENSG00000285424.1	novel transcript	6	4304942	4583871		lncRNA	2.37314	0.716099	1.64273	0.467663	1.53123	0.125713	0.189465
ENSG00000288746	ENSG00000288746.1	novel transcript	7	44043567	44044620		lncRNA	2.37314	0.716099	1.64273	0.467663	1.53123	0.125713	0.189465
ENSG00000286219	ENSG00000286219.2	notch 2 N-terminal like C [Source:HGNC Symbol;Acc:HGNC:53924]	1	149390621	149471833	NOTCH2NLC	protein_coding	1226.93	0.715876	1.64248	0.0681178	10.5094	7.81967e-26	2.58362e-24
ENSG00000111254	ENSG00000111254.8	A-kinase anchoring protein 3 [Source:HGNC Symbol;Acc:HGNC:373]	12	4615508	4649051	AKAP3	protein_coding	14.9387	0.715551	1.64211	0.496732	1.44052	0.149721	0.218387
ENSG00000189195	ENSG00000189195.15	BTB domain containing 8 [Source:HGNC Symbol;Acc:HGNC:21019]	1	92080305	92184725	BTBD8	protein_coding	259.477	0.715487	1.64204	0.150478	4.75475	1.98691e-06	1.06081e-05
ENSG00000155189	ENSG00000155189.12	1-acylglycerol-3-phosphate O-acyltransferase 5 [Source:HGNC Symbol;Acc:HGNC:20886]	8	6708642	6761503	AGPAT5	protein_coding	224.169	0.715004	1.64149	0.161859	4.41745	9.98703e-06	4.6352e-05
ENSG00000051180	ENSG00000051180.17	RAD51 recombinase [Source:HGNC Symbol;Acc:HGNC:9817]	15	40694774	40732340	RAD51	protein_coding	23.7943	0.714116	1.64048	0.439569	1.62458	0.104252	0.162473
ENSG00000168961	ENSG00000168961.17	galectin 9 [Source:HGNC Symbol;Acc:HGNC:6570]	17	27629798	27649560	LGALS9	protein_coding	73.472	0.714072	1.64043	0.294202	2.42715	0.015218	0.0324822
ENSG00000197381	ENSG00000197381.17	adenosine deaminase RNA specific B1 [Source:HGNC Symbol;Acc:HGNC:226]	21	45073853	45226560	ADARB1	protein_coding	203.169	0.714068	1.64042	0.17051	4.18783	2.81633e-05	0.000118813
ENSG00000272968	ENSG00000272968.5	RBAK-RBAKDN readthrough [Source:HGNC Symbol;Acc:HGNC:42971]	7	4983718	5073221	RBAK-RBAKDN	protein_coding	24.1318	0.713973	1.64032	0.460095	1.55179	0.120711	0.183379
ENSG00000289463	ENSG00000289463.1	novel transcript, sense intronic to ZNF638	2	71419974	71422314		lncRNA	247.77	0.713911	1.64024	0.170997	4.175	2.97987e-05	0.000125009
ENSG00000125910	ENSG00000125910.6	sphingosine-1-phosphate receptor 4 [Source:HGNC Symbol;Acc:HGNC:3170]	19	3172346	3180332	S1PR4	protein_coding	2.37695	0.713553	1.63984	0.467064	1.52774	0.126577	0.190408
ENSG00000198326	ENSG00000198326.10	transmembrane protein 239 [Source:HGNC Symbol;Acc:HGNC:40044]	20	2816302	2820284	TMEM239	protein_coding	2.37695	0.713553	1.63984	0.467064	1.52774	0.126577	0.190408
ENSG00000201581	ENSG00000201581.1	RN7SK pseudogene 78 [Source:HGNC Symbol;Acc:HGNC:45802]	10	6149623	6149940	RN7SKP78	misc_RNA	2.37695	0.713553	1.63984	0.467064	1.52774	0.126577	0.190408
ENSG00000211801	ENSG00000211801.3	T cell receptor alpha variable 21 [Source:HGNC Symbol;Acc:HGNC:12118]	14	22052514	22053056	TRAV21	TR_V_gene	2.37695	0.713553	1.63984	0.467064	1.52774	0.126577	0.190408
ENSG00000224475	ENSG00000224475.1	ribosomal protein L7a (RPL7A) pseudogene	7	97200708	97201483		processed_pseudogene	2.37695	0.713553	1.63984	0.467064	1.52774	0.126577	0.190408
ENSG00000234112	ENSG00000234112.2	endometrial bleeding associated factor (left-right determination, factor A; transforming growth factor beta superfamily) (EBAF) pseudogene	1	225803148	225803448		processed_pseudogene	2.37695	0.713553	1.63984	0.467064	1.52774	0.126577	0.190408
ENSG00000234292	ENSG00000234292.3	novel transcript	5	91280097	91281142		lncRNA	2.37695	0.713553	1.63984	0.467064	1.52774	0.126577	0.190408
ENSG00000236375	ENSG00000236375.3	POU class 5 homeobox 1 pseudogene 5 [Source:HGNC Symbol;Acc:HGNC:33311]	10	68010205	68010862	POU5F1P5	processed_pseudogene	2.37695	0.713553	1.63984	0.467064	1.52774	0.126577	0.190408
ENSG00000250891	ENSG00000250891.3	long intergenic non-protein coding RNA 2208 [Source:HGNC Symbol;Acc:HGNC:52978]	5	118000253	118562199	LINC02208	lncRNA	2.37695	0.713553	1.63984	0.467064	1.52774	0.126577	0.190408
ENSG00000261208	ENSG00000261208.1	novel Pumilio domain-containing protein KIAA0020 pseudogene	14	52286797	52289268		processed_pseudogene	2.37695	0.713553	1.63984	0.467064	1.52774	0.126577	0.190408
ENSG00000268388	ENSG00000268388.6	FOXF1 adjacent non-coding developmental regulatory RNA [Source:HGNC Symbol;Acc:HGNC:43894]	16	86474529	86509099	FENDRR	lncRNA	2.37695	0.713553	1.63984	0.467064	1.52774	0.126577	0.190408
ENSG00000279098	ENSG00000279098.1	TEC	4	99942081	99942522		TEC	2.37695	0.713553	1.63984	0.467064	1.52774	0.126577	0.190408
ENSG00000282608	ENSG00000282608.2	adenosine A3 receptor [Source:HGNC Symbol;Acc:HGNC:268]	1	111499429	111503633	ADORA3	protein_coding	2.37695	0.713553	1.63984	0.467064	1.52774	0.126577	0.190408
ENSG00000285727	ENSG00000285727.1	novel transcript	14	23875938	23882428		lncRNA	2.37695	0.713553	1.63984	0.467064	1.52774	0.126577	0.190408
ENSG00000287249	ENSG00000287249.1	novel transcript, antisense to DPY19L1	7	35036836	35125012		lncRNA	2.37695	0.713553	1.63984	0.467064	1.52774	0.126577	0.190408
ENSG00000287652	ENSG00000287652.1	novel transcript, antisense to DGCR8and CDC45	22	19520572	19522769		lncRNA	2.37695	0.713553	1.63984	0.467064	1.52774	0.126577	0.190408
ENSG00000251667	ENSG00000251667.1	BRCA1/BRCA2-containing complex subunit 3 pseudogene 1 [Source:HGNC Symbol;Acc:HGNC:51444]	5	176308063	176309013	BRCC3P1	processed_pseudogene	43.6034	0.713291	1.63954	0.359926	1.98177	0.0475051	0.0852076
ENSG00000235508	ENSG00000235508.3	ribosomal protein S2 pseudogene 7 [Source:HGNC Symbol;Acc:HGNC:15838]	20	45640486	45641370	RPS2P7	processed_pseudogene	5.11305	0.713155	1.63939	0.556315	1.28193	0.199869	0.273706
ENSG00000142627	ENSG00000142627.13	EPH receptor A2 [Source:HGNC Symbol;Acc:HGNC:3386]	1	16124337	16156069	EPHA2	protein_coding	70.1044	0.71309	1.63931	0.294271	2.42324	0.0153826	0.0327798
ENSG00000196935	ENSG00000196935.10	SLIT-ROBO Rho GTPase activating protein 1 [Source:HGNC Symbol;Acc:HGNC:17382]	12	63843761	64162217	SRGAP1	protein_coding	753.172	0.713082	1.6393	0.100028	7.1288	1.01247e-12	1.2849e-11
ENSG00000163956	ENSG00000163956.13	LDL receptor related protein associated protein 1 [Source:HGNC Symbol;Acc:HGNC:6701]	4	3503612	3532446	LRPAP1	protein_coding	625.862	0.71295	1.63915	0.102717	6.9409	3.89606e-12	4.60659e-11
ENSG00000196126	ENSG00000196126.12	major histocompatibility complex, class II, DR beta 1 [Source:HGNC Symbol;Acc:HGNC:4948]	6	32577902	32589848	HLA-DRB1	protein_coding	356.167	0.712939	1.63914	0.130718	5.45401	4.92475e-08	3.50612e-07
ENSG00000256973	ENSG00000256973.1	novel transcript	12	22460519	22463914		lncRNA	56.9799	0.712831	1.63902	0.330863	2.15446	0.0312043	0.0596579
ENSG00000102221	ENSG00000102221.14	jade family PHD finger 3 [Source:HGNC Symbol;Acc:HGNC:22982]	X	46912276	47061242	JADE3	protein_coding	162.468	0.712787	1.63897	0.197604	3.60716	0.000309572	0.00103906
ENSG00000161956	ENSG00000161956.13	SUMO specific peptidase 3 [Source:HGNC Symbol;Acc:HGNC:17862]	17	7561919	7571969	SENP3	protein_coding	119.325	0.71273	1.6389	0.221789	3.21356	0.00131102	0.00379592
ENSG00000280157	ENSG00000280157.1	TEC	1	228121523	228123771		TEC	27.4594	0.712514	1.63866	0.447608	1.59182	0.111424	0.171577
ENSG00000105398	ENSG00000105398.4	sulfotransferase family 2A member 1 [Source:HGNC Symbol;Acc:HGNC:11458]	19	47870467	47886315	SULT2A1	protein_coding	2.36933	0.712479	1.63862	0.466878	1.52605	0.126998	0.190728
ENSG00000158164	ENSG00000158164.7	thymosin beta 15A [Source:HGNC Symbol;Acc:HGNC:30744]	X	102513682	102516739	TMSB15A	protein_coding	2.36933	0.712479	1.63862	0.466878	1.52605	0.126998	0.190728
ENSG00000169429	ENSG00000169429.12	C-X-C motif chemokine ligand 8 [Source:HGNC Symbol;Acc:HGNC:6025]	4	73740519	73743716	CXCL8	protein_coding	2.36933	0.712479	1.63862	0.466878	1.52605	0.126998	0.190728
ENSG00000176732	ENSG00000176732.7	profilin family member 4 [Source:HGNC Symbol;Acc:HGNC:31103]	2	24114809	24123464	PFN4	protein_coding	2.36933	0.712479	1.63862	0.466878	1.52605	0.126998	0.190728
ENSG00000180934	ENSG00000180934.7	olfactory receptor family 56 subfamily A member 1 [Source:HGNC Symbol;Acc:HGNC:14781]	11	6019336	6034338	OR56A1	protein_coding	2.36933	0.712479	1.63862	0.466878	1.52605	0.126998	0.190728
ENSG00000199459	ENSG00000199459.1	Y RNA [Source:RFAM;Acc:RF00019]	1	85435175	85435284	Y_RNA	misc_RNA	2.36933	0.712479	1.63862	0.466878	1.52605	0.126998	0.190728
ENSG00000211677	ENSG00000211677.2	immunoglobulin lambda constant 2 [Source:HGNC Symbol;Acc:HGNC:5856]	22	22900976	22901437	IGLC2	IG_C_gene	2.36933	0.712479	1.63862	0.466878	1.52605	0.126998	0.190728
ENSG00000211938	ENSG00000211938.2	immunoglobulin heavy variable 3-7 [Source:HGNC Symbol;Acc:HGNC:5620]	14	106062151	106062683	IGHV3-7	IG_V_gene	2.36933	0.712479	1.63862	0.466878	1.52605	0.126998	0.190728
ENSG00000216906	ENSG00000216906.2	multimerin 2 (MMRN2) pseudogene	6	149904243	149906418		processed_pseudogene	2.36933	0.712479	1.63862	0.466878	1.52605	0.126998	0.190728
ENSG00000227034	ENSG00000227034.1	ribosomal protein L5 (RPL5) pseudogene	1	99008218	99008474		processed_pseudogene	2.36933	0.712479	1.63862	0.466878	1.52605	0.126998	0.190728
ENSG00000231579	ENSG00000231579.3	ribosomal protein L7 pseudogene 21 [Source:HGNC Symbol;Acc:HGNC:36762]	5	143332605	143333239	RPL7P21	processed_pseudogene	2.36933	0.712479	1.63862	0.466878	1.52605	0.126998	0.190728
ENSG00000233859	ENSG00000233859.2	ADH5 pseudogene 4 [Source:HGNC Symbol;Acc:HGNC:21377]	6	65836930	65838039	ADH5P4	processed_pseudogene	2.36933	0.712479	1.63862	0.466878	1.52605	0.126998	0.190728
ENSG00000251363	ENSG00000251363.3	long intergenic non-protein coding RNA 2315 [Source:HGNC Symbol;Acc:HGNC:53234]	14	40954693	41149309	LINC02315	lncRNA	2.36933	0.712479	1.63862	0.466878	1.52605	0.126998	0.190728
ENSG00000253626	ENSG00000253626.4	eukaryotic translation initiation factor 5A like 1 [Source:HGNC Symbol;Acc:HGNC:17419]	10	79512533	79516440	EIF5AL1	protein_coding	2.36933	0.712479	1.63862	0.466878	1.52605	0.126998	0.190728
ENSG00000255987	ENSG00000255987.1	TOMM20 pseudogene 2 [Source:HGNC Symbol;Acc:HGNC:50519]	17	35514766	35515186	TOMM20P2	processed_pseudogene	2.36933	0.712479	1.63862	0.466878	1.52605	0.126998	0.190728
ENSG00000258841	ENSG00000258841.1	eukaryotic translation elongation factor 1 alpha 1 pseudogene 2 [Source:HGNC Symbol;Acc:HGNC:20008]	14	81661428	81662874	EEF1A1P2	processed_pseudogene	2.36933	0.712479	1.63862	0.466878	1.52605	0.126998	0.190728
ENSG00000266378	ENSG00000266378.1	novel transcript	17	14327335	14329474		lncRNA	2.36933	0.712479	1.63862	0.466878	1.52605	0.126998	0.190728
ENSG00000273521	ENSG00000273521.1	novel transcript, antisense to BNIP3	10	131980240	131981337		lncRNA	2.36933	0.712479	1.63862	0.466878	1.52605	0.126998	0.190728
ENSG00000275532	ENSG00000275532.2	novel transcript, antisense to MLLT6	17	38703472	38706261		lncRNA	2.36933	0.712479	1.63862	0.466878	1.52605	0.126998	0.190728
ENSG00000276454	ENSG00000276454.1	novel transcript	12	47265665	47266108		lncRNA	2.36933	0.712479	1.63862	0.466878	1.52605	0.126998	0.190728
ENSG00000277694	ENSG00000277694.1		7	27099967	27100111		misc_RNA	2.36933	0.712479	1.63862	0.466878	1.52605	0.126998	0.190728
ENSG00000282834	ENSG00000282834.1	ribosomal protein S16 (RPS16) pseudogene	11	95203727	95204033		processed_pseudogene	2.36933	0.712479	1.63862	0.466878	1.52605	0.126998	0.190728
ENSG00000286791	ENSG00000286791.1	novel transcript	12	127146535	127151330		lncRNA	2.36933	0.712479	1.63862	0.466878	1.52605	0.126998	0.190728
ENSG00000115648	ENSG00000115648.14	melanophilin [Source:HGNC Symbol;Acc:HGNC:29643]	2	237485428	237555322	MLPH	protein_coding	15.2297	0.712353	1.63847	0.515117	1.38289	0.166697	0.236839
ENSG00000170852	ENSG00000170852.12	kelch repeat and BTB domain containing 2 [Source:HGNC Symbol;Acc:HGNC:21751]	7	32868172	32894131	KBTBD2	protein_coding	447.042	0.712264	1.63837	0.113667	6.26625	3.69836e-10	3.51472e-09
ENSG00000169249	ENSG00000169249.14	zinc finger CCCH-type, RNA binding motif and serine/arginine rich 2 [Source:HGNC Symbol;Acc:HGNC:23019]	X	15790156	15830694	ZRSR2	protein_coding	79.6991	0.712239	1.63834	0.269596	2.64187	0.00824486	0.0191277
ENSG00000134046	ENSG00000134046.12	methyl-CpG binding domain protein 2 [Source:HGNC Symbol;Acc:HGNC:6917]	18	54151606	54224669	MBD2	protein_coding	292.475	0.712067	1.63815	0.319799	2.22661	0.0259732	0.0510897
ENSG00000159733	ENSG00000159733.14	zinc finger FYVE-type containing 28 [Source:HGNC Symbol;Acc:HGNC:29334]	4	2269582	2418651	ZFYVE28	protein_coding	151.214	0.711922	1.63798	0.195906	3.634	0.000279061	0.00094789
ENSG00000182586	ENSG00000182586.9	long intergenic non-protein coding RNA 334 [Source:HGNC Symbol;Acc:HGNC:16425]	21	45234308	45264548	LINC00334	lncRNA	5.11686	0.711853	1.63791	0.556227	1.27979	0.200619	0.274551
ENSG00000162302	ENSG00000162302.13	ribosomal protein S6 kinase A4 [Source:HGNC Symbol;Acc:HGNC:10433]	11	64359148	64372215	RPS6KA4	protein_coding	59.9214	0.711749	1.63779	0.305093	2.33289	0.0196538	0.0402526
ENSG00000136682	ENSG00000136682.16	COBW domain containing 2 [Source:HGNC Symbol;Acc:HGNC:17907]	2	113437691	113496204	CBWD2	protein_coding	222.721	0.711533	1.63754	0.167878	4.2384	2.25117e-05	9.72417e-05
ENSG00000198522	ENSG00000198522.14	GPN-loop GTPase 1 [Source:HGNC Symbol;Acc:HGNC:17030]	2	27628247	27651511	GPN1	protein_coding	75.3577	0.711524	1.63753	0.279056	2.54976	0.0107798	0.0241005
ENSG00000264772	ENSG00000264772.6	novel transcript	17	7572826	7582024		lncRNA	101.747	0.71151	1.63752	0.239324	2.973	0.00294903	0.00778532
ENSG00000170242	ENSG00000170242.19	ubiquitin specific peptidase 47 [Source:HGNC Symbol;Acc:HGNC:20076]	11	11841423	11961887	USP47	protein_coding	849.534	0.71149	1.63749	0.0888286	8.0097	1.14993e-15	1.91117e-14
ENSG00000135241	ENSG00000135241.17	patatin like phospholipase domain containing 8 [Source:HGNC Symbol;Acc:HGNC:28900]	7	108470417	108569666	PNPLA8	protein_coding	165.508	0.711432	1.63743	0.189041	3.76338	0.000167629	0.000601032
ENSG00000261763	ENSG00000261763.1	novel transcript	3	139678620	139682564		lncRNA	5.10924	0.711403	1.6374	0.556252	1.27892	0.200925	0.274879
ENSG00000198429	ENSG00000198429.10	zinc finger protein 69 [Source:HGNC Symbol;Acc:HGNC:13138]	19	11887782	11914329	ZNF69	protein_coding	189.703	0.711378	1.63737	0.184287	3.86016	0.000113312	0.000420282
ENSG00000173706	ENSG00000173706.14	heart development protein with EGF like domains 1 [Source:HGNC Symbol;Acc:HGNC:29227]	3	124965710	125055997	HEG1	protein_coding	889.666	0.711253	1.63723	0.0879184	8.08992	5.97056e-16	1.01689e-14
ENSG00000214941	ENSG00000214941.8	zinc finger SWIM-type containing 7 [Source:HGNC Symbol;Acc:HGNC:26993]	17	15976560	15999717	ZSWIM7	protein_coding	57.7445	0.711206	1.63717	0.310464	2.29079	0.0219758	0.044336
ENSG00000152700	ENSG00000152700.14	secretion associated Ras related GTPase 1B [Source:HGNC Symbol;Acc:HGNC:10535]	5	134601149	134649271	SAR1B	protein_coding	306.057	0.711074	1.63702	0.137522	5.17061	2.33333e-07	1.46966e-06
ENSG00000181007	ENSG00000181007.9	ZFP82 zinc finger protein [Source:HGNC Symbol;Acc:HGNC:28682]	19	36383120	36418644	ZFP82	protein_coding	144.655	0.710993	1.63693	0.221598	3.20848	0.00133439	0.00385681
ENSG00000185803	ENSG00000185803.12	solute carrier family 52 member 2 [Source:HGNC Symbol;Acc:HGNC:30224]	8	144333957	144361286	SLC52A2	protein_coding	54.456	0.710502	1.63637	0.319175	2.22605	0.0260106	0.051159
ENSG00000182712	ENSG00000182712.16	C-X9-C motif containing 4 [Source:HGNC Symbol;Acc:HGNC:35428]	X	155061622	155071136	CMC4	protein_coding	95.2441	0.710413	1.63627	0.272192	2.60997	0.00905501	0.0206853
ENSG00000112530	ENSG00000112530.12	parkin coregulated [Source:HGNC Symbol;Acc:HGNC:19152]	6	162727132	163315500	PACRG	protein_coding	45.8219	0.710116	1.63594	0.360891	1.96768	0.0491054	0.0875765
ENSG00000160993	ENSG00000160993.4	alkB homolog 4, lysine demethylase [Source:HGNC Symbol;Acc:HGNC:21900]	7	102456238	102464863	ALKBH4	protein_coding	35.4268	0.710043	1.63585	0.441723	1.60744	0.107958	0.167333
ENSG00000085644	ENSG00000085644.14	zinc finger protein 213 [Source:HGNC Symbol;Acc:HGNC:13005]	16	3129777	3142804	ZNF213	protein_coding	66.6067	0.709774	1.63555	0.296094	2.39713	0.0165243	0.0347756
ENSG00000135046	ENSG00000135046.14	annexin A1 [Source:HGNC Symbol;Acc:HGNC:533]	9	73151865	73170393	ANXA1	protein_coding	145.107	0.708997	1.63467	0.230627	3.07422	0.00211055	0.00582078
ENSG00000175130	ENSG00000175130.7	MARCKS like 1 [Source:HGNC Symbol;Acc:HGNC:7142]	1	32333839	32336233	MARCKSL1	protein_coding	923.185	0.708939	1.6346	0.0802925	8.82946	1.0518e-18	2.26142e-17
ENSG00000164296	ENSG00000164296.7	tigger transposable element derived 6 [Source:HGNC Symbol;Acc:HGNC:18332]	5	149993118	150000654	TIGD6	protein_coding	35.5599	0.708178	1.63374	0.445107	1.59103	0.111604	0.1718
ENSG00000173171	ENSG00000173171.15	metaxin 1 [Source:HGNC Symbol;Acc:HGNC:7504]	1	155208695	155213824	MTX1	protein_coding	37.9678	0.708097	1.63365	0.37147	1.9062	0.0566243	0.0983356
ENSG00000145536	ENSG00000145536.15	ADAM metallopeptidase with thrombospondin type 1 motif 16 [Source:HGNC Symbol;Acc:HGNC:17108]	5	5140330	5320304	ADAMTS16	protein_coding	58.7317	0.707664	1.63316	0.309269	2.28818	0.0221269	0.0445957
ENSG00000134278	ENSG00000134278.16	spire type actin nucleation factor 1 [Source:HGNC Symbol;Acc:HGNC:30622]	18	12446512	12658107	SPIRE1	protein_coding	215.595	0.707624	1.63311	0.16605	4.2615	2.0306e-05	8.87047e-05
ENSG00000129646	ENSG00000129646.16	glutamine rich 2 [Source:HGNC Symbol;Acc:HGNC:25326]	17	76274049	76308276	QRICH2	protein_coding	134.118	0.707407	1.63287	0.239109	2.95851	0.00309133	0.00810996
ENSG00000229235	ENSG00000229235.1	ribosomal protein L37 pseudogene 18 [Source:HGNC Symbol;Acc:HGNC:35919]	10	34663859	34664101	RPL37P18	processed_pseudogene	13.9696	0.707305	1.63275	0.513193	1.37824	0.168128	0.238673
ENSG00000225067	ENSG00000225067.4	ribosomal protein L23a pseudogene 2 [Source:HGNC Symbol;Acc:HGNC:10319]	19	15611657	15612122	RPL23AP2	processed_pseudogene	26.9259	0.707095	1.63251	0.419161	1.68693	0.0916165	0.146113
ENSG00000112343	ENSG00000112343.11	tripartite motif containing 38 [Source:HGNC Symbol;Acc:HGNC:10059]	6	25962802	25991231	TRIM38	protein_coding	460.245	0.707058	1.63247	0.116584	6.06482	1.32105e-09	1.1764e-08
ENSG00000197063	ENSG00000197063.11	MAF bZIP transcription factor G [Source:HGNC Symbol;Acc:HGNC:6781]	17	81918270	81927735	MAFG	protein_coding	180.647	0.706821	1.6322	0.183303	3.85603	0.000115243	0.00042719
ENSG00000073169	ENSG00000073169.15	selenoprotein O [Source:HGNC Symbol;Acc:HGNC:30395]	22	50201011	50217616	SELENOO	protein_coding	70.7742	0.70673	1.6321	0.286364	2.46794	0.0135891	0.0294011
ENSG00000226763	ENSG00000226763.5	serine/arginine repetitive matrix 5 [Source:HGNC Symbol;Acc:HGNC:37248]	19	43596617	43614498	SRRM5	protein_coding	4.11262	0.706436	1.63177	0.544817	1.29665	0.194752	0.268065
ENSG00000180917	ENSG00000180917.18	cap methyltransferase 2 [Source:HGNC Symbol;Acc:HGNC:25635]	16	71281389	71289715	CMTR2	protein_coding	191.84	0.706424	1.63175	0.186051	3.79693	0.000146498	0.000532441
ENSG00000213639	ENSG00000213639.10	protein phosphatase 1 catalytic subunit beta [Source:HGNC Symbol;Acc:HGNC:9282]	2	28751640	28802940	PPP1CB	protein_coding	1311.42	0.706404	1.63173	0.0674077	10.4796	1.07237e-25	3.51032e-24
ENSG00000205534	ENSG00000205534.6	SMG1 pseudogene 2 [Source:HGNC Symbol;Acc:HGNC:49859]	16	29527568	29594966	SMG1P2	transcribed_unprocessed_pseudogene	536.133	0.706389	1.63171	0.103821	6.80392	1.01809e-11	1.15732e-10
ENSG00000254402	ENSG00000254402.7	leucine rich repeat containing 24 [Source:HGNC Symbol;Acc:HGNC:28947]	8	144522388	144527033	LRRC24	protein_coding	4.38923	0.70628	1.63159	0.540166	1.30752	0.191035	0.263711
ENSG00000270689	ENSG00000270689.1	BUD13 homolog pseudogene 1 [Source:HGNC Symbol;Acc:HGNC:51560]	11	95143637	95145125	BUD13P1	processed_pseudogene	35.9868	0.706276	1.63159	0.395172	1.78726	0.0738948	0.122919
ENSG00000151490	ENSG00000151490.15	protein tyrosine phosphatase receptor type O [Source:HGNC Symbol;Acc:HGNC:9678]	12	15322257	15602175	PTPRO	protein_coding	9.59309	0.706201	1.6315	0.544741	1.2964	0.194838	0.268138
ENSG00000104131	ENSG00000104131.13	eukaryotic translation initiation factor 3 subunit J [Source:HGNC Symbol;Acc:HGNC:3270]	15	44537125	44563029	EIF3J	protein_coding	172.794	0.706129	1.63142	0.187867	3.75867	0.000170818	0.000611403
ENSG00000279384	ENSG00000279384.1	TEC	4	168843988	168844735		TEC	45.6127	0.706105	1.63139	0.345796	2.04197	0.0411545	0.0753404
ENSG00000103274	ENSG00000103274.11	nucleotide binding protein 1 [Source:HGNC Symbol;Acc:HGNC:8041]	16	10743786	10769351	NUBP1	protein_coding	48.8681	0.705927	1.63119	0.342094	2.06355	0.0390608	0.0720296
ENSG00000152154	ENSG00000152154.11	transmembrane protein 178A [Source:HGNC Symbol;Acc:HGNC:28517]	2	39664982	39717963	TMEM178A	protein_coding	29.117	0.705513	1.63072	0.410851	1.7172	0.0859429	0.139118
ENSG00000196843	ENSG00000196843.17	AT-rich interaction domain 5A [Source:HGNC Symbol;Acc:HGNC:17361]	2	96536743	96552634	ARID5A	protein_coding	67.4766	0.705371	1.63056	0.348287	2.02526	0.042841	0.0779033
ENSG00000173013	ENSG00000173013.6	coiled-coil domain containing 96 [Source:HGNC Symbol;Acc:HGNC:26900]	4	7040849	7043001	CCDC96	protein_coding	2.38076	0.705155	1.63032	0.465137	1.51602	0.129515	0.193799
ENSG00000199005	ENSG00000199005.4	microRNA 370 [Source:HGNC Symbol;Acc:HGNC:31784]	14	100911139	100911213	MIR370	miRNA	2.38076	0.705155	1.63032	0.465137	1.51602	0.129515	0.193799
ENSG00000215452	ENSG00000215452.5	zinc finger protein 663, pseudogene [Source:HGNC Symbol;Acc:HGNC:25342]	20	46414228	46459276	ZNF663P	transcribed_unitary_pseudogene	2.38076	0.705155	1.63032	0.465137	1.51602	0.129515	0.193799
ENSG00000218872	ENSG00000218872.1	ribosomal protein S12 (RPS12) pseudogene	6	108856400	108856737		processed_pseudogene	2.38076	0.705155	1.63032	0.465137	1.51602	0.129515	0.193799
ENSG00000229196	ENSG00000229196.4	novel transcript	7	130141707	130142618		lncRNA	2.38076	0.705155	1.63032	0.465137	1.51602	0.129515	0.193799
ENSG00000233585	ENSG00000233585.2	acetyl-Coenzyme A acyltransferase 2 (mitochondrial 3-oxoacyl-Coenzyme A thiolase) (ACAA2) pseudogene	X	48775644	48776970		transcribed_processed_pseudogene	2.38076	0.705155	1.63032	0.465137	1.51602	0.129515	0.193799
ENSG00000235084	ENSG00000235084.3	coiled-coil-helix-coiled-coil-helix domain containing 2 pseudogene 6 [Source:HGNC Symbol;Acc:HGNC:39590]	1	15604597	15605043	CHCHD2P6	processed_pseudogene	2.38076	0.705155	1.63032	0.465137	1.51602	0.129515	0.193799
ENSG00000235485	ENSG00000235485.1	aconitase 2, mitochondrial (ACO2) pseudogene	22	34589085	34591278		processed_pseudogene	2.38076	0.705155	1.63032	0.465137	1.51602	0.129515	0.193799
ENSG00000237456	ENSG00000237456.3	inhibitor of DNA binding 2B, HLH protein (pseudogene) [Source:HGNC Symbol;Acc:HGNC:30656]	3	62124204	62124608	ID2B	processed_pseudogene	2.38076	0.705155	1.63032	0.465137	1.51602	0.129515	0.193799
ENSG00000238172	ENSG00000238172.2	ribosomal protein S2 pseudogene 35 [Source:HGNC Symbol;Acc:HGNC:36757]	9	100116755	100117651	RPS2P35	processed_pseudogene	2.38076	0.705155	1.63032	0.465137	1.51602	0.129515	0.193799
ENSG00000246250	ENSG00000246250.3	novel transcript	11	43827517	43880726		lncRNA	2.38076	0.705155	1.63032	0.465137	1.51602	0.129515	0.193799
ENSG00000255491	ENSG00000255491.3	novel transcript	8	124811042	124857516		lncRNA	2.38076	0.705155	1.63032	0.465137	1.51602	0.129515	0.193799
ENSG00000256542	ENSG00000256542.2	novel transcript	12	132277349	132280900		lncRNA	2.38076	0.705155	1.63032	0.465137	1.51602	0.129515	0.193799
ENSG00000264834	ENSG00000264834.1		1	52928674	52928772		miRNA	2.38076	0.705155	1.63032	0.465137	1.51602	0.129515	0.193799
ENSG00000267285	ENSG00000267285.1	novel transcript, sense intronic to ERC1	12	1385833	1386987		lncRNA	2.38076	0.705155	1.63032	0.465137	1.51602	0.129515	0.193799
ENSG00000270343	ENSG00000270343.1	uracil-DNA glycosylase pseudogene 3 [Source:HGNC Symbol;Acc:HGNC:20036]	14	81259565	81260239	UNGP3	processed_pseudogene	2.38076	0.705155	1.63032	0.465137	1.51602	0.129515	0.193799
ENSG00000286226	ENSG00000286226.1	novel transcript	4	173445033	173446596		lncRNA	2.38076	0.705155	1.63032	0.465137	1.51602	0.129515	0.193799
ENSG00000287185	ENSG00000287185.1	novel transcript	8	25179113	25184234		lncRNA	2.38076	0.705155	1.63032	0.465137	1.51602	0.129515	0.193799
ENSG00000136270	ENSG00000136270.14	transforming growth factor beta regulator 4 [Source:HGNC Symbol;Acc:HGNC:17443]	7	45100100	45112047	TBRG4	protein_coding	171.932	0.705151	1.63032	0.211857	3.32844	0.000873351	0.00263957
ENSG00000004766	ENSG00000004766.17	VPS50 subunit of EARP/GARPII complex [Source:HGNC Symbol;Acc:HGNC:25956]	7	93232340	93361123	VPS50	protein_coding	209.926	0.705136	1.6303	0.168224	4.19165	2.76928e-05	0.000117047
ENSG00000258839	ENSG00000258839.4	melanocortin 1 receptor [Source:HGNC Symbol;Acc:HGNC:6929]	16	89912119	89920973	MC1R	protein_coding	310.656	0.704445	1.62952	0.136178	5.17298	2.30393e-07	1.45225e-06
ENSG00000279569	ENSG00000279569.1	novel transcript	16	70661667	70665836		TEC	8.41295	0.704219	1.62926	0.550274	1.27976	0.200629	0.274551
ENSG00000268955	ENSG00000268955.2	novel transcript	8	8188535	8189195		lncRNA	10.7191	0.70413	1.62916	0.540228	1.30339	0.192441	0.265385
ENSG00000204947	ENSG00000204947.9	zinc finger protein 425 [Source:HGNC Symbol;Acc:HGNC:20690]	7	149102784	149126324	ZNF425	protein_coding	20.4763	0.703911	1.62891	0.467263	1.50646	0.13195	0.19684
ENSG00000136875	ENSG00000136875.13	pre-mRNA processing factor 4 [Source:HGNC Symbol;Acc:HGNC:17349]	9	113275642	113294009	PRPF4	protein_coding	117.731	0.703866	1.62886	0.221819	3.17316	0.00150791	0.00429615
ENSG00000146425	ENSG00000146425.11	dynein light chain Tctex-type 1 [Source:HGNC Symbol;Acc:HGNC:11697]	6	158636474	158644743	DYNLT1	protein_coding	173.6	0.703629	1.6286	0.256975	2.73813	0.00617905	0.0149282
ENSG00000149260	ENSG00000149260.18	calpain 5 [Source:HGNC Symbol;Acc:HGNC:1482]	11	77066961	77126155	CAPN5	protein_coding	332.9	0.703625	1.62859	0.139529	5.04287	4.58599e-07	2.75383e-06
ENSG00000213707	ENSG00000213707.2	high mobility group box 1 pseudogene 10 [Source:HGNC Symbol;Acc:HGNC:4994]	22	26560526	26561088	HMGB1P10	processed_pseudogene	2.36552	0.703011	1.6279	0.464759	1.51263	0.130373	0.194756
ENSG00000223540	ENSG00000223540.1	ribosomal protein S15a pseudogene 5 [Source:HGNC Symbol;Acc:HGNC:23743]	10	121713607	121713994	RPS15AP5	processed_pseudogene	2.36552	0.703011	1.6279	0.464759	1.51263	0.130373	0.194756
ENSG00000231961	ENSG00000231961.1	pseudogene similar to part of cytochrome c oxidase I	20	5965180	5965511		processed_pseudogene	2.36552	0.703011	1.6279	0.464759	1.51263	0.130373	0.194756
ENSG00000232486	ENSG00000232486.1	DEP domain containing 1 pseudogene 2 [Source:HGNC Symbol;Acc:HGNC:33975]	9	105758164	105760755	DEPDC1P2	processed_pseudogene	2.36552	0.703011	1.6279	0.464759	1.51263	0.130373	0.194756
ENSG00000238793	ENSG00000238793.1	small nucleolar RNA, C/D box 124 [Source:HGNC Symbol;Acc:HGNC:33563]	17	40027542	40027645	SNORD124	snoRNA	2.36552	0.703011	1.6279	0.464759	1.51263	0.130373	0.194756
ENSG00000245526	ENSG00000245526.12	long intergenic non-protein coding RNA 461 [Source:HGNC Symbol;Acc:HGNC:42810]	5	88507546	88691057	LINC00461	lncRNA	2.36552	0.703011	1.6279	0.464759	1.51263	0.130373	0.194756
ENSG00000261038	ENSG00000261038.1	novel transcript	6	92387841	92388827		lncRNA	2.36552	0.703011	1.6279	0.464759	1.51263	0.130373	0.194756
ENSG00000262837	ENSG00000262837.1	novel transcript	17	49834239	49836454		lncRNA	2.36552	0.703011	1.6279	0.464759	1.51263	0.130373	0.194756
ENSG00000272407	ENSG00000272407.1	major histocompatibility complex, class I (HLA) pseudogene	20	41196647	41196938		transcribed_processed_pseudogene	2.36552	0.703011	1.6279	0.464759	1.51263	0.130373	0.194756
ENSG00000277250	ENSG00000277250.1	Metazoan signal recognition particle RNA [Source:RFAM;Acc:RF00017]	3	128673681	128674021	Metazoa_SRP	misc_RNA	2.36552	0.703011	1.6279	0.464759	1.51263	0.130373	0.194756
ENSG00000278396	ENSG00000278396.1	novel transcript, sense intronic UNC79	14	93334528	93335057		lncRNA	2.36552	0.703011	1.6279	0.464759	1.51263	0.130373	0.194756
ENSG00000281091	ENSG00000281091.3	novel transcript	X	103404777	103452754		lncRNA	2.36552	0.703011	1.6279	0.464759	1.51263	0.130373	0.194756
ENSG00000289031	ENSG00000289031.1	novel transcript	9	93566761	93568075		lncRNA	2.36552	0.703011	1.6279	0.464759	1.51263	0.130373	0.194756
ENSG00000147454	ENSG00000147454.14	solute carrier family 25 member 37 [Source:HGNC Symbol;Acc:HGNC:29786]	8	23528956	23575463	SLC25A37	protein_coding	486.834	0.702883	1.62775	0.116951	6.01006	1.85453e-09	1.61713e-08
ENSG00000182463	ENSG00000182463.16	teashirt zinc finger homeobox 2 [Source:HGNC Symbol;Acc:HGNC:13010]	20	52972358	53495330	TSHZ2	protein_coding	1373.4	0.702819	1.62768	0.0639525	10.9897	4.28391e-28	1.56825e-26
ENSG00000005059	ENSG00000005059.16	mitochondrial calcium uniporter dominant negative subunit beta [Source:HGNC Symbol;Acc:HGNC:26076]	4	109560209	109688719	MCUB	protein_coding	60.8077	0.702692	1.62754	0.302952	2.31948	0.0203689	0.0415111
ENSG00000288823	ENSG00000288823.1	novel transcript	10	73780624	73782011		lncRNA	17.301	0.7026	1.62744	0.496501	1.4151	0.157039	0.22647
ENSG00000183230	ENSG00000183230.18	catenin alpha 3 [Source:HGNC Symbol;Acc:HGNC:2511]	10	65912457	67763637	CTNNA3	protein_coding	179.355	0.702593	1.62743	0.21538	3.26211	0.00110585	0.00326724
ENSG00000074935	ENSG00000074935.14	tubulin epsilon 1 [Source:HGNC Symbol;Acc:HGNC:20775]	6	112070663	112087529	TUBE1	protein_coding	271.046	0.702592	1.62743	0.154519	4.54698	5.44215e-06	2.66476e-05
ENSG00000212994	ENSG00000212994.5	ribosomal protein S26 pseudogene 6 [Source:HGNC Symbol;Acc:HGNC:31090]	8	100895771	100896118	RPS26P6	processed_pseudogene	20.2994	0.702345	1.62715	0.456668	1.53798	0.124054	0.187593
ENSG00000234997	ENSG00000234997.3	novel transcript	2	113325009	113430988		lncRNA	2.5386	0.702272	1.62707	0.463251	1.51596	0.129528	0.193799
ENSG00000241723	ENSG00000241723.1	ribosomal protein L15 (RPL15) pseudogene	3	158275809	158276421		processed_pseudogene	2.5386	0.702272	1.62707	0.463251	1.51596	0.129528	0.193799
ENSG00000250848	ENSG00000250848.1	protein phosphatase 4, regulatory subunit 2 (PPP4R2) pseudogene	5	288833	290321		processed_pseudogene	2.5386	0.702272	1.62707	0.463251	1.51596	0.129528	0.193799
ENSG00000172733	ENSG00000172733.12	purine rich element binding protein G [Source:HGNC Symbol;Acc:HGNC:17930]	8	30995802	31033715	PURG	protein_coding	120.207	0.702209	1.62699	0.239066	2.9373	0.00331084	0.00862819
ENSG00000165185	ENSG00000165185.15	KIAA1958 [Source:HGNC Symbol;Acc:HGNC:23427]	9	112486827	112669397	KIAA1958	protein_coding	922.593	0.702204	1.62699	0.0863	8.13678	4.0592e-16	7.00022e-15
ENSG00000234810	ENSG00000234810.4	novel transcript	1	55329288	56070513		lncRNA	18.2956	0.702105	1.62688	0.481223	1.459	0.144564	0.212166
ENSG00000148335	ENSG00000148335.15	N-terminal Xaa-Pro-Lys N-methyltransferase 1 [Source:HGNC Symbol;Acc:HGNC:23373]	9	129608884	129636135	NTMT1	protein_coding	49.1778	0.701748	1.62647	0.363124	1.93253	0.0532941	0.0936897
ENSG00000279495	ENSG00000279495.1	novel transcript	14	105370418	105372918		TEC	77.2246	0.701734	1.62646	0.277078	2.53262	0.0113214	0.0251274
ENSG00000188227	ENSG00000188227.14	zinc finger protein 793 [Source:HGNC Symbol;Acc:HGNC:33115]	19	37506939	37548762	ZNF793	protein_coding	397.034	0.701577	1.62628	0.122855	5.71062	1.12563e-08	8.75145e-08
ENSG00000163319	ENSG00000163319.11	mitochondrial ribosomal protein S18C [Source:HGNC Symbol;Acc:HGNC:16633]	4	83455932	83469735	MRPS18C	protein_coding	57.4384	0.701462	1.62615	0.310234	2.26107	0.0237548	0.0473445
ENSG00000273597	ENSG00000273597.1	SPATA31 subfamily D, member 1 (SPATA31D1) pseudogene	9	35001342	35002994		processed_pseudogene	10.4501	0.701333	1.62601	0.532247	1.31768	0.18761	0.26026
ENSG00000137364	ENSG00000137364.5	thiopurine S-methyltransferase [Source:HGNC Symbol;Acc:HGNC:12014]	6	18128311	18155077	TPMT	protein_coding	37.9734	0.701291	1.62596	0.37926	1.8491	0.0644429	0.109463
ENSG00000117500	ENSG00000117500.13	transmembrane p24 trafficking protein 5 [Source:HGNC Symbol;Acc:HGNC:24251]	1	93149742	93180516	TMED5	protein_coding	369.5	0.701141	1.62579	0.125488	5.58732	2.30594e-08	1.72142e-07
ENSG00000166411	ENSG00000166411.14	isocitrate dehydrogenase (NAD(+)) 3 catalytic subunit alpha [Source:HGNC Symbol;Acc:HGNC:5384]	15	78131498	78171945	IDH3A	protein_coding	184.151	0.700944	1.62557	0.245512	2.85503	0.00430324	0.0108988
ENSG00000116128	ENSG00000116128.12	BCL9 transcription coactivator [Source:HGNC Symbol;Acc:HGNC:1008]	1	147541501	147626216	BCL9	protein_coding	414.524	0.700872	1.62549	0.120281	5.82694	5.64534e-09	4.5835e-08
ENSG00000162377	ENSG00000162377.6	cytochrome c oxidase assembly factor 7 [Source:HGNC Symbol;Acc:HGNC:25716]	1	52684449	52698347	COA7	protein_coding	104.482	0.70085	1.62546	0.234705	2.98609	0.00282567	0.00752386
ENSG00000262155	ENSG00000262155.2	long intergenic non-protein coding RNA 2175 [Source:HGNC Symbol;Acc:HGNC:27550]	16	25066937	25088618	LINC02175	lncRNA	109.435	0.700645	1.62523	0.263597	2.65802	0.00786015	0.0183522
ENSG00000169372	ENSG00000169372.13	CASP2 and RIPK1 domain containing adaptor with death domain [Source:HGNC Symbol;Acc:HGNC:2340]	12	93677375	93894840	CRADD	protein_coding	46.2991	0.700536	1.62511	0.391283	1.79036	0.0733968	0.12228
ENSG00000132470	ENSG00000132470.14	integrin subunit beta 4 [Source:HGNC Symbol;Acc:HGNC:6158]	17	75721328	75757818	ITGB4	protein_coding	119.773	0.700484	1.62505	0.219646	3.18915	0.00142694	0.0040852
ENSG00000223725	ENSG00000223725.6	novel transcript	2	207239864	207529795		lncRNA	8.27895	0.700028	1.62454	0.548401	1.27649	0.201783	0.27584
ENSG00000105854	ENSG00000105854.13	paraoxonase 2 [Source:HGNC Symbol;Acc:HGNC:9205]	7	95404862	95435329	PON2	protein_coding	250.963	0.700018	1.62452	0.157108	4.45564	8.36447e-06	3.93902e-05
ENSG00000160991	ENSG00000160991.17	ORAI calcium release-activated calcium modulator 2 [Source:HGNC Symbol;Acc:HGNC:21667]	7	102433106	102456825	ORAI2	protein_coding	66.4992	0.699949	1.62445	0.314987	2.22215	0.0262729	0.0516053
ENSG00000146409	ENSG00000146409.12	solute carrier family 18 member B1 [Source:HGNC Symbol;Acc:HGNC:21573]	6	132769370	132813339	SLC18B1	protein_coding	69.6919	0.699846	1.62433	0.300394	2.32976	0.0198188	0.0405403
ENSG00000105497	ENSG00000105497.8	zinc finger protein 175 [Source:HGNC Symbol;Acc:HGNC:12964]	19	51571283	51592510	ZNF175	protein_coding	173.571	0.699656	1.62412	0.213412	3.27843	0.00104387	0.00310265
ENSG00000146242	ENSG00000146242.9	trophoblast glycoprotein [Source:HGNC Symbol;Acc:HGNC:12004]	6	82363206	82367420	TPBG	protein_coding	43.8372	0.699204	1.62361	0.386122	1.81084	0.0701661	0.117818
ENSG00000225591	ENSG00000225591.2	ribosomal protein S27 (metallopanstimulin 1) (RPS27) pseudogene	1	173741674	173741928		processed_pseudogene	3.95097	0.699085	1.62347	0.546918	1.27823	0.20117	0.275123
ENSG00000181396	ENSG00000181396.13	2-oxoglutarate and iron dependent oxygenase domain containing 3 [Source:HGNC Symbol;Acc:HGNC:26174]	17	82389210	82418637	OGFOD3	protein_coding	141.232	0.698891	1.62326	0.246906	2.83059	0.00464619	0.0116199
ENSG00000128578	ENSG00000128578.10	striatin interacting protein 2 [Source:HGNC Symbol;Acc:HGNC:22209]	7	129434432	129488399	STRIP2	protein_coding	43.321	0.698856	1.62322	0.3608	1.93696	0.0527498	0.0928184
ENSG00000199627	ENSG00000199627.1	RNA, U6 small nuclear 1010, pseudogene [Source:HGNC Symbol;Acc:HGNC:47973]	7	131054886	131054992	RNU6-1010P	snRNA	3.94716	0.698781	1.62313	0.546941	1.27762	0.201384	0.275401
ENSG00000170049	ENSG00000170049.10	potassium voltage-gated channel subfamily A regulatory beta subunit 3 [Source:HGNC Symbol;Acc:HGNC:6230]	17	7921859	7929856	KCNAB3	protein_coding	78.1082	0.698584	1.62291	0.27095	2.57828	0.00992939	0.0224445
ENSG00000054598	ENSG00000054598.9	forkhead box C1 [Source:HGNC Symbol;Acc:HGNC:3800]	6	1609915	1613897	FOXC1	protein_coding	76.7706	0.698566	1.62289	0.321051	2.17587	0.0295646	0.0569234
ENSG00000126804	ENSG00000126804.14	zinc finger and BTB domain containing 1 [Source:HGNC Symbol;Acc:HGNC:20259]	14	64503712	64533690	ZBTB1	protein_coding	336.143	0.698541	1.62286	0.131677	5.30496	1.12697e-07	7.52781e-07
ENSG00000171453	ENSG00000171453.20	RNA polymerase I and III subunit C [Source:HGNC Symbol;Acc:HGNC:20194]	6	43509702	43562419	POLR1C	protein_coding	37.8328	0.698272	1.62256	0.375516	1.8595	0.0629565	0.107403
ENSG00000102931	ENSG00000102931.8	ADP ribosylation factor like GTPase 2 binding protein [Source:HGNC Symbol;Acc:HGNC:17146]	16	57245259	57253635	ARL2BP	protein_coding	292.843	0.698224	1.62251	0.152165	4.5886	4.46218e-06	2.23082e-05
ENSG00000096696	ENSG00000096696.15	desmoplakin [Source:HGNC Symbol;Acc:HGNC:3052]	6	7541617	7586714	DSP	protein_coding	407.251	0.698196	1.62247	0.119251	5.85486	4.77408e-09	3.90947e-08
ENSG00000142694	ENSG00000142694.7	eva-1 homolog B [Source:HGNC Symbol;Acc:HGNC:25558]	1	36322030	36324154	EVA1B	protein_coding	2.50432	0.697921	1.62217	0.462485	1.50907	0.131282	0.195949
ENSG00000238754	ENSG00000238754.1	small Cajal body-specific RNA 18B [Source:HGNC Symbol;Acc:HGNC:52236]	1	193057281	193057415	SCARNA18B	snoRNA	2.50432	0.697921	1.62217	0.462485	1.50907	0.131282	0.195949
ENSG00000240758	ENSG00000240758.2	HILPDA antisense RNA 1 [Source:HGNC Symbol;Acc:HGNC:55641]	7	128455937	128469197	HILPDA-AS1	lncRNA	2.50432	0.697921	1.62217	0.462485	1.50907	0.131282	0.195949
ENSG00000241905	ENSG00000241905.1	NADH:ubiquinone oxidoreductase subunit S6 pseudogene 1 [Source:HGNC Symbol;Acc:HGNC:52274]	3	135959275	135959590	NDUFS6P1	processed_pseudogene	2.50432	0.697921	1.62217	0.462485	1.50907	0.131282	0.195949
ENSG00000259544	ENSG00000259544.1	novel transcript, antisense to AKAP13	15	85726115	85727227		lncRNA	2.50432	0.697921	1.62217	0.462485	1.50907	0.131282	0.195949
ENSG00000110711	ENSG00000110711.11	aryl hydrocarbon receptor interacting protein [Source:HGNC Symbol;Acc:HGNC:358]	11	67468174	67491154	AIP	protein_coding	80.6404	0.697717	1.62194	0.291997	2.38946	0.016873	0.0354102
ENSG00000213965	ENSG00000213965.4	nudix hydrolase 19 [Source:HGNC Symbol;Acc:HGNC:32036]	19	32691821	32713792	NUDT19	protein_coding	52.7439	0.697	1.62113	0.371467	1.87634	0.0606083	0.103841
ENSG00000263603	ENSG00000263603.1	novel transcript	17	30729469	30731202		lncRNA	16.4498	0.696967	1.62109	0.51681	1.34859	0.177468	0.248827
ENSG00000260948	ENSG00000260948.1	novel transcript, sense overlapping WDR77 & OVGP1	1	111431046	111433068		lncRNA	38.8076	0.696714	1.62081	0.365697	1.90517	0.0567584	0.0984025
ENSG00000086666	ENSG00000086666.19	zinc finger AN1-type containing 6 [Source:HGNC Symbol;Acc:HGNC:30164]	15	80059568	80138393	ZFAND6	protein_coding	556.692	0.696634	1.62072	0.10086	6.90697	4.95115e-12	5.8152e-11
ENSG00000177963	ENSG00000177963.15	RIC8 guanine nucleotide exchange factor A [Source:HGNC Symbol;Acc:HGNC:29550]	11	207708	215113	RIC8A	protein_coding	241.963	0.696567	1.62064	0.163125	4.27014	1.95346e-05	8.55617e-05
ENSG00000102057	ENSG00000102057.10	potassium voltage-gated channel subfamily D member 1 [Source:HGNC Symbol;Acc:HGNC:6237]	X	48961378	48971844	KCND1	protein_coding	56.2469	0.696528	1.6206	0.318114	2.18955	0.0285567	0.0554095
ENSG00000184371	ENSG00000184371.14	colony stimulating factor 1 [Source:HGNC Symbol;Acc:HGNC:2432]	1	109910242	109930992	CSF1	protein_coding	146.822	0.696427	1.62049	0.19823	3.51322	0.000442703	0.0014336
ENSG00000187098	ENSG00000187098.18	melanocyte inducing transcription factor [Source:HGNC Symbol;Acc:HGNC:7105]	3	69739456	69968336	MITF	protein_coding	130.471	0.696341	1.62039	0.210344	3.31049	0.000931333	0.00280036
ENSG00000135404	ENSG00000135404.12	CD63 molecule [Source:HGNC Symbol;Acc:HGNC:1692]	12	55725323	55729707	CD63	protein_coding	318.279	0.696237	1.62027	0.134782	5.16564	2.39614e-07	1.50615e-06
ENSG00000135472	ENSG00000135472.9	Fas apoptotic inhibitory molecule 2 [Source:HGNC Symbol;Acc:HGNC:17067]	12	49866896	49904217	FAIM2	protein_coding	46.8492	0.696149	1.62017	0.370226	1.88033	0.0600625	0.103062
ENSG00000087253	ENSG00000087253.13	lysophosphatidylcholine acyltransferase 2 [Source:HGNC Symbol;Acc:HGNC:26032]	16	55509072	55586666	LPCAT2	protein_coding	169.674	0.6952	1.61911	0.185878	3.7401	0.00018395	0.000653021
ENSG00000229124	ENSG00000229124.8	VIM antisense RNA 1 [Source:HGNC Symbol;Acc:HGNC:44879]	10	17214239	17230018	VIM-AS1	lncRNA	23.5756	0.695151	1.61905	0.448151	1.55115	0.120865	0.183567
ENSG00000070061	ENSG00000070061.16	elongator acetyltransferase complex subunit 1 [Source:HGNC Symbol;Acc:HGNC:5959]	9	108866898	108934328	ELP1	protein_coding	985.313	0.694676	1.61852	0.0765836	9.07082	1.18121e-19	2.77595e-18
ENSG00000124688	ENSG00000124688.14	MAD2L1 binding protein [Source:HGNC Symbol;Acc:HGNC:21059]	6	43629540	43640941	MAD2L1BP	protein_coding	33.6522	0.694668	1.61851	0.420463	1.65215	0.0985035	0.155196
ENSG00000232228	ENSG00000232228.1	ribosomal protein L36a pseudogene 16 [Source:HGNC Symbol;Acc:HGNC:36416]	2	69594741	69595058	RPL36AP16	processed_pseudogene	9.29461	0.694622	1.61846	0.53961	1.28727	0.198001	0.271555
ENSG00000104142	ENSG00000104142.11	VPS18 core subunit of CORVET and HOPS complexes [Source:HGNC Symbol;Acc:HGNC:15972]	15	40894450	40903975	VPS18	protein_coding	112.895	0.694361	1.61817	0.232136	2.99118	0.00277905	0.00740769
ENSG00000126247	ENSG00000126247.11	calpain small subunit 1 [Source:HGNC Symbol;Acc:HGNC:1481]	19	36139953	36150353	CAPNS1	protein_coding	273.471	0.694347	1.61815	0.148078	4.68906	2.74462e-06	1.42722e-05
ENSG00000005189	ENSG00000005189.20	RNA exonuclease 5 [Source:HGNC Symbol;Acc:HGNC:24661]	16	20806429	20849665	REXO5	protein_coding	43.4693	0.69423	1.61802	0.385343	1.80159	0.0716102	0.119826
ENSG00000121879	ENSG00000121879.6	phosphatidylinositol-4,5-bisphosphate 3-kinase catalytic subunit alpha [Source:HGNC Symbol;Acc:HGNC:8975]	3	179148114	179240093	PIK3CA	protein_coding	695.968	0.694104	1.61788	0.125493	5.53101	3.18391e-08	2.32905e-07
ENSG00000285581	ENSG00000285581.1	novel transcript	11	1464582	1467632		lncRNA	37.6531	0.694054	1.61782	0.369386	1.87894	0.0602527	0.103346
ENSG00000177383	ENSG00000177383.5	MAGE family member F1 [Source:HGNC Symbol;Acc:HGNC:29639]	3	184710364	184712064	MAGEF1	protein_coding	134.702	0.693973	1.61773	0.20766	3.34188	0.000832129	0.00252485
ENSG00000185252	ENSG00000185252.19	zinc finger protein 74 [Source:HGNC Symbol;Acc:HGNC:13144]	22	20394115	20408461	ZNF74	protein_coding	113.984	0.69355	1.61726	0.274333	2.52813	0.0114672	0.0254122
ENSG00000143776	ENSG00000143776.20	CDC42 binding protein kinase alpha [Source:HGNC Symbol;Acc:HGNC:1737]	1	226989865	227318492	CDC42BPA	protein_coding	1231.82	0.693139	1.6168	0.0750095	9.24068	2.4493e-20	6.01915e-19
ENSG00000117481	ENSG00000117481.11	NOP2/Sun RNA methyltransferase 4 [Source:HGNC Symbol;Acc:HGNC:31802]	1	46340789	46365152	NSUN4	protein_coding	192.4	0.693074	1.61672	0.178499	3.88278	0.00010327	0.000386571
ENSG00000152234	ENSG00000152234.16	ATP synthase F1 subunit alpha [Source:HGNC Symbol;Acc:HGNC:823]	18	46080248	46104334	ATP5F1A	protein_coding	883.088	0.693059	1.61671	0.0801121	8.65111	5.10007e-18	1.04653e-16
ENSG00000034239	ENSG00000034239.11	EF-hand calcium binding domain 1 [Source:HGNC Symbol;Acc:HGNC:25678]	8	48710789	48735311	EFCAB1	protein_coding	77.2198	0.692992	1.61663	0.288378	2.40307	0.0162581	0.0343176
ENSG00000090316	ENSG00000090316.16	macrophage erythroblast attacher, E3 ubiquitin ligase [Source:HGNC Symbol;Acc:HGNC:13731]	4	1289887	1340147	MAEA	protein_coding	194.909	0.69275	1.61636	0.185343	3.73767	0.000185736	0.000658701
ENSG00000237268	ENSG00000237268.3	pseudogene similar to part of coiled-coil domain containing 144A CCDC144A	7	56421857	56448411		transcribed_unprocessed_pseudogene	22.5351	0.692524	1.61611	0.504251	1.37337	0.169637	0.239818
ENSG00000062725	ENSG00000062725.10	amyloid beta precursor protein binding protein 2 [Source:HGNC Symbol;Acc:HGNC:622]	17	60443158	60526242	APPBP2	protein_coding	950.976	0.692422	1.61599	0.0789997	8.76486	1.87004e-18	3.952e-17
ENSG00000166224	ENSG00000166224.17	sphingosine-1-phosphate lyase 1 [Source:HGNC Symbol;Acc:HGNC:10817]	10	70815948	70881184	SGPL1	protein_coding	605.946	0.692317	1.61588	0.0981423	7.05422	1.73571e-12	2.14983e-11
ENSG00000275340	ENSG00000275340.1	FYVE, RhoGEF and PH domain containing 5 pseudogene 1 [Source:HGNC Symbol;Acc:HGNC:44498]	3	13933056	13937477	FGD5P1	transcribed_unprocessed_pseudogene	41.9602	0.692195	1.61574	0.357122	1.93826	0.052592	0.0925848
ENSG00000069329	ENSG00000069329.18	VPS35 retromer complex component [Source:HGNC Symbol;Acc:HGNC:13487]	16	46656132	46689518	VPS35	protein_coding	782.241	0.691884	1.61539	0.0862268	8.02401	1.02351e-15	1.70794e-14
ENSG00000141699	ENSG00000141699.11	reticulophagy regulator family member 3 [Source:HGNC Symbol;Acc:HGNC:27258]	17	42579513	42610623	RETREG3	protein_coding	636.144	0.691858	1.61536	0.246724	2.80418	0.00504454	0.012475
ENSG00000164919	ENSG00000164919.11	cytochrome c oxidase subunit 6C [Source:HGNC Symbol;Acc:HGNC:2285]	8	99873200	99893707	COX6C	protein_coding	214.399	0.691471	1.61493	0.196917	3.51148	0.00044562	0.00144116
ENSG00000283162	ENSG00000283162.2	STRA6-like (Stra6l) pseudogene	9	38433696	38543880		transcribed_unprocessed_pseudogene	8.27035	0.691361	1.61481	0.54921	1.25883	0.208092	0.282715
ENSG00000137040	ENSG00000137040.10	RAN binding protein 6 [Source:HGNC Symbol;Acc:HGNC:9851]	9	6011025	6015625	RANBP6	protein_coding	174.797	0.69133	1.61477	0.184087	3.75546	0.000173024	0.000618494
ENSG00000147041	ENSG00000147041.12	synaptotagmin like 5 [Source:HGNC Symbol;Acc:HGNC:15589]	X	38006553	38128819	SYTL5	protein_coding	19.3999	0.691139	1.61456	0.489964	1.41059	0.158365	0.228065
ENSG00000172469	ENSG00000172469.17	mannosidase endo-alpha [Source:HGNC Symbol;Acc:HGNC:21072]	6	95577485	95609470	MANEA	protein_coding	234.739	0.690907	1.6143	0.156892	4.40372	1.06412e-05	4.90753e-05
ENSG00000163389	ENSG00000163389.12	protein O-glucosyltransferase 1 [Source:HGNC Symbol;Acc:HGNC:22954]	3	119468963	119494708	POGLUT1	protein_coding	87.8368	0.690866	1.61425	0.276037	2.5028	0.0123214	0.0270748
ENSG00000166889	ENSG00000166889.14	PAT1 homolog 1, processing body mRNA decay factor [Source:HGNC Symbol;Acc:HGNC:26721]	11	59636716	59669037	PATL1	protein_coding	221.141	0.690671	1.61403	0.180495	3.82653	0.000129961	0.000477172
ENSG00000158517	ENSG00000158517.16	neutrophil cytosolic factor 1 [Source:HGNC Symbol;Acc:HGNC:7660]	7	74774011	74789315	NCF1	protein_coding	2.38457	0.690631	1.61399	0.461766	1.49563	0.13475	0.200365
ENSG00000207736	ENSG00000207736.1	microRNA 657 [Source:HGNC Symbol;Acc:HGNC:32913]	17	81125276	81125373	MIR657	miRNA	2.38457	0.690631	1.61399	0.461766	1.49563	0.13475	0.200365
ENSG00000231494	ENSG00000231494.1	ribosomal protein L21 pseudogene 35 [Source:HGNC Symbol;Acc:HGNC:36900]	2	231559903	231560364	RPL21P35	processed_pseudogene	2.38457	0.690631	1.61399	0.461766	1.49563	0.13475	0.200365
ENSG00000236754	ENSG00000236754.5	novel transcript	22	17580157	17589192		lncRNA	2.38457	0.690631	1.61399	0.461766	1.49563	0.13475	0.200365
ENSG00000242568	ENSG00000242568.1	novel transcript	3	55335462	55350915		lncRNA	2.38457	0.690631	1.61399	0.461766	1.49563	0.13475	0.200365
ENSG00000252118	ENSG00000252118.1	RNA, U6atac small nuclear 39, pseudogene [Source:HGNC Symbol;Acc:HGNC:46938]	10	12456483	12456631	RNU6ATAC39P	snRNA	2.38457	0.690631	1.61399	0.461766	1.49563	0.13475	0.200365
ENSG00000252322	ENSG00000252322.1	RN7SK pseudogene 244 [Source:HGNC Symbol;Acc:HGNC:45968]	4	88583666	88583972	RN7SKP244	misc_RNA	2.38457	0.690631	1.61399	0.461766	1.49563	0.13475	0.200365
ENSG00000254213	ENSG00000254213.2	peroxiredoxin like 2A pseudogene 2 [Source:HGNC Symbol;Acc:HGNC:52408]	8	73277364	73278046	PRXL2AP2	processed_pseudogene	2.38457	0.690631	1.61399	0.461766	1.49563	0.13475	0.200365
ENSG00000282022	ENSG00000282022.1	novel transcript, antisense to PHC1 and A2ML1	12	8858143	8915276		lncRNA	2.38457	0.690631	1.61399	0.461766	1.49563	0.13475	0.200365
ENSG00000229267	ENSG00000229267.3	small nucleolar RNA host gene 31 [Source:HGNC Symbol;Acc:HGNC:54196]	2	214810181	214963575	SNHG31	lncRNA	10.5229	0.690611	1.61397	0.557164	1.23951	0.215157	0.289989
ENSG00000218283	ENSG00000218283.2	mortality factor 4 like 1 pseudogene 1 [Source:HGNC Symbol;Acc:HGNC:20400]	1	220253570	220254536	MORF4L1P1	processed_pseudogene	46.3955	0.690524	1.61387	0.352978	1.95628	0.0504322	0.0895619
ENSG00000138709	ENSG00000138709.19	La ribonucleoprotein 1B [Source:HGNC Symbol;Acc:HGNC:24704]	4	128061286	128222931	LARP1B	protein_coding	132.272	0.690496	1.61384	0.21439	3.22075	0.00127857	0.00371852
ENSG00000112079	ENSG00000112079.9	serine/threonine kinase 38 [Source:HGNC Symbol;Acc:HGNC:17847]	6	36493892	36547479	STK38	protein_coding	234.685	0.690374	1.6137	0.16336	4.2261	2.37779e-05	0.000102247
ENSG00000005889	ENSG00000005889.16	zinc finger protein X-linked [Source:HGNC Symbol;Acc:HGNC:12869]	X	24149173	24216255	ZFX	protein_coding	1102.19	0.690359	1.61369	0.0746094	9.25298	2.18318e-20	5.37583e-19
ENSG00000117153	ENSG00000117153.16	kelch like family member 12 [Source:HGNC Symbol;Acc:HGNC:19360]	1	202891116	202928636	KLHL12	protein_coding	266.242	0.689914	1.61319	0.15184	4.54368	5.52815e-06	2.70206e-05
ENSG00000146733	ENSG00000146733.14	phosphoserine phosphatase [Source:HGNC Symbol;Acc:HGNC:9577]	7	56011051	56051604	PSPH	protein_coding	97.5673	0.689842	1.61311	0.246889	2.79413	0.00520388	0.0128216
ENSG00000204267	ENSG00000204267.17	transporter 2, ATP binding cassette subfamily B member [Source:HGNC Symbol;Acc:HGNC:44]	6	32821833	32838739	TAP2	protein_coding	150.998	0.689713	1.61296	0.225001	3.06538	0.00217393	0.00597161
ENSG00000228166	ENSG00000228166.1	MT-ND1 pseudogene 11 [Source:HGNC Symbol;Acc:HGNC:42060]	9	5094139	5095014	MTND1P11	unprocessed_pseudogene	10.4824	0.689568	1.6128	0.535376	1.28801	0.197744	0.271277
ENSG00000120699	ENSG00000120699.14	exosome component 8 [Source:HGNC Symbol;Acc:HGNC:17035]	13	36998816	37025881	EXOSC8	protein_coding	222.621	0.68926	1.61246	0.173202	3.97952	6.90547e-05	0.000269117
ENSG00000104881	ENSG00000104881.16	protein phosphatase 1 regulatory subunit 13 like [Source:HGNC Symbol;Acc:HGNC:18838]	19	45379638	45406349	PPP1R13L	protein_coding	150.7	0.689223	1.61241	0.197048	3.49774	0.000469214	0.00150918
ENSG00000196466	ENSG00000196466.10	zinc finger protein 799 [Source:HGNC Symbol;Acc:HGNC:28071]	19	12390016	12401271	ZNF799	protein_coding	84.3554	0.689123	1.6123	0.2647	2.60341	0.00923021	0.021051
ENSG00000285051	ENSG00000285051.2	SLC7A14 antisense RNA 1 [Source:HGNC Symbol;Acc:HGNC:54092]	3	170448639	170860993	SLC7A14-AS1	lncRNA	54.0759	0.689094	1.61227	0.344328	2.00127	0.0453629	0.0817801
ENSG00000203485	ENSG00000203485.14	inverted formin 2 [Source:HGNC Symbol;Acc:HGNC:23791]	14	104681146	104722535	INF2	protein_coding	339.238	0.689062	1.61223	0.132169	5.21349	1.85322e-07	1.19059e-06
ENSG00000132155	ENSG00000132155.14	Raf-1 proto-oncogene, serine/threonine kinase [Source:HGNC Symbol;Acc:HGNC:9829]	3	12582101	12664201	RAF1	protein_coding	1340.87	0.689032	1.6122	0.0742435	9.28071	1.68358e-20	4.19151e-19
ENSG00000011465	ENSG00000011465.18	decorin [Source:HGNC Symbol;Acc:HGNC:2705]	12	91140484	91183217	DCN	protein_coding	8833.09	0.688921	1.61208	0.0259382	26.5601	1.96322e-155	1.12986e-152
ENSG00000173456	ENSG00000173456.5	ring finger protein 26 [Source:HGNC Symbol;Acc:HGNC:14646]	11	119334527	119337309	RNF26	protein_coding	197.466	0.688775	1.61191	0.1755	3.92465	8.68572e-05	0.000329873
ENSG00000122126	ENSG00000122126.18	OCRL inositol polyphosphate-5-phosphatase [Source:HGNC Symbol;Acc:HGNC:8108]	X	129539849	129592561	OCRL	protein_coding	649.84	0.688598	1.61172	0.096446	7.13972	9.35205e-13	1.19358e-11
ENSG00000233184	ENSG00000233184.8	novel transcript	1	101025844	101090513		lncRNA	117.107	0.688489	1.6116	0.230643	2.98509	0.00283496	0.00754697
ENSG00000205476	ENSG00000205476.9	coiled-coil domain containing 85C [Source:HGNC Symbol;Acc:HGNC:35459]	14	99500190	99604207	CCDC85C	protein_coding	271.526	0.688039	1.61109	0.356426	1.93038	0.0535592	0.0940689
ENSG00000250350	ENSG00000250350.1	epidermis-specific serine protease-like protein (ESSPL) pseudogene	4	151279030	151279192		unprocessed_pseudogene	3.95859	0.68792	1.61096	0.545339	1.26145	0.207146	0.281646
ENSG00000105220	ENSG00000105220.17	glucose-6-phosphate isomerase [Source:HGNC Symbol;Acc:HGNC:4458]	19	34359480	34402413	GPI	protein_coding	520.209	0.687682	1.61069	0.114018	6.03135	1.62591e-09	1.42936e-08
ENSG00000149289	ENSG00000149289.11	zinc finger CCCH-type containing 12C [Source:HGNC Symbol;Acc:HGNC:29362]	11	110093392	110171841	ZC3H12C	protein_coding	349.727	0.687669	1.61068	0.131572	5.22656	1.72692e-07	1.11629e-06
ENSG00000171119	ENSG00000171119.3	neurturin [Source:HGNC Symbol;Acc:HGNC:8007]	19	5805067	5828324	NRTN	protein_coding	2.36171	0.687428	1.61041	0.461183	1.49058	0.136073	0.201894
ENSG00000227249	ENSG00000227249.1	poly(A) binding protein, cytoplasmic 1 (PABPC1) pseudogene	7	126511135	126512879		processed_pseudogene	2.36171	0.687428	1.61041	0.461183	1.49058	0.136073	0.201894
ENSG00000251413	ENSG00000251413.1	novel transcript	10	48624004	48625093		lncRNA	2.36171	0.687428	1.61041	0.461183	1.49058	0.136073	0.201894
ENSG00000251811	ENSG00000251811.1	Y RNA [Source:RFAM;Acc:RF00019]	3	43472477	43472596	Y_RNA	misc_RNA	2.36171	0.687428	1.61041	0.461183	1.49058	0.136073	0.201894
ENSG00000258626	ENSG00000258626.2	cytochrome c oxidase subunit 7A2 pseudogene 1 [Source:HGNC Symbol;Acc:HGNC:20006]	14	67652300	67652614	COX7A2P1	processed_pseudogene	2.36171	0.687428	1.61041	0.461183	1.49058	0.136073	0.201894
ENSG00000272071	ENSG00000272071.1	novel transcript	5	6779458	6779998		lncRNA	2.36171	0.687428	1.61041	0.461183	1.49058	0.136073	0.201894
ENSG00000272474	ENSG00000272474.1	small nucleolar RNA, C/D box 113-5 [Source:HGNC Symbol;Acc:HGNC:32984]	14	100938187	100938264	SNORD113-5	snoRNA	2.36171	0.687428	1.61041	0.461183	1.49058	0.136073	0.201894
ENSG00000286456	ENSG00000286456.2	novel transcript	7	64574673	64614834		lncRNA	2.36171	0.687428	1.61041	0.461183	1.49058	0.136073	0.201894
ENSG00000286646	ENSG00000286646.1	novel transcript, antisense to MAP3K5	6	136784045	136786280		lncRNA	2.36171	0.687428	1.61041	0.461183	1.49058	0.136073	0.201894
ENSG00000288819	ENSG00000288819.1	novel transcript	2	218368113	218368636		lncRNA	2.36171	0.687428	1.61041	0.461183	1.49058	0.136073	0.201894
ENSG00000289201	ENSG00000289201.1	novel transcript	4	24457352	24472951		lncRNA	2.36171	0.687428	1.61041	0.461183	1.49058	0.136073	0.201894
ENSG00000270647	ENSG00000270647.7	TATA-box binding protein associated factor 15 [Source:HGNC Symbol;Acc:HGNC:11547]	17	35809482	35864615	TAF15	protein_coding	878.812	0.687375	1.61035	0.0811684	8.46851	2.48557e-17	4.81679e-16
ENSG00000239857	ENSG00000239857.7	guided entry of tail-anchored proteins factor 4 [Source:HGNC Symbol;Acc:HGNC:21690]	7	876554	896436	GET4	protein_coding	285.72	0.687262	1.61022	0.143505	4.7891	1.67531e-06	9.05414e-06
ENSG00000157873	ENSG00000157873.18	TNF receptor superfamily member 14 [Source:HGNC Symbol;Acc:HGNC:11912]	1	2555639	2565382	TNFRSF14	protein_coding	245.753	0.686746	1.60965	0.165577	4.1476	3.35976e-05	0.000139644
ENSG00000143344	ENSG00000143344.16	ral guanine nucleotide dissociation stimulator like 1 [Source:HGNC Symbol;Acc:HGNC:30281]	1	183636085	183928532	RGL1	protein_coding	618.262	0.686234	1.60908	0.0963835	7.11983	1.08063e-12	1.36899e-11
ENSG00000023318	ENSG00000023318.9	endoplasmic reticulum protein 44 [Source:HGNC Symbol;Acc:HGNC:18311]	9	99979185	100099052	ERP44	protein_coding	349.769	0.686223	1.60907	0.129082	5.31619	1.05964e-07	7.11997e-07
ENSG00000124107	ENSG00000124107.5	secretory leukocyte peptidase inhibitor [Source:HGNC Symbol;Acc:HGNC:11092]	20	45252239	45254564	SLPI	protein_coding	22.3251	0.686165	1.609	0.447222	1.53428	0.12496	0.188802
ENSG00000288994	ENSG00000288994.1	novel transcript, sense intronic to ATL2	2	38342476	38343179		lncRNA	35.3223	0.685998	1.60881	0.380565	1.80258	0.0714545	0.119624
ENSG00000160539	ENSG00000160539.6	phospholipid phosphatase 7 (inactive) [Source:HGNC Symbol;Acc:HGNC:28174]	9	131289459	131359022	PLPP7	protein_coding	33.3622	0.68553	1.60829	0.4008	1.7104	0.0871912	0.140891
ENSG00000102870	ENSG00000102870.6	zinc finger protein 629 [Source:HGNC Symbol;Acc:HGNC:29008]	16	30778456	30787205	ZNF629	protein_coding	250.999	0.685493	1.60825	0.163203	4.20025	2.66617e-05	0.00011327
ENSG00000140022	ENSG00000140022.14	stonin 2 [Source:HGNC Symbol;Acc:HGNC:30652]	14	81260652	81436465	STON2	protein_coding	622.404	0.685451	1.60821	0.104756	6.54332	6.01663e-11	6.23246e-10
ENSG00000197223	ENSG00000197223.12	C1D nuclear receptor corepressor [Source:HGNC Symbol;Acc:HGNC:29911]	2	68041130	68110948	C1D	protein_coding	89.6525	0.685392	1.60814	0.262544	2.61058	0.00903886	0.0206572
ENSG00000068971	ENSG00000068971.14	protein phosphatase 2 regulatory subunit B'beta [Source:HGNC Symbol;Acc:HGNC:9310]	11	64917553	64934475	PPP2R5B	protein_coding	86.8066	0.685267	1.608	0.280235	2.44533	0.014472	0.0311262
ENSG00000159588	ENSG00000159588.15	coiled-coil domain containing 17 [Source:HGNC Symbol;Acc:HGNC:26574]	1	45620044	45624057	CCDC17	protein_coding	30.9912	0.685165	1.60789	0.463381	1.47862	0.139241	0.20599
ENSG00000165124	ENSG00000165124.19	sushi, von Willebrand factor type A, EGF and pentraxin domain containing 1 [Source:HGNC Symbol;Acc:HGNC:15985]	9	110365248	110579880	SVEP1	protein_coding	430.223	0.684432	1.60707	0.121023	5.65539	1.5549e-08	1.1847e-07
ENSG00000147526	ENSG00000147526.20	transforming acidic coiled-coil containing protein 1 [Source:HGNC Symbol;Acc:HGNC:11522]	8	38728186	38853028	TACC1	protein_coding	1112.87	0.684358	1.60699	0.0739052	9.25995	2.04537e-20	5.04655e-19
ENSG00000135069	ENSG00000135069.14	phosphoserine aminotransferase 1 [Source:HGNC Symbol;Acc:HGNC:19129]	9	78297125	78330093	PSAT1	protein_coding	81.9675	0.684356	1.60698	0.269177	2.5424	0.0110094	0.0245429
ENSG00000185621	ENSG00000185621.11	leishmanolysin like peptidase [Source:HGNC Symbol;Acc:HGNC:15991]	3	197960200	198043720	LMLN	protein_coding	130.823	0.684346	1.60697	0.213709	3.20223	0.00136366	0.00392631
ENSG00000154237	ENSG00000154237.13	leucine rich repeat kinase 1 [Source:HGNC Symbol;Acc:HGNC:18608]	15	100919327	101078257	LRRK1	protein_coding	392.746	0.684278	1.6069	0.121057	5.65251	1.58118e-08	1.20324e-07
ENSG00000118004	ENSG00000118004.18	collectin subfamily member 11 [Source:HGNC Symbol;Acc:HGNC:17213]	2	3594832	3644644	COLEC11	protein_coding	52.2412	0.684229	1.60684	0.364346	1.87797	0.0603859	0.103524
ENSG00000289303	ENSG00000289303.1	novel transcript	12	6689778	6690142		lncRNA	10.6088	0.684213	1.60683	0.540511	1.26586	0.205562	0.280062
ENSG00000109381	ENSG00000109381.21	E74 like ETS transcription factor 2 [Source:HGNC Symbol;Acc:HGNC:3317]	4	139028112	139177218	ELF2	protein_coding	515.591	0.684053	1.60665	0.105826	6.46394	1.02012e-10	1.02831e-09
ENSG00000100060	ENSG00000100060.18	MFNG O-fucosylpeptide 3-beta-N-acetylglucosaminyltransferase [Source:HGNC Symbol;Acc:HGNC:7038]	22	37469063	37486393	MFNG	protein_coding	24.4858	0.683995	1.60658	0.437213	1.56444	0.117714	0.179298
ENSG00000100796	ENSG00000100796.18	protein phosphatase 4 regulatory subunit 3A [Source:HGNC Symbol;Acc:HGNC:20219]	14	91457508	91510554	PPP4R3A	protein_coding	577.475	0.683436	1.60596	0.0991529	6.89275	5.47231e-12	6.40299e-11
ENSG00000137509	ENSG00000137509.12	prolylcarboxypeptidase [Source:HGNC Symbol;Acc:HGNC:9344]	11	82822936	82970584	PRCP	protein_coding	375.295	0.683089	1.60557	0.123571	5.52792	3.24057e-08	2.36771e-07
ENSG00000162714	ENSG00000162714.13	zinc finger protein 496 [Source:HGNC Symbol;Acc:HGNC:23713]	1	247297412	247331867	ZNF496	protein_coding	502.561	0.682899	1.60536	0.110212	6.19621	5.78405e-10	5.37103e-09
ENSG00000272009	ENSG00000272009.1	novel transcript, antisense to ZNF165	6	28078792	28081130		lncRNA	10.3027	0.682857	1.60532	0.531251	1.28538	0.198661	0.272354
ENSG00000044574	ENSG00000044574.9	heat shock protein family A (Hsp70) member 5 [Source:HGNC Symbol;Acc:HGNC:5238]	9	125234853	125241382	HSPA5	protein_coding	519.324	0.68275	1.6052	0.115878	5.89196	3.81634e-09	3.16392e-08
ENSG00000173145	ENSG00000173145.11	NOC3 like DNA replication regulator [Source:HGNC Symbol;Acc:HGNC:24034]	10	94333226	94362959	NOC3L	protein_coding	162.828	0.682543	1.60497	0.208278	3.27708	0.00104885	0.00311633
ENSG00000285756	ENSG00000285756.2	novel transcript	X	3817528	3937855		lncRNA	210.008	0.682059	1.60443	0.17197	3.96616	7.30412e-05	0.000282846
ENSG00000251313	ENSG00000251313.1	ribosomal protein S3A (RPS3A) pseudogene	4	9030286	9031066		processed_pseudogene	8.41958	0.681685	1.60401	0.552974	1.23276	0.217665	0.292462
ENSG00000004455	ENSG00000004455.18	adenylate kinase 2 [Source:HGNC Symbol;Acc:HGNC:362]	1	33007986	33080996	AK2	protein_coding	747.721	0.681554	1.60387	0.0932757	7.30688	2.73426e-13	3.70969e-12
ENSG00000100417	ENSG00000100417.12	phosphomannomutase 1 [Source:HGNC Symbol;Acc:HGNC:9114]	22	41576900	41589871	PMM1	protein_coding	85.4231	0.681132	1.6034	0.271824	2.50579	0.012218	0.0268763
ENSG00000176641	ENSG00000176641.11	ring finger protein 152 [Source:HGNC Symbol;Acc:HGNC:26811]	18	61808067	61894247	RNF152	protein_coding	357.563	0.680696	1.60291	0.132503	5.1372	2.78867e-07	1.73526e-06
ENSG00000106809	ENSG00000106809.11	osteoglycin [Source:HGNC Symbol;Acc:HGNC:8126]	9	92383268	92404696	OGN	protein_coding	730.84	0.680582	1.60279	0.0949463	7.16807	7.60611e-13	9.82402e-12
ENSG00000187534	ENSG00000187534.6	proline rich 13 pseudogene 5 [Source:HGNC Symbol;Acc:HGNC:50618]	19	39943239	39943680	PRR13P5	processed_pseudogene	9.28418	0.680209	1.60237	0.543476	1.25159	0.21072	0.285971
ENSG00000280274	ENSG00000280274.1	TEC	16	79016136	79017429		TEC	16.076	0.680137	1.60229	0.508171	1.3384	0.180765	0.252749
ENSG00000257218	ENSG00000257218.6	glutamyl-tRNA amidotransferase subunit C [Source:HGNC Symbol;Acc:HGNC:25068]	12	120446444	120463749	GATC	protein_coding	266.333	0.680071	1.60222	0.149499	4.549	5.39023e-06	2.64195e-05
ENSG00000165271	ENSG00000165271.17	nucleolar protein 6 [Source:HGNC Symbol;Acc:HGNC:19910]	9	33461353	33473930	NOL6	protein_coding	215.163	0.679935	1.60207	0.166641	4.08025	4.49874e-05	0.000181615
ENSG00000100731	ENSG00000100731.16	pecanex 1 [Source:HGNC Symbol;Acc:HGNC:19740]	14	70907405	71115382	PCNX1	protein_coding	2019.3	0.679875	1.602	0.0587604	11.5703	5.82846e-31	2.49977e-29
ENSG00000272588	ENSG00000272588.1	novel transcript, antisense to PCGF3	4	757022	757740		lncRNA	16.8264	0.679741	1.60185	0.481693	1.41115	0.1582	0.227906
ENSG00000197779	ENSG00000197779.15	zinc finger protein 81 [Source:HGNC Symbol;Acc:HGNC:13156]	X	47836902	48002561	ZNF81	protein_coding	252.051	0.67965	1.60175	0.150312	4.52158	6.13784e-06	2.97587e-05
ENSG00000212374	ENSG00000212374.1	RNA, U6 small nuclear 401, pseudogene [Source:HGNC Symbol;Acc:HGNC:47364]	15	83717427	83717522	RNU6-401P	snRNA	4.96282	0.679646	1.60175	0.555769	1.22289	0.22137	0.296234
ENSG00000259959	ENSG00000259959.1	novel transcript	4	47840122	47844339		lncRNA	90.2796	0.679607	1.6017	0.294733	2.30584	0.0211196	0.0428364
ENSG00000277386	ENSG00000277386.1	novel transcript, sense intronic to STARD13	13	33336216	33336716		lncRNA	6.13732	0.679197	1.60125	0.557606	1.21806	0.223201	0.298377
ENSG00000189431	ENSG00000189431.8	Ras association domain family member 10 [Source:HGNC Symbol;Acc:HGNC:33984]	11	13009316	13012119	RASSF10	protein_coding	8.13155	0.679137	1.60118	0.547868	1.2396	0.215123	0.289959
ENSG00000279236	ENSG00000279236.1	novel transcript	18	62551203	62552505		TEC	23.5071	0.679129	1.60117	0.449647	1.51036	0.130951	0.195538
ENSG00000137076	ENSG00000137076.21	talin 1 [Source:HGNC Symbol;Acc:HGNC:11845]	9	35696948	35732195	TLN1	protein_coding	2023	0.679057	1.60109	0.0550104	12.3442	5.23772e-35	2.75197e-33
ENSG00000205959	ENSG00000205959.4	novel transcript	4	8482270	8516759		lncRNA	23.174	0.678791	1.6008	0.499661	1.3585	0.174304	0.245308
ENSG00000162817	ENSG00000162817.7	chromosome 1 open reading frame 115 [Source:HGNC Symbol;Acc:HGNC:25873]	1	220690363	220699153	C1orf115	protein_coding	397.74	0.678696	1.60069	0.126935	5.34679	8.95292e-08	6.07507e-07
ENSG00000165379	ENSG00000165379.14	leucine rich repeat and fibronectin type III domain containing 5 [Source:HGNC Symbol;Acc:HGNC:20360]	14	41606876	41904549	LRFN5	protein_coding	257.397	0.678411	1.60038	0.156888	4.32417	1.53105e-05	6.84656e-05
ENSG00000184588	ENSG00000184588.18	phosphodiesterase 4B [Source:HGNC Symbol;Acc:HGNC:8781]	1	65792514	66374579	PDE4B	protein_coding	35.1673	0.677884	1.59979	0.378427	1.79132	0.0732418	0.122203
ENSG00000188725	ENSG00000188725.8	small integral membrane protein 15 [Source:HGNC Symbol;Acc:HGNC:33861]	5	61157704	61162468	SMIM15	protein_coding	155.147	0.67778	1.59968	0.225384	3.00722	0.00263646	0.00706338
ENSG00000082068	ENSG00000082068.9	WD repeat domain 70 [Source:HGNC Symbol;Acc:HGNC:25495]	5	37379285	37753435	WDR70	protein_coding	269.177	0.677637	1.59952	0.147856	4.5831	4.58129e-06	2.28575e-05
ENSG00000116455	ENSG00000116455.14	WD repeat domain 77 [Source:HGNC Symbol;Acc:HGNC:29652]	1	111439890	111449256	WDR77	protein_coding	99.1348	0.677344	1.59919	0.246919	2.74318	0.00608469	0.0147322
ENSG00000131845	ENSG00000131845.15	zinc finger protein 304 [Source:HGNC Symbol;Acc:HGNC:13505]	19	57351271	57359898	ZNF304	protein_coding	152.081	0.677226	1.59906	0.196263	3.45061	0.000559328	0.00176891
ENSG00000129596	ENSG00000129596.5	cysteine dioxygenase type 1 [Source:HGNC Symbol;Acc:HGNC:1795]	5	115804733	115816659	CDO1	protein_coding	98.1657	0.677177	1.59901	0.253226	2.6742	0.00749083	0.0175828
ENSG00000257243	ENSG00000257243.1	PARK7 pseudogene 1 [Source:HGNC Symbol;Acc:HGNC:55066]	12	49595148	49595688	PARK7P1	processed_pseudogene	22.2661	0.677063	1.59888	0.45486	1.48851	0.136617	0.20264
ENSG00000179041	ENSG00000179041.4	ribosome biogenesis regulator 1 homolog [Source:HGNC Symbol;Acc:HGNC:17083]	8	66429014	66430733	RRS1	protein_coding	16.0009	0.677031	1.59885	0.504483	1.34203	0.179587	0.251414
ENSG00000037965	ENSG00000037965.6	homeobox C8 [Source:HGNC Symbol;Acc:HGNC:5129]	12	54008985	54012769	HOXC8	protein_coding	39.4943	0.676973	1.59878	0.363138	1.86423	0.0622893	0.106433
ENSG00000171877	ENSG00000171877.21	FERM domain containing 5 [Source:HGNC Symbol;Acc:HGNC:28214]	15	43870761	44195271	FRMD5	protein_coding	78.7514	0.676916	1.59872	0.303539	2.23008	0.0257424	0.050692
ENSG00000245498	ENSG00000245498.7	MSANTD2 antisense RNA 1 [Source:HGNC Symbol;Acc:HGNC:55601]	11	124800424	124834487	MSANTD2-AS1	lncRNA	136.209	0.676823	1.59861	0.223385	3.02985	0.00244674	0.0066254
ENSG00000179406	ENSG00000179406.9	long intergenic non-protein coding RNA 174 [Source:HGNC Symbol;Acc:HGNC:27788]	7	66376044	66493566	LINC00174	lncRNA	384.953	0.676813	1.5986	0.123457	5.48216	4.20169e-08	3.02617e-07
ENSG00000139131	ENSG00000139131.13	tyrosyl-tRNA synthetase 2 [Source:HGNC Symbol;Acc:HGNC:24249]	12	32727490	32755897	YARS2	protein_coding	89.3073	0.67647	1.59822	0.265953	2.54357	0.0109726	0.0244717
ENSG00000238259	ENSG00000238259.1	PHD finger protein 5G pseudogene [Source:HGNC Symbol;Acc:HGNC:23269]	2	168231921	168232220	PHF5GP	processed_pseudogene	5.37358	0.676408	1.59816	0.549578	1.23078	0.218406	0.293178
ENSG00000233654	ENSG00000233654.2	NEMP2 divergent transcript [Source:HGNC Symbol;Acc:HGNC:55713]	2	190534855	190569776	NEMP2-DT	lncRNA	6.71339	0.676172	1.59789	0.554651	1.21909	0.222809	0.297917
ENSG00000204498	ENSG00000204498.11	NFKB inhibitor like 1 [Source:HGNC Symbol;Acc:HGNC:7800]	6	31546870	31558829	NFKBIL1	protein_coding	63.4221	0.676035	1.59774	0.302513	2.23473	0.025435	0.0501746
ENSG00000164091	ENSG00000164091.12	WD repeat domain 82 [Source:HGNC Symbol;Acc:HGNC:28826]	3	52254434	52288020	WDR82	protein_coding	982.191	0.67598	1.59768	0.0776661	8.70366	3.21342e-18	6.68257e-17
ENSG00000238105	ENSG00000238105.7	GOLGA2 pseudogene 5 [Source:HGNC Symbol;Acc:HGNC:25315]	12	100156357	100173659	GOLGA2P5	transcribed_unprocessed_pseudogene	130.664	0.675865	1.59755	0.234383	2.88359	0.00393165	0.0100482
ENSG00000227946	ENSG00000227946.2	INO80D antisense RNA 1 [Source:HGNC Symbol;Acc:HGNC:55803]	2	206084605	206086860	INO80D-AS1	lncRNA	13.5997	0.675076	1.59668	0.513277	1.31523	0.188433	0.261168
ENSG00000004399	ENSG00000004399.13	plexin D1 [Source:HGNC Symbol;Acc:HGNC:9107]	3	129555214	129606676	PLXND1	protein_coding	423.096	0.674883	1.59647	0.143445	4.70482	2.54089e-06	1.33078e-05
ENSG00000261824	ENSG00000261824.8	long intergenic non-protein coding RNA 662 [Source:HGNC Symbol;Acc:HGNC:27122]	19	27681072	27794005	LINC00662	lncRNA	438.029	0.674839	1.59642	0.118291	5.70491	1.16405e-08	9.03035e-08
ENSG00000198794	ENSG00000198794.12	secretory carrier membrane protein 5 [Source:HGNC Symbol;Acc:HGNC:30386]	15	74957219	75021495	SCAMP5	protein_coding	103.645	0.674793	1.59637	0.251363	2.68454	0.00726296	0.0171324
ENSG00000164054	ENSG00000164054.17	shisa family member 5 [Source:HGNC Symbol;Acc:HGNC:30376]	3	48467798	48504826	SHISA5	protein_coding	404.139	0.674555	1.5961	0.125824	5.36112	8.27081e-08	5.65564e-07
ENSG00000133477	ENSG00000133477.17	family with sequence similarity 83 member F [Source:HGNC Symbol;Acc:HGNC:25148]	22	39994954	40043534	FAM83F	protein_coding	67.923	0.674474	1.59602	0.30599	2.20424	0.0275078	0.0536393
ENSG00000279456	ENSG00000279456.1	TEC	9	41061290	41062917		TEC	29.797	0.674159	1.59567	0.410491	1.64232	0.100523	0.157475
ENSG00000114853	ENSG00000114853.15	zinc finger and BTB domain containing 47 [Source:HGNC Symbol;Acc:HGNC:26955]	3	42653697	42667580	ZBTB47	protein_coding	322.971	0.674113	1.59562	0.134047	5.02894	4.93205e-07	2.94602e-06
ENSG00000094880	ENSG00000094880.11	cell division cycle 23 [Source:HGNC Symbol;Acc:HGNC:1724]	5	138187650	138213343	CDC23	protein_coding	187.666	0.674088	1.59559	0.191651	3.51727	0.000436017	0.0014138
ENSG00000213300	ENSG00000213300.5	heterogeneous nuclear ribonucleoprotein A3 pseudogene 6 [Source:HGNC Symbol;Acc:HGNC:48495]	3	75214631	75215636	HNRNPA3P6	processed_pseudogene	23.4188	0.673977	1.59546	0.458298	1.47061	0.141397	0.208731
ENSG00000114904	ENSG00000114904.13	NIMA related kinase 4 [Source:HGNC Symbol;Acc:HGNC:11399]	3	52708444	52770946	NEK4	protein_coding	226.554	0.673959	1.59545	0.172312	3.91126	9.18143e-05	0.000347367
ENSG00000231995	ENSG00000231995.2	pseudogene similar to part of ribosomal protein L7a (RPL7A)	9	62266319	62266919		processed_pseudogene	8.12492	0.673832	1.5953	0.54916	1.22702	0.219814	0.294614
ENSG00000119906	ENSG00000119906.13	SMC5-SMC6 complex localization factor 2 [Source:HGNC Symbol;Acc:HGNC:17814]	10	100912963	100965134	SLF2	protein_coding	2089.1	0.673722	1.59518	0.0509511	13.2229	6.47248e-40	4.1821e-38
ENSG00000144283	ENSG00000144283.23	plakophilin 4 [Source:HGNC Symbol;Acc:HGNC:9026]	2	158456952	158682879	PKP4	protein_coding	594.59	0.673697	1.59515	0.0979203	6.88005	5.98301e-12	6.97745e-11
ENSG00000068784	ENSG00000068784.13	S1 RNA binding domain 1 [Source:HGNC Symbol;Acc:HGNC:25521]	2	45388680	45612165	SRBD1	protein_coding	144.275	0.673676	1.59513	0.206181	3.2674	0.0010854	0.00321298
ENSG00000189043	ENSG00000189043.10	NDUFA4 mitochondrial complex associated [Source:HGNC Symbol;Acc:HGNC:7687]	7	10931943	10940153	NDUFA4	protein_coding	210.438	0.673197	1.5946	0.17614	3.82193	0.00013241	0.000485589
ENSG00000178105	ENSG00000178105.12	DEAD-box helicase 10 [Source:HGNC Symbol;Acc:HGNC:2735]	11	108665058	108940999	DDX10	protein_coding	426.892	0.673168	1.59457	0.122291	5.50462	3.69963e-08	2.68489e-07
ENSG00000288721	ENSG00000288721.1	novel protein	6	41793314	41921139		protein_coding	55.9464	0.673167	1.59457	0.33324	2.02007	0.0433764	0.0786918
ENSG00000131471	ENSG00000131471.7	amine oxidase copper containing 3 [Source:HGNC Symbol;Acc:HGNC:550]	17	42851184	42858130	AOC3	protein_coding	163.987	0.672988	1.59437	0.197883	3.40094	0.000671534	0.0020833
ENSG00000134851	ENSG00000134851.13	transmembrane protein 165 [Source:HGNC Symbol;Acc:HGNC:30760]	4	55395957	55453397	TMEM165	protein_coding	291.624	0.672808	1.59417	0.144647	4.65138	3.29723e-06	1.68623e-05
ENSG00000137841	ENSG00000137841.12	phospholipase C beta 2 [Source:HGNC Symbol;Acc:HGNC:9055]	15	40278176	40307935	PLCB2	protein_coding	78.4166	0.67276	1.59412	0.282281	2.3833	0.0171583	0.0359449
ENSG00000256603	ENSG00000256603.1	novel transcript	11	113770393	113771691		lncRNA	4.09076	0.672679	1.59403	0.539667	1.24647	0.212592	0.287771
ENSG00000051523	ENSG00000051523.12	cytochrome b-245 alpha chain [Source:HGNC Symbol;Acc:HGNC:2577]	16	88643275	88651083	CYBA	protein_coding	51.0285	0.672207	1.59351	0.381716	1.76102	0.0782357	0.128764
ENSG00000284471	ENSG00000284471.1	TEC	9	61982796	61986934		TEC	14.6401	0.672089	1.59338	0.501479	1.34022	0.180175	0.25208
ENSG00000232815	ENSG00000232815.1	double homeobox 4 like 50 (pseudogene) [Source:HGNC Symbol;Acc:HGNC:51788]	9	63817748	63818462	DUX4L50	unprocessed_pseudogene	2.78954	0.671968	1.59324	0.454551	1.47831	0.139324	0.206088
ENSG00000255504	ENSG00000255504.2	myotubularin related protein 12 (MTMR12) pseudogene	11	101208905	101209450		transcribed_processed_pseudogene	10.6011	0.671782	1.59304	0.543309	1.23646	0.216286	0.291273
ENSG00000130985	ENSG00000130985.17	ubiquitin like modifier activating enzyme 1 [Source:HGNC Symbol;Acc:HGNC:12469]	X	47190861	47215128	UBA1	protein_coding	1354.44	0.671725	1.59298	0.0736854	9.11613	7.78567e-20	1.8544e-18
ENSG00000073536	ENSG00000073536.18	notchless homolog 1 [Source:HGNC Symbol;Acc:HGNC:19889]	17	35128730	35142304	NLE1	protein_coding	95.6655	0.671424	1.59264	0.248248	2.70465	0.00683767	0.0162892
ENSG00000277152	ENSG00000277152.1	novel transcript	15	66860303	66867023		lncRNA	64.3104	0.67138	1.5926	0.305107	2.20048	0.0277731	0.0540459
ENSG00000096433	ENSG00000096433.11	inositol 1,4,5-trisphosphate receptor type 3 [Source:HGNC Symbol;Acc:HGNC:6182]	6	33620365	33696574	ITPR3	protein_coding	1001.2	0.671266	1.59247	0.0798694	8.40455	4.29519e-17	8.10779e-16
ENSG00000146192	ENSG00000146192.15	FYVE, RhoGEF and PH domain containing 2 [Source:HGNC Symbol;Acc:HGNC:3664]	6	37005646	37029069	FGD2	protein_coding	38.3902	0.670891	1.59206	0.370688	1.80985	0.0703184	0.118018
ENSG00000186298	ENSG00000186298.12	protein phosphatase 1 catalytic subunit gamma [Source:HGNC Symbol;Acc:HGNC:9283]	12	110719680	110742939	PPP1CC	protein_coding	691.004	0.670786	1.59194	0.0912668	7.34972	1.98616e-13	2.73977e-12
ENSG00000107485	ENSG00000107485.18	GATA binding protein 3 [Source:HGNC Symbol;Acc:HGNC:4172]	10	8045378	8075198	GATA3	protein_coding	2.54241	0.67071	1.59186	0.455884	1.47123	0.141229	0.208507
ENSG00000228557	ENSG00000228557.1	heat shock protein family A (Hsp70) member 8 pseudogene 17 [Source:HGNC Symbol;Acc:HGNC:44932]	9	30988085	30990572	HSPA8P17	processed_pseudogene	2.54241	0.67071	1.59186	0.455884	1.47123	0.141229	0.208507
ENSG00000100351	ENSG00000100351.17	GRB2 related adaptor protein 2 [Source:HGNC Symbol;Acc:HGNC:4563]	22	39901084	39973721	GRAP2	protein_coding	2.22672	0.66989	1.59095	0.458177	1.46208	0.14372	0.211352
ENSG00000141668	ENSG00000141668.10	cerebellin 2 precursor [Source:HGNC Symbol;Acc:HGNC:1544]	18	72536680	72638521	CBLN2	protein_coding	2.22672	0.66989	1.59095	0.458177	1.46208	0.14372	0.211352
ENSG00000147883	ENSG00000147883.12	cyclin dependent kinase inhibitor 2B [Source:HGNC Symbol;Acc:HGNC:1788]	9	22002903	22009305	CDKN2B	protein_coding	2.22672	0.66989	1.59095	0.458177	1.46208	0.14372	0.211352
ENSG00000178723	ENSG00000178723.7	glutamate-ammonia ligase pseudogene 4 [Source:HGNC Symbol;Acc:HGNC:4345]	9	34917175	34918296	GLULP4	processed_pseudogene	2.22672	0.66989	1.59095	0.458177	1.46208	0.14372	0.211352
ENSG00000201315	ENSG00000201315.1	RN7SK pseudogene 227 [Source:HGNC Symbol;Acc:HGNC:45951]	3	36685040	36685369	RN7SKP227	misc_RNA	2.22672	0.66989	1.59095	0.458177	1.46208	0.14372	0.211352
ENSG00000201348	ENSG00000201348.1	RNA, U105B small nucleolar [Source:HGNC Symbol;Acc:HGNC:10103]	20	8831186	8831393	RNU105B	snoRNA	2.22672	0.66989	1.59095	0.458177	1.46208	0.14372	0.211352
ENSG00000202508	ENSG00000202508.1	Y RNA [Source:RFAM;Acc:RF00019]	10	13511206	13511313	Y_RNA	misc_RNA	2.22672	0.66989	1.59095	0.458177	1.46208	0.14372	0.211352
ENSG00000213985	ENSG00000213985.4	ARP2 actin-related protein 2 homolog (yeast) (ACTR2) pseudogene	19	20257720	20259418		processed_pseudogene	2.22672	0.66989	1.59095	0.458177	1.46208	0.14372	0.211352
ENSG00000218265	ENSG00000218265.1	ribosomal protein S4X pseudogene 7 [Source:HGNC Symbol;Acc:HGNC:36885]	6	13521266	13522045	RPS4XP7	processed_pseudogene	2.22672	0.66989	1.59095	0.458177	1.46208	0.14372	0.211352
ENSG00000227358	ENSG00000227358.1	proteasome subunit, alpha type, 7 (PSMA7) pseudogene	9	95652912	95653266		processed_pseudogene	2.22672	0.66989	1.59095	0.458177	1.46208	0.14372	0.211352
ENSG00000232885	ENSG00000232885.2	GPC5 antisense RNA 2 [Source:HGNC Symbol;Acc:HGNC:39887]	13	92339794	92379536	GPC5-AS2	lncRNA	2.22672	0.66989	1.59095	0.458177	1.46208	0.14372	0.211352
ENSG00000236565	ENSG00000236565.3	heterogeneous nuclear ribonucleoprotein A3 pseudogene 5 [Source:HGNC Symbol;Acc:HGNC:39774]	13	65787932	65788764	HNRNPA3P5	processed_pseudogene	2.22672	0.66989	1.59095	0.458177	1.46208	0.14372	0.211352
ENSG00000248228	ENSG00000248228.2	SLIT2 intronic transcript 1 [Source:HGNC Symbol;Acc:HGNC:41383]	4	20392154	20394856	SLIT2-IT1	lncRNA	2.22672	0.66989	1.59095	0.458177	1.46208	0.14372	0.211352
ENSG00000257025	ENSG00000257025.1	novel transcript	12	128399978	128404814		lncRNA	2.22672	0.66989	1.59095	0.458177	1.46208	0.14372	0.211352
ENSG00000260602	ENSG00000260602.2	high mobility group nucleosomal binding domain 2 pseudogene 40 [Source:HGNC Symbol;Acc:HGNC:39411]	15	68254549	68254939	HMGN2P40	processed_pseudogene	2.22672	0.66989	1.59095	0.458177	1.46208	0.14372	0.211352
ENSG00000260997	ENSG00000260997.1	novel transcript, overlapping MYO1G	7	44958999	44960909		lncRNA	2.22672	0.66989	1.59095	0.458177	1.46208	0.14372	0.211352
ENSG00000263989	ENSG00000263989.2	RNA, 7SL, cytoplasmic 615, pseudogene [Source:HGNC Symbol;Acc:HGNC:46631]	20	41290280	41290577	RN7SL615P	misc_RNA	2.22672	0.66989	1.59095	0.458177	1.46208	0.14372	0.211352
ENSG00000267296	ENSG00000267296.2	CEBPA divergent transcript [Source:HGNC Symbol;Acc:HGNC:25710]	19	33302857	33305054	CEBPA-DT	lncRNA	2.22672	0.66989	1.59095	0.458177	1.46208	0.14372	0.211352
ENSG00000274742	ENSG00000274742.1	Metazoan signal recognition particle RNA [Source:RFAM;Acc:RF00017]	10	101912998	101913279	Metazoa_SRP	misc_RNA	2.22672	0.66989	1.59095	0.458177	1.46208	0.14372	0.211352
ENSG00000277229	ENSG00000277229.1	novel transcript, sense intronic to LIPC	15	58454327	58454982		lncRNA	2.22672	0.66989	1.59095	0.458177	1.46208	0.14372	0.211352
ENSG00000278389	ENSG00000278389.1	novel transcript	16	19111035	19111484		lncRNA	2.22672	0.66989	1.59095	0.458177	1.46208	0.14372	0.211352
ENSG00000279762	ENSG00000279762.3	novel transcript, antisense to PSMD11	17	32423971	32446038		lncRNA	2.22672	0.66989	1.59095	0.458177	1.46208	0.14372	0.211352
ENSG00000287078	ENSG00000287078.1	novel transcript, antisense to CC2D1B	1	52365443	52367865		lncRNA	2.22672	0.66989	1.59095	0.458177	1.46208	0.14372	0.211352
ENSG00000088756	ENSG00000088756.13	Rho GTPase activating protein 28 [Source:HGNC Symbol;Acc:HGNC:25509]	18	6729716	6915716	ARHGAP28	protein_coding	329.171	0.669796	1.59085	0.140124	4.78003	1.75272e-06	9.42721e-06
ENSG00000213904	ENSG00000213904.10	LIPE antisense RNA 1 [Source:HGNC Symbol;Acc:HGNC:48589]	19	42397114	42652355	LIPE-AS1	lncRNA	85.7688	0.669734	1.59078	0.263189	2.54469	0.0109376	0.0244069
ENSG00000138363	ENSG00000138363.15	5-aminoimidazole-4-carboxamide ribonucleotide formyltransferase/IMP cyclohydrolase [Source:HGNC Symbol;Acc:HGNC:794]	2	215311956	215349773	ATIC	protein_coding	117.174	0.669507	1.59053	0.235371	2.84448	0.00444843	0.0111944
ENSG00000072310	ENSG00000072310.18	sterol regulatory element binding transcription factor 1 [Source:HGNC Symbol;Acc:HGNC:11289]	17	17810399	17837002	SREBF1	protein_coding	292.223	0.669494	1.59052	0.143692	4.65922	3.17415e-06	1.62715e-05
ENSG00000177447	ENSG00000177447.6	chromobox 3 pseudogene 1 [Source:HGNC Symbol;Acc:HGNC:33950]	11	27806443	27806996	CBX3P1	processed_pseudogene	2.38838	0.669454	1.59047	0.456727	1.46576	0.142713	0.210384
ENSG00000205457	ENSG00000205457.11	TP53 target 3C [Source:HGNC Symbol;Acc:HGNC:42962]	16	33193659	33196858	TP53TG3C	protein_coding	2.38838	0.669454	1.59047	0.456727	1.46576	0.142713	0.210384
ENSG00000251476	ENSG00000251476.2	MT-CO1 pseudogene 31 [Source:HGNC Symbol;Acc:HGNC:52096]	5	5396477	5396968	MTCO1P31	processed_pseudogene	2.38838	0.669454	1.59047	0.456727	1.46576	0.142713	0.210384
ENSG00000255819	ENSG00000255819.7	KLRC4-KLRK1 readthrough [Source:HGNC Symbol;Acc:HGNC:48357]	12	10372353	10410146	KLRC4-KLRK1	protein_coding	2.38838	0.669454	1.59047	0.456727	1.46576	0.142713	0.210384
ENSG00000171428	ENSG00000171428.15	N-acetyltransferase 1 [Source:HGNC Symbol;Acc:HGNC:7645]	8	18170477	18223689	NAT1	protein_coding	2.22292	0.669297	1.5903	0.458063	1.46115	0.143975	0.211501
ENSG00000200304	ENSG00000200304.1	RNA, U6 small nuclear 1255, pseudogene [Source:HGNC Symbol;Acc:HGNC:48218]	8	130069541	130069652	RNU6-1255P	snRNA	2.22292	0.669297	1.5903	0.458063	1.46115	0.143975	0.211501
ENSG00000200830	ENSG00000200830.1	RN7SK pseudogene 134 [Source:HGNC Symbol;Acc:HGNC:45858]	12	14553702	14553970	RN7SKP134	misc_RNA	2.22292	0.669297	1.5903	0.458063	1.46115	0.143975	0.211501
ENSG00000235890	ENSG00000235890.2	TSPEAR antisense RNA 1 [Source:HGNC Symbol;Acc:HGNC:1271]	21	44506807	44516575	TSPEAR-AS1	lncRNA	2.22292	0.669297	1.5903	0.458063	1.46115	0.143975	0.211501
ENSG00000237846	ENSG00000237846.1	novel pseudogene	9	40105822	40106527		processed_pseudogene	2.22292	0.669297	1.5903	0.458063	1.46115	0.143975	0.211501
ENSG00000244227	ENSG00000244227.8	leucine rich repeat containing 77, pseudogene [Source:HGNC Symbol;Acc:HGNC:50536]	3	167864773	167924011	LRRC77P	transcribed_unitary_pseudogene	2.22292	0.669297	1.5903	0.458063	1.46115	0.143975	0.211501
ENSG00000252084	ENSG00000252084.1	RN7SK pseudogene 12 [Source:HGNC Symbol;Acc:HGNC:45736]	1	242188647	242188789	RN7SKP12	misc_RNA	2.22292	0.669297	1.5903	0.458063	1.46115	0.143975	0.211501
ENSG00000256894	ENSG00000256894.1	novel transcript, antisense to SSPN	12	26125155	26126617		lncRNA	2.22292	0.669297	1.5903	0.458063	1.46115	0.143975	0.211501
ENSG00000260490	ENSG00000260490.2	MYL12B pseudogene 1 [Source:HGNC Symbol;Acc:HGNC:51649]	15	42571927	42572433	MYL12BP1	processed_pseudogene	2.22292	0.669297	1.5903	0.458063	1.46115	0.143975	0.211501
ENSG00000268093	ENSG00000268093.1	novel transcript, antisense to SPHK2	19	48619272	48624132		lncRNA	2.22292	0.669297	1.5903	0.458063	1.46115	0.143975	0.211501
ENSG00000273668	ENSG00000273668.1	calponin 2 (CNN2) pseudogene	9	66017643	66017868		transcribed_processed_pseudogene	2.22292	0.669297	1.5903	0.458063	1.46115	0.143975	0.211501
ENSG00000274157	ENSG00000274157.1	calponin 2 (CNN2) pseudogene	9	40358454	40358682		processed_pseudogene	2.22292	0.669297	1.5903	0.458063	1.46115	0.143975	0.211501
ENSG00000287488	ENSG00000287488.1	novel transcript	7	79657947	79675015		lncRNA	2.22292	0.669297	1.5903	0.458063	1.46115	0.143975	0.211501
ENSG00000289392	ENSG00000289392.1	novel transcript	4	175617163	175618550		lncRNA	2.22292	0.669297	1.5903	0.458063	1.46115	0.143975	0.211501
ENSG00000131165	ENSG00000131165.16	charged multivesicular body protein 1A [Source:HGNC Symbol;Acc:HGNC:8740]	16	89640816	89657738	CHMP1A	protein_coding	212.076	0.669123	1.59011	0.166837	4.01065	6.05526e-05	0.00023869
ENSG00000226976	ENSG00000226976.3	cytochrome c oxidase subunit 6A1 pseudogene 2 [Source:HGNC Symbol;Acc:HGNC:35239]	6	37044860	37045189	COX6A1P2	processed_pseudogene	14.6126	0.669041	1.59002	0.50514	1.32447	0.185348	0.258305
ENSG00000171530	ENSG00000171530.15	tubulin folding cofactor A [Source:HGNC Symbol;Acc:HGNC:11579]	5	77691166	77868780	TBCA	protein_coding	195.722	0.668288	1.58919	0.17759	3.7631	0.00016782	0.000601628
ENSG00000176601	ENSG00000176601.14	mitogen-activated protein kinase kinase kinase 19 [Source:HGNC Symbol;Acc:HGNC:26249]	2	134964485	135047468	MAP3K19	protein_coding	9.15102	0.668242	1.58914	0.540595	1.23612	0.216413	0.291412
ENSG00000224831	ENSG00000224831.3	transmembrane protein 183B, pseudogene [Source:HGNC Symbol;Acc:HGNC:33205]	3	149982181	149983308	TMEM183BP	processed_pseudogene	8.14015	0.667996	1.58886	0.550396	1.21367	0.224876	0.300291
ENSG00000223839	ENSG00000223839.8	family with sequence similarity 95 member B1 [Source:HGNC Symbol;Acc:HGNC:32318]	9	40321299	40329221	FAM95B1	transcribed_unprocessed_pseudogene	43.7252	0.667543	1.58837	0.352149	1.89563	0.0580092	0.0999064
ENSG00000138092	ENSG00000138092.11	centromere protein O [Source:HGNC Symbol;Acc:HGNC:28152]	2	24793136	24822376	CENPO	protein_coding	40.7506	0.667494	1.58831	0.384718	1.73502	0.0827371	0.135086
ENSG00000138600	ENSG00000138600.10	signal peptide peptidase like 2A [Source:HGNC Symbol;Acc:HGNC:30227]	15	50702266	50765709	SPPL2A	protein_coding	366.355	0.667477	1.58829	0.149624	4.46103	8.15668e-06	3.84849e-05
ENSG00000282742	ENSG00000282742.1	TEC	4	6697861	6698809		TEC	8.14198	0.66716	1.58794	0.549648	1.2138	0.224826	0.300241
ENSG00000243147	ENSG00000243147.8	mitochondrial ribosomal protein L33 [Source:HGNC Symbol;Acc:HGNC:14487]	2	27771717	27988087	MRPL33	protein_coding	80.6597	0.666683	1.58742	0.284959	2.33958	0.0193056	0.0396083
ENSG00000083457	ENSG00000083457.12	integrin subunit alpha E [Source:HGNC Symbol;Acc:HGNC:6147]	17	3714628	3801188	ITGAE	protein_coding	57.568	0.665614	1.58624	0.308707	2.15613	0.0310732	0.0594348
ENSG00000185875	ENSG00000185875.13	threonine synthase like 1 [Source:HGNC Symbol;Acc:HGNC:26160]	10	25016612	25026664	THNSL1	protein_coding	116.96	0.665577	1.5862	0.228021	2.91893	0.00351239	0.00908835
ENSG00000072133	ENSG00000072133.11	ribosomal protein S6 kinase A6 [Source:HGNC Symbol;Acc:HGNC:10435]	X	84058346	84188199	RPS6KA6	protein_coding	192.372	0.665569	1.58619	0.178443	3.72988	0.000191573	0.000675721
ENSG00000138161	ENSG00000138161.14	CUB and zona pellucida like domains 1 [Source:HGNC Symbol;Acc:HGNC:17937]	10	122832158	122846175	CUZD1	protein_coding	2.50051	0.665492	1.58611	0.4549	1.46294	0.143483	0.211352
ENSG00000275709	ENSG00000275709.1	novel transcript	15	45585757	45586304		lncRNA	2.50051	0.665492	1.58611	0.4549	1.46294	0.143483	0.211352
ENSG00000228611	ENSG00000228611.2	hepatocyte nuclear factor 4 gamma pseudogene 1 [Source:HGNC Symbol;Acc:HGNC:35417]	13	55999200	56000448	HNF4GP1	processed_pseudogene	2.35791	0.665219	1.58581	0.455918	1.45908	0.144544	0.212149
ENSG00000241462	ENSG00000241462.1	ribosomal protein S12 (RPS12) pseudogene	17	58897776	58899692		processed_pseudogene	2.35791	0.665219	1.58581	0.455918	1.45908	0.144544	0.212149
ENSG00000266803	ENSG00000266803.1	novel transcript	17	16557985	16559269		lncRNA	2.35791	0.665219	1.58581	0.455918	1.45908	0.144544	0.212149
ENSG00000273125	ENSG00000273125.2	long intergenic non-protein coding RNA 1990 [Source:HGNC Symbol;Acc:HGNC:52822]	3	107430892	107463912	LINC01990	lncRNA	2.35791	0.665219	1.58581	0.455918	1.45908	0.144544	0.212149
ENSG00000274682	ENSG00000274682.1	novel transcript, sense intronic to CNTN1	12	40978744	40979244		lncRNA	2.35791	0.665219	1.58581	0.455918	1.45908	0.144544	0.212149
ENSG00000283209	ENSG00000283209.1	novel transcript, sense intronic to C17orf67	17	56803841	56804269		lncRNA	2.35791	0.665219	1.58581	0.455918	1.45908	0.144544	0.212149
ENSG00000286546	ENSG00000286546.1	novel transcript, antisense to MACROD2	20	15892355	15985876		lncRNA	2.35791	0.665219	1.58581	0.455918	1.45908	0.144544	0.212149
ENSG00000288896	ENSG00000288896.1	novel transcript	3	115148171	115148511		lncRNA	2.35791	0.665219	1.58581	0.455918	1.45908	0.144544	0.212149
ENSG00000279166	ENSG00000279166.1	TEC	2	144494265	144496878		TEC	237.896	0.665066	1.58564	0.164699	4.03806	5.38958e-05	0.000214224
ENSG00000161960	ENSG00000161960.16	eukaryotic translation initiation factor 4A1 [Source:HGNC Symbol;Acc:HGNC:3282]	17	7572824	7579006	EIF4A1	protein_coding	612.667	0.665062	1.58564	0.0980558	6.78248	1.18127e-11	1.33544e-10
ENSG00000027075	ENSG00000027075.17	protein kinase C eta [Source:HGNC Symbol;Acc:HGNC:9403]	14	61187559	61550976	PRKCH	protein_coding	109.496	0.665061	1.58564	0.238059	2.79368	0.00521116	0.0128357
ENSG00000197483	ENSG00000197483.10	zinc finger protein 628 [Source:HGNC Symbol;Acc:HGNC:28054]	19	55476617	55484487	ZNF628	protein_coding	14.488	0.664615	1.58514	0.498633	1.33287	0.182573	0.254896
ENSG00000196338	ENSG00000196338.15	neuroligin 3 [Source:HGNC Symbol;Acc:HGNC:14289]	X	71144821	71175255	NLGN3	protein_coding	182.657	0.664549	1.58507	0.187937	3.53601	0.000406215	0.00132593
ENSG00000004939	ENSG00000004939.16	solute carrier family 4 member 1 (Diego blood group) [Source:HGNC Symbol;Acc:HGNC:11027]	17	44248390	44268141	SLC4A1	protein_coding	2.23053	0.664469	1.58498	0.456827	1.45453	0.1458	0.213548
ENSG00000200893	ENSG00000200893.1	RNA, U6 small nuclear 944, pseudogene [Source:HGNC Symbol;Acc:HGNC:47907]	16	20784509	20784615	RNU6-944P	snRNA	2.23053	0.664469	1.58498	0.456827	1.45453	0.1458	0.213548
ENSG00000222629	ENSG00000222629.1	RNA, U2 small nuclear 42, pseudogene [Source:HGNC Symbol;Acc:HGNC:48535]	10	125890566	125890678	RNU2-42P	snRNA	2.23053	0.664469	1.58498	0.456827	1.45453	0.1458	0.213548
ENSG00000224141	ENSG00000224141.6	MIR548X host gene [Source:HGNC Symbol;Acc:HGNC:52006]	21	18561265	18760320	MIR548XHG	lncRNA	2.23053	0.664469	1.58498	0.456827	1.45453	0.1458	0.213548
ENSG00000232031	ENSG00000232031.1	novel transcript	6	81724722	81736353		lncRNA	2.23053	0.664469	1.58498	0.456827	1.45453	0.1458	0.213548
ENSG00000235605	ENSG00000235605.1	ribosomal protein S15 (RPS15) pseudogene	1	234356704	234357141		processed_pseudogene	2.23053	0.664469	1.58498	0.456827	1.45453	0.1458	0.213548
ENSG00000237039	ENSG00000237039.1	ribosomal protein S28 pseudogene 4 [Source:HGNC Symbol;Acc:HGNC:36208]	2	231256097	231256306	RPS28P4	processed_pseudogene	2.23053	0.664469	1.58498	0.456827	1.45453	0.1458	0.213548
ENSG00000240041	ENSG00000240041.1	immunoglobulin heavy joining 4 [Source:HGNC Symbol;Acc:HGNC:5538]	14	105864215	105864260	IGHJ4	IG_J_gene	2.23053	0.664469	1.58498	0.456827	1.45453	0.1458	0.213548
ENSG00000254244	ENSG00000254244.1	phosphoribosylaminoimidazole carboxylase, phosphoribosylaminoimidazole succinocarboxamide synthetase pseudogene 4 [Source:HGNC Symbol;Acc:HGNC:38097]	8	4787332	4788584	PAICSP4	processed_pseudogene	2.23053	0.664469	1.58498	0.456827	1.45453	0.1458	0.213548
ENSG00000256745	ENSG00000256745.1	actin related protein 2/3 complex subunit 3 pseudogene 3 [Source:HGNC Symbol;Acc:HGNC:39432]	11	94188449	94188997	ARPC3P3	processed_pseudogene	2.23053	0.664469	1.58498	0.456827	1.45453	0.1458	0.213548
ENSG00000269242	ENSG00000269242.1	novel transcript	19	12643831	12648397		protein_coding	2.23053	0.664469	1.58498	0.456827	1.45453	0.1458	0.213548
ENSG00000279526	ENSG00000279526.1	TEC	2	23616499	23617987		TEC	2.23053	0.664469	1.58498	0.456827	1.45453	0.1458	0.213548
ENSG00000284266	ENSG00000284266.1	microRNA 4534 [Source:HGNC Symbol;Acc:HGNC:41692]	22	37988794	37988853	MIR4534	miRNA	2.23053	0.664469	1.58498	0.456827	1.45453	0.1458	0.213548
ENSG00000287804	ENSG00000287804.2	novel transcript	6	28476996	28489493		lncRNA	2.23053	0.664469	1.58498	0.456827	1.45453	0.1458	0.213548
ENSG00000289032	ENSG00000289032.1	novel transcript	4	4248245	4248746		lncRNA	2.23053	0.664469	1.58498	0.456827	1.45453	0.1458	0.213548
ENSG00000289225	ENSG00000289225.1	novel transcript	8	17026457	17027151		lncRNA	2.23053	0.664469	1.58498	0.456827	1.45453	0.1458	0.213548
ENSG00000184924	ENSG00000184924.6	peptidyl-tRNA hydrolase domain containing 1 [Source:HGNC Symbol;Acc:HGNC:33782]	2	24789728	24793391	PTRHD1	protein_coding	19.9904	0.664224	1.58472	0.465475	1.42698	0.153585	0.222228
ENSG00000230732	ENSG00000230732.4	novel transcript	3	196912646	196914579		lncRNA	43.5948	0.664133	1.58462	0.418755	1.58597	0.112746	0.172999
ENSG00000269940	ENSG00000269940.1	novel transcript, sense intronic to KLC1	14	103694560	103695170		lncRNA	83.6263	0.663964	1.58443	0.285878	2.32254	0.0202037	0.0412288
ENSG00000147642	ENSG00000147642.17	syntabulin [Source:HGNC Symbol;Acc:HGNC:26011]	8	109573978	109691791	SYBU	protein_coding	12.335	0.663942	1.58441	0.51485	1.28958	0.197195	0.270584
ENSG00000139180	ENSG00000139180.11	NADH:ubiquinone oxidoreductase subunit A9 [Source:HGNC Symbol;Acc:HGNC:7693]	12	4649095	4694317	NDUFA9	protein_coding	167.737	0.663576	1.584	0.207112	3.20395	0.00135558	0.0039062
ENSG00000215244	ENSG00000215244.4	long intergenic non-protein coding RNA 2649 [Source:HGNC Symbol;Acc:HGNC:54134]	10	6271169	6353827	LINC02649	lncRNA	76.1634	0.663351	1.58376	0.2967	2.23576	0.0253674	0.0500731
ENSG00000159199	ENSG00000159199.14	ATP synthase membrane subunit c locus 1 [Source:HGNC Symbol;Acc:HGNC:841]	17	48892765	48895871	ATP5MC1	protein_coding	64.0957	0.663208	1.5836	0.309113	2.14552	0.0319114	0.0607377
ENSG00000227486	ENSG00000227486.3	novel transcript	X	55908123	56209271		lncRNA	291.142	0.66317	1.58356	0.140224	4.72938	2.2521e-06	1.19164e-05
ENSG00000007001	ENSG00000007001.13	uridine phosphorylase 2 [Source:HGNC Symbol;Acc:HGNC:23061]	2	157876702	158136154	UPP2	protein_coding	2.21911	0.662696	1.58304	0.456482	1.45175	0.146572	0.21435
ENSG00000061656	ENSG00000061656.11	sperm associated antigen 4 [Source:HGNC Symbol;Acc:HGNC:11214]	20	35615829	35621094	SPAG4	protein_coding	2.21911	0.662696	1.58304	0.456482	1.45175	0.146572	0.21435
ENSG00000160791	ENSG00000160791.14	C-C motif chemokine receptor 5 [Source:HGNC Symbol;Acc:HGNC:1606]	3	46370946	46376206	CCR5	protein_coding	2.21911	0.662696	1.58304	0.456482	1.45175	0.146572	0.21435
ENSG00000189089	ENSG00000189089.5	ribosomal modification protein rimK like family member B pseudogene 1 [Source:HGNC Symbol;Acc:HGNC:34034]	21	36050214	36051377	RIMKLBP1	processed_pseudogene	2.21911	0.662696	1.58304	0.456482	1.45175	0.146572	0.21435
ENSG00000200999	ENSG00000200999.1		4	26702309	26702388		snoRNA	2.21911	0.662696	1.58304	0.456482	1.45175	0.146572	0.21435
ENSG00000201555	ENSG00000201555.1	Y RNA [Source:RFAM;Acc:RF00019]	6	31778817	31778905	Y_RNA	misc_RNA	2.21911	0.662696	1.58304	0.456482	1.45175	0.146572	0.21435
ENSG00000205622	ENSG00000205622.12	novel transcript	21	38812878	38956467		lncRNA	2.21911	0.662696	1.58304	0.456482	1.45175	0.146572	0.21435
ENSG00000206635	ENSG00000206635.1	RNA, U6 small nuclear 1062, pseudogene [Source:HGNC Symbol;Acc:HGNC:48025]	1	151629324	151629430	RNU6-1062P	snRNA	2.21911	0.662696	1.58304	0.456482	1.45175	0.146572	0.21435
ENSG00000207719	ENSG00000207719.1	microRNA 623 [Source:HGNC Symbol;Acc:HGNC:32879]	13	99356131	99356228	MIR623	miRNA	2.21911	0.662696	1.58304	0.456482	1.45175	0.146572	0.21435
ENSG00000224186	ENSG00000224186.8	PITX1 antisense RNA 1 [Source:HGNC Symbol;Acc:HGNC:48332]	5	135033280	135358219	PITX1-AS1	lncRNA	2.21911	0.662696	1.58304	0.456482	1.45175	0.146572	0.21435
ENSG00000232600	ENSG00000232600.3	TONSL antisense RNA 1 [Source:HGNC Symbol;Acc:HGNC:51556]	8	144437675	144439971	TONSL-AS1	lncRNA	2.21911	0.662696	1.58304	0.456482	1.45175	0.146572	0.21435
ENSG00000234754	ENSG00000234754.2	long intergenic non-protein coding RNA 2817 [Source:HGNC Symbol;Acc:HGNC:32042]	1	221330080	221336489	LINC02817	lncRNA	2.21911	0.662696	1.58304	0.456482	1.45175	0.146572	0.21435
ENSG00000265102	ENSG00000265102.1	microRNA 3942 [Source:HGNC Symbol;Acc:HGNC:38976]	15	35372256	35372364	MIR3942	miRNA	2.21911	0.662696	1.58304	0.456482	1.45175	0.146572	0.21435
ENSG00000266932	ENSG00000266932.1	NADH dehydrogenase (ubiquinone) complex I, assembly factor 1, pseudogene	19	56342432	56343419		transcribed_processed_pseudogene	2.21911	0.662696	1.58304	0.456482	1.45175	0.146572	0.21435
ENSG00000279781	ENSG00000279781.1	TEC	17	32518322	32518934		TEC	2.21911	0.662696	1.58304	0.456482	1.45175	0.146572	0.21435
ENSG00000125971	ENSG00000125971.17	dynein light chain roadblock-type 1 [Source:HGNC Symbol;Acc:HGNC:15468]	20	34516414	34540958	DYNLRB1	protein_coding	128.742	0.662276	1.58258	0.2192	3.02134	0.0025166	0.00678504
ENSG00000241983	ENSG00000241983.3	RNA, 7SL, cytoplasmic 566, pseudogene [Source:HGNC Symbol;Acc:HGNC:46582]	19	39369153	39369448	RN7SL566P	misc_RNA	3.80074	0.662221	1.58252	0.54514	1.21477	0.224453	0.299857
ENSG00000236548	ENSG00000236548.3	RNF217 antisense RNA 1 (head to head) [Source:HGNC Symbol;Acc:HGNC:50866]	6	124644434	124963165	RNF217-AS1	lncRNA	28.2894	0.661942	1.58221	0.491785	1.346	0.178303	0.249899
ENSG00000198089	ENSG00000198089.16	SFI1 centrin binding protein [Source:HGNC Symbol;Acc:HGNC:29064]	22	31488688	31618588	SFI1	protein_coding	424.436	0.661825	1.58208	0.124074	5.33413	9.6004e-08	6.48597e-07
ENSG00000184470	ENSG00000184470.21	thioredoxin reductase 2 [Source:HGNC Symbol;Acc:HGNC:18155]	22	19875517	19941820	TXNRD2	protein_coding	128.664	0.661235	1.58144	0.221336	2.98748	0.00281289	0.00749306
ENSG00000139970	ENSG00000139970.18	reticulon 1 [Source:HGNC Symbol;Acc:HGNC:10467]	14	59595976	59870776	RTN1	protein_coding	16.6914	0.661054	1.58124	0.485367	1.36197	0.173208	0.244099
ENSG00000279996	ENSG00000279996.1	TEC	7	75625089	75626970		TEC	26.4809	0.661005	1.58118	0.433578	1.52454	0.127375	0.191236
ENSG00000104388	ENSG00000104388.15	RAB2A, member RAS oncogene family [Source:HGNC Symbol;Acc:HGNC:9763]	8	60516936	60623644	RAB2A	protein_coding	522.283	0.660508	1.58064	0.104918	6.29546	3.06481e-10	2.93858e-09
ENSG00000170959	ENSG00000170959.15	doublecortin domain containing 1 [Source:HGNC Symbol;Acc:HGNC:20625]	11	30830369	31369810	DCDC1	protein_coding	26.7722	0.660508	1.58064	0.493441	1.33858	0.180708	0.252684
ENSG00000237249	ENSG00000237249.1	transmembrane protein 56 (TMEM56) pseudogene	1	174892417	174893155		processed_pseudogene	4.9514	0.66049	1.58062	0.554548	1.19104	0.233636	0.309883
ENSG00000080546	ENSG00000080546.14	sestrin 1 [Source:HGNC Symbol;Acc:HGNC:21595]	6	108984309	109094846	SESN1	protein_coding	365.042	0.660309	1.58042	0.12574	5.25141	1.50942e-07	9.86103e-07
ENSG00000162636	ENSG00000162636.16	family with sequence similarity 102 member B [Source:HGNC Symbol;Acc:HGNC:27637]	1	108560089	108644900	FAM102B	protein_coding	364.019	0.660138	1.58023	0.125348	5.26645	1.3909e-07	9.13986e-07
ENSG00000247240	ENSG00000247240.9	UBL7 divergent transcript [Source:HGNC Symbol;Acc:HGNC:48614]	15	74461248	74513636	UBL7-DT	lncRNA	18.8313	0.660121	1.58022	0.474503	1.39118	0.16417	0.234531
ENSG00000178202	ENSG00000178202.13	protein O-glucosyltransferase 3 [Source:HGNC Symbol;Acc:HGNC:28496]	11	108472112	108498384	POGLUT3	protein_coding	388.876	0.660098	1.58019	0.123913	5.32711	9.97897e-08	6.73254e-07
ENSG00000176095	ENSG00000176095.12	inositol hexakisphosphate kinase 1 [Source:HGNC Symbol;Acc:HGNC:18360]	3	49724294	49786542	IP6K1	protein_coding	514.742	0.660016	1.5801	0.105381	6.26315	3.77283e-10	3.58136e-09
ENSG00000105875	ENSG00000105875.15	WD repeat domain 91 [Source:HGNC Symbol;Acc:HGNC:24997]	7	135183839	135211555	WDR91	protein_coding	356.336	0.659829	1.5799	0.127244	5.18555	2.15379e-07	1.36736e-06
ENSG00000070610	ENSG00000070610.14	glucosylceramidase beta 2 [Source:HGNC Symbol;Acc:HGNC:18986]	9	35736866	35749228	GBA2	protein_coding	218.856	0.659798	1.57986	0.164376	4.01396	5.97078e-05	0.000235622
ENSG00000213178	ENSG00000213178.3	ribosomal protein L22 pseudogene 1 [Source:HGNC Symbol;Acc:HGNC:17998]	3	169483671	169484080	RPL22P1	processed_pseudogene	130.546	0.659774	1.57984	0.211335	3.12193	0.00179669	0.00503141
ENSG00000108784	ENSG00000108784.10	N-acetyl-alpha-glucosaminidase [Source:HGNC Symbol;Acc:HGNC:7632]	17	42536241	42544449	NAGLU	protein_coding	67.0779	0.659704	1.57976	0.290323	2.27231	0.0230677	0.0462607
ENSG00000200783	ENSG00000200783.1	RN7SK pseudogene 180 [Source:HGNC Symbol;Acc:HGNC:45904]	17	72663823	72664152	RN7SKP180	misc_RNA	24.2138	0.659656	1.57971	0.438382	1.50475	0.132387	0.197385
ENSG00000260973	ENSG00000260973.1	novel transcript	16	22610531	22612196		lncRNA	16.7999	0.659407	1.57943	0.498444	1.32293	0.185858	0.258714
ENSG00000167487	ENSG00000167487.12	kelch like family member 26 [Source:HGNC Symbol;Acc:HGNC:25623]	19	18637025	18671721	KLHL26	protein_coding	101.227	0.659352	1.57937	0.276859	2.38154	0.0172403	0.0360951
ENSG00000225361	ENSG00000225361.4	PPP1R26 antisense RNA 1 [Source:HGNC Symbol;Acc:HGNC:48717]	9	135462727	135480777	PPP1R26-AS1	lncRNA	82.2784	0.659255	1.57927	0.270988	2.43278	0.0149833	0.0320976
ENSG00000197563	ENSG00000197563.11	phosphatidylinositol glycan anchor biosynthesis class N [Source:HGNC Symbol;Acc:HGNC:8967]	18	61905255	62187118	PIGN	protein_coding	489.605	0.65924	1.57925	0.111406	5.91743	3.27008e-09	2.746e-08
ENSG00000233622	ENSG00000233622.3	cytochrome P450 family 2 subfamily T member 1, pseudogene [Source:HGNC Symbol;Acc:HGNC:18852]	19	40808474	40812100	CYP2T1P	transcribed_unitary_pseudogene	34.8526	0.659168	1.57917	0.381696	1.72694	0.0841777	0.136907
ENSG00000182287	ENSG00000182287.15	adaptor related protein complex 1 subunit sigma 2 [Source:HGNC Symbol;Acc:HGNC:560]	X	15825806	15854931	AP1S2	protein_coding	169.201	0.65905	1.57904	0.191196	3.44698	0.000566882	0.00179028
ENSG00000213186	ENSG00000213186.8	tripartite motif containing 59 [Source:HGNC Symbol;Acc:HGNC:30834]	3	160432445	160485773	TRIM59	protein_coding	33.7573	0.659009	1.579	0.501072	1.3152	0.188444	0.261168
ENSG00000145936	ENSG00000145936.9	potassium calcium-activated channel subfamily M regulatory beta subunit 1 [Source:HGNC Symbol;Acc:HGNC:6285]	5	170374671	170389634	KCNMB1	protein_coding	48.9443	0.658847	1.57882	0.337584	1.95166	0.0509791	0.0901543
ENSG00000271425	ENSG00000271425.9	NBPF member 10 [Source:HGNC Symbol;Acc:HGNC:31992]	1	146064711	146229000	NBPF10	protein_coding	831.528	0.658821	1.57879	0.0866235	7.60557	2.83657e-14	4.23126e-13
ENSG00000163374	ENSG00000163374.20	YY1 associated protein 1 [Source:HGNC Symbol;Acc:HGNC:30935]	1	155659443	155689000	YY1AP1	protein_coding	484.121	0.658639	1.57859	0.108603	6.06463	1.32255e-09	1.17731e-08
ENSG00000159461	ENSG00000159461.15	autocrine motility factor receptor [Source:HGNC Symbol;Acc:HGNC:463]	16	56361452	56425545	AMFR	protein_coding	548.1	0.658386	1.57832	0.112281	5.86373	4.52586e-09	3.71481e-08
ENSG00000117758	ENSG00000117758.14	syntaxin 12 [Source:HGNC Symbol;Acc:HGNC:11430]	1	27773219	27824443	STX12	protein_coding	256.117	0.658267	1.57819	0.154724	4.25444	2.09569e-05	9.11224e-05
ENSG00000132718	ENSG00000132718.9	synaptotagmin 11 [Source:HGNC Symbol;Acc:HGNC:19239]	1	155859567	155885199	SYT11	protein_coding	439.111	0.658114	1.57802	0.119156	5.52313	3.33015e-08	2.43101e-07
ENSG00000133083	ENSG00000133083.15	doublecortin like kinase 1 [Source:HGNC Symbol;Acc:HGNC:2700]	13	35768652	36131382	DCLK1	protein_coding	483.27	0.657897	1.57778	0.114189	5.76148	8.33774e-09	6.6388e-08
ENSG00000139438	ENSG00000139438.6	family with sequence similarity 222 member A [Source:HGNC Symbol;Acc:HGNC:25915]	12	109713825	109770495	FAM222A	protein_coding	45.8367	0.657799	1.57767	0.372307	1.76682	0.0772586	0.127419
ENSG00000112081	ENSG00000112081.17	serine and arginine rich splicing factor 3 [Source:HGNC Symbol;Acc:HGNC:10785]	6	36594353	36605600	SRSF3	protein_coding	920.671	0.657742	1.57761	0.092236	7.13107	9.95903e-13	1.26778e-11
ENSG00000237940	ENSG00000237940.3	long intergenic non-protein coding RNA 1238 [Source:HGNC Symbol;Acc:HGNC:49795]	2	241970683	241977276	LINC01238	lncRNA	76.4723	0.657612	1.57747	0.31726	2.07279	0.0381922	0.0706808
ENSG00000271964	ENSG00000271964.1	novel transcript, antisense to RFTN1	3	16314439	16314987		lncRNA	9.13959	0.657565	1.57742	0.542928	1.21114	0.22584	0.301286
ENSG00000258056	ENSG00000258056.3	CD63 antisense RNA 1 [Source:HGNC Symbol;Acc:HGNC:55455]	12	55729094	55730857	CD63-AS1	lncRNA	23.0365	0.657483	1.57733	0.439531	1.49587	0.134687	0.200365
ENSG00000215251	ENSG00000215251.5	FAST kinase domains 5 [Source:HGNC Symbol;Acc:HGNC:25790]	20	3146519	3159865	FASTKD5	protein_coding	140.15	0.6574	1.57724	0.204247	3.21865	0.00128794	0.00374444
ENSG00000081923	ENSG00000081923.15	ATPase phospholipid transporting 8B1 [Source:HGNC Symbol;Acc:HGNC:3706]	18	57646426	57803315	ATP8B1	protein_coding	108.937	0.657357	1.57719	0.243204	2.7029	0.00687379	0.0163547
ENSG00000180787	ENSG00000180787.6	ZFP3 zinc finger protein [Source:HGNC Symbol;Acc:HGNC:12861]	17	5078467	5096374	ZFP3	protein_coding	128.509	0.657292	1.57712	0.22071	2.97808	0.0029006	0.00767139
ENSG00000177707	ENSG00000177707.11	nectin cell adhesion molecule 3 [Source:HGNC Symbol;Acc:HGNC:17664]	3	111070071	111275563	NECTIN3	protein_coding	263.337	0.657201	1.57702	0.204761	3.2096	0.00132921	0.00384231
ENSG00000185896	ENSG00000185896.11	lysosomal associated membrane protein 1 [Source:HGNC Symbol;Acc:HGNC:6499]	13	113297239	113323672	LAMP1	protein_coding	464.641	0.657201	1.57702	0.132562	4.9577	7.13339e-07	4.12164e-06
ENSG00000049323	ENSG00000049323.16	latent transforming growth factor beta binding protein 1 [Source:HGNC Symbol;Acc:HGNC:6714]	2	32946953	33399509	LTBP1	protein_coding	535.473	0.657086	1.57689	0.111479	5.89426	3.76363e-09	3.12336e-08
ENSG00000111669	ENSG00000111669.15	triosephosphate isomerase 1 [Source:HGNC Symbol;Acc:HGNC:12009]	12	6867119	6870948	TPI1	protein_coding	343.098	0.657036	1.57684	0.128746	5.10335	3.33697e-07	2.04964e-06
ENSG00000180747	ENSG00000180747.15	SMG1 pseudogene 3 [Source:HGNC Symbol;Acc:HGNC:49860]	16	21446683	21520444	SMG1P3	transcribed_unprocessed_pseudogene	2219.71	0.656924	1.57672	0.0500919	13.1144	2.72418e-39	1.72859e-37
ENSG00000073711	ENSG00000073711.11	protein phosphatase 2 regulatory subunit B''alpha [Source:HGNC Symbol;Acc:HGNC:9307]	3	135965728	136147894	PPP2R3A	protein_coding	391.447	0.656765	1.57654	0.121735	5.39506	6.85014e-08	4.75247e-07
ENSG00000213463	ENSG00000213463.5	synaptojanin 2 binding protein [Source:HGNC Symbol;Acc:HGNC:18955]	14	70366499	70417090	SYNJ2BP	protein_coding	331.124	0.656602	1.57637	0.137318	4.78164	1.73875e-06	9.35814e-06
ENSG00000256667	ENSG00000256667.6	killer cell lectin like receptor A1, pseudogene [Source:HGNC Symbol;Acc:HGNC:6372]	12	10588063	10599669	KLRA1P	transcribed_unprocessed_pseudogene	39.2881	0.656211	1.57594	0.387638	1.69284	0.090485	0.14525
ENSG00000237380	ENSG00000237380.7	HOXD cluster antisense RNA 2 [Source:HGNC Symbol;Acc:HGNC:43756]	2	176121611	176137098	HOXD-AS2	lncRNA	8.86279	0.656142	1.57586	0.557587	1.17675	0.239294	0.316133
ENSG00000172009	ENSG00000172009.15	thimet oligopeptidase 1 [Source:HGNC Symbol;Acc:HGNC:11793]	19	2785503	2815807	THOP1	protein_coding	75.2617	0.656058	1.57577	0.316453	2.07316	0.0381574	0.0706322
ENSG00000277157	ENSG00000277157.2	H4 clustered histone 4 [Source:HGNC Symbol;Acc:HGNC:4782]	6	26188710	26189112	H4C4	protein_coding	74.4786	0.656023	1.57573	0.27436	2.39111	0.0167977	0.035288
ENSG00000287837	ENSG00000287837.1	novel transcript	13	40874685	40877861		lncRNA	59.5716	0.656015	1.57572	0.311125	2.10853	0.0349854	0.0657291
ENSG00000005801	ENSG00000005801.18	zinc finger protein 195 [Source:HGNC Symbol;Acc:HGNC:12986]	11	3339261	3379222	ZNF195	protein_coding	223.677	0.655713	1.57539	0.16173	4.05436	5.02719e-05	0.000200885
ENSG00000115307	ENSG00000115307.17	AUP1 lipid droplet regulating VLDL assembly factor [Source:HGNC Symbol;Acc:HGNC:891]	2	74526645	74529760	AUP1	protein_coding	146.542	0.655348	1.575	0.202275	3.2399	0.00119573	0.00349898
ENSG00000167004	ENSG00000167004.14	protein disulfide isomerase family A member 3 [Source:HGNC Symbol;Acc:HGNC:4606]	15	43746394	43773279	PDIA3	protein_coding	585.408	0.655287	1.57493	0.103163	6.35198	2.1256e-10	2.07668e-09
ENSG00000162065	ENSG00000162065.14	TBC1 domain family member 24 [Source:HGNC Symbol;Acc:HGNC:29203]	16	2475051	2509560	TBC1D24	protein_coding	174.71	0.6552	1.57483	0.19853	3.30026	0.000965967	0.00289603
ENSG00000092841	ENSG00000092841.19	myosin light chain 6 [Source:HGNC Symbol;Acc:HGNC:7587]	12	56158346	56163496	MYL6	protein_coding	1134.51	0.654899	1.57451	0.0721901	9.07187	1.16996e-19	2.7548e-18
ENSG00000165507	ENSG00000165507.9	DEPP1 autophagy regulator [Source:HGNC Symbol;Acc:HGNC:23355]	10	44970981	44978809	DEPP1	protein_coding	222.963	0.654859	1.57446	0.171134	3.82657	0.000129939	0.000477162
ENSG00000069509	ENSG00000069509.6	FUN14 domain containing 1 [Source:HGNC Symbol;Acc:HGNC:28746]	X	44523639	44542859	FUNDC1	protein_coding	43.986	0.654737	1.57433	0.40466	1.61799	0.105664	0.164352
ENSG00000286813	ENSG00000286813.1	novel transcript, sense intronic to ST20-MTHFSand MTHFS	15	79894502	79896695		lncRNA	45.5246	0.654516	1.57409	0.347997	1.88081	0.0599977	0.102965
ENSG00000101448	ENSG00000101448.14	epididymal peptidase inhibitor [Source:HGNC Symbol;Acc:HGNC:15932]	20	45540626	45547752	EPPIN	protein_coding	14.7494	0.654468	1.57404	0.517641	1.26433	0.206112	0.280579
ENSG00000204673	ENSG00000204673.11	AKT1 substrate 1 [Source:HGNC Symbol;Acc:HGNC:28426]	19	49869033	49878459	AKT1S1	protein_coding	161.598	0.654234	1.57378	0.240667	2.71842	0.00655939	0.0157322
ENSG00000245888	ENSG00000245888.7	NSMCE1 divergent transcript [Source:HGNC Symbol;Acc:HGNC:51368]	16	27268205	27290492	NSMCE1-DT	lncRNA	26.191	0.654172	1.57371	0.422158	1.54959	0.12124	0.184002
ENSG00000172014	ENSG00000172014.12	ankyrin repeat domain 20 family member A4, pseudogene [Source:HGNC Symbol;Acc:HGNC:31982]	9	64369394	64413142	ANKRD20A4P	protein_coding	31.5413	0.654096	1.57363	0.394059	1.65989	0.0969365	0.153078
ENSG00000283538	ENSG00000283538.3	novel transcript	17	62910021	62968549		lncRNA	2.69644	0.65385	1.57336	0.450812	1.45038	0.146952	0.214828
ENSG00000279653	ENSG00000279653.1	TEC	19	2002580	2003581		TEC	9.12633	0.653805	1.57331	0.544698	1.20031	0.23002	0.305841
ENSG00000228782	ENSG00000228782.8	mitochondrial ribosomal protein L45 pseudogene 2 [Source:HGNC Symbol;Acc:HGNC:29716]	17	47450568	47492492	MRPL45P2	transcribed_unprocessed_pseudogene	155.975	0.653589	1.57308	0.195087	3.35025	0.000807385	0.00245806
ENSG00000272040	ENSG00000272040.1	novel transcript	5	75608817	75609983		lncRNA	29.7418	0.65345	1.57293	0.424638	1.53884	0.123843	0.18732
ENSG00000167895	ENSG00000167895.15	transmembrane channel like 8 [Source:HGNC Symbol;Acc:HGNC:20474]	17	78130770	78142968	TMC8	protein_coding	22.0913	0.653444	1.57292	0.495949	1.31756	0.18765	0.260301
ENSG00000198677	ENSG00000198677.12	tetratricopeptide repeat domain 37 [Source:HGNC Symbol;Acc:HGNC:23639]	5	95461755	95554977	TTC37	protein_coding	757.781	0.653434	1.57291	0.0862913	7.57242	3.66346e-14	5.41252e-13
ENSG00000177666	ENSG00000177666.17	patatin like phospholipase domain containing 2 [Source:HGNC Symbol;Acc:HGNC:30802]	11	818914	825573	PNPLA2	protein_coding	193.473	0.652987	1.57242	0.182393	3.58011	0.00034345	0.00113776
ENSG00000198153	ENSG00000198153.8	zinc finger protein 849, pseudogene [Source:HGNC Symbol;Acc:HGNC:34389]	19	22685167	22686732	ZNF849P	unprocessed_pseudogene	2.23434	0.652893	1.57232	0.453943	1.43827	0.150357	0.218617
ENSG00000218350	ENSG00000218350.1	LYPLA1 pseudogene 3 [Source:HGNC Symbol;Acc:HGNC:44007]	6	71165076	71165770	LYPLA1P3	processed_pseudogene	2.23434	0.652893	1.57232	0.453943	1.43827	0.150357	0.218617
ENSG00000228038	ENSG00000228038.1	vomeronasal 1 receptor 51 pseudogene [Source:HGNC Symbol;Acc:HGNC:37371]	9	97093694	97094638	VN1R51P	processed_pseudogene	2.23434	0.652893	1.57232	0.453943	1.43827	0.150357	0.218617
ENSG00000234336	ENSG00000234336.7	JAZF1 antisense RNA 1 [Source:HGNC Symbol;Acc:HGNC:41218]	7	28180322	28243917	JAZF1-AS1	lncRNA	2.23434	0.652893	1.57232	0.453943	1.43827	0.150357	0.218617
ENSG00000237640	ENSG00000237640.1	novel transcript	7	99929392	99948620		lncRNA	2.23434	0.652893	1.57232	0.453943	1.43827	0.150357	0.218617
ENSG00000260806	ENSG00000260806.1	PAPOLA divergent transcript [Source:HGNC Symbol;Acc:HGNC:55380]	14	96500810	96502321	PAPOLA-DT	lncRNA	2.23434	0.652893	1.57232	0.453943	1.43827	0.150357	0.218617
ENSG00000282870	ENSG00000282870.1	FSHD region gene 1 family member D, pseudogene [Source:HGNC Symbol;Acc:HGNC:51763]	20	29080390	29102761	FRG1DP	unprocessed_pseudogene	2.23434	0.652893	1.57232	0.453943	1.43827	0.150357	0.218617
ENSG00000096093	ENSG00000096093.16	EF-hand domain containing 1 [Source:HGNC Symbol;Acc:HGNC:16406]	6	52362123	52529886	EFHC1	protein_coding	361.662	0.652519	1.57191	0.125802	5.18685	2.13876e-07	1.35817e-06
ENSG00000155256	ENSG00000155256.18	zinc finger FYVE-type containing 27 [Source:HGNC Symbol;Acc:HGNC:26559]	10	97737121	97760907	ZFYVE27	protein_coding	176.628	0.652432	1.57182	0.193929	3.36428	0.000767436	0.00234524
ENSG00000237188	ENSG00000237188.5	novel transcript, antisense to FMO5	1	147172755	147295734		lncRNA	25.549	0.652331	1.57171	0.528204	1.235	0.216831	0.291895
ENSG00000156172	ENSG00000156172.6	cilia and flagella associated protein 418 [Source:HGNC Symbol;Acc:HGNC:27232]	8	95244913	95269201	CFAP418	protein_coding	72.2391	0.651964	1.57131	0.287968	2.26401	0.0235732	0.0471293
ENSG00000171533	ENSG00000171533.12	microtubule associated protein 6 [Source:HGNC Symbol;Acc:HGNC:6868]	11	75586918	75669038	MAP6	protein_coding	118.324	0.651271	1.57055	0.221387	2.94177	0.00326344	0.00851365
ENSG00000104885	ENSG00000104885.19	DOT1 like histone lysine methyltransferase [Source:HGNC Symbol;Acc:HGNC:24948]	19	2163933	2232578	DOT1L	protein_coding	336.827	0.651203	1.57048	0.131011	4.9706	6.67452e-07	3.88006e-06
ENSG00000253250	ENSG00000253250.3	chromosome 8 open reading frame 88 [Source:HGNC Symbol;Acc:HGNC:44672]	8	90958471	90985238	C8orf88	protein_coding	50.9832	0.6509	1.57015	0.336898	1.93204	0.0533549	0.0937898
ENSG00000158769	ENSG00000158769.18	F11 receptor [Source:HGNC Symbol;Acc:HGNC:14685]	1	160995211	161021343	F11R	protein_coding	239.224	0.650509	1.56972	0.154362	4.21418	2.50691e-05	0.000107159
ENSG00000188687	ENSG00000188687.18	solute carrier family 4 member 5 [Source:HGNC Symbol;Acc:HGNC:18168]	2	74216242	74343416	SLC4A5	protein_coding	127.632	0.650416	1.56962	0.5278	1.23232	0.217831	0.292577
ENSG00000149179	ENSG00000149179.14	chromosome 11 open reading frame 49 [Source:HGNC Symbol;Acc:HGNC:28720]	11	46936689	47164385	C11orf49	protein_coding	102.22	0.650241	1.56943	0.250886	2.59178	0.00954816	0.0217077
ENSG00000182600	ENSG00000182600.10	secondary ossification center associated regulator of chondrocyte maturation [Source:HGNC Symbol;Acc:HGNC:33763]	2	232857270	232878708	SNORC	protein_coding	2.2153	0.64996	1.56912	0.453357	1.43366	0.151669	0.219777
ENSG00000189419	ENSG00000189419.8	spermatogenesis associated 41 [Source:HGNC Symbol;Acc:HGNC:48613]	15	100344047	100350725	SPATA41	lncRNA	2.2153	0.64996	1.56912	0.453357	1.43366	0.151669	0.219777
ENSG00000225573	ENSG00000225573.4	ribosomal protein L35 pseudogene 5 [Source:HGNC Symbol;Acc:HGNC:36955]	7	66606738	66607107	RPL35P5	processed_pseudogene	2.2153	0.64996	1.56912	0.453357	1.43366	0.151669	0.219777
ENSG00000230818	ENSG00000230818.1	MT-ND2 pseudogene 16 [Source:HGNC Symbol;Acc:HGNC:42117]	10	19747823	19748621	MTND2P16	processed_pseudogene	2.2153	0.64996	1.56912	0.453357	1.43366	0.151669	0.219777
ENSG00000251193	ENSG00000251193.1	novel DHHC-type zinc finger pseudogene	5	97737894	97738913		processed_pseudogene	2.2153	0.64996	1.56912	0.453357	1.43366	0.151669	0.219777
ENSG00000264812	ENSG00000264812.1	novel transcript, sense intronic C17orf101	17	82400703	82401382		lncRNA	2.2153	0.64996	1.56912	0.453357	1.43366	0.151669	0.219777
ENSG00000270894	ENSG00000270894.1	novel transcript, sense overlapping TAF15	17	35818399	35823713		lncRNA	2.2153	0.64996	1.56912	0.453357	1.43366	0.151669	0.219777
ENSG00000274364	ENSG00000274364.1	novel transcript, sense intronic to HM13	20	31535263	31535626		lncRNA	2.2153	0.64996	1.56912	0.453357	1.43366	0.151669	0.219777
ENSG00000279360	ENSG00000279360.1	novel transcript	12	110056916	110057275		TEC	2.2153	0.64996	1.56912	0.453357	1.43366	0.151669	0.219777
ENSG00000280927	ENSG00000280927.1	CTBP1 antisense RNA [Source:HGNC Symbol;Acc:HGNC:48337]	4	1210120	1218591	CTBP1-AS	lncRNA	2.2153	0.64996	1.56912	0.453357	1.43366	0.151669	0.219777
ENSG00000288728	ENSG00000288728.1	novel transcript	4	173334770	173336060		lncRNA	2.2153	0.64996	1.56912	0.453357	1.43366	0.151669	0.219777
ENSG00000056972	ENSG00000056972.20	TRAF3 interacting protein 2 [Source:HGNC Symbol;Acc:HGNC:1343]	6	111555381	111606906	TRAF3IP2	protein_coding	117.082	0.649932	1.56909	0.226073	2.87487	0.00404189	0.0102948
ENSG00000279885	ENSG00000279885.1	novel transcript	18	6394847	6398020		TEC	82.0768	0.649512	1.56864	0.276862	2.34598	0.0189772	0.0390122
ENSG00000184160	ENSG00000184160.8	adrenoceptor alpha 2C [Source:HGNC Symbol;Acc:HGNC:283]	4	3766348	3768526	ADRA2C	protein_coding	23.5241	0.649444	1.56856	0.473742	1.37088	0.170411	0.240789
ENSG00000255112	ENSG00000255112.3	charged multivesicular body protein 1B [Source:HGNC Symbol;Acc:HGNC:24287]	18	11851413	11854444	CHMP1B	protein_coding	227.739	0.649311	1.56842	0.168872	3.84499	0.000120556	0.000445085
ENSG00000102265	ENSG00000102265.12	TIMP metallopeptidase inhibitor 1 [Source:HGNC Symbol;Acc:HGNC:11820]	X	47582408	47586789	TIMP1	protein_coding	261.64	0.649085	1.56817	0.148447	4.37251	1.22826e-05	5.58643e-05
ENSG00000122644	ENSG00000122644.13	ADP ribosylation factor like GTPase 4A [Source:HGNC Symbol;Acc:HGNC:695]	7	12686856	12690958	ARL4A	protein_coding	103.369	0.649038	1.56812	0.246808	2.62973	0.00854531	0.0197415
ENSG00000180329	ENSG00000180329.14	coiled-coil domain containing 43 [Source:HGNC Symbol;Acc:HGNC:26472]	17	44673069	44689779	CCDC43	protein_coding	78.1016	0.648976	1.56806	0.30292	2.1424	0.0321614	0.0611382
ENSG00000204152	ENSG00000204152.14	translocase of inner mitochondrial membrane 23 homolog B [Source:HGNC Symbol;Acc:HGNC:23581]	10	49942049	49974850	TIMM23B	protein_coding	63.8781	0.648941	1.56802	0.332559	1.95136	0.0510145	0.0901947
ENSG00000162813	ENSG00000162813.18	3'(2'), 5'-bisphosphate nucleotidase 1 [Source:HGNC Symbol;Acc:HGNC:1096]	1	220057482	220090462	BPNT1	protein_coding	96.6949	0.648748	1.56781	0.247941	2.61654	0.00888258	0.0203459
ENSG00000176087	ENSG00000176087.16	solute carrier family 35 member A4 [Source:HGNC Symbol;Acc:HGNC:20753]	5	140564446	140569100	SLC35A4	protein_coding	296.987	0.648704	1.56776	0.148416	4.37085	1.23764e-05	5.6198e-05
ENSG00000033178	ENSG00000033178.13	ubiquitin like modifier activating enzyme 6 [Source:HGNC Symbol;Acc:HGNC:25581]	4	67612652	67701155	UBA6	protein_coding	702.688	0.648573	1.56762	0.0898072	7.22184	5.12896e-13	6.76219e-12
ENSG00000163840	ENSG00000163840.10	deltex E3 ubiquitin ligase 3L [Source:HGNC Symbol;Acc:HGNC:30323]	3	122564338	122575203	DTX3L	protein_coding	393.269	0.648321	1.56734	0.120762	5.36858	7.93607e-08	5.44178e-07
ENSG00000165175	ENSG00000165175.17	MID1 interacting protein 1 [Source:HGNC Symbol;Acc:HGNC:20715]	X	38801440	38806537	MID1IP1	protein_coding	135.147	0.647937	1.56693	0.208626	3.10573	0.00189808	0.00528484
ENSG00000196312	ENSG00000196312.15	major facilitator superfamily domain containing 14C [Source:HGNC Symbol;Acc:HGNC:23672]	9	96887373	97013708	MFSD14C	transcribed_unprocessed_pseudogene	1211.09	0.647863	1.56685	0.0770067	8.41308	3.99392e-17	7.55639e-16
ENSG00000198804	ENSG00000198804.2	mitochondrially encoded cytochrome c oxidase I [Source:HGNC Symbol;Acc:HGNC:7419]	MT	5904	7445	MT-CO1	protein_coding	11784.1	0.647433	1.56638	0.0217454	29.7733	8.66183e-195	6.91465e-192
ENSG00000148841	ENSG00000148841.17	inositol 1,4,5-trisphosphate receptor interacting protein [Source:HGNC Symbol;Acc:HGNC:29370]	10	104309698	104338465	ITPRIP	protein_coding	265.586	0.647272	1.5662	0.150381	4.30422	1.67574e-05	7.45448e-05
ENSG00000163491	ENSG00000163491.17	NIMA related kinase 10 [Source:HGNC Symbol;Acc:HGNC:18592]	3	27106484	27369460	NEK10	protein_coding	37.8721	0.647116	1.56603	0.37364	1.73193	0.0832868	0.135826
ENSG00000003147	ENSG00000003147.19	islet cell autoantigen 1 [Source:HGNC Symbol;Acc:HGNC:5343]	7	8113184	8262687	ICA1	protein_coding	30.5988	0.646968	1.56587	0.414782	1.55978	0.118812	0.180822
ENSG00000196776	ENSG00000196776.17	CD47 molecule [Source:HGNC Symbol;Acc:HGNC:1682]	3	108043091	108091862	CD47	protein_coding	1360.84	0.646685	1.56557	0.0667175	9.69289	3.2326e-22	8.87871e-21
ENSG00000155868	ENSG00000155868.8	mediator complex subunit 7 [Source:HGNC Symbol;Acc:HGNC:2378]	5	157137424	157159019	MED7	protein_coding	84.9756	0.646596	1.56547	0.267264	2.41932	0.0155496	0.0330816
ENSG00000135624	ENSG00000135624.17	chaperonin containing TCP1 subunit 7 [Source:HGNC Symbol;Acc:HGNC:1622]	2	73233420	73253021	CCT7	protein_coding	359.634	0.646544	1.56541	0.134482	4.80765	1.52716e-06	8.32256e-06
ENSG00000186432	ENSG00000186432.10	karyopherin subunit alpha 4 [Source:HGNC Symbol;Acc:HGNC:6397]	3	160495007	160565571	KPNA4	protein_coding	828.355	0.645775	1.56458	0.0860358	7.5059	6.10102e-14	8.77802e-13
ENSG00000226604	ENSG00000226604.2	PAPPA antisense RNA 2 [Source:HGNC Symbol;Acc:HGNC:35160]	9	116285829	116288769	PAPPA-AS2	lncRNA	26.7439	0.645311	1.56408	0.509064	1.26764	0.204926	0.279272
ENSG00000125841	ENSG00000125841.13	neurensin 2 [Source:HGNC Symbol;Acc:HGNC:16229]	20	346782	359660	NRSN2	protein_coding	87.2731	0.64496	1.5637	0.270223	2.38677	0.0169973	0.0356438
ENSG00000230042	ENSG00000230042.1	adenylate kinase 3 pseudogene 3 [Source:HGNC Symbol;Acc:HGNC:39062]	7	23129178	23129841	AK3P3	processed_pseudogene	5.81782	0.644835	1.56356	0.557531	1.15659	0.247439	0.325129
ENSG00000239305	ENSG00000239305.7	ring finger protein 103 [Source:HGNC Symbol;Acc:HGNC:12859]	2	86603398	86623866	RNF103	protein_coding	488.905	0.644833	1.56356	0.107565	5.99483	2.037e-09	1.76011e-08
ENSG00000095066	ENSG00000095066.12	hook microtubule tethering protein 2 [Source:HGNC Symbol;Acc:HGNC:19885]	19	12763003	12872740	HOOK2	protein_coding	59.3465	0.644695	1.56341	0.321659	2.00428	0.04504	0.0812986
ENSG00000072121	ENSG00000072121.17	zinc finger FYVE-type containing 26 [Source:HGNC Symbol;Acc:HGNC:20761]	14	67727374	67816590	ZFYVE26	protein_coding	630.872	0.64469	1.5634	0.108791	5.92594	3.10517e-09	2.6164e-08
ENSG00000127328	ENSG00000127328.22	RAB3A interacting protein [Source:HGNC Symbol;Acc:HGNC:16508]	12	69738860	69823204	RAB3IP	protein_coding	102.088	0.644259	1.56294	0.268445	2.39997	0.0163965	0.0345419
ENSG00000128829	ENSG00000128829.12	eukaryotic translation initiation factor 2 alpha kinase 4 [Source:HGNC Symbol;Acc:HGNC:19687]	15	39934115	40035591	EIF2AK4	protein_coding	390.612	0.644203	1.56288	0.125829	5.11969	3.06038e-07	1.89007e-06
ENSG00000238227	ENSG00000238227.8	transmembrane protein 250 [Source:HGNC Symbol;Acc:HGNC:31009]	9	136114581	136118875	TMEM250	protein_coding	92.2879	0.644178	1.56285	0.249548	2.58138	0.00984063	0.0222785
ENSG00000156928	ENSG00000156928.5	mitochondrial assembly of ribosomal large subunit 1 [Source:HGNC Symbol;Acc:HGNC:21721]	7	23298739	23311729	MALSU1	protein_coding	63.4395	0.644071	1.56273	0.30057	2.14283	0.0321267	0.0611005
ENSG00000182372	ENSG00000182372.10	CLN8 transmembrane ER and ERGIC protein [Source:HGNC Symbol;Acc:HGNC:2079]	8	1755778	1801711	CLN8	protein_coding	69.8492	0.643912	1.56256	0.283707	2.26964	0.0232293	0.0465546
ENSG00000218227	ENSG00000218227.3	ribosomal protein L19 (RPL19) pseudogene	5	178055604	178056194		transcribed_processed_pseudogene	3.78932	0.643127	1.56171	0.542522	1.18544	0.235844	0.312225
ENSG00000275055	ENSG00000275055.1	novel transcript, antisense to ZNF432	19	52049007	52049754		lncRNA	3.78932	0.643127	1.56171	0.542522	1.18544	0.235844	0.312225
ENSG00000162620	ENSG00000162620.16	leucine rich repeats and IQ motif containing 3 [Source:HGNC Symbol;Acc:HGNC:28318]	1	74026015	74198187	LRRIQ3	protein_coding	28.2014	0.64309	1.56167	0.415397	1.54814	0.12159	0.184452
ENSG00000021645	ENSG00000021645.20	neurexin 3 [Source:HGNC Symbol;Acc:HGNC:8010]	14	78170373	79868291	NRXN3	protein_coding	73.1766	0.643064	1.56164	0.286919	2.24127	0.0250083	0.0494393
ENSG00000100575	ENSG00000100575.14	translocase of inner mitochondrial membrane 9 [Source:HGNC Symbol;Acc:HGNC:11819]	14	58408495	58427531	TIMM9	protein_coding	42.1751	0.642866	1.56143	0.476422	1.34936	0.17722	0.248522
ENSG00000120784	ENSG00000120784.17	ZFP30 zinc finger protein [Source:HGNC Symbol;Acc:HGNC:29555]	19	37613749	37692337	ZFP30	protein_coding	169.453	0.642859	1.56142	0.222464	2.88972	0.00385591	0.00987807
ENSG00000204642	ENSG00000204642.14	major histocompatibility complex, class I, F [Source:HGNC Symbol;Acc:HGNC:4963]	6	29722775	29738528	HLA-F	protein_coding	79.4153	0.642777	1.56133	0.267328	2.40445	0.0161969	0.0342058
ENSG00000107554	ENSG00000107554.17	dynamin binding protein [Source:HGNC Symbol;Acc:HGNC:30373]	10	99875577	100009947	DNMBP	protein_coding	391.193	0.64264	1.56118	0.124099	5.17844	2.23754e-07	1.41545e-06
ENSG00000157214	ENSG00000157214.14	STEAP2 metalloreductase [Source:HGNC Symbol;Acc:HGNC:17885]	7	90167590	90238137	STEAP2	protein_coding	389.056	0.642535	1.56107	0.122306	5.25349	1.49241e-07	9.76022e-07
ENSG00000166295	ENSG00000166295.9	anaphase promoting complex subunit 16 [Source:HGNC Symbol;Acc:HGNC:26976]	10	72216000	72235860	ANAPC16	protein_coding	513.061	0.642445	1.56097	0.113714	5.64965	1.60779e-08	1.22237e-07
ENSG00000258303	ENSG00000258303.1	novel transcript	12	93836167	93838038		lncRNA	4.79835	0.642258	1.56077	0.55472	1.15781	0.246943	0.324614
ENSG00000242588	ENSG00000242588.6	novel transcript	7	128574751	128626473		lncRNA	615.258	0.64221	1.56072	0.112491	5.70899	1.13651e-08	8.83051e-08
ENSG00000175772	ENSG00000175772.11	long intergenic non-protein coding RNA 1106 [Source:HGNC Symbol;Acc:HGNC:26769]	2	110375138	110384442	LINC01106	lncRNA	28.4343	0.642203	1.56071	0.427133	1.50352	0.132705	0.197799
ENSG00000270629	ENSG00000270629.7	NBPF member 14 [Source:HGNC Symbol;Acc:HGNC:25232]	1	148531385	148679742	NBPF14	protein_coding	1073.24	0.6422	1.56071	0.0750682	8.55489	1.17985e-17	2.34483e-16
ENSG00000277075	ENSG00000277075.2	H2A clustered histone 8 [Source:HGNC Symbol;Acc:HGNC:4724]	6	26216975	26217483	H2AC8	protein_coding	85.1238	0.642065	1.56056	0.278917	2.302	0.0213354	0.0432246
ENSG00000184216	ENSG00000184216.14	interleukin 1 receptor associated kinase 1 [Source:HGNC Symbol;Acc:HGNC:6112]	X	154010506	154019902	IRAK1	protein_coding	105.052	0.642054	1.56055	0.25151	2.5528	0.010686	0.0239189
ENSG00000156384	ENSG00000156384.15	SWI5 dependent homologous recombination repair protein 1 [Source:HGNC Symbol;Acc:HGNC:29574]	10	104122058	104126385	SFR1	protein_coding	18.155	0.641882	1.56036	0.508059	1.2634	0.206445	0.280941
ENSG00000207642	ENSG00000207642.1	microRNA 571 [Source:HGNC Symbol;Acc:HGNC:32827]	4	350157	350252	MIR571	miRNA	5.82925	0.641857	1.56034	0.557583	1.15114	0.249675	0.327626
ENSG00000166924	ENSG00000166924.9	neuronal tyrosine phosphorylated phosphoinositide-3-kinase adaptor 1 [Source:HGNC Symbol;Acc:HGNC:22009]	7	100483927	100494802	NYAP1	protein_coding	77.7792	0.641828	1.5603	0.304176	2.11005	0.0348537	0.0655164
ENSG00000116260	ENSG00000116260.17	quiescin sulfhydryl oxidase 1 [Source:HGNC Symbol;Acc:HGNC:9756]	1	180154869	180204030	QSOX1	protein_coding	552.383	0.641375	1.55981	0.102593	6.25164	4.06162e-10	3.8437e-09
ENSG00000134146	ENSG00000134146.12	diphthamine biosynthesis 6 [Source:HGNC Symbol;Acc:HGNC:30543]	15	35217345	35546193	DPH6	protein_coding	228.774	0.641367	1.55981	0.179274	3.57758	0.000346795	0.00114704
ENSG00000204219	ENSG00000204219.11	transcription elongation factor A3 [Source:HGNC Symbol;Acc:HGNC:11615]	1	23380909	23424748	TCEA3	protein_coding	410.086	0.641289	1.55972	0.130528	4.91303	8.96812e-07	5.0914e-06
ENSG00000289469	ENSG00000289469.1	novel transcript	3	129184058	129225504		lncRNA	15.4714	0.641152	1.55957	0.50129	1.279	0.200895	0.274854
ENSG00000108423	ENSG00000108423.15	tubulin delta 1 [Source:HGNC Symbol;Acc:HGNC:16811]	17	59859479	59892945	TUBD1	protein_coding	96.4402	0.640855	1.55925	0.254126	2.52181	0.0116754	0.025839
ENSG00000137441	ENSG00000137441.8	fibroblast growth factor binding protein 2 [Source:HGNC Symbol;Acc:HGNC:29451]	4	15960245	15969309	FGFBP2	protein_coding	2.39218	0.640708	1.55909	0.449627	1.42498	0.154164	0.222883
ENSG00000138190	ENSG00000138190.17	exocyst complex component 6 [Source:HGNC Symbol;Acc:HGNC:23196]	10	92826831	93059493	EXOC6	protein_coding	232.794	0.640308	1.55866	0.160049	4.00071	6.31536e-05	0.000247995
ENSG00000143633	ENSG00000143633.13	chromosome 1 open reading frame 131 [Source:HGNC Symbol;Acc:HGNC:25332]	1	231223763	231241187	C1orf131	protein_coding	19.5686	0.640215	1.55856	0.503507	1.27151	0.203547	0.277944
ENSG00000041988	ENSG00000041988.16	THAP domain containing 3 [Source:HGNC Symbol;Acc:HGNC:20855]	1	6624868	6635586	THAP3	protein_coding	52.8577	0.640168	1.55851	0.331529	1.93096	0.0534886	0.0939915
ENSG00000101577	ENSG00000101577.10	lipin 2 [Source:HGNC Symbol;Acc:HGNC:14450]	18	2916994	3013144	LPIN2	protein_coding	694.663	0.640113	1.55845	0.101854	6.2846	3.28699e-10	3.14188e-09
ENSG00000156026	ENSG00000156026.15	mitochondrial calcium uniporter [Source:HGNC Symbol;Acc:HGNC:23526]	10	72692143	72887694	MCU	protein_coding	139.041	0.640011	1.55834	0.205867	3.10886	0.00187812	0.00523281
ENSG00000117395	ENSG00000117395.13	EBNA1 binding protein 2 [Source:HGNC Symbol;Acc:HGNC:15531]	1	43164175	43270936	EBNA1BP2	protein_coding	49.9745	0.63995	1.55828	0.383683	1.66791	0.0953328	0.151192
ENSG00000072518	ENSG00000072518.22	microtubule affinity regulating kinase 2 [Source:HGNC Symbol;Acc:HGNC:3332]	11	63838928	63911020	MARK2	protein_coding	317.227	0.639943	1.55827	0.141701	4.51616	6.29714e-06	3.04306e-05
ENSG00000172869	ENSG00000172869.15	Dmx like 1 [Source:HGNC Symbol;Acc:HGNC:2937]	5	119037772	119249138	DMXL1	protein_coding	1259.13	0.639823	1.55814	0.073664	8.6857	3.7643e-18	7.7694e-17
ENSG00000229638	ENSG00000229638.1	ribosomal protein L4 pseudogene 4 [Source:HGNC Symbol;Acc:HGNC:36179]	3	185417495	185418778	RPL4P4	processed_pseudogene	71.9272	0.639726	1.55803	0.285553	2.2403	0.0250713	0.0495479
ENSG00000160818	ENSG00000160818.17	G-patch domain containing 4 [Source:HGNC Symbol;Acc:HGNC:25982]	1	156594301	156601496	GPATCH4	protein_coding	110.263	0.639663	1.55796	0.233764	2.73636	0.00621227	0.0150054
ENSG00000280537	ENSG00000280537.2	novel protein, SLC23A3-NHEJ1 readthrough	2	219075329	219170827		protein_coding	45.3383	0.639581	1.55788	0.363565	1.75919	0.0785447	0.12918
ENSG00000171357	ENSG00000171357.6	leucine rich adaptor protein 1 [Source:HGNC Symbol;Acc:HGNC:32327]	1	46203334	46221256	LURAP1	protein_coding	35.8351	0.639337	1.55761	0.406424	1.57308	0.115701	0.176707
ENSG00000204055	ENSG00000204055.5	IER5L antisense RNA 1 [Source:HGNC Symbol;Acc:HGNC:55825]	9	129175807	129261581	IER5L-AS1	lncRNA	10.0098	0.639058	1.55731	0.532797	1.19944	0.230357	0.306223
ENSG00000261970	ENSG00000261970.1	solute carrier family 19, member 3 (SLC19A3) pseudogene	6	79552794	79553160		processed_pseudogene	59.0146	0.639019	1.55727	0.306182	2.08706	0.036883	0.0686686
ENSG00000278818	ENSG00000278818.1	Metazoan signal recognition particle RNA [Source:RFAM;Acc:RF00017]	14	55285227	55285558	Metazoa_SRP	misc_RNA	20.9689	0.639004	1.55725	0.474198	1.34755	0.177804	0.249255
ENSG00000225217	ENSG00000225217.1	heat shock protein family A (Hsp70) member 7 (pseudogene) [Source:HGNC Symbol;Acc:HGNC:5240]	1	161606291	161608217	HSPA7	unprocessed_pseudogene	40.9676	0.63895	1.5572	0.361936	1.76536	0.0775024	0.127727
ENSG00000272447	ENSG00000272447.1	novel transcript	10	79825902	79827602		lncRNA	23.8791	0.637934	1.5561	0.434873	1.46694	0.142392	0.209998
ENSG00000235145	ENSG00000235145.2	ribosomal protein SA pseudogene 16 [Source:HGNC Symbol;Acc:HGNC:35478]	1	179968686	179969506	RPSAP16	processed_pseudogene	17.5378	0.637798	1.55595	0.478412	1.33316	0.182481	0.254802
ENSG00000178917	ENSG00000178917.17	zinc finger protein 852 [Source:HGNC Symbol;Acc:HGNC:27713]	3	44494847	44510636	ZNF852	protein_coding	127.177	0.637618	1.55576	0.215824	2.95434	0.00313334	0.00820885
ENSG00000060237	ENSG00000060237.19	WNK lysine deficient protein kinase 1 [Source:HGNC Symbol;Acc:HGNC:14540]	12	752579	911452	WNK1	protein_coding	2435.85	0.637479	1.55561	0.0588941	10.8242	2.64466e-27	9.34964e-26
ENSG00000154309	ENSG00000154309.9	dispatched RND transporter family member 1 [Source:HGNC Symbol;Acc:HGNC:19711]	1	222815022	223005995	DISP1	protein_coding	520.086	0.637046	1.55514	0.113101	5.63255	1.77563e-08	1.34378e-07
ENSG00000131781	ENSG00000131781.13	flavin containing dimethylaniline monoxygenase 5 [Source:HGNC Symbol;Acc:HGNC:3773]	1	147175351	147243050	FMO5	protein_coding	22.9091	0.636986	1.55508	0.450079	1.41528	0.156988	0.226437
ENSG00000228544	ENSG00000228544.1	CCDC183 antisense RNA 1 [Source:HGNC Symbol;Acc:HGNC:44105]	9	136803927	136808848	CCDC183-AS1	lncRNA	34.6747	0.636718	1.55479	0.399208	1.59495	0.110723	0.170646
ENSG00000255652	ENSG00000255652.4	novel transcript	12	34190471	34219246		lncRNA	6.99613	0.636514	1.55457	0.55668	1.14341	0.252868	0.330738
ENSG00000122741	ENSG00000122741.16	DDB1 and CUL4 associated factor 10 [Source:HGNC Symbol;Acc:HGNC:23686]	9	37800554	37867666	DCAF10	protein_coding	357.048	0.636263	1.5543	0.127869	4.9759	6.49452e-07	3.78531e-06
ENSG00000151553	ENSG00000151553.15	FHF complex subunit HOOK interacting protein 2A [Source:HGNC Symbol;Acc:HGNC:29320]	10	114821744	114899832	FHIP2A	protein_coding	401.895	0.636247	1.55428	0.119813	5.31034	1.0942e-07	7.33431e-07
ENSG00000118971	ENSG00000118971.9	cyclin D2 [Source:HGNC Symbol;Acc:HGNC:1583]	12	4269771	4305353	CCND2	protein_coding	2270.39	0.63566	1.55365	0.0531049	11.9699	5.10868e-33	2.42433e-31
ENSG00000259215	ENSG00000259215.1	long intergenic non-protein coding RNA 2896 [Source:HGNC Symbol;Acc:HGNC:55427]	15	69458522	69461806	LINC02896	lncRNA	2.3541	0.635551	1.55353	0.44858	1.41681	0.156539	0.22586
ENSG00000166946	ENSG00000166946.14	cyclin D1 binding protein 1 [Source:HGNC Symbol;Acc:HGNC:1587]	15	43185118	43197177	CCNDBP1	protein_coding	161.026	0.635312	1.55327	0.191027	3.32577	0.00088175	0.00266333
ENSG00000279573	ENSG00000279573.1	TEC	17	67955314	67957291		TEC	24.3229	0.635218	1.55317	0.49424	1.28524	0.198708	0.272403
ENSG00000279744	ENSG00000279744.1	TEC	17	82462601	82464255		TEC	28.0645	0.635212	1.55317	0.410301	1.54816	0.121584	0.184452
ENSG00000146592	ENSG00000146592.17	cAMP responsive element binding protein 5 [Source:HGNC Symbol;Acc:HGNC:16844]	7	28299321	28825894	CREB5	protein_coding	341.067	0.635025	1.55297	0.132641	4.78754	1.68838e-06	9.11879e-06
ENSG00000226194	ENSG00000226194.5	long intergenic non-protein coding RNA 2519 [Source:HGNC Symbol;Acc:HGNC:53510]	6	169369998	169388385	LINC02519	lncRNA	35.7407	0.634924	1.55286	0.39184	1.62037	0.105154	0.163684
ENSG00000248593	ENSG00000248593.3	DSTN pseudogene 2 [Source:HGNC Symbol;Acc:HGNC:34546]	12	6884682	6885786	DSTNP2	transcribed_unprocessed_pseudogene	6.82305	0.634817	1.55274	0.554934	1.14395	0.252644	0.330489
ENSG00000186260	ENSG00000186260.17	myocardin related transcription factor B [Source:HGNC Symbol;Acc:HGNC:29819]	16	14071319	14266773	MRTFB	protein_coding	742.041	0.634787	1.55271	0.0910148	6.97454	3.06865e-12	3.68641e-11
ENSG00000184209	ENSG00000184209.15	small nuclear ribonucleoprotein U11/U12 subunit 35 [Source:HGNC Symbol;Acc:HGNC:30852]	12	123458088	123473154	SNRNP35	protein_coding	81.4998	0.634729	1.55265	0.27615	2.2985	0.0215335	0.0435688
ENSG00000201367	ENSG00000201367.1	RNA, U6 small nuclear 522, pseudogene [Source:HGNC Symbol;Acc:HGNC:47485]	6	15314920	15315026	RNU6-522P	snRNA	2.23815	0.634696	1.55261	0.44932	1.41257	0.157782	0.227357
ENSG00000213770	ENSG00000213770.3	family with sequence similarity 210 member C, pseudogene [Source:HGNC Symbol;Acc:HGNC:44938]	10	27349717	27350290	FAM210CP	processed_pseudogene	2.23815	0.634696	1.55261	0.44932	1.41257	0.157782	0.227357
ENSG00000226948	ENSG00000226948.2	ribosomal protein S4X pseudogene 2 [Source:HGNC Symbol;Acc:HGNC:16563]	20	4627758	4685148	RPS4XP2	transcribed_processed_pseudogene	2.23815	0.634696	1.55261	0.44932	1.41257	0.157782	0.227357
ENSG00000232857	ENSG00000232857.2	katanin regulatory subunit B1 like 1 pseudogene 2 [Source:HGNC Symbol;Acc:HGNC:49052]	1	94650544	94651378	KATNBL1P2	processed_pseudogene	2.23815	0.634696	1.55261	0.44932	1.41257	0.157782	0.227357
ENSG00000253474	ENSG00000253474.2	novel transcript	8	49086301	49229174		lncRNA	2.23815	0.634696	1.55261	0.44932	1.41257	0.157782	0.227357
ENSG00000185973	ENSG00000185973.12	trimethyllysine hydroxylase, epsilon [Source:HGNC Symbol;Acc:HGNC:18308]	X	155489011	155719098	TMLHE	protein_coding	136.942	0.634474	1.55237	0.221898	2.8593	0.00424575	0.0107742
ENSG00000156920	ENSG00000156920.11	adhesion G protein-coupled receptor G4 [Source:HGNC Symbol;Acc:HGNC:18992]	X	136300963	136416890	ADGRG4	protein_coding	178.202	0.634451	1.55235	0.209691	3.02565	0.00248097	0.00669901
ENSG00000116580	ENSG00000116580.20	gon-4 like [Source:HGNC Symbol;Acc:HGNC:25973]	1	155749659	155859400	GON4L	protein_coding	758.87	0.634235	1.55211	0.0951664	6.66449	2.65592e-11	2.88648e-10
ENSG00000144868	ENSG00000144868.14	transmembrane protein 108 [Source:HGNC Symbol;Acc:HGNC:28451]	3	133038391	133397775	TMEM108	protein_coding	31.2474	0.634104	1.55197	0.394994	1.60535	0.108416	0.167945
ENSG00000100097	ENSG00000100097.12	galectin 1 [Source:HGNC Symbol;Acc:HGNC:6561]	22	37675636	37679802	LGALS1	protein_coding	426.871	0.63399	1.55185	0.117086	5.41476	6.1372e-08	4.29395e-07
ENSG00000163512	ENSG00000163512.14	5-azacytidine induced 2 [Source:HGNC Symbol;Acc:HGNC:24002]	3	28315003	28349050	AZI2	protein_coding	231.303	0.633746	1.55159	0.159674	3.969	7.21751e-05	0.000279999
ENSG00000131148	ENSG00000131148.9	ER membrane protein complex subunit 8 [Source:HGNC Symbol;Acc:HGNC:7864]	16	85771758	85799608	EMC8	protein_coding	39.0381	0.633495	1.55132	0.403737	1.56908	0.11663	0.177845
ENSG00000162814	ENSG00000162814.11	spermatogenesis associated 17 [Source:HGNC Symbol;Acc:HGNC:25184]	1	217631324	217871696	SPATA17	protein_coding	14.8645	0.633434	1.55125	0.528048	1.19958	0.230304	0.306169
ENSG00000233251	ENSG00000233251.8	novel transcript, antisense to CCDC85A	2	56173534	56185870		lncRNA	4.82783	0.633405	1.55122	0.553968	1.1434	0.252875	0.330738
ENSG00000183605	ENSG00000183605.17	sideroflexin 4 [Source:HGNC Symbol;Acc:HGNC:16088]	10	119140767	119165714	SFXN4	protein_coding	43.9709	0.633168	1.55097	0.346215	1.82883	0.0674251	0.113888
ENSG00000100427	ENSG00000100427.16	modulator of VRAC current 1 [Source:HGNC Symbol;Acc:HGNC:17082]	22	50059391	50085426	MLC1	protein_coding	116.508	0.6331	1.55089	0.451253	1.40298	0.160622	0.230724
ENSG00000157881	ENSG00000157881.16	pantothenate kinase 4 (inactive) [Source:HGNC Symbol;Acc:HGNC:19366]	1	2508537	2526597	PANK4	protein_coding	108.113	0.632883	1.55066	0.251382	2.51761	0.0118153	0.0261136
ENSG00000092964	ENSG00000092964.18	dihydropyrimidinase like 2 [Source:HGNC Symbol;Acc:HGNC:3014]	8	26514031	26658178	DPYSL2	protein_coding	1534.97	0.632796	1.55057	0.0649915	9.7366	2.10483e-22	5.83949e-21
ENSG00000056097	ENSG00000056097.16	zinc finger RNA binding protein [Source:HGNC Symbol;Acc:HGNC:17277]	5	32354350	32444740	ZFR	protein_coding	763.889	0.632754	1.55052	0.0856766	7.38538	1.52018e-13	2.11823e-12
ENSG00000173281	ENSG00000173281.5	protein phosphatase 1 regulatory subunit 3B [Source:HGNC Symbol;Acc:HGNC:14942]	8	9136255	9151574	PPP1R3B	protein_coding	231.637	0.632539	1.55029	0.211884	2.98531	0.00283288	0.00754226
ENSG00000279208	ENSG00000279208.1	ankyrin repeat domain 18A (ANKRD18A) pseudogene	21	9369285	9376645		unprocessed_pseudogene	6.83448	0.632467	1.55021	0.555278	1.13901	0.254699	0.332572
ENSG00000178631	ENSG00000178631.7	actin gamma 1 pseudogene 1 [Source:HGNC Symbol;Acc:HGNC:146]	3	139493809	139494937	ACTG1P1	processed_pseudogene	3.96141	0.632206	1.54993	0.537277	1.17669	0.23932	0.316151
ENSG00000186141	ENSG00000186141.9	RNA polymerase III subunit C [Source:HGNC Symbol;Acc:HGNC:30076]	1	145824088	145844402	POLR3C	protein_coding	115.243	0.632206	1.54993	0.225647	2.80175	0.00508256	0.0125602
ENSG00000153936	ENSG00000153936.18	heparan sulfate 2-O-sulfotransferase 1 [Source:HGNC Symbol;Acc:HGNC:5193]	1	86914635	87109982	HS2ST1	protein_coding	414.568	0.632039	1.54975	0.131599	4.80277	1.56482e-06	8.50718e-06
ENSG00000119048	ENSG00000119048.9	ubiquitin conjugating enzyme E2 B [Source:HGNC Symbol;Acc:HGNC:12473]	5	134371184	134392108	UBE2B	protein_coding	376.604	0.63201	1.54972	0.122604	5.15488	2.53791e-07	1.58921e-06
ENSG00000276248	ENSG00000276248.1	novel transcript, sense intronic to TMCO3	13	113527260	113530621		lncRNA	48.6498	0.631604	1.54929	0.382748	1.65018	0.0989051	0.155709
ENSG00000287897	ENSG00000287897.1	novel transcript, sense intronic to CADM1	11	115332529	115333418		lncRNA	23.9152	0.631504	1.54918	0.441487	1.4304	0.152601	0.220947
ENSG00000113648	ENSG00000113648.17	macroH2A.1 histone [Source:HGNC Symbol;Acc:HGNC:4740]	5	135334381	135399914	MACROH2A1	protein_coding	1062.12	0.631302	1.54896	0.0747636	8.44398	3.06721e-17	5.88861e-16
ENSG00000197496	ENSG00000197496.6	solute carrier family 2 member 10 [Source:HGNC Symbol;Acc:HGNC:13444]	20	46709649	46736347	SLC2A10	protein_coding	171.351	0.631209	1.54886	0.185221	3.40787	0.000654711	0.00203595
ENSG00000185986	ENSG00000185986.13	SDHA pseudogene 3 [Source:HGNC Symbol;Acc:HGNC:18781]	5	1567495	1594651	SDHAP3	transcribed_unprocessed_pseudogene	186.799	0.631072	1.54872	0.19248	3.27865	0.00104306	0.00310061
ENSG00000172315	ENSG00000172315.6	TP53 regulating kinase [Source:HGNC Symbol;Acc:HGNC:16197]	20	46684365	46689444	TP53RK	protein_coding	68.4342	0.63092	1.54855	0.288297	2.18843	0.0286381	0.05555
ENSG00000170954	ENSG00000170954.12	zinc finger protein 415 [Source:HGNC Symbol;Acc:HGNC:20636]	19	53107879	53133077	ZNF415	protein_coding	169.934	0.630917	1.54855	0.209586	3.0103	0.00260991	0.00700667
ENSG00000075413	ENSG00000075413.19	microtubule affinity regulating kinase 3 [Source:HGNC Symbol;Acc:HGNC:6897]	14	103385377	103503831	MARK3	protein_coding	1808.35	0.630812	1.54844	0.0555694	11.3518	7.26582e-30	2.88153e-28
ENSG00000229807	ENSG00000229807.13	X inactive specific transcript [Source:HGNC Symbol;Acc:HGNC:12810]	X	73820649	73852723	XIST	lncRNA	25737.3	0.630779	1.5484	0.0146162	43.1563	0	0
ENSG00000135312	ENSG00000135312.7	5-hydroxytryptamine receptor 1B [Source:HGNC Symbol;Acc:HGNC:5287]	6	77460924	77463491	HTR1B	protein_coding	2.21149	0.630704	1.54832	0.448493	1.40628	0.159642	0.229583
ENSG00000226340	ENSG00000226340.1	USP8 pseudogene 2 [Source:HGNC Symbol;Acc:HGNC:54601]	2	148872253	148872797	USP8P2	processed_pseudogene	2.21149	0.630704	1.54832	0.448493	1.40628	0.159642	0.229583
ENSG00000240096	ENSG00000240096.1	ribosomal protein L18a (RPL18A) pseudogene	14	93223598	93224139		processed_pseudogene	2.21149	0.630704	1.54832	0.448493	1.40628	0.159642	0.229583
ENSG00000256385	ENSG00000256385.1	ubiquitin conjugating enzyme E2 N pseudogene 1 [Source:HGNC Symbol;Acc:HGNC:20337]	14	21611924	21612381	UBE2NP1	processed_pseudogene	2.21149	0.630704	1.54832	0.448493	1.40628	0.159642	0.229583
ENSG00000269971	ENSG00000269971.1	novel transcript, sense intronic to STX12	1	27773858	27774041		lncRNA	2.21149	0.630704	1.54832	0.448493	1.40628	0.159642	0.229583
ENSG00000289466	ENSG00000289466.1	TEC	1	169112164	169112773		TEC	2.21149	0.630704	1.54832	0.448493	1.40628	0.159642	0.229583
ENSG00000149428	ENSG00000149428.21	hypoxia up-regulated 1 [Source:HGNC Symbol;Acc:HGNC:16931]	11	119044188	119057227	HYOU1	protein_coding	272.407	0.630648	1.54826	0.147168	4.28524	1.82542e-05	8.04805e-05
ENSG00000159840	ENSG00000159840.16	zyxin [Source:HGNC Symbol;Acc:HGNC:13200]	7	143381295	143391111	ZYX	protein_coding	618.038	0.630404	1.548	0.0995639	6.33165	2.42558e-10	2.35211e-09
ENSG00000067208	ENSG00000067208.16	ecotropic viral integration site 5 [Source:HGNC Symbol;Acc:HGNC:3501]	1	92508696	92792404	EVI5	protein_coding	486.458	0.630277	1.54786	0.143197	4.40147	1.0752e-05	4.95584e-05
ENSG00000143995	ENSG00000143995.20	Meis homeobox 1 [Source:HGNC Symbol;Acc:HGNC:7000]	2	66433452	66573869	MEIS1	protein_coding	1003.99	0.629862	1.54742	0.0767619	8.2054	2.2983e-16	4.02236e-15
ENSG00000115687	ENSG00000115687.14	PAS domain containing serine/threonine kinase [Source:HGNC Symbol;Acc:HGNC:17270]	2	241106099	241150264	PASK	protein_coding	240.401	0.629821	1.54737	0.164251	3.8345	0.000125821	0.000463485
ENSG00000277693	ENSG00000277693.2	novel transcript	21	10328411	10342737		lncRNA	21.8315	0.629812	1.54736	0.462406	1.36203	0.173188	0.244098
ENSG00000179862	ENSG00000179862.7	Cbp/p300 interacting transactivator with Glu/Asp rich carboxy-terminal domain 4 [Source:HGNC Symbol;Acc:HGNC:18696]	1	40861054	40862363	CITED4	protein_coding	19.668	0.629223	1.54673	0.473078	1.33006	0.183498	0.256077
ENSG00000173915	ENSG00000173915.16	ATP synthase membrane subunit k [Source:HGNC Symbol;Acc:HGNC:30889]	10	103389041	103396492	ATP5MK	protein_coding	57.668	0.628853	1.54634	0.309538	2.03159	0.0421953	0.0769624
ENSG00000147180	ENSG00000147180.17	zinc finger protein 711 [Source:HGNC Symbol;Acc:HGNC:13128]	X	85243991	85273362	ZNF711	protein_coding	457.886	0.628631	1.5461	0.11097	5.66489	1.47122e-08	1.12532e-07
ENSG00000171502	ENSG00000171502.15	collagen type XXIV alpha 1 chain [Source:HGNC Symbol;Acc:HGNC:20821]	1	85729233	86156943	COL24A1	protein_coding	36.4523	0.628546	1.54601	0.372217	1.68866	0.0912854	0.145795
ENSG00000131242	ENSG00000131242.18	RAB11 family interacting protein 4 [Source:HGNC Symbol;Acc:HGNC:30267]	17	31391675	31538211	RAB11FIP4	protein_coding	78.9189	0.628441	1.54589	0.269864	2.32873	0.0198734	0.0406419
ENSG00000260761	ENSG00000260761.1	novel transcript	5	25319834	25321346		lncRNA	2.54622	0.628406	1.54586	0.445433	1.41078	0.158311	0.22803
ENSG00000288656	ENSG00000288656.1	novel protein	16	28537040	28623555		protein_coding	97.0297	0.628308	1.54575	0.259385	2.4223	0.0154224	0.0328563
ENSG00000119401	ENSG00000119401.11	tripartite motif containing 32 [Source:HGNC Symbol;Acc:HGNC:16380]	9	116687305	116701300	TRIM32	protein_coding	121.306	0.628129	1.54556	0.217316	2.89039	0.0038476	0.00985781
ENSG00000141425	ENSG00000141425.18	regulation of nuclear pre-mRNA domain containing 1A [Source:HGNC Symbol;Acc:HGNC:25560]	18	35984387	36067576	RPRD1A	protein_coding	594.994	0.627971	1.54539	0.0998449	6.28946	3.18574e-10	3.05099e-09
ENSG00000167863	ENSG00000167863.12	ATP synthase peripheral stalk subunit d [Source:HGNC Symbol;Acc:HGNC:845]	17	75038863	75046985	ATP5PD	protein_coding	153.059	0.627637	1.54503	0.192924	3.25329	0.00114077	0.00336012
ENSG00000186767	ENSG00000186767.7	spindlin family member 4 [Source:HGNC Symbol;Acc:HGNC:27040]	X	63347228	63351332	SPIN4	protein_coding	120.374	0.627559	1.54495	0.243131	2.58115	0.00984714	0.0222912
ENSG00000177888	ENSG00000177888.8	zinc finger and BTB domain containing 41 [Source:HGNC Symbol;Acc:HGNC:24819]	1	197153682	197201293	ZBTB41	protein_coding	406.775	0.627383	1.54476	0.126541	4.95794	7.12454e-07	4.11942e-06
ENSG00000164031	ENSG00000164031.17	DnaJ heat shock protein family (Hsp40) member B14 [Source:HGNC Symbol;Acc:HGNC:25881]	4	99896248	99946618	DNAJB14	protein_coding	537.031	0.627188	1.54455	0.110572	5.67221	1.40967e-08	1.08137e-07
ENSG00000134072	ENSG00000134072.11	calcium/calmodulin dependent protein kinase I [Source:HGNC Symbol;Acc:HGNC:1459]	3	9757347	9769992	CAMK1	protein_coding	115.237	0.626895	1.54424	0.250301	2.50456	0.0122604	0.0269579
ENSG00000131876	ENSG00000131876.18	small nuclear ribonucleoprotein polypeptide A' [Source:HGNC Symbol;Acc:HGNC:11152]	15	101281510	101295282	SNRPA1	protein_coding	97.405	0.626783	1.54412	0.269227	2.32808	0.0199078	0.0407054
ENSG00000213445	ENSG00000213445.10	signal-induced proliferation-associated 1 [Source:HGNC Symbol;Acc:HGNC:10885]	11	65638101	65650918	SIPA1	protein_coding	92.9278	0.626613	1.54394	0.267944	2.3386	0.0193563	0.0397058
ENSG00000173163	ENSG00000173163.11	copper metabolism domain containing 1 [Source:HGNC Symbol;Acc:HGNC:23024]	2	61888724	62147247	COMMD1	protein_coding	49.208	0.626491	1.54381	0.334635	1.87216	0.061184	0.104711
ENSG00000138032	ENSG00000138032.21	protein phosphatase, Mg2+/Mn2+ dependent 1B [Source:HGNC Symbol;Acc:HGNC:9276]	2	44167969	44244384	PPM1B	protein_coding	383.254	0.626488	1.5438	0.122536	5.1127	3.17588e-07	1.95701e-06
ENSG00000279632	ENSG00000279632.1	novel transcript	11	61426448	61427325		TEC	19.5246	0.626416	1.54372	0.468692	1.33652	0.18138	0.253521
ENSG00000176853	ENSG00000176853.16	family with sequence similarity 91 member A1 [Source:HGNC Symbol;Acc:HGNC:26306]	8	123768439	123815452	FAM91A1	protein_coding	469.015	0.6264	1.54371	0.110449	5.6714	1.41634e-08	1.08582e-07
ENSG00000169504	ENSG00000169504.15	chloride intracellular channel 4 [Source:HGNC Symbol;Acc:HGNC:13518]	1	24745382	24844321	CLIC4	protein_coding	878.682	0.626307	1.54361	0.289748	2.16155	0.0306525	0.0587211
ENSG00000113719	ENSG00000113719.17	endoplasmic reticulum-golgi intermediate compartment 1 [Source:HGNC Symbol;Acc:HGNC:29205]	5	172834251	172952792	ERGIC1	protein_coding	935.833	0.626211	1.54351	0.0793742	7.88936	3.03736e-15	4.89041e-14
ENSG00000207234	ENSG00000207234.1	RNA, U6 small nuclear 125, pseudogene [Source:HGNC Symbol;Acc:HGNC:47088]	1	88816779	88816885	RNU6-125P	snRNA	2.79933	0.626184	1.54348	0.510215	1.2273	0.219711	0.294515
ENSG00000132466	ENSG00000132466.20	ankyrin repeat domain 17 [Source:HGNC Symbol;Acc:HGNC:23575]	4	73073376	73258798	ANKRD17	protein_coding	1546.45	0.625872	1.54314	0.0641299	9.75943	1.68089e-22	4.67908e-21
ENSG00000068383	ENSG00000068383.19	inositol polyphosphate-5-phosphatase A [Source:HGNC Symbol;Acc:HGNC:6076]	10	132537787	132783480	INPP5A	protein_coding	253.919	0.625868	1.54314	0.162483	3.85191	0.000117202	0.000433797
ENSG00000137393	ENSG00000137393.10	ring finger protein 144B [Source:HGNC Symbol;Acc:HGNC:21578]	6	18387350	18468870	RNF144B	protein_coding	100.087	0.625821	1.54309	0.241469	2.59172	0.0095497	0.0217092
ENSG00000198876	ENSG00000198876.13	DDB1 and CUL4 associated factor 12 [Source:HGNC Symbol;Acc:HGNC:19911]	9	34086387	34127399	DCAF12	protein_coding	287.654	0.625808	1.54307	0.141384	4.42629	9.58666e-06	4.47456e-05
ENSG00000169554	ENSG00000169554.23	zinc finger E-box binding homeobox 2 [Source:HGNC Symbol;Acc:HGNC:14881]	2	144364364	144521057	ZEB2	protein_coding	2340.46	0.625726	1.54299	0.0490556	12.7554	2.90714e-37	1.68485e-35
ENSG00000145723	ENSG00000145723.17	gypsy retrotransposon integrase 1 [Source:HGNC Symbol;Acc:HGNC:25959]	5	103086000	103120138	GIN1	protein_coding	56.8528	0.625596	1.54285	0.330112	1.8951	0.0580788	0.100012
ENSG00000248449	ENSG00000248449.2	protocadherin gamma subfamily B, 8 pseudogene [Source:HGNC Symbol;Acc:HGNC:8715]	5	141426286	141429158	PCDHGB8P	transcribed_unitary_pseudogene	87.3526	0.625412	1.54265	0.266906	2.34319	0.0191195	0.0392655
ENSG00000213949	ENSG00000213949.10	integrin subunit alpha 1 [Source:HGNC Symbol;Acc:HGNC:6134]	5	52787916	52959209	ITGA1	protein_coding	555.169	0.625407	1.54265	0.113562	5.50717	3.64655e-08	2.64792e-07
ENSG00000239280	ENSG00000239280.1	pseudogene similar to part of dihydrolipoamide branched chain transacylase E2 DBT	3	113740823	113741254		processed_pseudogene	22.7655	0.625378	1.54262	0.448878	1.3932	0.163558	0.233971
ENSG00000137817	ENSG00000137817.17	poly(ADP-ribose) polymerase family member 6 [Source:HGNC Symbol;Acc:HGNC:26921]	15	72241181	72272999	PARP6	protein_coding	549.515	0.625364	1.5426	0.101769	6.14496	7.99856e-10	7.30947e-09
ENSG00000196511	ENSG00000196511.15	thiamin pyrophosphokinase 1 [Source:HGNC Symbol;Acc:HGNC:17358]	7	144451941	144836395	TPK1	protein_coding	29.0412	0.625197	1.54242	0.415255	1.50557	0.132176	0.197129
ENSG00000156162	ENSG00000156162.16	dpy-19 like 4 [Source:HGNC Symbol;Acc:HGNC:27829]	8	94719703	94793836	DPY19L4	protein_coding	585.518	0.625044	1.54226	0.0987242	6.33122	2.4323e-10	2.35678e-09
ENSG00000079277	ENSG00000079277.22	MAPK interacting serine/threonine kinase 1 [Source:HGNC Symbol;Acc:HGNC:7110]	1	46557407	46616843	MKNK1	protein_coding	414.768	0.624901	1.5421	0.129024	4.8433	1.27701e-06	7.06666e-06
ENSG00000198185	ENSG00000198185.12	zinc finger protein 334 [Source:HGNC Symbol;Acc:HGNC:15806]	20	46499630	46513559	ZNF334	protein_coding	465.833	0.624879	1.54208	0.112505	5.55424	2.78826e-08	2.05544e-07
ENSG00000180998	ENSG00000180998.12	G protein-coupled receptor 137C [Source:HGNC Symbol;Acc:HGNC:25445]	14	52552836	52637713	GPR137C	protein_coding	72.4721	0.624699	1.54189	0.280312	2.22858	0.0258417	0.0508674
ENSG00000134684	ENSG00000134684.13	tyrosyl-tRNA synthetase 1 [Source:HGNC Symbol;Acc:HGNC:12840]	1	32775237	32818031	YARS1	protein_coding	113.198	0.624271	1.54143	0.250903	2.4881	0.0128428	0.0280736
ENSG00000213152	ENSG00000213152.5	ribosomal protein L7a pseudogene 60 [Source:HGNC Symbol;Acc:HGNC:35859]	12	112301870	112302663	RPL7AP60	processed_pseudogene	15.3553	0.624262	1.54142	0.499317	1.25023	0.211215	0.286564
ENSG00000186376	ENSG00000186376.15	zinc finger protein 75D [Source:HGNC Symbol;Acc:HGNC:13145]	X	135248920	135344109	ZNF75D	protein_coding	161.799	0.624239	1.5414	0.238601	2.61625	0.00889025	0.0203578
ENSG00000140995	ENSG00000140995.17	differentially expressed in FDCP 8 homolog [Source:HGNC Symbol;Acc:HGNC:25969]	16	89948697	89968060	DEF8	protein_coding	271.678	0.624078	1.54123	0.149268	4.18092	2.90326e-05	0.000122043
ENSG00000161243	ENSG00000161243.9	F-box protein 27 [Source:HGNC Symbol;Acc:HGNC:18753]	19	38990714	39032785	FBXO27	protein_coding	24.7313	0.623981	1.54112	0.428833	1.45507	0.145651	0.213548
ENSG00000146457	ENSG00000146457.16	WT1 associated protein [Source:HGNC Symbol;Acc:HGNC:16846]	6	159725585	159756319	WTAP	protein_coding	423.259	0.62386	1.54099	0.447535	1.39399	0.16332	0.233971
ENSG00000095752	ENSG00000095752.7	interleukin 11 [Source:HGNC Symbol;Acc:HGNC:5966]	19	55364382	55370463	IL11	protein_coding	2.0765	0.623858	1.54099	0.447933	1.39275	0.163696	0.233971
ENSG00000101463	ENSG00000101463.6	synapse differentiation inducing 1 [Source:HGNC Symbol;Acc:HGNC:15885]	20	24469629	24666616	SYNDIG1	protein_coding	2.0765	0.623858	1.54099	0.447933	1.39275	0.163696	0.233971
ENSG00000103375	ENSG00000103375.11	aquaporin 8 [Source:HGNC Symbol;Acc:HGNC:642]	16	25215731	25228932	AQP8	protein_coding	2.0765	0.623858	1.54099	0.447933	1.39275	0.163696	0.233971
ENSG00000125144	ENSG00000125144.14	metallothionein 1G [Source:HGNC Symbol;Acc:HGNC:7399]	16	56666730	56668065	MT1G	protein_coding	2.0765	0.623858	1.54099	0.447933	1.39275	0.163696	0.233971
ENSG00000134061	ENSG00000134061.5	CD180 molecule [Source:HGNC Symbol;Acc:HGNC:6726]	5	67179613	67196799	CD180	protein_coding	2.0765	0.623858	1.54099	0.447933	1.39275	0.163696	0.233971
ENSG00000134668	ENSG00000134668.13	SPOC domain containing 1 [Source:HGNC Symbol;Acc:HGNC:26338]	1	31790422	31816022	SPOCD1	protein_coding	2.0765	0.623858	1.54099	0.447933	1.39275	0.163696	0.233971
ENSG00000179841	ENSG00000179841.8	A-kinase anchoring protein 5 [Source:HGNC Symbol;Acc:HGNC:375]	14	64465499	64474503	AKAP5	protein_coding	2.0765	0.623858	1.54099	0.447933	1.39275	0.163696	0.233971
ENSG00000183423	ENSG00000183423.12	leucine rich repeat, Ig-like and transmembrane domains 3 [Source:HGNC Symbol;Acc:HGNC:24783]	4	109848107	109872315	LRIT3	protein_coding	2.0765	0.623858	1.54099	0.447933	1.39275	0.163696	0.233971
ENSG00000189139	ENSG00000189139.6	fibrous sheath CABYR binding protein [Source:HGNC Symbol;Acc:HGNC:20494]	14	44504149	44507283	FSCB	protein_coding	2.0765	0.623858	1.54099	0.447933	1.39275	0.163696	0.233971
ENSG00000201628	ENSG00000201628.1	RNA, U4 small nuclear 7, pseudogene [Source:HGNC Symbol;Acc:HGNC:10194]	6	150326623	150326763	RNU4-7P	snRNA	2.0765	0.623858	1.54099	0.447933	1.39275	0.163696	0.233971
ENSG00000204790	ENSG00000204790.9	COBW domain containing protein pseudogene	9	63974762	64004155		unprocessed_pseudogene	2.0765	0.623858	1.54099	0.447933	1.39275	0.163696	0.233971
ENSG00000213940	ENSG00000213940.4	ribosomal protein L13a (RPL13A) pseudogene	5	53206561	53207176		processed_pseudogene	2.0765	0.623858	1.54099	0.447933	1.39275	0.163696	0.233971
ENSG00000218586	ENSG00000218586.3	Rho GTPase activating protein 5 (ARHGAP5) pseudogene	7	54933699	54938184		processed_pseudogene	2.0765	0.623858	1.54099	0.447933	1.39275	0.163696	0.233971
ENSG00000222872	ENSG00000222872.1	RNA, U4 small nuclear 78, pseudogene [Source:HGNC Symbol;Acc:HGNC:47014]	3	42221840	42221965	RNU4-78P	snRNA	2.0765	0.623858	1.54099	0.447933	1.39275	0.163696	0.233971
ENSG00000224221	ENSG00000224221.1	ribosomal protein S6 pseudogene 8 [Source:HGNC Symbol;Acc:HGNC:36999]	6	73391038	73391767	RPS6P8	processed_pseudogene	2.0765	0.623858	1.54099	0.447933	1.39275	0.163696	0.233971
ENSG00000227200	ENSG00000227200.1	novel transcript	9	124262876	124265809		lncRNA	2.0765	0.623858	1.54099	0.447933	1.39275	0.163696	0.233971
ENSG00000228115	ENSG00000228115.1	novel transcript	9	487774	495610		lncRNA	2.0765	0.623858	1.54099	0.447933	1.39275	0.163696	0.233971
ENSG00000234515	ENSG00000234515.1	protein phosphatase 1 regulatory inhibitor subunit 2 pseudogene 1 [Source:HGNC Symbol;Acc:HGNC:9289]	6	32879171	32879848	PPP1R2P1	transcribed_processed_pseudogene	2.0765	0.623858	1.54099	0.447933	1.39275	0.163696	0.233971
ENSG00000236981	ENSG00000236981.1	olfactory receptor family 10 subfamily G member 9 [Source:HGNC Symbol;Acc:HGNC:15129]	11	124023013	124023948	OR10G9	protein_coding	2.0765	0.623858	1.54099	0.447933	1.39275	0.163696	0.233971
ENSG00000238324	ENSG00000238324.1	RN7SK pseudogene 198 [Source:HGNC Symbol;Acc:HGNC:45922]	7	102857450	102857755	RN7SKP198	misc_RNA	2.0765	0.623858	1.54099	0.447933	1.39275	0.163696	0.233971
ENSG00000250746	ENSG00000250746.1	heat shock 70kDa protein 5 (glucose-regulated protein, 78kDa) (HSPA5) pseudogene	4	164188311	164190367		processed_pseudogene	2.0765	0.623858	1.54099	0.447933	1.39275	0.163696	0.233971
ENSG00000251730	ENSG00000251730.1		3	183454128	183454262		snoRNA	2.0765	0.623858	1.54099	0.447933	1.39275	0.163696	0.233971
ENSG00000252782	ENSG00000252782.1	RNA, U6 small nuclear 341, pseudogene [Source:HGNC Symbol;Acc:HGNC:47304]	14	58292293	58292388	RNU6-341P	snRNA	2.0765	0.623858	1.54099	0.447933	1.39275	0.163696	0.233971
ENSG00000254370	ENSG00000254370.1	novel transcript	8	28415524	28420055		lncRNA	2.0765	0.623858	1.54099	0.447933	1.39275	0.163696	0.233971
ENSG00000256681	ENSG00000256681.1	MIX23 pseudogene 5 [Source:HGNC Symbol;Acc:HGNC:45028]	11	73850469	73851211	MIX23P5	processed_pseudogene	2.0765	0.623858	1.54099	0.447933	1.39275	0.163696	0.233971
ENSG00000256720	ENSG00000256720.1	BTG anti-proliferation factor 1 pseudogene 1 [Source:HGNC Symbol;Acc:HGNC:37692]	12	9135084	9135591	BTG1P1	processed_pseudogene	2.0765	0.623858	1.54099	0.447933	1.39275	0.163696	0.233971
ENSG00000257272	ENSG00000257272.1	novel transcript	14	35873857	35875303		lncRNA	2.0765	0.623858	1.54099	0.447933	1.39275	0.163696	0.233971
ENSG00000265342	ENSG00000265342.1	novel transcript, antisense to GRB2	17	75394123	75394963		lncRNA	2.0765	0.623858	1.54099	0.447933	1.39275	0.163696	0.233971
ENSG00000265539	ENSG00000265539.1	microRNA 3164 [Source:HGNC Symbol;Acc:HGNC:38288]	11	69083176	69083258	MIR3164	miRNA	2.0765	0.623858	1.54099	0.447933	1.39275	0.163696	0.233971
ENSG00000270948	ENSG00000270948.1	metadherin pseudogene 1 [Source:HGNC Symbol;Acc:HGNC:52357]	7	64942143	64942926	MTDHP1	processed_pseudogene	2.0765	0.623858	1.54099	0.447933	1.39275	0.163696	0.233971
ENSG00000272144	ENSG00000272144.1	novel transcript	5	43061395	43062441		lncRNA	2.0765	0.623858	1.54099	0.447933	1.39275	0.163696	0.233971
ENSG00000272566	ENSG00000272566.1	novel transcript	4	189703881	189704490		lncRNA	2.0765	0.623858	1.54099	0.447933	1.39275	0.163696	0.233971
ENSG00000272823	ENSG00000272823.1	novel transcript	1	220828676	220829211		lncRNA	2.0765	0.623858	1.54099	0.447933	1.39275	0.163696	0.233971
ENSG00000273155	ENSG00000273155.1	novel LIPT1-MRPL30 readthrough	2	99154998	99195298		protein_coding	2.0765	0.623858	1.54099	0.447933	1.39275	0.163696	0.233971
ENSG00000273568	ENSG00000273568.1	novel transcript, sense intronic to PUS1	12	131934642	131934928		lncRNA	2.0765	0.623858	1.54099	0.447933	1.39275	0.163696	0.233971
ENSG00000280311	ENSG00000280311.1	novel transcript	12	132621999	132622973		TEC	2.0765	0.623858	1.54099	0.447933	1.39275	0.163696	0.233971
ENSG00000281348	ENSG00000281348.1	novel protein	16	29817239	29830627		protein_coding	2.0765	0.623858	1.54099	0.447933	1.39275	0.163696	0.233971
ENSG00000282815	ENSG00000282815.2	TEX13 family member C [Source:HGNC Symbol;Acc:HGNC:52277]	X	125319871	125325216	TEX13C	protein_coding	2.0765	0.623858	1.54099	0.447933	1.39275	0.163696	0.233971
ENSG00000282859	ENSG00000282859.1	novel transcript, sense intronic to FOXP2	7	114560961	114561517		lncRNA	2.0765	0.623858	1.54099	0.447933	1.39275	0.163696	0.233971
ENSG00000287358	ENSG00000287358.1	novel transcript	10	81870778	81875133		lncRNA	2.0765	0.623858	1.54099	0.447933	1.39275	0.163696	0.233971
ENSG00000289185	ENSG00000289185.1	novel transcript	9	14030125	14031307		lncRNA	2.0765	0.623858	1.54099	0.447933	1.39275	0.163696	0.233971
ENSG00000289596	ENSG00000289596.1	novel transcript	X	13085729	13086383		lncRNA	2.0765	0.623858	1.54099	0.447933	1.39275	0.163696	0.233971
ENSG00000100319	ENSG00000100319.13	zinc finger matrin-type 5 [Source:HGNC Symbol;Acc:HGNC:28046]	22	29730956	29767011	ZMAT5	protein_coding	24.7646	0.623766	1.54089	0.429983	1.45067	0.146871	0.214748
ENSG00000125846	ENSG00000125846.16	zinc finger protein 133 [Source:HGNC Symbol;Acc:HGNC:12917]	20	18288283	18316996	ZNF133	protein_coding	203.68	0.623498	1.54061	0.16759	3.72038	0.000198926	0.000698175
ENSG00000200164	ENSG00000200164.1	Y RNA [Source:RFAM;Acc:RF00019]	16	69191123	69191223	Y_RNA	misc_RNA	3.65052	0.623482	1.54059	0.542985	1.14825	0.250865	0.328788
ENSG00000261202	ENSG00000261202.1	TNRC6B divergent transcript [Source:HGNC Symbol;Acc:HGNC:55373]	22	40043068	40044530	TNRC6B-DT	lncRNA	3.65052	0.623482	1.54059	0.542985	1.14825	0.250865	0.328788
ENSG00000289572	ENSG00000289572.1	novel transcript, sense intronic to MACROD2	20	14818826	14819308		lncRNA	3.65052	0.623482	1.54059	0.542985	1.14825	0.250865	0.328788
ENSG00000073150	ENSG00000073150.14	pannexin 2 [Source:HGNC Symbol;Acc:HGNC:8600]	22	50170731	50180295	PANX2	protein_coding	17.3972	0.623469	1.54058	0.481582	1.29463	0.195449	0.26874
ENSG00000259148	ENSG00000259148.1	tyrosine 3-monooxygenase/tryptophan 5-monooxygenase activation protein zeta pseudogene 1 [Source:HGNC Symbol;Acc:HGNC:19938]	14	44290997	44291718	YWHAZP1	processed_pseudogene	7.85395	0.623452	1.54056	0.550338	1.13285	0.257276	0.335413
ENSG00000088305	ENSG00000088305.19	DNA methyltransferase 3 beta [Source:HGNC Symbol;Acc:HGNC:2979]	20	32762385	32809359	DNMT3B	protein_coding	112.552	0.623106	1.54019	0.233856	2.66448	0.00771069	0.0180502
ENSG00000157554	ENSG00000157554.20	ETS transcription factor ERG [Source:HGNC Symbol;Acc:HGNC:3446]	21	38380027	38661780	ERG	protein_coding	98.9545	0.623036	1.54011	0.245561	2.53719	0.0111745	0.0248616
ENSG00000165819	ENSG00000165819.12	methyltransferase 3, N6-adenosine-methyltransferase complex catalytic subunit [Source:HGNC Symbol;Acc:HGNC:17563]	14	21498133	21511342	METTL3	protein_coding	274.784	0.622929	1.54	0.147978	4.2096	2.55823e-05	0.000109163
ENSG00000100888	ENSG00000100888.15	chromodomain helicase DNA binding protein 8 [Source:HGNC Symbol;Acc:HGNC:20153]	14	21385194	21456126	CHD8	protein_coding	1023.43	0.622842	1.53991	0.0742527	8.38814	4.93882e-17	9.23817e-16
ENSG00000244274	ENSG00000244274.9	dysbindin domain containing 2 [Source:HGNC Symbol;Acc:HGNC:15881]	20	45406057	45410610	DBNDD2	protein_coding	42.0354	0.622641	1.53969	0.377958	1.64738	0.0994795	0.156296
ENSG00000177369	ENSG00000177369.10	uncharacterized FLJ40194 [Source:NCBI gene (formerly Entrezgene);Acc:124871]	17	49230853	49318011	FLJ40194	lncRNA	2.49671	0.622399	1.53943	0.444189	1.4012	0.161154	0.23138
ENSG00000256464	ENSG00000256464.1	tyrosine 3-monooxygenase/tryptophan 5-monooxygenase activation protein beta pseudogene 2 [Source:HGNC Symbol;Acc:HGNC:50295]	11	18490243	18490955	YWHABP2	processed_pseudogene	2.49671	0.622399	1.53943	0.444189	1.4012	0.161154	0.23138
ENSG00000279642	ENSG00000279642.1	TEC	22	44486295	44486914		TEC	8.84775	0.622072	1.53908	0.542135	1.14745	0.251196	0.328938
ENSG00000172728	ENSG00000172728.16	fucosyltransferase 10 [Source:HGNC Symbol;Acc:HGNC:19234]	8	33370824	33473146	FUT10	protein_coding	169.762	0.622042	1.53905	0.188922	3.29258	0.000992709	0.00296626
ENSG00000112983	ENSG00000112983.18	bromodomain containing 8 [Source:HGNC Symbol;Acc:HGNC:19874]	5	138139770	138178953	BRD8	protein_coding	332.682	0.622021	1.53903	0.130149	4.77929	1.75915e-06	9.45766e-06
ENSG00000274602	ENSG00000274602.5	phosphatidylinositol 4-kinase alpha pseudogene 1 [Source:HGNC Symbol;Acc:HGNC:33576]	22	18533646	18577968	PI4KAP1	transcribed_unprocessed_pseudogene	216.591	0.621809	1.5388	0.17263	3.60198	0.0003158	0.0010581
ENSG00000101363	ENSG00000101363.13	mannosidase beta like [Source:HGNC Symbol;Acc:HGNC:15799]	20	37289649	37317260	MANBAL	protein_coding	92.6134	0.621789	1.53878	0.261789	2.37515	0.0175418	0.0364827
ENSG00000144357	ENSG00000144357.18	ubiquitin protein ligase E3 component n-recognin 3 [Source:HGNC Symbol;Acc:HGNC:30467]	2	169827454	170084131	UBR3	protein_coding	1143.76	0.621712	1.5387	0.0702543	8.84945	8.79519e-19	1.90424e-17
ENSG00000175600	ENSG00000175600.16	succinyl-CoA:glutarate-CoA transferase [Source:HGNC Symbol;Acc:HGNC:16001]	7	40135005	40860763	SUGCT	protein_coding	29.1343	0.621578	1.53856	0.417547	1.48864	0.136582	0.202601
ENSG00000166275	ENSG00000166275.16	BLOC-1 related complex subunit 7 [Source:HGNC Symbol;Acc:HGNC:23516]	10	102854259	102864961	BORCS7	protein_coding	161.17	0.621521	1.5385	0.187823	3.30908	0.000936015	0.00281214
ENSG00000101222	ENSG00000101222.12	sperm flagellar 1 [Source:HGNC Symbol;Acc:HGNC:15874]	20	3777504	3781448	SPEF1	protein_coding	2.08031	0.621481	1.53845	0.447276	1.38948	0.164686	0.234871
ENSG00000164778	ENSG00000164778.4	engrailed homeobox 2 [Source:HGNC Symbol;Acc:HGNC:3343]	7	155458129	155464831	EN2	protein_coding	2.08031	0.621481	1.53845	0.447276	1.38948	0.164686	0.234871
ENSG00000173212	ENSG00000173212.5	mab-21 like 3 [Source:HGNC Symbol;Acc:HGNC:26787]	1	116111399	116138149	MAB21L3	protein_coding	2.08031	0.621481	1.53845	0.447276	1.38948	0.164686	0.234871
ENSG00000187621	ENSG00000187621.15	T cell leukemia/lymphoma 6 [Source:HGNC Symbol;Acc:HGNC:13463]	14	95650498	95679833	TCL6	lncRNA	2.08031	0.621481	1.53845	0.447276	1.38948	0.164686	0.234871
ENSG00000206684	ENSG00000206684.1	RNA, U6 small nuclear 157, pseudogene [Source:HGNC Symbol;Acc:HGNC:47120]	1	172366540	172366646	RNU6-157P	snRNA	2.08031	0.621481	1.53845	0.447276	1.38948	0.164686	0.234871
ENSG00000223427	ENSG00000223427.1	RBM7 pseudogene 1 [Source:HGNC Symbol;Acc:HGNC:54704]	2	80162428	80163135	RBM7P1	processed_pseudogene	2.08031	0.621481	1.53845	0.447276	1.38948	0.164686	0.234871
ENSG00000231304	ENSG00000231304.2	SGO1 antisense RNA 1 [Source:HGNC Symbol;Acc:HGNC:41081]	3	20174244	21145967	SGO1-AS1	lncRNA	2.08031	0.621481	1.53845	0.447276	1.38948	0.164686	0.234871
ENSG00000235663	ENSG00000235663.1	SAPCD1 antisense RNA 1 [Source:HGNC Symbol;Acc:HGNC:39824]	6	31764310	31765588	SAPCD1-AS1	lncRNA	2.08031	0.621481	1.53845	0.447276	1.38948	0.164686	0.234871
ENSG00000249558	ENSG00000249558.1	regulator of chromosome condensation 2 pseudogene 4 [Source:HGNC Symbol;Acc:HGNC:42380]	3	126766434	126767475	RCC2P4	processed_pseudogene	2.08031	0.621481	1.53845	0.447276	1.38948	0.164686	0.234871
ENSG00000259319	ENSG00000259319.2	JDP2 antisense RNA 1 [Source:HGNC Symbol;Acc:HGNC:55424]	14	75423683	75427741	JDP2-AS1	lncRNA	2.08031	0.621481	1.53845	0.447276	1.38948	0.164686	0.234871
ENSG00000263033	ENSG00000263033.2	novel transcript	16	11196177	11224969		lncRNA	2.08031	0.621481	1.53845	0.447276	1.38948	0.164686	0.234871
ENSG00000263482	ENSG00000263482.3	ANTXR like pseudogene 1 [Source:HGNC Symbol;Acc:HGNC:45004]	10	46233885	46273557	ANTXRLP1	unprocessed_pseudogene	2.08031	0.621481	1.53845	0.447276	1.38948	0.164686	0.234871
ENSG00000266203	ENSG00000266203.1	microRNA 5585 [Source:HGNC Symbol;Acc:HGNC:43452]	1	32086949	32087007	MIR5585	miRNA	2.08031	0.621481	1.53845	0.447276	1.38948	0.164686	0.234871
ENSG00000270521	ENSG00000270521.1	transcription elongation regulator 1 (TCERG1) pseudogene	6	66710242	66710827		processed_pseudogene	2.08031	0.621481	1.53845	0.447276	1.38948	0.164686	0.234871
ENSG00000271412	ENSG00000271412.1	proline rich 13 pseudogene 3 [Source:HGNC Symbol;Acc:HGNC:50616]	11	117336256	117336631	PRR13P3	processed_pseudogene	2.08031	0.621481	1.53845	0.447276	1.38948	0.164686	0.234871
ENSG00000271857	ENSG00000271857.1	novel transcript, antisense to RUNX2	6	45421079	45422005		lncRNA	2.08031	0.621481	1.53845	0.447276	1.38948	0.164686	0.234871
ENSG00000273338	ENSG00000273338.1	novel transcript, antisense to DNAJB4	1	78004346	78004554		lncRNA	2.08031	0.621481	1.53845	0.447276	1.38948	0.164686	0.234871
ENSG00000273551	ENSG00000273551.1	novel transcript	16	1148224	1148754		lncRNA	2.08031	0.621481	1.53845	0.447276	1.38948	0.164686	0.234871
ENSG00000274975	ENSG00000274975.1	microRNA 6735 [Source:HGNC Symbol;Acc:HGNC:50126]	1	43448539	43448611	MIR6735	miRNA	2.08031	0.621481	1.53845	0.447276	1.38948	0.164686	0.234871
ENSG00000275963	ENSG00000275963.1	novel transcript	12	12648939	12649713		lncRNA	2.08031	0.621481	1.53845	0.447276	1.38948	0.164686	0.234871
ENSG00000277911	ENSG00000277911.1	novel transcript, sense intronic AATF	17	36980167	36980422		lncRNA	2.08031	0.621481	1.53845	0.447276	1.38948	0.164686	0.234871
ENSG00000287647	ENSG00000287647.1	novel transcript, antisense to AK5	1	77431314	77437604		lncRNA	2.08031	0.621481	1.53845	0.447276	1.38948	0.164686	0.234871
ENSG00000288855	ENSG00000288855.1	novel transcript, sense intronic to NIN	14	50736300	50737517		lncRNA	2.08031	0.621481	1.53845	0.447276	1.38948	0.164686	0.234871
ENSG00000108828	ENSG00000108828.16	vesicle amine transport 1 [Source:HGNC Symbol;Acc:HGNC:16919]	17	43014607	43025123	VAT1	protein_coding	683.593	0.62147	1.53844	0.230289	2.69865	0.00696206	0.0165488
ENSG00000104331	ENSG00000104331.9	3'(2'), 5'-bisphosphate nucleotidase 2 [Source:HGNC Symbol;Acc:HGNC:26019]	8	56957931	56993867	BPNT2	protein_coding	375.901	0.620812	1.53774	0.122945	5.04949	4.42992e-07	2.66538e-06
ENSG00000173327	ENSG00000173327.8	mitogen-activated protein kinase kinase kinase 11 [Source:HGNC Symbol;Acc:HGNC:6850]	11	65597756	65615382	MAP3K11	protein_coding	327.483	0.620799	1.53773	0.137337	4.52026	6.17645e-06	2.99116e-05
ENSG00000055147	ENSG00000055147.19	family with sequence similarity 114 member A2 [Source:HGNC Symbol;Acc:HGNC:1333]	5	153990148	154038936	FAM114A2	protein_coding	196.458	0.620789	1.53772	0.184375	3.367	0.000759906	0.00232452
ENSG00000170522	ENSG00000170522.10	ELOVL fatty acid elongase 6 [Source:HGNC Symbol;Acc:HGNC:15829]	4	110045846	110199199	ELOVL6	protein_coding	60.6922	0.620474	1.53738	0.307204	2.01975	0.0434095	0.0787461
ENSG00000128708	ENSG00000128708.13	histone acetyltransferase 1 [Source:HGNC Symbol;Acc:HGNC:4821]	2	171922448	171983686	HAT1	protein_coding	109.209	0.620205	1.53709	0.233487	2.65627	0.007901	0.0184424
ENSG00000127377	ENSG00000127377.10	crystallin gamma N [Source:HGNC Symbol;Acc:HGNC:20458]	7	151428832	151440813	CRYGN	protein_coding	2.07269	0.620186	1.53707	0.446996	1.38745	0.165304	0.235345
ENSG00000184068	ENSG00000184068.2	SREBF2 antisense RNA 1 [Source:HGNC Symbol;Acc:HGNC:53953]	22	41831215	41834665	SREBF2-AS1	lncRNA	2.07269	0.620186	1.53707	0.446996	1.38745	0.165304	0.235345
ENSG00000207789	ENSG00000207789.1	microRNA 26a-2 [Source:HGNC Symbol;Acc:HGNC:31611]	12	57824609	57824692	MIR26A2	miRNA	2.07269	0.620186	1.53707	0.446996	1.38745	0.165304	0.235345
ENSG00000214914	ENSG00000214914.3	ribosomal protein L23a pseudogene 3 [Source:HGNC Symbol;Acc:HGNC:10320]	21	36016079	36016546	RPL23AP3	processed_pseudogene	2.07269	0.620186	1.53707	0.446996	1.38745	0.165304	0.235345
ENSG00000224820	ENSG00000224820.2	basic transcription factor 3 pseudogene 4 [Source:HGNC Symbol;Acc:HGNC:38566]	9	72107818	72108312	BTF3P4	processed_pseudogene	2.07269	0.620186	1.53707	0.446996	1.38745	0.165304	0.235345
ENSG00000225366	ENSG00000225366.5	teratocarcinoma-derived growth factor 1 pseudogene 3 [Source:HGNC Symbol;Acc:HGNC:11703]	X	110520312	110523021	TDGF1P3	protein_coding	2.07269	0.620186	1.53707	0.446996	1.38745	0.165304	0.235345
ENSG00000226334	ENSG00000226334.1	novel transcript	9	104927553	104928892		lncRNA	2.07269	0.620186	1.53707	0.446996	1.38745	0.165304	0.235345
ENSG00000230829	ENSG00000230829.3	ribosomal protein L27 (RPL27) pseudogene	5	32221932	32222347		processed_pseudogene	2.07269	0.620186	1.53707	0.446996	1.38745	0.165304	0.235345
ENSG00000233509	ENSG00000233509.2	ZNF197 antisense RNA 1 [Source:HGNC Symbol;Acc:HGNC:40620]	3	44617128	44624797	ZNF197-AS1	lncRNA	2.07269	0.620186	1.53707	0.446996	1.38745	0.165304	0.235345
ENSG00000233555	ENSG00000233555.2	ribosomal protein L7a (RPL7A) pseudogene	9	63581254	63581834		processed_pseudogene	2.07269	0.620186	1.53707	0.446996	1.38745	0.165304	0.235345
ENSG00000260070	ENSG00000260070.1	novel transcript, antisense to KIAA0895	7	36319775	36320479		lncRNA	2.07269	0.620186	1.53707	0.446996	1.38745	0.165304	0.235345
ENSG00000260571	ENSG00000260571.1	BCL2 interacting protein 3 pseudogene 5 [Source:HGNC Symbol;Acc:HGNC:39658]	15	42313687	42314386	BNIP3P5	processed_pseudogene	2.07269	0.620186	1.53707	0.446996	1.38745	0.165304	0.235345
ENSG00000262904	ENSG00000262904.1	thymopoietin pseudogene 2 [Source:HGNC Symbol;Acc:HGNC:50860]	16	74667506	74668706	TMPOP2	processed_pseudogene	2.07269	0.620186	1.53707	0.446996	1.38745	0.165304	0.235345
ENSG00000266282	ENSG00000266282.1	ubiquitin like 5 pseudogene 2 [Source:HGNC Symbol;Acc:HGNC:44640]	17	32227890	32228108	UBL5P2	processed_pseudogene	2.07269	0.620186	1.53707	0.446996	1.38745	0.165304	0.235345
ENSG00000266668	ENSG00000266668.1	microRNA 5692c-2 [Source:HGNC Symbol;Acc:HGNC:43448]	7	97964405	97964481	MIR5692C2	miRNA	2.07269	0.620186	1.53707	0.446996	1.38745	0.165304	0.235345
ENSG00000267637	ENSG00000267637.1	novel transcript, sense intronic to VMP1	17	59784813	59785035		lncRNA	2.07269	0.620186	1.53707	0.446996	1.38745	0.165304	0.235345
ENSG00000271207	ENSG00000271207.1	MT-CO1 pseudogene 22 [Source:HGNC Symbol;Acc:HGNC:52087]	5	100053686	100055045	MTCO1P22	processed_pseudogene	2.07269	0.620186	1.53707	0.446996	1.38745	0.165304	0.235345
ENSG00000272910	ENSG00000272910.1	novel transcript, antisense to ACTL6A	3	179583262	179583762		lncRNA	2.07269	0.620186	1.53707	0.446996	1.38745	0.165304	0.235345
ENSG00000273189	ENSG00000273189.1	novel transcript	19	49474586	49487637		lncRNA	2.07269	0.620186	1.53707	0.446996	1.38745	0.165304	0.235345
ENSG00000277942	ENSG00000277942.1	microRNA 8075 [Source:HGNC Symbol;Acc:HGNC:50172]	13	113262920	113262999	MIR8075	miRNA	2.07269	0.620186	1.53707	0.446996	1.38745	0.165304	0.235345
ENSG00000279715	ENSG00000279715.1	tec	9	79913269	79915736		TEC	2.07269	0.620186	1.53707	0.446996	1.38745	0.165304	0.235345
ENSG00000283594	ENSG00000283594.1	family with sequence similarity 236 member C [Source:HGNC Symbol;Acc:HGNC:52641]	X	72912615	72913401	FAM236C	protein_coding	2.07269	0.620186	1.53707	0.446996	1.38745	0.165304	0.235345
ENSG00000289540	ENSG00000289540.1	novel transcript, sense intronic to TTC33	5	40678774	40679305		lncRNA	2.07269	0.620186	1.53707	0.446996	1.38745	0.165304	0.235345
ENSG00000169221	ENSG00000169221.14	TBC1 domain family member 10B [Source:HGNC Symbol;Acc:HGNC:24510]	16	30357102	30370494	TBC1D10B	protein_coding	296.375	0.620116	1.537	0.149294	4.15367	3.2718e-05	0.000136171
ENSG00000276550	ENSG00000276550.5	HERC2 pseudogene 2 [Source:HGNC Symbol;Acc:HGNC:4870]	15	22495570	22590820	HERC2P2	transcribed_unprocessed_pseudogene	934.597	0.620088	1.53697	0.0772591	8.02608	1.0064e-15	1.68053e-14
ENSG00000077454	ENSG00000077454.17	leucine rich repeats and calponin homology domain containing 4 [Source:HGNC Symbol;Acc:HGNC:6691]	7	100574011	100586129	LRCH4	protein_coding	272.006	0.619969	1.53684	0.149338	4.15144	3.30388e-05	0.000137414
ENSG00000108094	ENSG00000108094.17	cullin 2 [Source:HGNC Symbol;Acc:HGNC:2552]	10	35008504	35127006	CUL2	protein_coding	197.02	0.619969	1.53684	0.170186	3.64289	0.00026959	0.000918566
ENSG00000136738	ENSG00000136738.15	signal transducing adaptor molecule [Source:HGNC Symbol;Acc:HGNC:11357]	10	17644151	17716824	STAM	protein_coding	166.862	0.6199	1.53677	0.208262	2.97654	0.00291522	0.00770512
ENSG00000289103	ENSG00000289103.1	novel transcript	1	155000799	155002107		lncRNA	19.5692	0.619836	1.5367	0.470362	1.31778	0.187576	0.260228
ENSG00000204316	ENSG00000204316.13	mitochondrial ribosomal protein L38 [Source:HGNC Symbol;Acc:HGNC:14033]	17	75898644	75905093	MRPL38	protein_coding	55.4151	0.619823	1.53669	0.316943	1.95563	0.0505091	0.0896856
ENSG00000168827	ENSG00000168827.15	G elongation factor mitochondrial 1 [Source:HGNC Symbol;Acc:HGNC:13780]	3	158644527	158695581	GFM1	protein_coding	268.091	0.619791	1.53665	0.158569	3.90865	9.28129e-05	0.000350931
ENSG00000269343	ENSG00000269343.9	zinc finger protein 587B [Source:HGNC Symbol;Acc:HGNC:37142]	19	57819721	57846238	ZNF587B	protein_coding	643.495	0.619769	1.53663	0.0939127	6.59942	4.12776e-11	4.38222e-10
ENSG00000274667	ENSG00000274667.1	novel transcript, sense intronic to	15	56729932	56730611		lncRNA	6.98188	0.619674	1.53653	0.557398	1.11173	0.266256	0.345645
ENSG00000122547	ENSG00000122547.11	endonuclease/exonuclease/phosphatase family domain containing 1 [Source:HGNC Symbol;Acc:HGNC:22223]	7	36153254	36301538	EEPD1	protein_coding	87.0606	0.619526	1.53637	0.257949	2.40174	0.0163174	0.0343958
ENSG00000174307	ENSG00000174307.7	pleckstrin homology like domain family A member 3 [Source:HGNC Symbol;Acc:HGNC:8934]	1	201464278	201469237	PHLDA3	protein_coding	106.113	0.619497	1.53634	0.233521	2.65285	0.00798158	0.0186076
ENSG00000108654	ENSG00000108654.16	DEAD-box helicase 5 [Source:HGNC Symbol;Acc:HGNC:2746]	17	64498254	64508199	DDX5	protein_coding	3498.02	0.6193	1.53613	0.0430944	14.3708	7.89631e-47	6.78507e-45
ENSG00000134152	ENSG00000134152.11	katanin regulatory subunit B1 like 1 [Source:HGNC Symbol;Acc:HGNC:26199]	15	34140674	34210096	KATNBL1	protein_coding	287.782	0.619208	1.53603	0.14264	4.34105	1.41803e-05	6.38732e-05
ENSG00000271452	ENSG00000271452.1	novel transcript, sense intronic to MRPL19	2	75669989	75670454		lncRNA	19.4057	0.619111	1.53593	0.46086	1.34338	0.179149	0.250886
ENSG00000174384	ENSG00000174384.9	PMS1 homolog 2, mismatch repair system component pseudogene 6 [Source:HGNC Symbol;Acc:HGNC:33514]	7	73093657	73105389	PMS2P6	unprocessed_pseudogene	16.2189	0.618968	1.53578	0.483061	1.28135	0.200072	0.273949
ENSG00000288904	ENSG00000288904.1	novel transcript	6	4017840	4018726		lncRNA	37.449	0.618942	1.53575	0.384327	1.61046	0.107298	0.166456
ENSG00000163617	ENSG00000163617.11	coiled-coil domain containing 191 [Source:HGNC Symbol;Acc:HGNC:29272]	3	113964137	114056594	CCDC191	protein_coding	79.6182	0.618869	1.53567	0.276006	2.24223	0.0249464	0.0493326
ENSG00000177570	ENSG00000177570.15	sterile alpha motif domain containing 12 [Source:HGNC Symbol;Acc:HGNC:31750]	8	118189455	118622112	SAMD12	protein_coding	216.273	0.618795	1.53559	0.171757	3.60274	0.000314879	0.0010553
ENSG00000138061	ENSG00000138061.12	cytochrome P450 family 1 subfamily B member 1 [Source:HGNC Symbol;Acc:HGNC:2597]	2	38066973	38109902	CYP1B1	protein_coding	816.235	0.618742	1.53554	0.0909044	6.80652	9.99901e-12	1.13768e-10
ENSG00000101017	ENSG00000101017.15	CD40 molecule [Source:HGNC Symbol;Acc:HGNC:11919]	20	46118271	46129863	CD40	protein_coding	114.734	0.618704	1.5355	0.233871	2.6455	0.00815712	0.0189633
ENSG00000183775	ENSG00000183775.11	potassium channel tetramerization domain containing 16 [Source:HGNC Symbol;Acc:HGNC:29244]	5	144170873	144485686	KCTD16	protein_coding	22.7598	0.6186	1.53538	0.452545	1.36694	0.171646	0.242256
ENSG00000197302	ENSG00000197302.11	KRAB box domain containing 5 [Source:HGNC Symbol;Acc:HGNC:26987]	16	31713229	31794869	KRBOX5	protein_coding	163.101	0.61858	1.53536	0.191601	3.22847	0.00124454	0.00362593
ENSG00000188313	ENSG00000188313.13	phospholipid scramblase 1 [Source:HGNC Symbol;Acc:HGNC:9092]	3	146515180	146544856	PLSCR1	protein_coding	325.722	0.618333	1.5351	0.139657	4.42752	9.53236e-06	4.45005e-05
ENSG00000140307	ENSG00000140307.11	general transcription factor IIA subunit 2 [Source:HGNC Symbol;Acc:HGNC:4647]	15	59638062	59657541	GTF2A2	protein_coding	108.184	0.618136	1.53489	0.233397	2.64843	0.00808658	0.0188166
ENSG00000134533	ENSG00000134533.6	RAS like estrogen regulated growth inhibitor [Source:HGNC Symbol;Acc:HGNC:15980]	12	15107783	15348675	RERG	protein_coding	201.045	0.617915	1.53466	0.168721	3.66235	0.000249908	0.000858717
ENSG00000144231	ENSG00000144231.11	RNA polymerase II subunit D [Source:HGNC Symbol;Acc:HGNC:9191]	2	127843553	127858155	POLR2D	protein_coding	303.475	0.617897	1.53464	0.144913	4.26391	2.00877e-05	8.7813e-05
ENSG00000135655	ENSG00000135655.16	ubiquitin specific peptidase 15 [Source:HGNC Symbol;Acc:HGNC:12613]	12	62260338	62417431	USP15	protein_coding	675.189	0.617636	1.53436	0.0991807	6.22738	4.74292e-10	4.45269e-09
ENSG00000260851	ENSG00000260851.7	novel protein	16	66469812	66517312		protein_coding	12.0355	0.61747	1.53418	0.520751	1.18573	0.235729	0.312106
ENSG00000126785	ENSG00000126785.13	ras homolog family member J [Source:HGNC Symbol;Acc:HGNC:688]	14	63204114	63293508	RHOJ	protein_coding	208.207	0.615817	1.53243	0.168797	3.64827	0.000264014	0.000902176
ENSG00000275389	ENSG00000275389.1	novel transcript	12	124085761	124088598		lncRNA	20.4109	0.615701	1.5323	0.453562	1.35748	0.174629	0.24571
ENSG00000215271	ENSG00000215271.9	homeobox and leucine zipper encoding [Source:HGNC Symbol;Acc:HGNC:20164]	14	23272422	23299447	HOMEZ	protein_coding	199.99	0.615695	1.5323	0.176541	3.48754	0.000487488	0.00155965
ENSG00000198938	ENSG00000198938.2	mitochondrially encoded cytochrome c oxidase III [Source:HGNC Symbol;Acc:HGNC:7422]	MT	9207	9990	MT-CO3	protein_coding	5153.41	0.615556	1.53215	0.0337494	18.239	2.52962e-74	3.98729e-72
ENSG00000231607	ENSG00000231607.14	deleted in lymphocytic leukemia 2 [Source:HGNC Symbol;Acc:HGNC:13748]	13	49956670	50125720	DLEU2	lncRNA	131.296	0.61553	1.53212	0.231907	2.65421	0.00794938	0.0185413
ENSG00000259045	ENSG00000259045.1	MT-CO1 pseudogene 2 [Source:HGNC Symbol;Acc:HGNC:19932]	14	32484098	32484800	MTCO1P2	unprocessed_pseudogene	13.5246	0.61503	1.53159	0.530488	1.15937	0.246307	0.32398
ENSG00000099284	ENSG00000099284.15	macroH2A.2 histone [Source:HGNC Symbol;Acc:HGNC:14453]	10	70052544	70112282	MACROH2A2	protein_coding	140.619	0.614782	1.53133	0.205184	2.99625	0.00273323	0.00729656
ENSG00000196083	ENSG00000196083.10	interleukin 1 receptor accessory protein [Source:HGNC Symbol;Acc:HGNC:5995]	3	190514051	190659750	IL1RAP	protein_coding	41.7028	0.614712	1.53125	0.373464	1.64597	0.0997698	0.156607
ENSG00000267662	ENSG00000267662.1	TSHZ3 antisense RNA 1 [Source:HGNC Symbol;Acc:HGNC:55288]	19	31348881	31417794	TSHZ3-AS1	lncRNA	19.5256	0.614596	1.53113	0.480142	1.28003	0.200534	0.274451
ENSG00000219626	ENSG00000219626.9	family with sequence similarity 228 member B [Source:HGNC Symbol;Acc:HGNC:24736]	2	24076526	24169640	FAM228B	protein_coding	216.717	0.614413	1.53093	0.164243	3.74088	0.000183378	0.000651739
ENSG00000225447	ENSG00000225447.1	ribosomal protein S15a pseudogene 10 [Source:HGNC Symbol;Acc:HGNC:37001]	1	45645816	45646197	RPS15AP10	processed_pseudogene	17.2318	0.614347	1.53086	0.476158	1.29022	0.196975	0.270342
ENSG00000272477	ENSG00000272477.1	novel transcript, sense intronic to SATB1	3	18408680	18409635		lncRNA	3.81979	0.614345	1.53086	0.536985	1.14406	0.252597	0.330444
ENSG00000136379	ENSG00000136379.12	abhydrolase domain containing 17C, depalmitoylase [Source:HGNC Symbol;Acc:HGNC:26925]	15	80679684	80755621	ABHD17C	protein_coding	14.2969	0.614338	1.53086	0.516701	1.18896	0.234454	0.310718
ENSG00000129292	ENSG00000129292.21	PHD finger protein 20 like 1 [Source:HGNC Symbol;Acc:HGNC:24280]	8	132775358	132848807	PHF20L1	protein_coding	850.585	0.614273	1.53079	0.0974699	6.30218	2.93486e-10	2.81945e-09
ENSG00000286314	ENSG00000286314.1	novel transcript, sense intronic to ERBIN	5	65965373	65969143		lncRNA	124.984	0.614243	1.53075	0.222461	2.76113	0.00576021	0.0140248
ENSG00000235554	ENSG00000235554.1	SRSF6 pseudogene 2 [Source:HGNC Symbol;Acc:HGNC:54947]	17	16616848	16617881	SRSF6P2	processed_pseudogene	5.67141	0.614224	1.53073	0.557598	1.10156	0.270655	0.35051
ENSG00000260793	ENSG00000260793.3	novel transcript, antisense to UBTF	17	44221401	44223710		lncRNA	13.0388	0.614185	1.53069	0.509309	1.20592	0.227849	0.303462
ENSG00000275343	ENSG00000275343.1	novel transcript, sense intronic to ZNF280D	15	56908312	56908635		lncRNA	4.65574	0.614108	1.53061	0.554363	1.10777	0.267961	0.347457
ENSG00000089737	ENSG00000089737.18	DEAD-box helicase 24 [Source:HGNC Symbol;Acc:HGNC:13266]	14	94048287	94081202	DDX24	protein_coding	1085.26	0.613835	1.53032	0.0735277	8.34835	6.9225e-17	1.2794e-15
ENSG00000224066	ENSG00000224066.1	novel transcript	1	32204769	32206814		lncRNA	15.1842	0.613521	1.52999	0.497419	1.23341	0.217423	0.292462
ENSG00000113593	ENSG00000113593.12	peptidylprolyl isomerase domain and WD repeat containing 1 [Source:HGNC Symbol;Acc:HGNC:28954]	5	65563236	65587549	PPWD1	protein_coding	287.124	0.613427	1.52989	0.142845	4.29435	1.75202e-05	7.74791e-05
ENSG00000181038	ENSG00000181038.14	methyltransferase like 23 [Source:HGNC Symbol;Acc:HGNC:26988]	17	76726830	76733936	METTL23	protein_coding	47.9041	0.613075	1.52952	0.339655	1.80499	0.0710755	0.11907
ENSG00000168907	ENSG00000168907.13	phospholipase A2 group IVF [Source:HGNC Symbol;Acc:HGNC:27396]	15	42139034	42156636	PLA2G4F	protein_coding	2.08412	0.612952	1.52939	0.444979	1.37749	0.168362	0.238779
ENSG00000197309	ENSG00000197309.4	olfactory receptor family 10 subfamily D member 3 [Source:HGNC Symbol;Acc:HGNC:8168]	11	124183219	124188780	OR10D3	protein_coding	2.08412	0.612952	1.52939	0.444979	1.37749	0.168362	0.238779
ENSG00000199630	ENSG00000199630.1	Y RNA [Source:RFAM;Acc:RF00019]	6	89841329	89841424	Y_RNA	misc_RNA	2.08412	0.612952	1.52939	0.444979	1.37749	0.168362	0.238779
ENSG00000206699	ENSG00000206699.1	Y RNA [Source:RFAM;Acc:RF00019]	8	99527826	99527927	Y_RNA	misc_RNA	2.08412	0.612952	1.52939	0.444979	1.37749	0.168362	0.238779
ENSG00000207136	ENSG00000207136.1	RNA, U6 small nuclear 769, pseudogene [Source:HGNC Symbol;Acc:HGNC:47732]	12	50633273	50633376	RNU6-769P	snRNA	2.08412	0.612952	1.52939	0.444979	1.37749	0.168362	0.238779
ENSG00000215559	ENSG00000215559.8	ankyrin repeat domain 20 family member A11, pseudogene [Source:HGNC Symbol;Acc:HGNC:42024]	21	13909574	13980437	ANKRD20A11P	transcribed_unprocessed_pseudogene	2.08412	0.612952	1.52939	0.444979	1.37749	0.168362	0.238779
ENSG00000223869	ENSG00000223869.1	translocase of inner mitochondrial membrane 17 homolog A (yeast) (TIMM17A) pseudogene	1	214943123	214943540		processed_pseudogene	2.08412	0.612952	1.52939	0.444979	1.37749	0.168362	0.238779
ENSG00000227666	ENSG00000227666.1	CYCS pseudogene 24 [Source:HGNC Symbol;Acc:HGNC:24398]	9	94038030	94038345	CYCSP24	processed_pseudogene	2.08412	0.612952	1.52939	0.444979	1.37749	0.168362	0.238779
ENSG00000235899	ENSG00000235899.3	long intergenic non-protein coding RNA 1564 [Source:HGNC Symbol;Acc:HGNC:51361]	6	53616471	53631400	LINC01564	lncRNA	2.08412	0.612952	1.52939	0.444979	1.37749	0.168362	0.238779
ENSG00000244738	ENSG00000244738.1	novel transcript	3	170656562	170662123		lncRNA	2.08412	0.612952	1.52939	0.444979	1.37749	0.168362	0.238779
ENSG00000250456	ENSG00000250456.1	long intergenic non-protein coding RNA 2260 [Source:HGNC Symbol;Acc:HGNC:27956]	4	54603211	54607131	LINC02260	lncRNA	2.08412	0.612952	1.52939	0.444979	1.37749	0.168362	0.238779
ENSG00000255216	ENSG00000255216.2	novel transcript	11	120008044	120013620		lncRNA	2.08412	0.612952	1.52939	0.444979	1.37749	0.168362	0.238779
ENSG00000265252	ENSG00000265252.1	microRNA 3132 [Source:HGNC Symbol;Acc:HGNC:38373]	2	219549073	219549147	MIR3132	miRNA	2.08412	0.612952	1.52939	0.444979	1.37749	0.168362	0.238779
ENSG00000278921	ENSG00000278921.2	EPB41L4A divergent transcript [Source:HGNC Symbol;Acc:HGNC:25643]	5	112419583	112420978	EPB41L4A-DT	lncRNA	2.08412	0.612952	1.52939	0.444979	1.37749	0.168362	0.238779
ENSG00000283442	ENSG00000283442.1	U4 spliceosomal RNA [Source:RFAM;Acc:RF00015]	1	155894281	155894386	U4	snRNA	2.08412	0.612952	1.52939	0.444979	1.37749	0.168362	0.238779
ENSG00000284300	ENSG00000284300.1	mitochondrially encoded NADH dehydrogenase 3 (MT-ND3) pseudogene	17	22531463	22531797		unprocessed_pseudogene	2.08412	0.612952	1.52939	0.444979	1.37749	0.168362	0.238779
ENSG00000240356	ENSG00000240356.6	ribosomal protein L23a pseudogene 7 [Source:HGNC Symbol;Acc:HGNC:17336]	2	113610502	113627090	RPL23AP7	transcribed_processed_pseudogene	22.5449	0.612626	1.52904	0.447824	1.36801	0.17131	0.241825
ENSG00000048392	ENSG00000048392.13	ribonucleotide reductase regulatory TP53 inducible subunit M2B [Source:HGNC Symbol;Acc:HGNC:17296]	8	102204502	102238961	RRM2B	protein_coding	167.947	0.612338	1.52873	0.184709	3.31514	0.000915965	0.00275725
ENSG00000243753	ENSG00000243753.6	major histocompatibility complex, class I, L (pseudogene) [Source:HGNC Symbol;Acc:HGNC:4970]	6	30259548	30293015	HLA-L	transcribed_unprocessed_pseudogene	27.2731	0.612329	1.52873	0.463057	1.32236	0.186047	0.258963
ENSG00000079102	ENSG00000079102.16	RUNX1 partner transcriptional co-repressor 1 [Source:HGNC Symbol;Acc:HGNC:1535]	8	91954967	92103286	RUNX1T1	protein_coding	1163.17	0.61229	1.52868	0.070966	8.62793	6.247e-18	1.27134e-16
ENSG00000241217	ENSG00000241217.3	RNA, 7SL, cytoplasmic 809, pseudogene [Source:HGNC Symbol;Acc:HGNC:46825]	12	56670450	56670746	RN7SL809P	misc_RNA	14.1647	0.612246	1.52864	0.509023	1.20279	0.229059	0.304726
ENSG00000185559	ENSG00000185559.16	delta like non-canonical Notch ligand 1 [Source:HGNC Symbol;Acc:HGNC:2907]	14	100725705	100738224	DLK1	protein_coding	431.856	0.612171	1.52856	0.120779	5.06854	4.00887e-07	2.42798e-06
ENSG00000165672	ENSG00000165672.7	peroxiredoxin 3 [Source:HGNC Symbol;Acc:HGNC:9354]	10	119167720	119178812	PRDX3	protein_coding	334.399	0.611993	1.52837	0.145239	4.21371	2.51211e-05	0.000107351
ENSG00000128908	ENSG00000128908.18	INO80 complex ATPase subunit [Source:HGNC Symbol;Acc:HGNC:26956]	15	40978880	41116280	INO80	protein_coding	414.858	0.611973	1.52835	0.14407	4.24776	2.15922e-05	9.358e-05
ENSG00000050748	ENSG00000050748.18	mitogen-activated protein kinase 9 [Source:HGNC Symbol;Acc:HGNC:6886]	5	180233143	180292099	MAPK9	protein_coding	180.422	0.61166	1.52802	0.181395	3.37198	0.000746292	0.0022891
ENSG00000172932	ENSG00000172932.16	ankyrin repeat domain 13D [Source:HGNC Symbol;Acc:HGNC:27880]	11	67289300	67302485	ANKRD13D	protein_coding	148.007	0.61126	1.52759	0.204162	2.994	0.00275349	0.00734478
ENSG00000280069	ENSG00000280069.1	TEC	17	30738182	30740275		TEC	113.441	0.611078	1.5274	0.255256	2.39398	0.0166667	0.0350486
ENSG00000183087	ENSG00000183087.15	growth arrest specific 6 [Source:HGNC Symbol;Acc:HGNC:4168]	13	113820549	113864076	GAS6	protein_coding	627.354	0.611018	1.52734	0.0985537	6.19985	5.65162e-10	5.26188e-09
ENSG00000214756	ENSG00000214756.8	citrate synthase lysine methyltransferase [Source:HGNC Symbol;Acc:HGNC:33113]	11	62665309	62668496	CSKMT	protein_coding	11.1414	0.610913	1.52723	0.537334	1.13693	0.255566	0.33357
ENSG00000197324	ENSG00000197324.9	LDL receptor related protein 10 [Source:HGNC Symbol;Acc:HGNC:14553]	14	22871740	22881713	LRP10	protein_coding	525.264	0.610895	1.52721	0.105826	5.77261	7.80523e-09	6.22682e-08
ENSG00000203727	ENSG00000203727.4	sterile alpha motif domain containing 5 [Source:HGNC Symbol;Acc:HGNC:21180]	6	147508690	147737547	SAMD5	protein_coding	204.915	0.610761	1.52706	0.173711	3.51595	0.000438175	0.00142024
ENSG00000196187	ENSG00000196187.12	transmembrane protein 63A [Source:HGNC Symbol;Acc:HGNC:29118]	1	225845536	225882380	TMEM63A	protein_coding	598.551	0.610635	1.52693	0.112648	5.42074	5.93541e-08	4.16219e-07
ENSG00000271141	ENSG00000271141.1	novel transcript	2	178616581	178617123		lncRNA	14.0488	0.610552	1.52684	0.501937	1.21639	0.223836	0.299129
ENSG00000123500	ENSG00000123500.10	collagen type X alpha 1 chain [Source:HGNC Symbol;Acc:HGNC:2185]	6	116118909	116158747	COL10A1	protein_coding	2.06888	0.610385	1.52667	0.444415	1.37346	0.169609	0.239806
ENSG00000182885	ENSG00000182885.17	adhesion G protein-coupled receptor G3 [Source:HGNC Symbol;Acc:HGNC:13728]	16	57668277	57689378	ADGRG3	protein_coding	2.06888	0.610385	1.52667	0.444415	1.37346	0.169609	0.239806
ENSG00000202517	ENSG00000202517.1		3	40238608	40238741		snoRNA	2.06888	0.610385	1.52667	0.444415	1.37346	0.169609	0.239806
ENSG00000212389	ENSG00000212389.1	RNA, U6 small nuclear 1275, pseudogene [Source:HGNC Symbol;Acc:HGNC:48238]	2	147877422	147877528	RNU6-1275P	snRNA	2.06888	0.610385	1.52667	0.444415	1.37346	0.169609	0.239806
ENSG00000215006	ENSG00000215006.4	coiled-coil-helix-coiled-coil-helix domain containing 2 pseudogene 2 [Source:HGNC Symbol;Acc:HGNC:39586]	5	69333929	69334249	CHCHD2P2	processed_pseudogene	2.06888	0.610385	1.52667	0.444415	1.37346	0.169609	0.239806
ENSG00000222960	ENSG00000222960.1	RNA, U6 small nuclear 272, pseudogene [Source:HGNC Symbol;Acc:HGNC:47235]	5	53912020	53912123	RNU6-272P	snRNA	2.06888	0.610385	1.52667	0.444415	1.37346	0.169609	0.239806
ENSG00000256577	ENSG00000256577.2	SLC6A12 antisense RNA 1 [Source:HGNC Symbol;Acc:HGNC:40548]	12	203642	205094	SLC6A12-AS1	lncRNA	2.06888	0.610385	1.52667	0.444415	1.37346	0.169609	0.239806
ENSG00000257702	ENSG00000257702.4	LBX2 antisense RNA 1 [Source:HGNC Symbol;Acc:HGNC:25136]	2	74502552	74505091	LBX2-AS1	lncRNA	2.06888	0.610385	1.52667	0.444415	1.37346	0.169609	0.239806
ENSG00000257921	ENSG00000257921.6	novel protein	12	57772660	57797554		protein_coding	2.06888	0.610385	1.52667	0.444415	1.37346	0.169609	0.239806
ENSG00000258682	ENSG00000258682.1	novel transcript, sense overlapping PSMA3	14	58264662	58269681		lncRNA	2.06888	0.610385	1.52667	0.444415	1.37346	0.169609	0.239806
ENSG00000267868	ENSG00000267868.1	novel transcript	13	112964835	112966131		lncRNA	2.06888	0.610385	1.52667	0.444415	1.37346	0.169609	0.239806
ENSG00000276223	ENSG00000276223.1	novel transcript, sense intronic to KCNK15	20	44746642	44747201		lncRNA	2.06888	0.610385	1.52667	0.444415	1.37346	0.169609	0.239806
ENSG00000279140	ENSG00000279140.1	novel transcript	14	104815449	104815753		TEC	2.06888	0.610385	1.52667	0.444415	1.37346	0.169609	0.239806
ENSG00000287346	ENSG00000287346.1	novel transcript	14	103873148	103880381		lncRNA	2.06888	0.610385	1.52667	0.444415	1.37346	0.169609	0.239806
ENSG00000288965	ENSG00000288965.1	novel transcript, sense intronic to CAMK4	5	111238810	111240319		lncRNA	2.06888	0.610385	1.52667	0.444415	1.37346	0.169609	0.239806
ENSG00000289076	ENSG00000289076.1	novel transcript	2	84459572	84460181		lncRNA	2.06888	0.610385	1.52667	0.444415	1.37346	0.169609	0.239806
ENSG00000136048	ENSG00000136048.14	DNA damage regulated autophagy modulator 1 [Source:HGNC Symbol;Acc:HGNC:25645]	12	101877580	102012130	DRAM1	protein_coding	93.1335	0.610341	1.52662	0.252115	2.42089	0.0154827	0.0329592
ENSG00000186871	ENSG00000186871.7	ERCC excision repair 6 like, spindle assembly checkpoint helicase [Source:HGNC Symbol;Acc:HGNC:20794]	X	72204657	72239027	ERCC6L	protein_coding	31.8055	0.610239	1.52651	0.45392	1.34438	0.178827	0.25052
ENSG00000121964	ENSG00000121964.15	glycosyltransferase like domain containing 1 [Source:HGNC Symbol;Acc:HGNC:20887]	2	143938068	144332568	GTDC1	protein_coding	300.373	0.610114	1.52638	0.147589	4.13388	3.5669e-05	0.000147363
ENSG00000269547	ENSG00000269547.1	novel protein	19	38915404	38949855		protein_coding	22.4042	0.610011	1.52627	0.494483	1.23363	0.217339	0.292437
ENSG00000158169	ENSG00000158169.14	FA complementation group C [Source:HGNC Symbol;Acc:HGNC:3584]	9	95099054	95426796	FANCC	protein_coding	187.788	0.609755	1.526	0.177443	3.43635	0.000589611	0.0018559
ENSG00000135968	ENSG00000135968.22	GRIP and coiled-coil domain containing 2 [Source:HGNC Symbol;Acc:HGNC:23218]	2	108449107	108509415	GCC2	protein_coding	843.685	0.609505	1.52574	0.0847985	7.18768	6.59019e-13	8.58807e-12
ENSG00000164040	ENSG00000164040.18	progesterone receptor membrane component 2 [Source:HGNC Symbol;Acc:HGNC:16089]	4	128269237	128288829	PGRMC2	protein_coding	273.553	0.609411	1.52564	0.15839	3.84754	0.000119307	0.000440804
ENSG00000226410	ENSG00000226410.1	ribosomal protein L29 (RPL29) pseudogene	2	186162949	186163245		processed_pseudogene	14.0526	0.609344	1.52556	0.502912	1.21163	0.225654	0.301113
ENSG00000168795	ENSG00000168795.5	zinc finger and BTB domain containing 5 [Source:HGNC Symbol;Acc:HGNC:23836]	9	37438102	37465450	ZBTB5	protein_coding	273.09	0.609275	1.52549	0.147092	4.14213	3.4409e-05	0.000142585
ENSG00000122735	ENSG00000122735.16	dynein axonemal intermediate chain 1 [Source:HGNC Symbol;Acc:HGNC:2954]	9	34457414	34520988	DNAI1	protein_coding	2.24196	0.608961	1.52516	0.442565	1.37598	0.168827	0.239028
ENSG00000252759	ENSG00000252759.1	Y RNA [Source:RFAM;Acc:RF00019]	2	200863152	200863247	Y_RNA	misc_RNA	9.87385	0.608717	1.5249	0.535799	1.13609	0.255918	0.333942
ENSG00000182240	ENSG00000182240.16	beta-secretase 2 [Source:HGNC Symbol;Acc:HGNC:934]	21	41167801	41282530	BACE2	protein_coding	169.68	0.608545	1.52472	0.190628	3.19231	0.0014114	0.00404585
ENSG00000116016	ENSG00000116016.14	endothelial PAS domain protein 1 [Source:HGNC Symbol;Acc:HGNC:3374]	2	46293667	46386697	EPAS1	protein_coding	778.248	0.608483	1.52465	0.0853542	7.12891	1.01165e-12	1.28452e-11
ENSG00000172167	ENSG00000172167.8	MDM2 binding protein [Source:HGNC Symbol;Acc:HGNC:7417]	8	120445400	120542133	MTBP	protein_coding	92.9624	0.608203	1.52436	0.248401	2.44847	0.0143463	0.0308827
ENSG00000269918	ENSG00000269918.1	novel transcript	8	11104691	11106704		lncRNA	54.1361	0.608011	1.52416	0.325432	1.86832	0.0617172	0.10555
ENSG00000055211	ENSG00000055211.14	glycoprotein integral membrane 1 [Source:HGNC Symbol;Acc:HGNC:21074]	6	149566294	149591748	GINM1	protein_coding	254.199	0.607984	1.52413	0.165604	3.67131	0.000241311	0.000832762
ENSG00000166181	ENSG00000166181.13	apoptosis inhibitor 5 [Source:HGNC Symbol;Acc:HGNC:594]	11	43311963	43344529	API5	protein_coding	444.686	0.607816	1.52395	0.119506	5.08607	3.65557e-07	2.22709e-06
ENSG00000122512	ENSG00000122512.16	PMS1 homolog 2, mismatch repair system component [Source:HGNC Symbol;Acc:HGNC:9122]	7	5970925	6009106	PMS2	protein_coding	154.947	0.607724	1.52385	0.19351	3.14052	0.00168648	0.00475615
ENSG00000169710	ENSG00000169710.9	fatty acid synthase [Source:HGNC Symbol;Acc:HGNC:3594]	17	82078338	82098294	FASN	protein_coding	408.736	0.607693	1.52382	0.118955	5.10859	3.24564e-07	1.99652e-06
ENSG00000144635	ENSG00000144635.9	dynein cytoplasmic 1 light intermediate chain 1 [Source:HGNC Symbol;Acc:HGNC:18745]	3	32525974	32570858	DYNC1LI1	protein_coding	168.727	0.607611	1.52373	0.191665	3.17018	0.00152344	0.00433689
ENSG00000177432	ENSG00000177432.8	nucleosome assembly protein 1 like 5 [Source:HGNC Symbol;Acc:HGNC:19968]	4	88695913	88697829	NAP1L5	protein_coding	56.0657	0.607412	1.52352	0.313384	1.93824	0.0525945	0.0925848
ENSG00000135838	ENSG00000135838.14	N-acetylneuraminate pyruvate lyase [Source:HGNC Symbol;Acc:HGNC:16781]	1	182789293	182830384	NPL	protein_coding	28.946	0.607082	1.52318	0.420912	1.4423	0.149217	0.217742
ENSG00000232901	ENSG00000232901.1	CYCS pseudogene 10 [Source:HGNC Symbol;Acc:HGNC:24384]	3	10000647	10000940	CYCSP10	processed_pseudogene	4.94195	0.607075	1.52317	0.548081	1.10764	0.268018	0.347496
ENSG00000213145	ENSG00000213145.10	cysteine rich protein 1 [Source:HGNC Symbol;Acc:HGNC:2360]	14	105486317	105488947	CRIP1	protein_coding	31.9476	0.607054	1.52315	0.403293	1.50524	0.132261	0.197232
ENSG00000147099	ENSG00000147099.21	histone deacetylase 8 [Source:HGNC Symbol;Acc:HGNC:13315]	X	72329516	72573101	HDAC8	protein_coding	499.356	0.606953	1.52304	0.120067	5.05513	4.30095e-07	2.59536e-06
ENSG00000168959	ENSG00000168959.15	glutamate metabotropic receptor 5 [Source:HGNC Symbol;Acc:HGNC:4597]	11	88504576	89065982	GRM5	protein_coding	6.10121	0.606835	1.52291	0.55404	1.09529	0.273389	0.35344
ENSG00000279439	ENSG00000279439.1	TEC	18	25200976	25202837		TEC	25.706	0.606783	1.52286	0.437769	1.38608	0.165722	0.23586
ENSG00000143363	ENSG00000143363.17	prune exopolyphosphatase 1 [Source:HGNC Symbol;Acc:HGNC:13420]	1	151008420	151035713	PRUNE1	protein_coding	159.412	0.606764	1.52284	0.212074	2.8611	0.00422171	0.0107197
ENSG00000175662	ENSG00000175662.18	target of myb1 like 2 membrane trafficking protein [Source:HGNC Symbol;Acc:HGNC:11984]	17	17843511	17972422	TOM1L2	protein_coding	1058.93	0.606729	1.5228	0.0758117	8.0031	1.21324e-15	2.00829e-14
ENSG00000187904	ENSG00000187904.3	novel transcript, sense overlapping TBC1D14	4	6995341	6998958		lncRNA	14.0735	0.606631	1.5227	0.503301	1.2053	0.228086	0.303668
ENSG00000196123	ENSG00000196123.13	KIAA0895 like [Source:HGNC Symbol;Acc:HGNC:34408]	16	67175599	67184040	KIAA0895L	protein_coding	284.274	0.606546	1.52261	0.141308	4.29236	1.76785e-05	7.80814e-05
ENSG00000185710	ENSG00000185710.9	SMG1 pseudogene 4 [Source:HGNC Symbol;Acc:HGNC:49861]	16	21879338	21919156	SMG1P4	transcribed_unprocessed_pseudogene	1246.58	0.606334	1.52239	0.0668401	9.07142	1.17481e-19	2.76359e-18
ENSG00000171448	ENSG00000171448.9	zinc finger and BTB domain containing 26 [Source:HGNC Symbol;Acc:HGNC:23383]	9	122915566	122931512	ZBTB26	protein_coding	159.19	0.606165	1.52221	0.215295	2.81551	0.00486995	0.0121244
ENSG00000157212	ENSG00000157212.19	PAX interacting protein 1 [Source:HGNC Symbol;Acc:HGNC:8624]	7	154943687	155003124	PAXIP1	protein_coding	206.254	0.60586	1.52189	0.171846	3.5256	0.00042252	0.0013749
ENSG00000028137	ENSG00000028137.19	TNF receptor superfamily member 1B [Source:HGNC Symbol;Acc:HGNC:11917]	1	12166991	12209228	TNFRSF1B	protein_coding	96.2338	0.605128	1.52111	0.257991	2.34554	0.0189993	0.039048
ENSG00000255409	ENSG00000255409.1	RSF1 intronic transcript 1 [Source:HGNC Symbol;Acc:HGNC:41439]	11	77738680	77739568	RSF1-IT1	lncRNA	6.68425	0.605076	1.52106	0.555585	1.08908	0.276119	0.356411
ENSG00000205981	ENSG00000205981.9	DnaJ heat shock protein family (Hsp40) member C19 [Source:HGNC Symbol;Acc:HGNC:30528]	3	180983697	180989774	DNAJC19	protein_coding	287.413	0.604853	1.52082	0.145906	4.1455	3.39078e-05	0.000140862
ENSG00000213625	ENSG00000213625.9	leptin receptor overlapping transcript [Source:HGNC Symbol;Acc:HGNC:29477]	1	65420587	65436007	LEPROT	protein_coding	822.667	0.604842	1.52081	0.0850767	7.10938	1.16569e-12	1.4718e-11
ENSG00000156113	ENSG00000156113.24	potassium calcium-activated channel subfamily M alpha 1 [Source:HGNC Symbol;Acc:HGNC:6284]	10	76869601	77638369	KCNMA1	protein_coding	454.144	0.604572	1.52053	0.11836	5.1079	3.25759e-07	2.00237e-06
ENSG00000213465	ENSG00000213465.8	ADP ribosylation factor like GTPase 2 [Source:HGNC Symbol;Acc:HGNC:693]	11	65014160	65022184	ARL2	protein_coding	78.3369	0.604465	1.52041	0.286478	2.10999	0.0348593	0.065517
ENSG00000256591	ENSG00000256591.5	novel transcript	11	61429220	61485822		protein_coding	97.0973	0.604338	1.52028	0.251562	2.40234	0.0162903	0.0343505
ENSG00000268996	ENSG00000268996.3	MAN1B1 divergent transcript [Source:HGNC Symbol;Acc:HGNC:48715]	9	137084946	137086817	MAN1B1-DT	lncRNA	8.8287	0.604183	1.52012	0.545977	1.10661	0.268463	0.348054
ENSG00000287683	ENSG00000287683.1	novel transcript, antisense to EPHA7	6	93416951	93677954		lncRNA	2.20768	0.603882	1.5198	0.441449	1.36795	0.171327	0.241831
ENSG00000145391	ENSG00000145391.14	SET domain containing 7, histone lysine methyltransferase [Source:HGNC Symbol;Acc:HGNC:30412]	4	139495941	139606699	SETD7	protein_coding	711.779	0.603626	1.51953	0.091045	6.62998	3.3574e-11	3.59834e-10
ENSG00000017260	ENSG00000017260.20	ATPase secretory pathway Ca2+ transporting 1 [Source:HGNC Symbol;Acc:HGNC:13211]	3	130850595	131016712	ATP2C1	protein_coding	974.822	0.603606	1.51951	0.0826631	7.302	2.83513e-13	3.83813e-12
ENSG00000241399	ENSG00000241399.7	CD302 molecule [Source:HGNC Symbol;Acc:HGNC:30843]	2	159768628	159798255	CD302	protein_coding	402.516	0.603416	1.51931	0.118444	5.09454	3.49585e-07	2.13721e-06
ENSG00000278845	ENSG00000278845.5	mitochondrial ribosomal protein L45 [Source:HGNC Symbol;Acc:HGNC:16651]	17	38297023	38323217	MRPL45	protein_coding	69.7392	0.603346	1.51924	0.291047	2.07302	0.0381708	0.0706517
ENSG00000115750	ENSG00000115750.17	TATA-box binding protein associated factor, RNA polymerase I subunit B [Source:HGNC Symbol;Acc:HGNC:11533]	2	9843443	9934416	TAF1B	protein_coding	118.37	0.603317	1.51921	0.252603	2.3884	0.0169217	0.0355033
ENSG00000189376	ENSG00000189376.12	chromosome 8 open reading frame 76 [Source:HGNC Symbol;Acc:HGNC:25924]	8	123219967	123241377	C8orf76	protein_coding	83.4185	0.603252	1.51914	0.289569	2.08328	0.037226	0.0690942
ENSG00000245937	ENSG00000245937.9	SLC12A2 divergent transcript [Source:HGNC Symbol;Acc:HGNC:49565]	5	127939152	128083172	SLC12A2-DT	lncRNA	496.477	0.603013	1.51889	0.113164	5.32867	9.8934e-08	6.67845e-07
ENSG00000124201	ENSG00000124201.15	zinc finger NFX1-type containing 1 [Source:HGNC Symbol;Acc:HGNC:29271]	20	49237946	49278426	ZNFX1	protein_coding	384.686	0.602884	1.51875	0.121404	4.96594	6.83688e-07	3.96979e-06
ENSG00000092096	ENSG00000092096.19	solute carrier family 22 member 17 [Source:HGNC Symbol;Acc:HGNC:23095]	14	23346314	23352912	SLC22A17	protein_coding	191.292	0.602618	1.51847	0.172897	3.48542	0.000491373	0.00157126
ENSG00000277449	ENSG00000277449.1	CEBPB antisense RNA 1 [Source:HGNC Symbol;Acc:HGNC:51226]	20	50184598	50191498	CEBPB-AS1	lncRNA	46.5701	0.602492	1.51834	0.347738	1.7326	0.0831665	0.135662
ENSG00000009413	ENSG00000009413.16	REV3 like, DNA directed polymerase zeta catalytic subunit [Source:HGNC Symbol;Acc:HGNC:9968]	6	111299028	111483715	REV3L	protein_coding	1144.91	0.602485	1.51833	0.0692017	8.70622	3.1417e-18	6.54441e-17
ENSG00000140688	ENSG00000140688.17	RUS family member 1 [Source:HGNC Symbol;Acc:HGNC:25848]	16	31489471	31509309	RUSF1	protein_coding	336.501	0.602462	1.5183	0.133246	4.52144	6.14207e-06	2.97684e-05
ENSG00000111752	ENSG00000111752.11	polyhomeotic homolog 1 [Source:HGNC Symbol;Acc:HGNC:3182]	12	8913896	8941467	PHC1	protein_coding	715.537	0.602364	1.5182	0.0890699	6.76282	1.35329e-11	1.51744e-10
ENSG00000167747	ENSG00000167747.16	chromosome 19 open reading frame 48 [Source:HGNC Symbol;Acc:HGNC:29667]	19	50797687	50804929	C19orf48	transcribed_unitary_pseudogene	85.3671	0.602091	1.51791	0.274235	2.19553	0.0281256	0.0546501
ENSG00000281398	ENSG00000281398.4	small nucleolar RNA host gene 4 [Source:HGNC Symbol;Acc:HGNC:32964]	5	139274102	139284899	SNHG4	lncRNA	58.7153	0.601987	1.51781	0.378007	1.59253	0.111266	0.171355
ENSG00000214087	ENSG00000214087.9	ADP ribosylation factor like GTPase 16 [Source:HGNC Symbol;Acc:HGNC:27902]	17	81681187	81683797	ARL16	protein_coding	61.2374	0.60196	1.51778	0.316314	1.90304	0.0570349	0.0986678
ENSG00000261560	ENSG00000261560.1	novel transcript, sense intronic to GSPT1	16	11881075	11882569		lncRNA	44.6422	0.601789	1.5176	0.36551	1.64644	0.0996739	0.156562
ENSG00000205913	ENSG00000205913.7	SRRM2 antisense RNA 1 [Source:HGNC Symbol;Acc:HGNC:44162]	16	2737076	2752600	SRRM2-AS1	lncRNA	39.2636	0.601625	1.51743	0.382498	1.57289	0.115745	0.176746
ENSG00000206828	ENSG00000206828.1	RNA, variant U1 small nuclear 30 [Source:HGNC Symbol;Acc:HGNC:54434]	1	149636766	149636929	RNVU1-30	snRNA	2.39599	0.601472	1.51726	0.439413	1.36881	0.171059	0.241538
ENSG00000229167	ENSG00000229167.2	novel transcript	1	31571585	31577898		lncRNA	2.39599	0.601472	1.51726	0.439413	1.36881	0.171059	0.241538
ENSG00000280837	ENSG00000280837.1	CPS1 intronic transcript 1 [Source:HGNC Symbol;Acc:HGNC:30102]	2	210617571	210619876	CPS1-IT1	lncRNA	2.39599	0.601472	1.51726	0.439413	1.36881	0.171059	0.241538
ENSG00000231125	ENSG00000231125.2	novel transcript, sense intronic to CCT8	21	29058073	29060095		lncRNA	25.1362	0.601457	1.51725	0.472525	1.27286	0.203068	0.277397
ENSG00000139433	ENSG00000139433.11	glycolipid transfer protein [Source:HGNC Symbol;Acc:HGNC:24867]	12	109850945	109880541	GLTP	protein_coding	114.946	0.601386	1.51717	0.244796	2.45668	0.0140226	0.0302727
ENSG00000164591	ENSG00000164591.14	myozenin 3 [Source:HGNC Symbol;Acc:HGNC:18565]	5	150660882	150679368	MYOZ3	protein_coding	102.042	0.601003	1.51677	0.23531	2.55409	0.0106466	0.0238393
ENSG00000156374	ENSG00000156374.16	polycomb group ring finger 6 [Source:HGNC Symbol;Acc:HGNC:21156]	10	103302796	103351144	PCGF6	protein_coding	61.1175	0.600986	1.51675	0.301316	1.99454	0.0460934	0.0829099
ENSG00000143842	ENSG00000143842.15	SRY-box transcription factor 13 [Source:HGNC Symbol;Acc:HGNC:11192]	1	204073115	204127743	SOX13	protein_coding	265.887	0.60085	1.51661	0.149916	4.00793	6.12542e-05	0.000241033
ENSG00000131504	ENSG00000131504.18	diaphanous related formin 1 [Source:HGNC Symbol;Acc:HGNC:2876]	5	141515016	141619055	DIAPH1	protein_coding	328.644	0.600775	1.51653	0.139298	4.31288	1.61143e-05	7.18654e-05
ENSG00000118655	ENSG00000118655.7	DNA cross-link repair 1B [Source:HGNC Symbol;Acc:HGNC:17641]	1	113905213	113914086	DCLRE1B	protein_coding	48.7762	0.600601	1.51635	0.343928	1.7463	0.0807587	0.132301
ENSG00000177627	ENSG00000177627.11	chromosome 12 open reading frame 54 [Source:HGNC Symbol;Acc:HGNC:28553]	12	48482498	48496524	C12orf54	protein_coding	9.0417	0.600496	1.51624	0.550997	1.08984	0.275785	0.356076
ENSG00000235530	ENSG00000235530.7	TMEM11 divergent transcript [Source:HGNC Symbol;Acc:HGNC:55671]	17	21214322	21230035	TMEM11-DT	lncRNA	64.6201	0.600293	1.51602	0.550714	1.09003	0.275702	0.356003
ENSG00000168496	ENSG00000168496.4	flap structure-specific endonuclease 1 [Source:HGNC Symbol;Acc:HGNC:3650]	11	61792911	61797238	FEN1	protein_coding	19.2232	0.600282	1.51601	0.46646	1.28689	0.198133	0.271705
ENSG00000164430	ENSG00000164430.17	cyclic GMP-AMP synthase [Source:HGNC Symbol;Acc:HGNC:21367]	6	73413515	73452297	CGAS	protein_coding	32.1137	0.600242	1.51597	0.416269	1.44196	0.149315	0.217858
ENSG00000013583	ENSG00000013583.10	heme binding protein 1 [Source:HGNC Symbol;Acc:HGNC:17176]	12	12974870	13000265	HEBP1	protein_coding	89.5009	0.599953	1.51567	0.253672	2.36507	0.0180266	0.0373121
ENSG00000198780	ENSG00000198780.13	family with sequence similarity 169 member A [Source:HGNC Symbol;Acc:HGNC:29138]	5	74777574	74866966	FAM169A	protein_coding	257.103	0.599448	1.51514	0.149844	4.00048	6.3215e-05	0.000248164
ENSG00000142856	ENSG00000142856.17	integrin subunit beta 3 binding protein [Source:HGNC Symbol;Acc:HGNC:6157]	1	63440770	63593721	ITGB3BP	protein_coding	61.1849	0.599401	1.51509	0.303004	1.97819	0.0479069	0.085829
ENSG00000177051	ENSG00000177051.6	F-box protein 46 [Source:HGNC Symbol;Acc:HGNC:25069]	19	45710629	45730896	FBXO46	protein_coding	135.765	0.599048	1.51472	0.243847	2.45665	0.0140238	0.0302727
ENSG00000127947	ENSG00000127947.16	protein tyrosine phosphatase non-receptor type 12 [Source:HGNC Symbol;Acc:HGNC:9645]	7	77537295	77640069	PTPN12	protein_coding	528.428	0.598948	1.51461	0.115951	5.16554	2.39746e-07	1.50649e-06
ENSG00000183148	ENSG00000183148.7	ankyrin repeat domain 20 family member A2, pseudogene [Source:HGNC Symbol;Acc:HGNC:31979]	9	40223285	40266845	ANKRD20A2P	protein_coding	5.66478	0.598754	1.51441	0.557478	1.07404	0.282804	0.363589
ENSG00000182150	ENSG00000182150.19	ERCC excision repair 6 like 2 [Source:HGNC Symbol;Acc:HGNC:26922]	9	95871264	96121154	ERCC6L2	protein_coding	862.964	0.598715	1.51437	0.0829411	7.21855	5.25431e-13	6.91273e-12
ENSG00000261668	ENSG00000261668.1	novel transcript, antisense HSPA4L	4	127840198	127844040		lncRNA	27.802	0.598706	1.51436	0.427745	1.39968	0.161609	0.231954
ENSG00000133460	ENSG00000133460.20	solute carrier family 2 member 11 [Source:HGNC Symbol;Acc:HGNC:14239]	22	23856703	23886312	SLC2A11	protein_coding	148.958	0.598487	1.51413	0.236449	2.53115	0.011369	0.0252263
ENSG00000135447	ENSG00000135447.17	protein phosphatase 1 regulatory inhibitor subunit 1A [Source:HGNC Symbol;Acc:HGNC:9286]	12	54575387	54588659	PPP1R1A	protein_coding	90.492	0.598358	1.51399	0.270955	2.20833	0.0272212	0.0531745
ENSG00000153064	ENSG00000153064.12	B cell scaffold protein with ankyrin repeats 1 [Source:HGNC Symbol;Acc:HGNC:18233]	4	101411286	102074812	BANK1	protein_coding	2.08792	0.597898	1.51351	0.440874	1.35617	0.175047	0.246008
ENSG00000201388	ENSG00000201388.1	small nucleolar RNA, H/ACA box 68B [Source:HGNC Symbol;Acc:HGNC:52213]	19	32608337	32608469	SNORA68B	snoRNA	2.08792	0.597898	1.51351	0.440874	1.35617	0.175047	0.246008
ENSG00000228541	ENSG00000228541.2	novel transcript	2	62296246	62464073		lncRNA	2.08792	0.597898	1.51351	0.440874	1.35617	0.175047	0.246008
ENSG00000229820	ENSG00000229820.2	DnaJ (Hsp40) homolog, subfamily C member 8 (DNAJC8) pseudogene	1	28453541	28453934		processed_pseudogene	2.08792	0.597898	1.51351	0.440874	1.35617	0.175047	0.246008
ENSG00000232801	ENSG00000232801.1	syndecan binding protein pseudogene 3 [Source:HGNC Symbol;Acc:HGNC:44687]	X	40890647	40891537	SDCBPP3	processed_pseudogene	2.08792	0.597898	1.51351	0.440874	1.35617	0.175047	0.246008
ENSG00000244183	ENSG00000244183.1	peptidylprolyl isomerase A pseudogene 71 [Source:HGNC Symbol;Acc:HGNC:53695]	3	60732144	60732636	PPIAP71	processed_pseudogene	2.08792	0.597898	1.51351	0.440874	1.35617	0.175047	0.246008
ENSG00000249799	ENSG00000249799.1	small nuclear ribonucleoprotein polypeptide C pseudogene 13 [Source:HGNC Symbol;Acc:HGNC:49828]	4	9583942	9584131	SNRPCP13	processed_pseudogene	2.08792	0.597898	1.51351	0.440874	1.35617	0.175047	0.246008
ENSG00000253954	ENSG00000253954.3	high mobility group nucleosome binding domain 1 pseudogene 38 [Source:HGNC Symbol;Acc:HGNC:39422]	15	92711808	92712110	HMGN1P38	processed_pseudogene	2.08792	0.597898	1.51351	0.440874	1.35617	0.175047	0.246008
ENSG00000270307	ENSG00000270307.1	MT-ATP6 pseudogene 2 [Source:HGNC Symbol;Acc:HGNC:44576]	5	100051920	100052597	MTATP6P2	processed_pseudogene	2.08792	0.597898	1.51351	0.440874	1.35617	0.175047	0.246008
ENSG00000273481	ENSG00000273481.1	novel transcript	1	151327949	151328429		lncRNA	2.08792	0.597898	1.51351	0.440874	1.35617	0.175047	0.246008
ENSG00000274128	ENSG00000274128.1	novel transcript, sense intronic to ADAMTSL3	15	83962176	83962583		lncRNA	2.08792	0.597898	1.51351	0.440874	1.35617	0.175047	0.246008
ENSG00000278171	ENSG00000278171.1	interleukin 9 receptor (IL9R) pseudogene	20	64278306	64278561		processed_pseudogene	2.08792	0.597898	1.51351	0.440874	1.35617	0.175047	0.246008
ENSG00000286705	ENSG00000286705.1	novel transcript	4	307335	337433		lncRNA	2.08792	0.597898	1.51351	0.440874	1.35617	0.175047	0.246008
ENSG00000197380	ENSG00000197380.11	dishevelled binding antagonist of beta catenin 3 [Source:HGNC Symbol;Acc:HGNC:30745]	19	46647551	46661182	DACT3	protein_coding	130.153	0.597874	1.51349	0.209918	2.84813	0.00439774	0.0111075
ENSG00000154144	ENSG00000154144.13	transforming growth factor beta regulator 1 [Source:HGNC Symbol;Acc:HGNC:29551]	11	124622836	124635926	TBRG1	protein_coding	176.509	0.597693	1.51329	0.185862	3.21578	0.0013009	0.00376972
ENSG00000225215	ENSG00000225215.1	SWI/SNF related, matrix associated, actin dependent regulator of chromatin, subfamily e, member 1 pseudogene 1 [Source:HGNC Symbol;Acc:HGNC:39731]	11	107403404	107404589	SMARCE1P1	processed_pseudogene	11.8624	0.59759	1.51319	0.520316	1.14851	0.250756	0.328714
ENSG00000242689	ENSG00000242689.3	ciliary neurotrophic factor [Source:HGNC Symbol;Acc:HGNC:2169]	11	58622665	58625733	CNTF	protein_coding	11.8624	0.59759	1.51319	0.520316	1.14851	0.250756	0.328714
ENSG00000274204	ENSG00000274204.1	novel transcript, sense intronic to EFNB2	13	106506046	106506713		lncRNA	3.92149	0.597547	1.51314	0.529966	1.12752	0.259523	0.337986
ENSG00000171608	ENSG00000171608.17	phosphatidylinositol-4,5-bisphosphate 3-kinase catalytic subunit delta [Source:HGNC Symbol;Acc:HGNC:8977]	1	9651731	9729114	PIK3CD	protein_coding	90.557	0.597531	1.51312	0.337436	1.7708	0.0765941	0.126399
ENSG00000134375	ENSG00000134375.11	translocase of inner mitochondrial membrane 17A [Source:HGNC Symbol;Acc:HGNC:17315]	1	201955503	201970664	TIMM17A	protein_coding	138.91	0.59743	1.51302	0.247003	2.41871	0.0155755	0.0331312
ENSG00000105819	ENSG00000105819.14	peptidase, mitochondrial processing subunit beta [Source:HGNC Symbol;Acc:HGNC:9119]	7	103297435	103329511	PMPCB	protein_coding	332.352	0.596995	1.51256	0.135335	4.41123	1.02786e-05	4.75625e-05
ENSG00000267640	ENSG00000267640.7	novel zinc finger protein pseudogene	19	37817332	37832160		transcribed_unprocessed_pseudogene	106.649	0.596947	1.51251	0.260234	2.29388	0.0217972	0.0440231
ENSG00000259972	ENSG00000259972.3	novel transcript, antisense to PSMD7	16	74305127	74335346		lncRNA	228.529	0.596922	1.51249	0.162255	3.6789	0.00023424	0.000810505
ENSG00000168175	ENSG00000168175.15	mitogen-activated protein kinase 1 interacting protein 1 like [Source:HGNC Symbol;Acc:HGNC:19840]	14	55051647	55070194	MAPK1IP1L	protein_coding	831.006	0.596714	1.51227	0.0942239	6.33293	2.40544e-10	2.33349e-09
ENSG00000166598	ENSG00000166598.16	heat shock protein 90 beta family member 1 [Source:HGNC Symbol;Acc:HGNC:12028]	12	103930107	103953931	HSP90B1	protein_coding	1225.85	0.596672	1.51222	0.067185	8.88103	6.62418e-19	1.44685e-17
ENSG00000121691	ENSG00000121691.7	catalase [Source:HGNC Symbol;Acc:HGNC:1516]	11	34438934	34472060	CAT	protein_coding	200.74	0.596671	1.51222	0.182635	3.26702	0.00108687	0.00321615
ENSG00000259781	ENSG00000259781.1	high mobility group box 1 pseudogene 6 [Source:HGNC Symbol;Acc:HGNC:4998]	15	71164770	71165415	HMGB1P6	processed_pseudogene	20.235	0.596666	1.51222	0.459143	1.29952	0.193764	0.266957
ENSG00000165775	ENSG00000165775.18	FUN14 domain containing 2 [Source:HGNC Symbol;Acc:HGNC:24925]	X	155025980	155060304	FUNDC2	protein_coding	216.151	0.596609	1.51216	0.41434	1.4399	0.149896	0.218603
ENSG00000120539	ENSG00000120539.15	microtubule associated serine/threonine kinase like [Source:HGNC Symbol;Acc:HGNC:19042]	10	27154824	27187953	MASTL	protein_coding	133.272	0.596297	1.51183	0.208128	2.86505	0.00416938	0.0105999
ENSG00000214188	ENSG00000214188.9	ST7 overlapping transcript 4 [Source:HGNC Symbol;Acc:HGNC:18835]	7	116953899	117098806	ST7-OT4	lncRNA	104.567	0.595787	1.5113	0.267709	2.2255	0.0260477	0.0512199
ENSG00000021355	ENSG00000021355.13	serpin family B member 1 [Source:HGNC Symbol;Acc:HGNC:3311]	6	2832332	2841959	SERPINB1	protein_coding	149.9	0.595707	1.51121	0.202164	2.94666	0.0032123	0.00839792
ENSG00000067596	ENSG00000067596.12	DEAH-box helicase 8 [Source:HGNC Symbol;Acc:HGNC:2749]	17	43483865	43610338	DHX8	protein_coding	231.65	0.595632	1.51113	0.156548	3.8048	0.000141919	0.000517776
ENSG00000207269	ENSG00000207269.1	RN7SK pseudogene 62 [Source:HGNC Symbol;Acc:HGNC:45786]	5	100733058	100733386	RN7SKP62	misc_RNA	2.35029	0.595475	1.51097	0.438087	1.35926	0.174064	0.24504
ENSG00000224069	ENSG00000224069.1	ClpX caseinolytic peptidase X homolog (E. coli) (CLPX) pseudogene	X	154897561	154898092		processed_pseudogene	2.35029	0.595475	1.51097	0.438087	1.35926	0.174064	0.24504
ENSG00000224668	ENSG00000224668.1	importin 8 pseudogene 1 [Source:HGNC Symbol;Acc:HGNC:41955]	1	210859177	210862285	IPO8P1	processed_pseudogene	2.35029	0.595475	1.51097	0.438087	1.35926	0.174064	0.24504
ENSG00000263326	ENSG00000263326.1	thyroid hormone receptor interactor 11 (TRIP11) pseudogene	16	25071490	25072727		unprocessed_pseudogene	2.35029	0.595475	1.51097	0.438087	1.35926	0.174064	0.24504
ENSG00000159228	ENSG00000159228.13	carbonyl reductase 1 [Source:HGNC Symbol;Acc:HGNC:1548]	21	36069941	36073166	CBR1	protein_coding	46.5093	0.595223	1.51071	0.36416	1.63451	0.102152	0.159724
ENSG00000082213	ENSG00000082213.18	chromosome 5 open reading frame 22 [Source:HGNC Symbol;Acc:HGNC:25639]	5	31532287	31555053	C5orf22	protein_coding	55.8461	0.595071	1.51055	0.316922	1.87766	0.0604283	0.10359
ENSG00000214113	ENSG00000214113.11	LYR motif containing 4 [Source:HGNC Symbol;Acc:HGNC:21365]	6	5103629	5260950	LYRM4	protein_coding	97.8214	0.594838	1.5103	0.277533	2.1433	0.0320888	0.0610424
ENSG00000118960	ENSG00000118960.13	HCLS1 binding protein 3 [Source:HGNC Symbol;Acc:HGNC:24979]	2	20560448	20651130	HS1BP3	protein_coding	150.911	0.594448	1.50989	0.198548	2.99398	0.00275366	0.00734478
ENSG00000081913	ENSG00000081913.14	PH domain and leucine rich repeat protein phosphatase 1 [Source:HGNC Symbol;Acc:HGNC:20610]	18	62715541	62980433	PHLPP1	protein_coding	278.533	0.594211	1.50965	0.142091	4.18191	2.89076e-05	0.000121539
ENSG00000120334	ENSG00000120334.16	centromere protein L [Source:HGNC Symbol;Acc:HGNC:17879]	1	173799550	173824883	CENPL	protein_coding	50.9415	0.594132	1.50956	0.354098	1.67787	0.0933716	0.14851
ENSG00000202382	ENSG00000202382.1	Y RNA [Source:RFAM;Acc:RF00019]	2	85367585	85367686	Y_RNA	misc_RNA	2.06507	0.594115	1.50955	0.440015	1.35021	0.176948	0.248252
ENSG00000220248	ENSG00000220248.1	zinc finger protein 402, pseudogene [Source:HGNC Symbol;Acc:HGNC:19292]	22	16857619	16860718	ZNF402P	processed_pseudogene	2.06507	0.594115	1.50955	0.440015	1.35021	0.176948	0.248252
ENSG00000222033	ENSG00000222033.1	long intergenic non-protein coding RNA 1124 [Source:HGNC Symbol;Acc:HGNC:49270]	2	170712451	170714567	LINC01124	lncRNA	2.06507	0.594115	1.50955	0.440015	1.35021	0.176948	0.248252
ENSG00000264357	ENSG00000264357.1	microRNA 4648 [Source:HGNC Symbol;Acc:HGNC:41560]	7	2527074	2527145	MIR4648	miRNA	2.06507	0.594115	1.50955	0.440015	1.35021	0.176948	0.248252
ENSG00000267808	ENSG00000267808.1	novel transcript	19	51599289	51600470		lncRNA	2.06507	0.594115	1.50955	0.440015	1.35021	0.176948	0.248252
ENSG00000270531	ENSG00000270531.1	cystatin B (stefin B), pseudogene	3	11529488	11529755		processed_pseudogene	2.06507	0.594115	1.50955	0.440015	1.35021	0.176948	0.248252
ENSG00000271156	ENSG00000271156.1	novel transcript	8	88808318	88808908		lncRNA	2.06507	0.594115	1.50955	0.440015	1.35021	0.176948	0.248252
ENSG00000271283	ENSG00000271283.1	iron-sulfur cluster assembly 1 homolog (S. cerevisiae) (ISCA1) pseudogene	19	19699203	19699409		processed_pseudogene	2.06507	0.594115	1.50955	0.440015	1.35021	0.176948	0.248252
ENSG00000287506	ENSG00000287506.1	novel transcript	17	32258615	32265404		lncRNA	2.06507	0.594115	1.50955	0.440015	1.35021	0.176948	0.248252
ENSG00000289191	ENSG00000289191.1	novel transcript	2	8281464	8282572		lncRNA	2.06507	0.594115	1.50955	0.440015	1.35021	0.176948	0.248252
ENSG00000169021	ENSG00000169021.6	ubiquinol-cytochrome c reductase, Rieske iron-sulfur polypeptide 1 [Source:HGNC Symbol;Acc:HGNC:12587]	19	29205320	29213151	UQCRFS1	protein_coding	115.372	0.594085	1.50952	0.23983	2.47711	0.013245	0.0287747
ENSG00000273156	ENSG00000273156.2	novel transcript	4	82344876	82346842		lncRNA	34.8804	0.593839	1.50926	0.384267	1.54538	0.122254	0.185245
ENSG00000068308	ENSG00000068308.15	OTU deubiquitinase 5 [Source:HGNC Symbol;Acc:HGNC:25402]	X	48922024	48958386	OTUD5	protein_coding	178.204	0.593494	1.5089	0.182162	3.25806	0.00112179	0.00330722
ENSG00000065457	ENSG00000065457.11	adenosine deaminase tRNA specific 1 [Source:HGNC Symbol;Acc:HGNC:228]	16	75596868	75623300	ADAT1	protein_coding	195.992	0.593396	1.50879	0.17366	3.417	0.000633154	0.00197637
ENSG00000283537	ENSG00000283537.2	novel TRPM8 channel-associated factor pseudogene	7	143620943	143645675		transcribed_unprocessed_pseudogene	17.1072	0.593298	1.50869	0.481555	1.23205	0.217932	0.292677
ENSG00000171861	ENSG00000171861.11	mitochondrial rRNA methyltransferase 3 [Source:HGNC Symbol;Acc:HGNC:18485]	17	782353	792509	MRM3	protein_coding	39.0552	0.593137	1.50852	0.365726	1.62181	0.104845	0.163264
ENSG00000269486	ENSG00000269486.2	endogenous retrovirus group K9, member 11 [Source:HGNC Symbol;Acc:HGNC:51160]	19	38935297	38938632	ERVK9-11	lncRNA	26.4451	0.593031	1.50841	0.421819	1.40589	0.159757	0.229681
ENSG00000233369	ENSG00000233369.7	general transcription factor IIi pseudogene 4 [Source:HGNC Symbol;Acc:HGNC:51716]	7	73154938	73207283	GTF2IP4	transcribed_processed_pseudogene	862.411	0.592881	1.50826	0.0828611	7.15512	8.3601e-13	1.07418e-11
ENSG00000119523	ENSG00000119523.10	ALG2 alpha-1,3/1,6-mannosyltransferase [Source:HGNC Symbol;Acc:HGNC:23159]	9	99216425	99221942	ALG2	protein_coding	141.875	0.592794	1.50817	0.219369	2.70227	0.00688683	0.0163826
ENSG00000123562	ENSG00000123562.18	mortality factor 4 like 2 [Source:HGNC Symbol;Acc:HGNC:16849]	X	103675496	103688158	MORF4L2	protein_coding	733.25	0.592063	1.5074	0.0881412	6.71722	1.85229e-11	2.04454e-10
ENSG00000166681	ENSG00000166681.14	brain expressed X-linked 3 [Source:HGNC Symbol;Acc:HGNC:13388]	X	103376395	103378164	BEX3	protein_coding	423.585	0.591939	1.50727	0.1176	5.03349	4.81629e-07	2.88034e-06
ENSG00000260293	ENSG00000260293.2	novel transcript, intronic to TBC1D24	16	2476558	2482173		lncRNA	43.8006	0.591896	1.50723	0.393339	1.5048	0.132376	0.197385
ENSG00000004799	ENSG00000004799.8	pyruvate dehydrogenase kinase 4 [Source:HGNC Symbol;Acc:HGNC:8812]	7	95583499	95596516	PDK4	protein_coding	758.982	0.591671	1.50699	0.0909012	6.50895	7.56801e-11	7.73907e-10
ENSG00000100813	ENSG00000100813.15	apoptotic chromatin condensation inducer 1 [Source:HGNC Symbol;Acc:HGNC:17066]	14	23058564	23095614	ACIN1	protein_coding	1544.93	0.591617	1.50693	0.0684566	8.64222	5.51331e-18	1.12852e-16
ENSG00000114315	ENSG00000114315.4	hes family bHLH transcription factor 1 [Source:HGNC Symbol;Acc:HGNC:5192]	3	194136148	194138732	HES1	protein_coding	82.8575	0.591304	1.50661	0.277579	2.13022	0.0331535	0.0626872
ENSG00000211450	ENSG00000211450.11	selenoprotein H [Source:HGNC Symbol;Acc:HGNC:18251]	11	57741491	57743554	SELENOH	protein_coding	102.9	0.591256	1.50656	0.273588	2.16112	0.0306862	0.058781
ENSG00000147799	ENSG00000147799.12	Rho GTPase activating protein 39 [Source:HGNC Symbol;Acc:HGNC:29351]	8	144529179	144685846	ARHGAP39	protein_coding	100.519	0.591206	1.50651	0.241855	2.44446	0.0145068	0.0311929
ENSG00000196670	ENSG00000196670.14	ZFP62 zinc finger protein [Source:HGNC Symbol;Acc:HGNC:23241]	5	180847611	180861285	ZFP62	protein_coding	364.489	0.591113	1.50641	0.137285	4.30575	1.66424e-05	7.4073e-05
ENSG00000162694	ENSG00000162694.14	exostosin like glycosyltransferase 2 [Source:HGNC Symbol;Acc:HGNC:3516]	1	100872372	100895179	EXTL2	protein_coding	209.182	0.590769	1.50605	0.182644	3.23454	0.0012184	0.00355646
ENSG00000265808	ENSG00000265808.4	SEC22 homolog B, vesicle trafficking protein [Source:HGNC Symbol;Acc:HGNC:10700]	1	120150898	120176520	SEC22B	protein_coding	564.518	0.590387	1.50565	0.100526	5.87297	4.28058e-09	3.52518e-08
ENSG00000169902	ENSG00000169902.15	tyrosylprotein sulfotransferase 1 [Source:HGNC Symbol;Acc:HGNC:12020]	7	66205317	66420543	TPST1	protein_coding	217.41	0.589894	1.50514	0.161665	3.64886	0.000263411	0.000900365
ENSG00000198162	ENSG00000198162.12	mannosidase alpha class 1A member 2 [Source:HGNC Symbol;Acc:HGNC:6822]	1	117367449	117528872	MAN1A2	protein_coding	803.379	0.589734	1.50497	0.0836684	7.04847	1.80902e-12	2.23504e-11
ENSG00000161638	ENSG00000161638.11	integrin subunit alpha 5 [Source:HGNC Symbol;Acc:HGNC:6141]	12	54395261	54419266	ITGA5	protein_coding	124.601	0.589593	1.50482	0.268684	2.19437	0.0282089	0.0547948
ENSG00000133935	ENSG00000133935.7	ergosterol biosynthesis 28 homolog [Source:HGNC Symbol;Acc:HGNC:1187]	14	75649791	75660876	ERG28	protein_coding	169.393	0.589502	1.50473	0.197861	2.97938	0.00288833	0.007653
ENSG00000275426	ENSG00000275426.1	novel transcript	4	149738	150317		lncRNA	19.4779	0.589347	1.50457	0.494277	1.19234	0.233127	0.309356
ENSG00000091073	ENSG00000091073.20	deltex E3 ubiquitin ligase 2 [Source:HGNC Symbol;Acc:HGNC:15973]	7	76461676	76505995	DTX2	protein_coding	145.305	0.589198	1.50441	0.2023	2.9125	0.0035855	0.00924854
ENSG00000154898	ENSG00000154898.15	coiled-coil domain containing 144C, pseudogene [Source:HGNC Symbol;Acc:HGNC:29073]	17	20321164	20403557	CCDC144CP	transcribed_processed_pseudogene	121.439	0.589177	1.50439	0.21925	2.68724	0.00720462	0.0170094
ENSG00000251023	ENSG00000251023.1	novel transcript	5	93860669	93863825		lncRNA	43.6389	0.588697	1.50389	0.386663	1.52251	0.127882	0.191916
ENSG00000010327	ENSG00000010327.10	stabilin 1 [Source:HGNC Symbol;Acc:HGNC:18628]	3	52495338	52524495	STAB1	protein_coding	344.695	0.58841	1.50359	0.127516	4.6144	3.9423e-06	1.9898e-05
ENSG00000055130	ENSG00000055130.18	cullin 1 [Source:HGNC Symbol;Acc:HGNC:2551]	7	148697914	148801110	CUL1	protein_coding	418.604	0.587934	1.50309	0.120544	4.87735	1.0752e-06	6.03354e-06
ENSG00000172301	ENSG00000172301.11	coordinator of PRMT5 and differentiation stimulator [Source:HGNC Symbol;Acc:HGNC:28848]	17	31851871	31859291	COPRS	protein_coding	91.0645	0.587575	1.50272	0.249832	2.35188	0.0186788	0.0384658
ENSG00000148444	ENSG00000148444.16	COMM domain containing 3 [Source:HGNC Symbol;Acc:HGNC:23332]	10	22316386	22320306	COMMD3	protein_coding	119.151	0.587518	1.50266	0.220284	2.6671	0.007651	0.0179265
ENSG00000174365	ENSG00000174365.21	small nucleolar RNA host gene 11 [Source:HGNC Symbol;Acc:HGNC:25046]	20	38446343	38450940	SNHG11	lncRNA	40.2191	0.587138	1.50226	0.379728	1.54621	0.122055	0.184977
ENSG00000099251	ENSG00000099251.14	hydroxysteroid 17-beta dehydrogenase 7 pseudogene 2 [Source:HGNC Symbol;Acc:HGNC:28120]	10	38356380	38378505	HSD17B7P2	transcribed_unprocessed_pseudogene	24.3947	0.586946	1.50206	0.446257	1.31527	0.188421	0.261165
ENSG00000279659	ENSG00000279659.1	TEC	6	79573877	79575530		TEC	145.146	0.586836	1.50195	0.200502	2.92683	0.00342436	0.0088866
ENSG00000065911	ENSG00000065911.13	methylenetetrahydrofolate dehydrogenase (NADP+ dependent) 2, methenyltetrahydrofolate cyclohydrolase [Source:HGNC Symbol;Acc:HGNC:7434]	2	74186172	74217565	MTHFD2	protein_coding	78.7094	0.586764	1.50187	0.302245	1.94136	0.0522151	0.0919929
ENSG00000102753	ENSG00000102753.10	karyopherin subunit alpha 3 [Source:HGNC Symbol;Acc:HGNC:6396]	13	49699320	49792682	KPNA3	protein_coding	248.51	0.586705	1.50181	0.150843	3.8895	0.000100451	0.000376989
ENSG00000280138	ENSG00000280138.1	novel transcript	12	122870059	122888720		TEC	701.389	0.586652	1.50176	0.0917194	6.39617	1.59327e-10	1.57841e-09
ENSG00000128191	ENSG00000128191.16	DGCR8 microprocessor complex subunit [Source:HGNC Symbol;Acc:HGNC:2847]	22	20080232	20111877	DGCR8	protein_coding	375.757	0.586593	1.5017	0.13361	4.39035	1.1317e-05	5.18728e-05
ENSG00000139641	ENSG00000139641.13	extended synaptotagmin 1 [Source:HGNC Symbol;Acc:HGNC:29534]	12	56118250	56144674	ESYT1	protein_coding	454.115	0.586514	1.50161	0.112167	5.22895	1.70476e-07	1.10381e-06
ENSG00000233646	ENSG00000233646.1	olfactory receptor family 52 subfamily T member 1 pseudogene [Source:HGNC Symbol;Acc:HGNC:15236]	11	5566678	5567616	OR52T1P	unprocessed_pseudogene	15.9261	0.586219	1.50131	0.484697	1.20945	0.226489	0.301924
ENSG00000178860	ENSG00000178860.9	musculin [Source:HGNC Symbol;Acc:HGNC:7321]	8	71841560	71844412	MSC	protein_coding	68.6276	0.586182	1.50127	0.351379	1.66823	0.0952692	0.151101
ENSG00000260136	ENSG00000260136.6	novel transcript	16	23452758	23457606		lncRNA	2.6491	0.586097	1.50118	0.505142	1.16026	0.245942	0.323551
ENSG00000101849	ENSG00000101849.18	transducin beta like 1 X-linked [Source:HGNC Symbol;Acc:HGNC:11585]	X	9463320	9741037	TBL1X	protein_coding	719.805	0.58604	1.50112	0.0883066	6.63642	3.21388e-11	3.45499e-10
ENSG00000188428	ENSG00000188428.20	biogenesis of lysosomal organelles complex 1 subunit 5 [Source:HGNC Symbol;Acc:HGNC:18561]	6	8013567	8064396	BLOC1S5	protein_coding	180.601	0.586037	1.50112	0.176831	3.31411	0.000919364	0.00276681
ENSG00000185567	ENSG00000185567.7	AHNAK nucleoprotein 2 [Source:HGNC Symbol;Acc:HGNC:20125]	14	104937244	104978374	AHNAK2	protein_coding	333.862	0.585986	1.50106	0.146098	4.01091	6.04842e-05	0.000238496
ENSG00000271880	ENSG00000271880.1	novel transcript	10	86970741	87010126		lncRNA	189.456	0.58593	1.50101	0.190688	3.07272	0.00212117	0.00584614
ENSG00000224536	ENSG00000224536.2	CSRP1 antisense RNA 1 [Source:HGNC Symbol;Acc:HGNC:55856]	1	201507241	201534784	CSRP1-AS1	lncRNA	15.0264	0.585625	1.50069	0.504765	1.16019	0.24597	0.323571
ENSG00000236905	ENSG00000236905.2	ribosomal protein S5 (RPS5) pseudogene	1	212824027	212824505		processed_pseudogene	3.5041	0.585269	1.50032	0.540711	1.08241	0.279072	0.359717
ENSG00000126217	ENSG00000126217.21	MCF.2 cell line derived transforming sequence like [Source:HGNC Symbol;Acc:HGNC:14576]	13	112894378	113099742	MCF2L	protein_coding	128.39	0.585018	1.50006	0.212032	2.7591	0.0057961	0.0141025
ENSG00000141560	ENSG00000141560.15	fructosamine 3 kinase related protein [Source:HGNC Symbol;Acc:HGNC:25700]	17	82716706	82730328	FN3KRP	protein_coding	187.852	0.585009	1.50005	0.177819	3.28991	0.00100221	0.00298779
ENSG00000244617	ENSG00000244617.3	aspartic peptidase retroviral like 1 [Source:HGNC Symbol;Acc:HGNC:26321]	2	69960089	69961631	ASPRV1	protein_coding	5.49997	0.584966	1.5	0.533349	1.09678	0.272738	0.352733
ENSG00000119537	ENSG00000119537.18	3-ketodihydrosphingosine reductase [Source:HGNC Symbol;Acc:HGNC:4021]	18	63327726	63367228	KDSR	protein_coding	450.676	0.58492	1.49996	0.114497	5.10863	3.24512e-07	1.99652e-06
ENSG00000163393	ENSG00000163393.13	solute carrier family 22 member 15 [Source:HGNC Symbol;Acc:HGNC:20301]	1	115976513	116070054	SLC22A15	protein_coding	40.9212	0.584853	1.49989	0.357283	1.63695	0.101641	0.159046
ENSG00000147955	ENSG00000147955.18	sigma non-opioid intracellular receptor 1 [Source:HGNC Symbol;Acc:HGNC:8157]	9	34634722	34637844	SIGMAR1	protein_coding	172.476	0.584642	1.49967	0.190981	3.06126	0.00220408	0.00604704
ENSG00000078401	ENSG00000078401.7	endothelin 1 [Source:HGNC Symbol;Acc:HGNC:3176]	6	12290361	12297194	EDN1	protein_coding	28.482	0.584532	1.49955	0.412817	1.41596	0.156788	0.226175
ENSG00000204394	ENSG00000204394.13	valyl-tRNA synthetase 1 [Source:HGNC Symbol;Acc:HGNC:12651]	6	31777518	31795752	VARS1	protein_coding	144.886	0.584528	1.49955	0.266505	2.19331	0.0282851	0.0549343
ENSG00000037042	ENSG00000037042.9	tubulin gamma 2 [Source:HGNC Symbol;Acc:HGNC:12419]	17	42659284	42667006	TUBG2	protein_coding	146.061	0.584168	1.49917	0.196704	2.96978	0.00298011	0.00785061
ENSG00000163815	ENSG00000163815.6	C-type lectin domain family 3 member B [Source:HGNC Symbol;Acc:HGNC:11891]	3	45001548	45036071	CLEC3B	protein_coding	26.3243	0.584113	1.49912	0.41983	1.39131	0.164132	0.2345
ENSG00000261279	ENSG00000261279.5	ULK4 pseudogene 1 [Source:HGNC Symbol;Acc:HGNC:15775]	15	32406597	32434992	ULK4P1	transcribed_unprocessed_pseudogene	9.71981	0.583842	1.49884	0.537017	1.08719	0.276951	0.357392
ENSG00000177889	ENSG00000177889.10	ubiquitin conjugating enzyme E2 N [Source:HGNC Symbol;Acc:HGNC:12492]	12	93405673	93441947	UBE2N	protein_coding	283.931	0.583634	1.49862	0.157504	3.70552	0.000210959	0.000736823
ENSG00000207191	ENSG00000207191.1	small nucleolar RNA, C/D box 116-5 [Source:HGNC Symbol;Acc:HGNC:33071]	15	25062333	25062427	SNORD116-5	snoRNA	3.50791	0.58359	1.49857	0.54031	1.0801	0.280097	0.360812
ENSG00000171159	ENSG00000171159.5	bublin coiled coil protein [Source:HGNC Symbol;Acc:HGNC:17823]	9	128160265	128163924	BBLN	protein_coding	31.5216	0.5834	1.49838	0.395274	1.47594	0.13996	0.206893
ENSG00000154001	ENSG00000154001.14	protein phosphatase 2 regulatory subunit B'epsilon [Source:HGNC Symbol;Acc:HGNC:9313]	14	63371364	63543377	PPP2R5E	protein_coding	366.48	0.583317	1.49829	0.138067	4.22488	2.3907e-05	0.000102729
ENSG00000123643	ENSG00000123643.13	solute carrier family 36 member 1 [Source:HGNC Symbol;Acc:HGNC:18761]	5	151437046	151492379	SLC36A1	protein_coding	105.547	0.583157	1.49812	0.236292	2.46795	0.013589	0.0294011
ENSG00000147123	ENSG00000147123.12	NADH:ubiquinone oxidoreductase subunit B11 [Source:HGNC Symbol;Acc:HGNC:20372]	X	47142071	47145466	NDUFB11	protein_coding	38.8386	0.583	1.49796	0.374487	1.5568	0.119519	0.181791
ENSG00000107789	ENSG00000107789.16	multiple inositol-polyphosphate phosphatase 1 [Source:HGNC Symbol;Acc:HGNC:7102]	10	87504875	87553461	MINPP1	protein_coding	77.2694	0.582809	1.49776	0.27081	2.1521	0.0313896	0.0599583
ENSG00000144891	ENSG00000144891.19	angiotensin II receptor type 1 [Source:HGNC Symbol;Acc:HGNC:336]	3	148697784	148743008	AGTR1	protein_coding	52.6139	0.582755	1.49771	0.357607	1.6296	0.103187	0.16122
ENSG00000112078	ENSG00000112078.14	potassium channel tetramerization domain containing 20 [Source:HGNC Symbol;Acc:HGNC:21052]	6	36442767	36491143	KCTD20	protein_coding	550.103	0.582601	1.49755	0.122195	4.76778	1.86269e-06	9.9818e-06
ENSG00000090776	ENSG00000090776.6	ephrin B1 [Source:HGNC Symbol;Acc:HGNC:3226]	X	68829021	68842160	EFNB1	protein_coding	93.9948	0.582163	1.49709	0.265673	2.19128	0.0284317	0.055193
ENSG00000104361	ENSG00000104361.10	NIPA like domain containing 2 [Source:HGNC Symbol;Acc:HGNC:25854]	8	98189826	98294393	NIPAL2	protein_coding	483.19	0.581945	1.49687	0.125802	4.62587	3.73036e-06	1.89132e-05
ENSG00000183576	ENSG00000183576.13	SET domain containing 3, actin histidine methyltransferase [Source:HGNC Symbol;Acc:HGNC:20493]	14	99397748	99480889	SETD3	protein_coding	268.749	0.581944	1.49686	0.14672	3.96635	7.29804e-05	0.000282681
ENSG00000104218	ENSG00000104218.16	centrosome and spindle pole associated protein 1 [Source:HGNC Symbol;Acc:HGNC:26193]	8	67062417	67196778	CSPP1	protein_coding	805.077	0.581646	1.49656	0.0831174	6.99788	2.59864e-12	3.14314e-11
ENSG00000139263	ENSG00000139263.12	leucine rich repeats and immunoglobulin like domains 3 [Source:HGNC Symbol;Acc:HGNC:30991]	12	58872149	58920504	LRIG3	protein_coding	346.742	0.581617	1.49653	0.128491	4.52653	5.9961e-06	2.91066e-05
ENSG00000230074	ENSG00000230074.4	novel transcript	9	34665607	34681981		lncRNA	99.1168	0.581611	1.49652	0.246925	2.35541	0.0185022	0.0381276
ENSG00000132963	ENSG00000132963.8	proteasome maturation protein [Source:HGNC Symbol;Acc:HGNC:20330]	13	28659104	28678959	POMP	protein_coding	66.8464	0.58125	1.49614	0.294455	1.97398	0.0483837	0.0864769
ENSG00000164576	ENSG00000164576.12	SAP30 like [Source:HGNC Symbol;Acc:HGNC:25663]	5	154445997	154461053	SAP30L	protein_coding	384.201	0.581237	1.49613	0.120887	4.80812	1.5236e-06	8.30496e-06
ENSG00000123892	ENSG00000123892.12	RAB38, member RAS oncogene family [Source:HGNC Symbol;Acc:HGNC:9776]	11	88113251	88175443	RAB38	protein_coding	75.1468	0.581165	1.49606	0.273218	2.12711	0.0334109	0.0631161
ENSG00000261136	ENSG00000261136.1	novel transcript, antisense to FSIP1	15	39782571	39785617		lncRNA	34.7425	0.58088	1.49576	0.387578	1.49874	0.133941	0.1994
ENSG00000136935	ENSG00000136935.14	golgin A1 [Source:HGNC Symbol;Acc:HGNC:4424]	9	124878275	124948492	GOLGA1	protein_coding	233.675	0.580643	1.49552	0.167944	3.45735	0.000545506	0.00172895
ENSG00000105270	ENSG00000105270.15	CAP-Gly domain containing linker protein 3 [Source:HGNC Symbol;Acc:HGNC:24314]	19	36014660	36033343	CLIP3	protein_coding	544.28	0.580589	1.49546	0.108517	5.35022	8.78492e-08	5.97254e-07
ENSG00000149639	ENSG00000149639.15	suppressor of glucose, autophagy associated 1 [Source:HGNC Symbol;Acc:HGNC:16111]	20	36777447	36863538	SOGA1	protein_coding	2141.09	0.579982	1.49483	0.0512574	11.3151	1.10477e-29	4.35345e-28
ENSG00000100243	ENSG00000100243.22	cytochrome b5 reductase 3 [Source:HGNC Symbol;Acc:HGNC:2873]	22	42615730	42720870	CYB5R3	protein_coding	738.398	0.579768	1.49461	0.0938538	6.17735	6.51856e-10	6.00576e-09
ENSG00000100865	ENSG00000100865.15	cyclin dependent kinase 2 interacting protein [Source:HGNC Symbol;Acc:HGNC:23789]	14	102341102	102362916	CINP	protein_coding	125.22	0.579746	1.49459	0.220711	2.62671	0.00862136	0.0198782
ENSG00000239887	ENSG00000239887.6	chromosome 1 open reading frame 226 [Source:HGNC Symbol;Acc:HGNC:34351]	1	162378841	162386812	C1orf226	protein_coding	52.2742	0.579523	1.49435	0.327201	1.77115	0.0765354	0.126327
ENSG00000259315	ENSG00000259315.1	actin gamma 1 pseudogene 17 [Source:HGNC Symbol;Acc:HGNC:51497]	15	82725873	82738904	ACTG1P17	transcribed_processed_pseudogene	15.9014	0.579374	1.4942	0.491243	1.1794	0.238237	0.314939
ENSG00000177853	ENSG00000177853.15	zinc finger protein 518A [Source:HGNC Symbol;Acc:HGNC:29009]	10	96129715	96205288	ZNF518A	protein_coding	1433.94	0.57937	1.4942	0.0644504	8.98939	2.48601e-19	5.67017e-18
ENSG00000214264	ENSG00000214264.4	potassium channel tetramerization domain containing 9 pseudogene 4 [Source:HGNC Symbol;Acc:HGNC:49913]	11	112180773	112183191	KCTD9P4	processed_pseudogene	15.9347	0.579368	1.49419	0.491991	1.1776	0.238957	0.315738
ENSG00000173517	ENSG00000173517.11	pseudopodium enriched atypical kinase 1 [Source:HGNC Symbol;Acc:HGNC:29431]	15	77100656	77420144	PEAK1	protein_coding	1461.51	0.579285	1.49411	0.0631446	9.17394	4.5604e-20	1.09996e-18
ENSG00000109572	ENSG00000109572.15	chloride voltage-gated channel 3 [Source:HGNC Symbol;Acc:HGNC:2021]	4	169612633	169723673	CLCN3	protein_coding	628.123	0.578814	1.49362	0.0976853	5.9253	3.11732e-09	2.62485e-08
ENSG00000166347	ENSG00000166347.19	cytochrome b5 type A [Source:HGNC Symbol;Acc:HGNC:2570]	18	74250846	74291973	CYB5A	protein_coding	474.587	0.578576	1.49337	0.119973	4.82255	1.41736e-06	7.76518e-06
ENSG00000206195	ENSG00000206195.11	double homeobox A pseudogene 8 [Source:HGNC Symbol;Acc:HGNC:32187]	22	15784959	15829984	DUXAP8	lncRNA	30.5467	0.577948	1.49272	0.406824	1.42063	0.155423	0.224468
ENSG00000005436	ENSG00000005436.14	GC-rich sequence DNA-binding factor 2 [Source:HGNC Symbol;Acc:HGNC:1317]	2	75652000	75710985	GCFC2	protein_coding	237.37	0.577239	1.49199	0.166672	3.46332	0.000533547	0.00169387
ENSG00000164442	ENSG00000164442.10	Cbp/p300 interacting transactivator with Glu/Asp rich carboxy-terminal domain 2 [Source:HGNC Symbol;Acc:HGNC:1987]	6	139371807	139374648	CITED2	protein_coding	253.962	0.577214	1.49197	0.163155	3.53783	0.00040343	0.0013178
ENSG00000131013	ENSG00000131013.4	peptidylprolyl isomerase like 4 [Source:HGNC Symbol;Acc:HGNC:15702]	6	149504495	149546043	PPIL4	protein_coding	273.94	0.577105	1.49185	0.156317	3.6919	0.000222585	0.000774837
ENSG00000285793	ENSG00000285793.1	ANAPC1 pseudogene 2 [Source:NCBI gene (formerly Entrezgene);Acc:285074]	2	87030675	87076429	ANAPC1P2	lncRNA	117.644	0.577015	1.49176	0.225211	2.56211	0.0104039	0.0233931
ENSG00000140092	ENSG00000140092.15	fibulin 5 [Source:HGNC Symbol;Acc:HGNC:3602]	14	91869411	91947987	FBLN5	protein_coding	363.638	0.576762	1.4915	0.146207	3.94485	7.98513e-05	0.000306541
ENSG00000132359	ENSG00000132359.15	RAP1 GTPase activating protein 2 [Source:HGNC Symbol;Acc:HGNC:29176]	17	2755705	3037741	RAP1GAP2	protein_coding	221.361	0.576713	1.49145	0.165696	3.48055	0.000500378	0.00159779
ENSG00000122870	ENSG00000122870.12	BicC family RNA binding protein 1 [Source:HGNC Symbol;Acc:HGNC:19351]	10	58512872	58831435	BICC1	protein_coding	489.624	0.576484	1.49121	0.145827	3.95319	7.71158e-05	0.000297164
ENSG00000278932	ENSG00000278932.5	novel transcript	21	9325013	9369209		lncRNA	45.9843	0.576397	1.49112	0.340028	1.69514	0.090048	0.144721
ENSG00000105443	ENSG00000105443.16	cytohesin 2 [Source:HGNC Symbol;Acc:HGNC:9502]	19	48469208	48482314	CYTH2	protein_coding	309.262	0.576382	1.4911	0.151253	3.81071	0.00013857	0.000506604
ENSG00000165240	ENSG00000165240.22	ATPase copper transporting alpha [Source:HGNC Symbol;Acc:HGNC:869]	X	77910690	78050395	ATP7A	protein_coding	404.676	0.576302	1.49102	0.155495	3.70624	0.000210357	0.000735062
ENSG00000242986	ENSG00000242986.2	ribosomal protein L21 pseudogene 99 [Source:HGNC Symbol;Acc:HGNC:36628]	12	29658376	29658798	RPL21P99	processed_pseudogene	10.8363	0.576294	1.49101	0.538817	1.06955	0.284821	0.365792
ENSG00000102010	ENSG00000102010.15	BMX non-receptor tyrosine kinase [Source:HGNC Symbol;Acc:HGNC:1079]	X	15464246	15556529	BMX	protein_coding	1.93008	0.576215	1.49093	0.436277	1.32075	0.186584	0.259316
ENSG00000134595	ENSG00000134595.9	SRY-box transcription factor 3 [Source:HGNC Symbol;Acc:HGNC:11199]	X	140502985	140505069	SOX3	protein_coding	1.93008	0.576215	1.49093	0.436277	1.32075	0.186584	0.259316
ENSG00000142530	ENSG00000142530.11	family with sequence similarity 71 member E1 [Source:HGNC Symbol;Acc:HGNC:25107]	19	50466785	50476848	FAM71E1	protein_coding	1.93008	0.576215	1.49093	0.436277	1.32075	0.186584	0.259316
ENSG00000181001	ENSG00000181001.3	olfactory receptor family 52 subfamily N member 1 [Source:HGNC Symbol;Acc:HGNC:14853]	11	5786471	5791265	OR52N1	protein_coding	1.93008	0.576215	1.49093	0.436277	1.32075	0.186584	0.259316
ENSG00000187166	ENSG00000187166.1	H1.7 linker histone [Source:HGNC Symbol;Acc:HGNC:24893]	12	48328980	48330279	H1-7	protein_coding	1.93008	0.576215	1.49093	0.436277	1.32075	0.186584	0.259316
ENSG00000198658	ENSG00000198658.4	ABHD17A pseudogene 1 [Source:HGNC Symbol;Acc:HGNC:28394]	1	148146395	148149566	ABHD17AP1	unprocessed_pseudogene	1.93008	0.576215	1.49093	0.436277	1.32075	0.186584	0.259316
ENSG00000204779	ENSG00000204779.2	forkhead box D4 like 5 [Source:HGNC Symbol;Acc:HGNC:18522]	9	65282101	65285209	FOXD4L5	protein_coding	1.93008	0.576215	1.49093	0.436277	1.32075	0.186584	0.259316
ENSG00000207268	ENSG00000207268.1	small nucleolar RNA, H/ACA box 70C [Source:HGNC Symbol;Acc:HGNC:33619]	9	117181066	117181200	SNORA70C	snoRNA	1.93008	0.576215	1.49093	0.436277	1.32075	0.186584	0.259316
ENSG00000215861	ENSG00000215861.7	phosphodiesterase 4D interacting protein (myomegalin) (PDE4DIP) pseudogene	1	149197558	149321732		transcribed_unprocessed_pseudogene	1.93008	0.576215	1.49093	0.436277	1.32075	0.186584	0.259316
ENSG00000224555	ENSG00000224555.3	Non-histone chromosomal protein HMG-14 (HMGN1) pseudogene	11	3989163	3989463		processed_pseudogene	1.93008	0.576215	1.49093	0.436277	1.32075	0.186584	0.259316
ENSG00000226281	ENSG00000226281.5	novel transcript	6	6692741	6801171		lncRNA	1.93008	0.576215	1.49093	0.436277	1.32075	0.186584	0.259316
ENSG00000227248	ENSG00000227248.1	NALF1 intronic transcript 1 [Source:HGNC Symbol;Acc:HGNC:41503]	13	107788342	107835451	NALF1-IT1	lncRNA	1.93008	0.576215	1.49093	0.436277	1.32075	0.186584	0.259316
ENSG00000254500	ENSG00000254500.1	RAN pseudogene 3 [Source:HGNC Symbol;Acc:HGNC:39858]	11	74652636	74652911	RANP3	processed_pseudogene	1.93008	0.576215	1.49093	0.436277	1.32075	0.186584	0.259316
ENSG00000255067	ENSG00000255067.1	novel transcript	11	12848795	12849433		lncRNA	1.93008	0.576215	1.49093	0.436277	1.32075	0.186584	0.259316
ENSG00000259051	ENSG00000259051.1	heterogeneous nuclear ribonucleoprotein U pseudogene 1 [Source:HGNC Symbol;Acc:HGNC:19931]	14	43300263	43300595	HNRNPUP1	processed_pseudogene	1.93008	0.576215	1.49093	0.436277	1.32075	0.186584	0.259316
ENSG00000260650	ENSG00000260650.1	novel transcript	16	66579983	66580716		lncRNA	1.93008	0.576215	1.49093	0.436277	1.32075	0.186584	0.259316
ENSG00000266531	ENSG00000266531.1	microRNA 4706 [Source:HGNC Symbol;Acc:HGNC:41576]	14	65044688	65044769	MIR4706	miRNA	1.93008	0.576215	1.49093	0.436277	1.32075	0.186584	0.259316
ENSG00000267498	ENSG00000267498.2	UQCRFS1 divergent transcript [Source:HGNC Symbol;Acc:HGNC:55295]	19	29213235	29216604	UQCRFS1-DT	lncRNA	1.93008	0.576215	1.49093	0.436277	1.32075	0.186584	0.259316
ENSG00000277873	ENSG00000277873.1	novel transcript, antisense to RFC5	12	118024817	118025518		lncRNA	1.93008	0.576215	1.49093	0.436277	1.32075	0.186584	0.259316
ENSG00000278966	ENSG00000278966.2	TEC	1	32973553	32974463		TEC	1.93008	0.576215	1.49093	0.436277	1.32075	0.186584	0.259316
ENSG00000287193	ENSG00000287193.1	novel transcript	17	82450911	82452213		lncRNA	1.93008	0.576215	1.49093	0.436277	1.32075	0.186584	0.259316
ENSG00000207092	ENSG00000207092.1	Y RNA [Source:RFAM;Acc:RF00019]	18	9250110	9250211	Y_RNA	misc_RNA	3.49648	0.576108	1.49082	0.53922	1.06841	0.285336	0.366322
ENSG00000138443	ENSG00000138443.17	abl interactor 2 [Source:HGNC Symbol;Acc:HGNC:24011]	2	203328280	203447728	ABI2	protein_coding	1620.24	0.576058	1.49077	0.0611019	9.42782	4.1869e-21	1.07818e-19
ENSG00000105072	ENSG00000105072.9	chromosome 19 open reading frame 44 [Source:HGNC Symbol;Acc:HGNC:26141]	19	16496394	16521352	C19orf44	protein_coding	102.083	0.576052	1.49076	0.259818	2.21714	0.0266137	0.0521879
ENSG00000105053	ENSG00000105053.11	VRK serine/threonine kinase 3 [Source:HGNC Symbol;Acc:HGNC:18996]	19	49976468	50025946	VRK3	protein_coding	238.122	0.575784	1.49049	0.170526	3.37651	0.000734117	0.00225932
ENSG00000111666	ENSG00000111666.11	choline phosphotransferase 1 [Source:HGNC Symbol;Acc:HGNC:17852]	12	101696947	101744140	CHPT1	protein_coding	251.599	0.575729	1.49043	0.153956	3.73957	0.000184336	0.000654109
ENSG00000067064	ENSG00000067064.13	isopentenyl-diphosphate delta isomerase 1 [Source:HGNC Symbol;Acc:HGNC:5387]	10	1039152	1049119	IDI1	protein_coding	177.929	0.575717	1.49042	0.183221	3.14221	0.0016768	0.00473049
ENSG00000167178	ENSG00000167178.17	immunoglobulin superfamily containing leucine rich repeat 2 [Source:HGNC Symbol;Acc:HGNC:29286]	15	74100311	74138540	ISLR2	protein_coding	1.92627	0.57551	1.4902	0.436108	1.31965	0.186952	0.25945
ENSG00000177757	ENSG00000177757.2	family with sequence similarity 87 member B [Source:HGNC Symbol;Acc:HGNC:32236]	1	817371	819837	FAM87B	lncRNA	1.92627	0.57551	1.4902	0.436108	1.31965	0.186952	0.25945
ENSG00000178796	ENSG00000178796.13	regulatory subunit of type II PKA R-subunit domain containing 1 [Source:HGNC Symbol;Acc:HGNC:26686]	1	151710433	151729805	RIIAD1	protein_coding	1.92627	0.57551	1.4902	0.436108	1.31965	0.186952	0.25945
ENSG00000200237	ENSG00000200237.1	Small nucleolar RNA SNORA70 [Source:RFAM;Acc:RF00156]	19	9819954	9820094	SNORA70	snoRNA	1.92627	0.57551	1.4902	0.436108	1.31965	0.186952	0.25945
ENSG00000201302	ENSG00000201302.1	small nucleolar RNA, H/ACA box 65 [Source:HGNC Symbol;Acc:HGNC:10222]	9	127448501	127448630	SNORA65	snoRNA	1.92627	0.57551	1.4902	0.436108	1.31965	0.186952	0.25945
ENSG00000204816	ENSG00000204816.5	fibroblast growth factor 7 pseudogene 5 [Source:HGNC Symbol;Acc:HGNC:33588]	9	42625436	42626813	FGF7P5	unprocessed_pseudogene	1.92627	0.57551	1.4902	0.436108	1.31965	0.186952	0.25945
ENSG00000216829	ENSG00000216829.6	fibroblast growth factor 7 pseudogene 4 [Source:HGNC Symbol;Acc:HGNC:33587]	9	42667506	42668887	FGF7P4	unprocessed_pseudogene	1.92627	0.57551	1.4902	0.436108	1.31965	0.186952	0.25945
ENSG00000220868	ENSG00000220868.2	mitochondrial ribosomal protein L35 pseudogene 1 [Source:HGNC Symbol;Acc:HGNC:29705]	6	13949095	13949666	MRPL35P1	processed_pseudogene	1.92627	0.57551	1.4902	0.436108	1.31965	0.186952	0.25945
ENSG00000226609	ENSG00000226609.2	SNX30 divergent transcript [Source:HGNC Symbol;Acc:HGNC:55835]	9	112748902	112750565	SNX30-DT	lncRNA	1.92627	0.57551	1.4902	0.436108	1.31965	0.186952	0.25945
ENSG00000228624	ENSG00000228624.8	HDAC2 and HS3ST5 antisense RNA 2 [Source:HGNC Symbol;Acc:HGNC:43590]	6	113969701	114471705	HDAC2-AS2	lncRNA	1.92627	0.57551	1.4902	0.436108	1.31965	0.186952	0.25945
ENSG00000230795	ENSG00000230795.3	major histocompatibility complex, class I, K (pseudogene) [Source:HGNC Symbol;Acc:HGNC:4969]	6	29926459	29929232	HLA-K	unprocessed_pseudogene	1.92627	0.57551	1.4902	0.436108	1.31965	0.186952	0.25945
ENSG00000231963	ENSG00000231963.1	novel transcript	X	73080167	73084635		lncRNA	1.92627	0.57551	1.4902	0.436108	1.31965	0.186952	0.25945
ENSG00000232867	ENSG00000232867.1	ribosomal protein L36a (RPL36A) pseudogene	9	27210327	27210626		processed_pseudogene	1.92627	0.57551	1.4902	0.436108	1.31965	0.186952	0.25945
ENSG00000234964	ENSG00000234964.4	fatty acid binding protein 5 pseudogene 7 [Source:HGNC Symbol;Acc:HGNC:31070]	11	59781318	59781722	FABP5P7	processed_pseudogene	1.92627	0.57551	1.4902	0.436108	1.31965	0.186952	0.25945
ENSG00000236662	ENSG00000236662.1	novel transcript, antisense to SEMA4G	10	100980507	100985614		lncRNA	1.92627	0.57551	1.4902	0.436108	1.31965	0.186952	0.25945
ENSG00000241400	ENSG00000241400.1	ribosomal protein L31 (RPL31) pseudogene	3	141258418	141258779		processed_pseudogene	1.92627	0.57551	1.4902	0.436108	1.31965	0.186952	0.25945
ENSG00000242097	ENSG00000242097.1	UDP-N-acetyl-alpha-D-galactosamine:polypeptide N-acetylgalactosaminyltransferase 1 (GalNAc-T1) (GALNT1) pseudogene	3	151759747	151762011		processed_pseudogene	1.92627	0.57551	1.4902	0.436108	1.31965	0.186952	0.25945
ENSG00000251768	ENSG00000251768.1	RNA, 5S ribosomal pseudogene 217 [Source:HGNC Symbol;Acc:HGNC:43117]	6	127317883	127317973	RNA5SP217	rRNA_pseudogene	1.92627	0.57551	1.4902	0.436108	1.31965	0.186952	0.25945
ENSG00000252992	ENSG00000252992.1		11	117263799	117263952		scaRNA	1.92627	0.57551	1.4902	0.436108	1.31965	0.186952	0.25945
ENSG00000260228	ENSG00000260228.6	novel transcript, antisense to CDH13	16	83789967	83807834		lncRNA	1.92627	0.57551	1.4902	0.436108	1.31965	0.186952	0.25945
ENSG00000266619	ENSG00000266619.1	microRNA 4642 [Source:HGNC Symbol;Acc:HGNC:41865]	6	44435641	44435722	MIR4642	miRNA	1.92627	0.57551	1.4902	0.436108	1.31965	0.186952	0.25945
ENSG00000269345	ENSG00000269345.1	vomeronasal 1 receptor 85 pseudogene [Source:HGNC Symbol;Acc:HGNC:37405]	19	22174766	22175191	VN1R85P	unprocessed_pseudogene	1.92627	0.57551	1.4902	0.436108	1.31965	0.186952	0.25945
ENSG00000270412	ENSG00000270412.1	novel transcript, antisense to COL15A1	9	98943337	98943775		lncRNA	1.92627	0.57551	1.4902	0.436108	1.31965	0.186952	0.25945
ENSG00000272255	ENSG00000272255.1	novel transcript	5	139644460	139645002		lncRNA	1.92627	0.57551	1.4902	0.436108	1.31965	0.186952	0.25945
ENSG00000277324	ENSG00000277324.1	novel transcript, antisense to POLI	18	54268346	54270028		lncRNA	1.92627	0.57551	1.4902	0.436108	1.31965	0.186952	0.25945
ENSG00000286346	ENSG00000286346.1	novel transcript	8	21167240	21170137		lncRNA	1.92627	0.57551	1.4902	0.436108	1.31965	0.186952	0.25945
ENSG00000087077	ENSG00000087077.14	thyroid hormone receptor interactor 6 [Source:HGNC Symbol;Acc:HGNC:12311]	7	100867387	100873454	TRIP6	protein_coding	126.821	0.575416	1.49011	0.215726	2.66734	0.0076454	0.0179167
ENSG00000197375	ENSG00000197375.14	solute carrier family 22 member 5 [Source:HGNC Symbol;Acc:HGNC:10969]	5	132369710	132395613	SLC22A5	protein_coding	292.875	0.575402	1.49009	0.141984	4.0526	5.06526e-05	0.000202178
ENSG00000154479	ENSG00000154479.13	cilia and flagella associated protein 210 [Source:HGNC Symbol;Acc:HGNC:25064]	2	169645425	169694405	CFAP210	protein_coding	2.09173	0.575289	1.48998	0.434538	1.32391	0.185533	0.258351
ENSG00000179902	ENSG00000179902.13	cilia and flagella associated protein 276 [Source:HGNC Symbol;Acc:HGNC:32331]	1	109105951	109113857	CFAP276	protein_coding	2.09173	0.575289	1.48998	0.434538	1.32391	0.185533	0.258351
ENSG00000185303	ENSG00000185303.17	surfactant protein A2 [Source:HGNC Symbol;Acc:HGNC:10799]	10	79555852	79560407	SFTPA2	protein_coding	2.09173	0.575289	1.48998	0.434538	1.32391	0.185533	0.258351
ENSG00000186207	ENSG00000186207.5	late cornified envelope 5A [Source:HGNC Symbol;Acc:HGNC:16614]	1	152510803	152512177	LCE5A	protein_coding	2.09173	0.575289	1.48998	0.434538	1.32391	0.185533	0.258351
ENSG00000226472	ENSG00000226472.8	tetraspanin family pseudogene	12	30978308	31006010		transcribed_unprocessed_pseudogene	2.09173	0.575289	1.48998	0.434538	1.32391	0.185533	0.258351
ENSG00000269609	ENSG00000269609.6	C10orf95 antisense RNA 1 [Source:HGNC Symbol;Acc:HGNC:45238]	10	102449816	102461106	C10orf95-AS1	lncRNA	170.341	0.574712	1.48938	0.191264	3.0048	0.00265753	0.00711367
ENSG00000013619	ENSG00000013619.15	mastermind like domain containing 1 [Source:HGNC Symbol;Acc:HGNC:2568]	X	150361422	150514178	MAMLD1	protein_coding	594.854	0.574656	1.48932	0.105015	5.47214	4.44638e-08	3.19126e-07
ENSG00000176105	ENSG00000176105.14	YES proto-oncogene 1, Src family tyrosine kinase [Source:HGNC Symbol;Acc:HGNC:12841]	18	721588	812546	YES1	protein_coding	454.024	0.57463	1.4893	0.115849	4.96018	7.04287e-07	4.07696e-06
ENSG00000162298	ENSG00000162298.19	synoviolin 1 [Source:HGNC Symbol;Acc:HGNC:20738]	11	65121780	65134532	SYVN1	protein_coding	248.341	0.57461	1.48928	0.152232	3.77456	0.000160291	0.000577229
ENSG00000165879	ENSG00000165879.9	FRAT regulator of WNT signaling pathway 1 [Source:HGNC Symbol;Acc:HGNC:3944]	10	97319271	97321915	FRAT1	protein_coding	26.8045	0.574476	1.48914	0.476274	1.20619	0.227745	0.303353
ENSG00000140320	ENSG00000140320.12	bromo adjacent homology domain containing 1 [Source:HGNC Symbol;Acc:HGNC:29153]	15	40439721	40468236	BAHD1	protein_coding	224.272	0.574278	1.48893	0.159267	3.60577	0.000311231	0.00104406
ENSG00000134539	ENSG00000134539.17	killer cell lectin like receptor D1 [Source:HGNC Symbol;Acc:HGNC:6378]	12	10226058	10329608	KLRD1	protein_coding	53.1502	0.574272	1.48893	0.324975	1.76713	0.0772067	0.127342
ENSG00000120278	ENSG00000120278.17	pleckstrin homology and RhoGEF domain containing G1 [Source:HGNC Symbol;Acc:HGNC:20884]	6	150599883	150843665	PLEKHG1	protein_coding	614.605	0.57427	1.48892	0.105988	5.41827	6.01791e-08	4.21645e-07
ENSG00000280119	ENSG00000280119.1	TEC	2	242001209	242006013		TEC	81.1561	0.574194	1.48885	0.266267	2.15646	0.0310479	0.0594002
ENSG00000235619	ENSG00000235619.1	ribosomal protein L36a pseudogene 33 [Source:HGNC Symbol;Acc:HGNC:36475]	9	35507564	35507873	RPL36AP33	processed_pseudogene	6.66803	0.573706	1.48834	0.55719	1.02964	0.303178	0.385944
ENSG00000111737	ENSG00000111737.12	RAB35, member RAS oncogene family [Source:HGNC Symbol;Acc:HGNC:9774]	12	120095099	120117502	RAB35	protein_coding	163.319	0.573609	1.48824	0.194561	2.94823	0.00319604	0.00836072
ENSG00000105447	ENSG00000105447.13	glutamate rich WD repeat containing 1 [Source:HGNC Symbol;Acc:HGNC:21270]	19	48445841	48457022	GRWD1	protein_coding	120.114	0.573508	1.48814	0.249114	2.30219	0.0213243	0.0432056
ENSG00000171100	ENSG00000171100.16	myotubularin 1 [Source:HGNC Symbol;Acc:HGNC:7448]	X	150568417	150673143	MTM1	protein_coding	396.094	0.573445	1.48807	0.133925	4.28184	1.8535e-05	8.16604e-05
ENSG00000133740	ENSG00000133740.11	E2F transcription factor 5 [Source:HGNC Symbol;Acc:HGNC:3119]	8	85177154	85217158	E2F5	protein_coding	101.424	0.573404	1.48803	0.267715	2.14185	0.0322059	0.0612087
ENSG00000164329	ENSG00000164329.14	terminal nucleotidyltransferase 2 [Source:HGNC Symbol;Acc:HGNC:26776]	5	79612120	79688246	TENT2	protein_coding	673.639	0.573374	1.488	0.0928658	6.17422	6.64899e-10	6.12365e-09
ENSG00000256053	ENSG00000256053.9	cytochrome c oxidase assembly factor 8 [Source:HGNC Symbol;Acc:HGNC:20492]	14	103562960	103607523	COA8	protein_coding	74.1946	0.57317	1.48779	0.29327	1.95441	0.0506527	0.0899083
ENSG00000237994	ENSG00000237994.1	novel transcript	X	28942050	28942568		lncRNA	5.8521	0.57316	1.48778	0.554766	1.03316	0.301531	0.384263
ENSG00000166794	ENSG00000166794.6	peptidylprolyl isomerase B [Source:HGNC Symbol;Acc:HGNC:9255]	15	64155740	64163134	PPIB	protein_coding	344.843	0.573093	1.48771	0.133337	4.29809	1.7228e-05	7.63367e-05
ENSG00000279995	ENSG00000279995.1	TEC	5	34124162	34124385		TEC	2.64628	0.572988	1.4876	0.500617	1.14456	0.25239	0.330209
ENSG00000216475	ENSG00000216475.1	single-stranded DNA binding protein 1 (SSBP1) pseudogene	6	144257034	144257624		processed_pseudogene	2.24577	0.572951	1.48756	0.432648	1.32429	0.185407	0.258334
ENSG00000231359	ENSG00000231359.3	ribosomal protein L31 (RPL31) pseudogene	7	6490793	6491098		processed_pseudogene	2.24577	0.572951	1.48756	0.432648	1.32429	0.185407	0.258334
ENSG00000232531	ENSG00000232531.3	KMT5A pseudogene 2 [Source:HGNC Symbol;Acc:HGNC:54727]	2	91747940	91748986	KMT5AP2	processed_pseudogene	2.24577	0.572951	1.48756	0.432648	1.32429	0.185407	0.258334
ENSG00000131470	ENSG00000131470.15	PSMC3 interacting protein [Source:HGNC Symbol;Acc:HGNC:17928]	17	42572310	42577831	PSMC3IP	protein_coding	13.557	0.572599	1.4872	0.548946	1.04309	0.296908	0.379093
ENSG00000271917	ENSG00000271917.1	novel transcript	1	164828436	164829952		lncRNA	30.3414	0.572545	1.48714	0.405916	1.4105	0.158392	0.22809
ENSG00000240583	ENSG00000240583.14	aquaporin 1 (Colton blood group) [Source:HGNC Symbol;Acc:HGNC:633]	7	30911853	30925517	AQP1	protein_coding	227.539	0.572418	1.48701	0.165911	3.45016	0.000560264	0.00177141
ENSG00000084072	ENSG00000084072.17	peptidylprolyl isomerase E [Source:HGNC Symbol;Acc:HGNC:9258]	1	39692182	39763914	PPIE	protein_coding	190.991	0.572192	1.48678	0.215111	2.65999	0.00781432	0.018259
ENSG00000101493	ENSG00000101493.11	zinc finger protein 516 [Source:HGNC Symbol;Acc:HGNC:28990]	18	76357682	76495242	ZNF516	protein_coding	1045.48	0.571902	1.48648	0.0727327	7.86307	3.74835e-15	5.99615e-14
ENSG00000131797	ENSG00000131797.13	clustered mitochondria homolog pseudogene 3 [Source:HGNC Symbol;Acc:HGNC:28447]	16	31700558	31711986	CLUHP3	transcribed_unprocessed_pseudogene	189.824	0.571858	1.48644	0.18244	3.13451	0.00172144	0.00484758
ENSG00000182810	ENSG00000182810.7	DEAD-box helicase 28 [Source:HGNC Symbol;Acc:HGNC:17330]	16	68020916	68023232	DDX28	protein_coding	37.5784	0.571848	1.48643	0.36849	1.55187	0.120693	0.183362
ENSG00000145990	ENSG00000145990.11	glucose-fructose oxidoreductase domain containing 1 [Source:HGNC Symbol;Acc:HGNC:21096]	6	13357830	13487662	GFOD1	protein_coding	68.946	0.571834	1.48641	0.303795	1.88231	0.0597944	0.102688
ENSG00000090612	ENSG00000090612.22	zinc finger protein 268 [Source:HGNC Symbol;Acc:HGNC:13061]	12	133181409	133214832	ZNF268	protein_coding	295.532	0.571833	1.48641	0.142022	4.02637	5.66441e-05	0.00022414
ENSG00000271723	ENSG00000271723.5	MROH7-TTC4 readthrough (NMD candidate) [Source:HGNC Symbol;Acc:HGNC:49180]	1	54641786	54742308	MROH7-TTC4	protein_coding	361.453	0.571551	1.48612	0.405167	1.41065	0.158347	0.228051
ENSG00000184208	ENSG00000184208.12	chromosome 22 putative open reading frame 46 [Source:HGNC Symbol;Acc:HGNC:26294]	22	41688877	41698136	C22orf46	transcribed_unitary_pseudogene	73.9488	0.571479	1.48605	0.300604	1.9011	0.0572886	0.0990397
ENSG00000235090	ENSG00000235090.1	ribosomal protein L7 like 1 pseudogene 3 [Source:HGNC Symbol;Acc:HGNC:39485]	7	75922755	75923443	RPL7L1P3	processed_pseudogene	8.55491	0.571067	1.48562	0.544115	1.04953	0.293933	0.376012
ENSG00000108306	ENSG00000108306.13	F-box and leucine rich repeat protein 20 [Source:HGNC Symbol;Acc:HGNC:24679]	17	39252663	39402523	FBXL20	protein_coding	1210.93	0.571047	1.4856	0.0678108	8.42119	3.72683e-17	7.07269e-16
ENSG00000196693	ENSG00000196693.15	zinc finger protein 33B [Source:HGNC Symbol;Acc:HGNC:13097]	10	42574185	42638570	ZNF33B	protein_coding	443.514	0.570828	1.48538	0.130376	4.37833	1.1959e-05	5.45227e-05
ENSG00000183258	ENSG00000183258.12	DEAD-box helicase 41 [Source:HGNC Symbol;Acc:HGNC:18674]	5	177511577	177516961	DDX41	protein_coding	116.209	0.5708	1.48535	0.226305	2.52226	0.0116604	0.0258121
ENSG00000186583	ENSG00000186583.12	spermatogenesis and centriole associated 1 [Source:HGNC Symbol;Acc:HGNC:30510]	8	144012280	144047114	SPATC1	protein_coding	1.93389	0.570794	1.48534	0.434685	1.31312	0.189142	0.261726
ENSG00000201240	ENSG00000201240.1	small nucleolar RNA, C/D box 114-9 [Source:HGNC Symbol;Acc:HGNC:32997]	14	100966029	100966100	SNORD114-9	snoRNA	1.93389	0.570794	1.48534	0.434685	1.31312	0.189142	0.261726
ENSG00000206698	ENSG00000206698.1	RNA, U1 small nuclear 73, pseudogene [Source:HGNC Symbol;Acc:HGNC:48415]	5	97175950	97176113	RNU1-73P	snRNA	1.93389	0.570794	1.48534	0.434685	1.31312	0.189142	0.261726
ENSG00000217835	ENSG00000217835.3	RBMX pseudogene 5 [Source:HGNC Symbol;Acc:HGNC:54979]	X	65956289	65957196	RBMXP5	processed_pseudogene	1.93389	0.570794	1.48534	0.434685	1.31312	0.189142	0.261726
ENSG00000221083	ENSG00000221083.1		1	8511795	8511919		snoRNA	1.93389	0.570794	1.48534	0.434685	1.31312	0.189142	0.261726
ENSG00000226081	ENSG00000226081.2	USP12 pseudogene X-linked [Source:HGNC Symbol;Acc:HGNC:21410]	X	90112650	90113706	USP12PX	processed_pseudogene	1.93389	0.570794	1.48534	0.434685	1.31312	0.189142	0.261726
ENSG00000232415	ENSG00000232415.1	ELN antisense RNA 1 [Source:HGNC Symbol;Acc:HGNC:40212]	7	74059576	74062284	ELN-AS1	lncRNA	1.93389	0.570794	1.48534	0.434685	1.31312	0.189142	0.261726
ENSG00000233072	ENSG00000233072.1	ribosomal protein S15a pseudogene 6 [Source:HGNC Symbol;Acc:HGNC:35657]	1	21003550	21003934	RPS15AP6	processed_pseudogene	1.93389	0.570794	1.48534	0.434685	1.31312	0.189142	0.261726
ENSG00000236048	ENSG00000236048.2	small RNA binding exonuclease protection factor La like 5, pseudogene [Source:HGNC Symbol;Acc:HGNC:54986]	7	12471352	12472545	SSBL5P	processed_pseudogene	1.93389	0.570794	1.48534	0.434685	1.31312	0.189142	0.261726
ENSG00000266079	ENSG00000266079.5	small nucleolar RNA, H/ACA box 59B [Source:HGNC Symbol;Acc:HGNC:32658]	17	19557211	19557911	SNORA59B	snoRNA	1.93389	0.570794	1.48534	0.434685	1.31312	0.189142	0.261726
ENSG00000273076	ENSG00000273076.1	novel transcript, antisense to SUN2	22	38743495	38743910		lncRNA	1.93389	0.570794	1.48534	0.434685	1.31312	0.189142	0.261726
ENSG00000273198	ENSG00000273198.1	novel transcript	1	186521773	186522304		lncRNA	1.93389	0.570794	1.48534	0.434685	1.31312	0.189142	0.261726
ENSG00000275467	ENSG00000275467.1	novel transcript	12	116801023	116801477		lncRNA	1.93389	0.570794	1.48534	0.434685	1.31312	0.189142	0.261726
ENSG00000278770	ENSG00000278770.1	Metazoan signal recognition particle RNA [Source:RFAM;Acc:RF00017]	17	45526466	45526746	Metazoa_SRP	misc_RNA	1.93389	0.570794	1.48534	0.434685	1.31312	0.189142	0.261726
ENSG00000278831	ENSG00000278831.1	novel transcript, antisense to FAM53B	10	124623353	124624079		lncRNA	1.93389	0.570794	1.48534	0.434685	1.31312	0.189142	0.261726
ENSG00000280373	ENSG00000280373.1	tec	5	8669018	8669250		TEC	1.93389	0.570794	1.48534	0.434685	1.31312	0.189142	0.261726
ENSG00000284407	ENSG00000284407.1	microRNA 5001 [Source:HGNC Symbol;Acc:HGNC:43462]	2	232550474	232550573	MIR5001	miRNA	1.93389	0.570794	1.48534	0.434685	1.31312	0.189142	0.261726
ENSG00000288885	ENSG00000288885.1	novel transcript, antisense to SLC19A1	21	45555697	45556574		lncRNA	1.93389	0.570794	1.48534	0.434685	1.31312	0.189142	0.261726
ENSG00000112562	ENSG00000112562.20	SPARC related modular calcium binding 2 [Source:HGNC Symbol;Acc:HGNC:20323]	6	168441151	168673445	SMOC2	protein_coding	352.754	0.570763	1.48531	0.13284	4.29661	1.73428e-05	7.67769e-05
ENSG00000175879	ENSG00000175879.9	homeobox D8 [Source:HGNC Symbol;Acc:HGNC:5139]	2	176129694	176132695	HOXD8	protein_coding	146.314	0.570692	1.48524	0.210437	2.71194	0.00668915	0.0159892
ENSG00000102098	ENSG00000102098.19	Scm polycomb group protein like 2 [Source:HGNC Symbol;Acc:HGNC:10581]	X	18239313	18354688	SCML2	protein_coding	211.554	0.570629	1.48517	0.165415	3.44969	0.00056124	0.00177337
ENSG00000102471	ENSG00000102471.15	Nedd4 family interacting protein 2 [Source:HGNC Symbol;Acc:HGNC:18537]	13	79481124	79556077	NDFIP2	protein_coding	120.426	0.570476	1.48501	0.461625	1.2358	0.216534	0.291559
ENSG00000243279	ENSG00000243279.4	PRA1 domain family member 2 [Source:HGNC Symbol;Acc:HGNC:28911]	X	49071161	49074002	PRAF2	protein_coding	64.118	0.570409	1.48494	0.367486	1.5522	0.120615	0.183256
ENSG00000146072	ENSG00000146072.6	TNF receptor superfamily member 21 [Source:HGNC Symbol;Acc:HGNC:13469]	6	47231532	47309905	TNFRSF21	protein_coding	143.273	0.57039	1.48492	0.205438	2.77646	0.00549546	0.0134437
ENSG00000073067	ENSG00000073067.14	cytochrome P450 family 2 subfamily W member 1 [Source:HGNC Symbol;Acc:HGNC:20243]	7	983181	989640	CYP2W1	protein_coding	2.06126	0.570382	1.48492	0.433371	1.31615	0.188123	0.260825
ENSG00000180318	ENSG00000180318.4	ALX homeobox 1 [Source:HGNC Symbol;Acc:HGNC:1494]	12	85280220	85301784	ALX1	protein_coding	2.06126	0.570382	1.48492	0.433371	1.31615	0.188123	0.260825
ENSG00000185736	ENSG00000185736.16	adenosine deaminase RNA specific B2 (inactive) [Source:HGNC Symbol;Acc:HGNC:227]	10	1177313	1737525	ADARB2	protein_coding	2.06126	0.570382	1.48492	0.433371	1.31615	0.188123	0.260825
ENSG00000212366	ENSG00000212366.1	RNA, U6 small nuclear 1246, pseudogene [Source:HGNC Symbol;Acc:HGNC:48209]	1	72717663	72717769	RNU6-1246P	snRNA	2.06126	0.570382	1.48492	0.433371	1.31615	0.188123	0.260825
ENSG00000230444	ENSG00000230444.1	transcription factor A, mitochondrial pseudogene 1 [Source:HGNC Symbol;Acc:HGNC:11636]	7	1614590	1615325	TFAMP1	processed_pseudogene	2.06126	0.570382	1.48492	0.433371	1.31615	0.188123	0.260825
ENSG00000274718	ENSG00000274718.1	novel transcript	13	107870383	107873372		lncRNA	2.06126	0.570382	1.48492	0.433371	1.31615	0.188123	0.260825
ENSG00000288751	ENSG00000288751.1	novel transcript	6	33207081	33208473		lncRNA	2.06126	0.570382	1.48492	0.433371	1.31615	0.188123	0.260825
ENSG00000259248	ENSG00000259248.7	USP3 antisense RNA 1 [Source:HGNC Symbol;Acc:HGNC:44140]	15	63544247	63601589	USP3-AS1	lncRNA	53.2273	0.570194	1.48472	0.347828	1.6393	0.101151	0.158339
ENSG00000226383	ENSG00000226383.7	long intergenic non-protein coding RNA 1876 [Source:HGNC Symbol;Acc:HGNC:52695]	2	156011530	156254950	LINC01876	lncRNA	27.204	0.570125	1.48465	0.41503	1.37369	0.169537	0.239806
ENSG00000273888	ENSG00000273888.1	FRMD6 antisense RNA 1 [Source:HGNC Symbol;Acc:HGNC:20129]	14	51649516	51651744	FRMD6-AS1	lncRNA	63.8468	0.569908	1.48443	0.322302	1.76824	0.0770208	0.12706
ENSG00000100412	ENSG00000100412.17	aconitase 2 [Source:HGNC Symbol;Acc:HGNC:118]	22	41447830	41529273	ACO2	protein_coding	331.919	0.569856	1.48438	0.137026	4.15874	3.20006e-05	0.000133514
ENSG00000286318	ENSG00000286318.1	novel transcript, sense intronic to KCNIP4	4	21520854	21523709		lncRNA	3.77507	0.569245	1.48375	0.528087	1.07794	0.281061	0.3618
ENSG00000140451	ENSG00000140451.13	PIF1 5'-to-3' DNA helicase [Source:HGNC Symbol;Acc:HGNC:26220]	15	64815632	64825668	PIF1	protein_coding	1.92246	0.568698	1.48318	0.434177	1.30983	0.190253	0.262822
ENSG00000160326	ENSG00000160326.14	solute carrier family 2 member 6 [Source:HGNC Symbol;Acc:HGNC:11011]	9	133471094	133479127	SLC2A6	protein_coding	1.92246	0.568698	1.48318	0.434177	1.30983	0.190253	0.262822
ENSG00000169758	ENSG00000169758.13	transmembrane protein 266 [Source:HGNC Symbol;Acc:HGNC:26763]	15	76059958	76229121	TMEM266	protein_coding	1.92246	0.568698	1.48318	0.434177	1.30983	0.190253	0.262822
ENSG00000206634	ENSG00000206634.1	small nucleolar RNA, H/ACA box 22 [Source:HGNC Symbol;Acc:HGNC:32612]	7	65755526	65755659	SNORA22	snoRNA	1.92246	0.568698	1.48318	0.434177	1.30983	0.190253	0.262822
ENSG00000207139	ENSG00000207139.1	Y RNA [Source:RFAM;Acc:RF00019]	1	197685640	197685740	Y_RNA	misc_RNA	1.92246	0.568698	1.48318	0.434177	1.30983	0.190253	0.262822
ENSG00000207258	ENSG00000207258.1	Y RNA [Source:RFAM;Acc:RF00019]	8	38744020	38744131	Y_RNA	misc_RNA	1.92246	0.568698	1.48318	0.434177	1.30983	0.190253	0.262822
ENSG00000213706	ENSG00000213706.2	RHOG family member 2, pseudogene [Source:HGNC Symbol;Acc:HGNC:54953]	X	71352418	71352988	RHOG2P	processed_pseudogene	1.92246	0.568698	1.48318	0.434177	1.30983	0.190253	0.262822
ENSG00000226937	ENSG00000226937.9	centrosomal protein 164 pseudogene 1 [Source:HGNC Symbol;Acc:HGNC:44988]	10	45002222	45076066	CEP164P1	transcribed_processed_pseudogene	1.92246	0.568698	1.48318	0.434177	1.30983	0.190253	0.262822
ENSG00000230823	ENSG00000230823.3	chromobox 1 pseudogene 1 [Source:HGNC Symbol;Acc:HGNC:38655]	X	63299247	63299673	CBX1P1	processed_pseudogene	1.92246	0.568698	1.48318	0.434177	1.30983	0.190253	0.262822
ENSG00000235256	ENSG00000235256.1	FKBP prolyl isomerase 4 pseudogene 7 [Source:HGNC Symbol;Acc:HGNC:50376]	9	62710036	62711398	FKBP4P7	processed_pseudogene	1.92246	0.568698	1.48318	0.434177	1.30983	0.190253	0.262822
ENSG00000236317	ENSG00000236317.1	ribosomal protein S28 (RPS28) pseudogene	1	212855175	212855366		processed_pseudogene	1.92246	0.568698	1.48318	0.434177	1.30983	0.190253	0.262822
ENSG00000242547	ENSG00000242547.3	RNA, 7SL, cytoplasmic 169, pseudogene [Source:HGNC Symbol;Acc:HGNC:46185]	5	64539504	64539792	RN7SL169P	misc_RNA	1.92246	0.568698	1.48318	0.434177	1.30983	0.190253	0.262822
ENSG00000250994	ENSG00000250994.2	novel transcript	5	134436711	134492519		lncRNA	1.92246	0.568698	1.48318	0.434177	1.30983	0.190253	0.262822
ENSG00000258271	ENSG00000258271.1	RNA binding motif protein, X-linked (RBMX) pseudogene	12	93529560	93529989		processed_pseudogene	1.92246	0.568698	1.48318	0.434177	1.30983	0.190253	0.262822
ENSG00000270083	ENSG00000270083.1	novel transcript, sense intronic to NDUFA6	22	42089630	42090028		lncRNA	1.92246	0.568698	1.48318	0.434177	1.30983	0.190253	0.262822
ENSG00000273219	ENSG00000273219.1	novel transcript, antisense to SLC13A4	7	135704537	135704841		lncRNA	1.92246	0.568698	1.48318	0.434177	1.30983	0.190253	0.262822
ENSG00000273920	ENSG00000273920.1	novel transcript, antisense to TMC3	15	81335577	81336119		lncRNA	1.92246	0.568698	1.48318	0.434177	1.30983	0.190253	0.262822
ENSG00000275140	ENSG00000275140.1	SEC22 homolog B3, pseudogene [Source:HGNC Symbol;Acc:HGNC:53891]	1	148772640	148784594	SEC22B3P	unprocessed_pseudogene	1.92246	0.568698	1.48318	0.434177	1.30983	0.190253	0.262822
ENSG00000279372	ENSG00000279372.1	TEC	17	82035403	82035800		TEC	1.92246	0.568698	1.48318	0.434177	1.30983	0.190253	0.262822
ENSG00000289065	ENSG00000289065.1	novel transcript, antisense to ACYP2	2	54115268	54115795		lncRNA	1.92246	0.568698	1.48318	0.434177	1.30983	0.190253	0.262822
ENSG00000164742	ENSG00000164742.16	adenylate cyclase 1 [Source:HGNC Symbol;Acc:HGNC:232]	7	45574140	45723116	ADCY1	protein_coding	102.997	0.568544	1.48303	0.252196	2.25438	0.0241726	0.0480411
ENSG00000157600	ENSG00000157600.12	transmembrane protein 164 [Source:HGNC Symbol;Acc:HGNC:26217]	X	110002631	110182734	TMEM164	protein_coding	185.595	0.568471	1.48295	0.190077	2.99075	0.00278297	0.00741735
ENSG00000131725	ENSG00000131725.14	WD repeat domain 44 [Source:HGNC Symbol;Acc:HGNC:30512]	X	118346073	118449961	WDR44	protein_coding	244.546	0.568216	1.48269	0.168708	3.36805	0.000757013	0.0023171
ENSG00000113248	ENSG00000113248.6	protocadherin beta 15 [Source:HGNC Symbol;Acc:HGNC:8686]	5	141245395	141249365	PCDHB15	protein_coding	136.045	0.567834	1.4823	0.215068	2.64025	0.00828438	0.0192086
ENSG00000138413	ENSG00000138413.14	isocitrate dehydrogenase (NADP(+)) 1 [Source:HGNC Symbol;Acc:HGNC:5382]	2	208236229	208266074	IDH1	protein_coding	274.373	0.567723	1.48218	0.152719	3.71744	0.00020125	0.000705331
ENSG00000173465	ENSG00000173465.8	zinc ribbon domain containing 2 [Source:HGNC Symbol;Acc:HGNC:11328]	11	65570460	65573942	ZNRD2	protein_coding	25.3967	0.567647	1.4821	0.483187	1.1748	0.240075	0.316963
ENSG00000256981	ENSG00000256981.1	taste receptor, type 2, member 18 pseudogene	12	11158785	11159694		unprocessed_pseudogene	80.8966	0.567409	1.48186	0.262668	2.16018	0.0307589	0.058902
ENSG00000165792	ENSG00000165792.18	methyltransferase like 17 [Source:HGNC Symbol;Acc:HGNC:19280]	14	20989973	20997035	METTL17	protein_coding	177.05	0.567302	1.48175	0.179066	3.16812	0.00153429	0.00436475
ENSG00000276805	ENSG00000276805.2	general transcription factor IIi (GTF2I) pseudogene	10	38403189	38452153		transcribed_unprocessed_pseudogene	127.667	0.567065	1.48151	0.219843	2.57941	0.00989694	0.0223855
ENSG00000279415	ENSG00000279415.1	novel transcript	16	17227023	17228000		TEC	2.20387	0.567006	1.48145	0.431241	1.31482	0.18857	0.261328
ENSG00000226266	ENSG00000226266.7	novel transcript	2	159670708	159712444		lncRNA	32.4335	0.566712	1.48114	0.398149	1.42337	0.154629	0.223462
ENSG00000152404	ENSG00000152404.16	CWF19 like cell cycle control factor 2 [Source:HGNC Symbol;Acc:HGNC:26508]	11	107326360	107457825	CWF19L2	protein_coding	255.596	0.566562	1.48099	0.149053	3.80109	0.000144063	0.000525108
ENSG00000147650	ENSG00000147650.12	LDL receptor related protein 12 [Source:HGNC Symbol;Acc:HGNC:31708]	8	104489231	104589258	LRP12	protein_coding	214.701	0.566465	1.48089	0.176857	3.20297	0.0013602	0.0039168
ENSG00000267265	ENSG00000267265.6	GP6 antisense RNA 1 [Source:HGNC Symbol;Acc:HGNC:55305]	19	55006193	55048086	GP6-AS1	lncRNA	23.0082	0.566408	1.48083	0.437363	1.29505	0.195302	0.268553
ENSG00000253953	ENSG00000253953.3	protocadherin gamma subfamily B, 4 [Source:HGNC Symbol;Acc:HGNC:8711]	5	141387698	141512975	PCDHGB4	protein_coding	175.134	0.566338	1.48076	0.183874	3.08003	0.00206979	0.00571344
ENSG00000055118	ENSG00000055118.17	potassium voltage-gated channel subfamily H member 2 [Source:HGNC Symbol;Acc:HGNC:6251]	7	150944961	150978321	KCNH2	protein_coding	80.089	0.566302	1.48072	0.277971	2.03727	0.0416228	0.0760907
ENSG00000165288	ENSG00000165288.11	bromodomain and WD repeat domain containing 3 [Source:HGNC Symbol;Acc:HGNC:17342]	X	80669503	80809877	BRWD3	protein_coding	1131.75	0.566067	1.48048	0.0711037	7.96115	1.70453e-15	2.78613e-14
ENSG00000102316	ENSG00000102316.17	MAGE family member D2 [Source:HGNC Symbol;Acc:HGNC:16353]	X	54807599	54816015	MAGED2	protein_coding	787.166	0.566006	1.48042	0.0861102	6.57304	4.9299e-11	5.17672e-10
ENSG00000224019	ENSG00000224019.1	ribosomal protein L21 pseudogene 32 [Source:HGNC Symbol;Acc:HGNC:36978]	2	185956587	185957063	RPL21P32	processed_pseudogene	12.9894	0.565685	1.48009	0.533967	1.0594	0.289417	0.370925
ENSG00000111481	ENSG00000111481.10	COPI coat complex subunit zeta 1 [Source:HGNC Symbol;Acc:HGNC:2243]	12	54301202	54351846	COPZ1	protein_coding	350.027	0.565053	1.47944	0.135312	4.17591	2.96797e-05	0.000124573
ENSG00000024048	ENSG00000024048.11	ubiquitin protein ligase E3 component n-recognin 2 [Source:HGNC Symbol;Acc:HGNC:21289]	6	42564029	42693505	UBR2	protein_coding	804.529	0.565045	1.47943	0.0828391	6.82099	9.04149e-12	1.03253e-10
ENSG00000231584	ENSG00000231584.9	fumarylacetoacetate hydrolase domain containing 2C, pseudogene [Source:HGNC Symbol;Acc:HGNC:44135]	2	96010526	96023398	FAHD2CP	transcribed_unprocessed_pseudogene	42.6074	0.565036	1.47942	0.351839	1.60595	0.108285	0.167755
ENSG00000178115	ENSG00000178115.12	golgin A8 family member Q [Source:HGNC Symbol;Acc:HGNC:44408]	15	30552050	30565684	GOLGA8Q	protein_coding	155.251	0.564892	1.47928	0.19289	2.92856	0.00340531	0.00884459
ENSG00000114019	ENSG00000114019.15	angiomotin like 2 [Source:HGNC Symbol;Acc:HGNC:17812]	3	134355347	134375479	AMOTL2	protein_coding	437.544	0.564888	1.47927	0.113706	4.96796	6.76606e-07	3.93143e-06
ENSG00000117859	ENSG00000117859.19	oxysterol binding protein like 9 [Source:HGNC Symbol;Acc:HGNC:16386]	1	51577179	51798427	OSBPL9	protein_coding	954.677	0.564761	1.47914	0.0798631	7.07161	1.53146e-12	1.91024e-11
ENSG00000145949	ENSG00000145949.11	myosin light chain kinase family member 4 [Source:HGNC Symbol;Acc:HGNC:27972]	6	2663629	2750922	MYLK4	protein_coding	53.2061	0.564566	1.47894	0.337913	1.67074	0.0947724	0.150419
ENSG00000167130	ENSG00000167130.18	dolichyldiphosphatase 1 [Source:HGNC Symbol;Acc:HGNC:29565]	9	129081111	129090438	DOLPP1	protein_coding	26.5041	0.564414	1.47879	0.480868	1.17374	0.240499	0.317437
ENSG00000220378	ENSG00000220378.3	keratin 8 pseudogene 42 [Source:HGNC Symbol;Acc:HGNC:39876]	6	134296997	134298695	KRT8P42	processed_pseudogene	9.57819	0.564305	1.47868	0.53766	1.04956	0.293921	0.376012
ENSG00000286112	ENSG00000286112.1	Novel protein	9	128819663	128881931		protein_coding	149.489	0.564228	1.4786	0.256758	2.1975	0.0279845	0.0544143
ENSG00000117533	ENSG00000117533.15	vesicle associated membrane protein 4 [Source:HGNC Symbol;Acc:HGNC:12645]	1	171700160	171742074	VAMP4	protein_coding	185.14	0.564009	1.47837	0.195795	2.8806	0.00396913	0.0101377
ENSG00000228444	ENSG00000228444.2	novel transcript, sense intronic to LMO7	13	75631271	75632135		lncRNA	5.54022	0.563797	1.47815	0.557192	1.01185	0.311608	0.39511
ENSG00000153147	ENSG00000153147.6	SWI/SNF related, matrix associated, actin dependent regulator of chromatin, subfamily a, member 5 [Source:HGNC Symbol;Acc:HGNC:11101]	4	143513702	143557486	SMARCA5	protein_coding	1105.17	0.563612	1.47796	0.076966	7.32287	2.42725e-13	3.31313e-12
ENSG00000230082	ENSG00000230082.1	PRRT3 antisense RNA 1 [Source:HGNC Symbol;Acc:HGNC:41151]	3	9947404	9954787	PRRT3-AS1	lncRNA	10.5862	0.563458	1.47781	0.528161	1.06683	0.286049	0.367122
ENSG00000105298	ENSG00000105298.14	cactin, spliceosome C complex subunit [Source:HGNC Symbol;Acc:HGNC:29938]	19	3610645	3626815	CACTIN	protein_coding	100.35	0.563428	1.47778	0.238875	2.35868	0.0183403	0.0378254
ENSG00000112992	ENSG00000112992.18	nicotinamide nucleotide transhydrogenase [Source:HGNC Symbol;Acc:HGNC:7863]	5	43602692	43707405	NNT	protein_coding	354.241	0.563256	1.4776	0.144363	3.90167	9.55306e-05	0.000359996
ENSG00000143786	ENSG00000143786.8	cornichon family AMPA receptor auxiliary protein 3 [Source:HGNC Symbol;Acc:HGNC:26802]	1	224434660	224740554	CNIH3	protein_coding	46.8706	0.563206	1.47755	0.346391	1.62593	0.103965	0.162149
ENSG00000236095	ENSG00000236095.1	novel transcript	9	94900429	94904754		lncRNA	8.55011	0.562911	1.47725	0.545354	1.03219	0.301982	0.384698
ENSG00000039650	ENSG00000039650.12	polynucleotide kinase 3'-phosphatase [Source:HGNC Symbol;Acc:HGNC:9154]	19	49859882	49878351	PNKP	protein_coding	192.273	0.562903	1.47724	0.174389	3.22787	0.00124717	0.00363316
ENSG00000236438	ENSG00000236438.7	family with sequence similarity 157 member A [Source:HGNC Symbol;Acc:HGNC:34079]	3	198153287	198222513	FAM157A	transcribed_unprocessed_pseudogene	68.334	0.562493	1.47682	0.286685	1.96206	0.0497552	0.0885376
ENSG00000136280	ENSG00000136280.17	CCM2 scaffold protein [Source:HGNC Symbol;Acc:HGNC:21708]	7	44999475	45076469	CCM2	protein_coding	154.164	0.562439	1.47676	0.195393	2.8785	0.00399576	0.0101994
ENSG00000175390	ENSG00000175390.15	eukaryotic translation initiation factor 3 subunit F [Source:HGNC Symbol;Acc:HGNC:3275]	11	7970251	8001862	EIF3F	protein_coding	693.476	0.562363	1.47669	0.101398	5.54607	2.92166e-08	2.14993e-07
ENSG00000277149	ENSG00000277149.5	tRNA-yW synthesizing protein 1 homolog B [Source:HGNC Symbol;Acc:HGNC:33908]	7	72558744	72828200	TYW1B	protein_coding	75.1379	0.561646	1.47595	0.315212	1.7818	0.0747811	0.124085
ENSG00000271966	ENSG00000271966.1	ARFGEF1 divergent transcript [Source:HGNC Symbol;Acc:HGNC:55237]	8	67343975	67345087	ARFGEF1-DT	lncRNA	21.1203	0.561621	1.47593	0.468458	1.19887	0.230578	0.306467
ENSG00000077713	ENSG00000077713.19	solute carrier family 25 member 43 [Source:HGNC Symbol;Acc:HGNC:30557]	X	119399336	119454478	SLC25A43	protein_coding	62.4746	0.561582	1.47589	0.330596	1.69869	0.0893768	0.143755
ENSG00000050628	ENSG00000050628.21	prostaglandin E receptor 3 [Source:HGNC Symbol;Acc:HGNC:9595]	1	70852353	71047816	PTGER3	protein_coding	44.6788	0.561577	1.47588	0.353956	1.58657	0.11261	0.172822
ENSG00000143226	ENSG00000143226.15	Fc fragment of IgG receptor IIa [Source:HGNC Symbol;Acc:HGNC:3616]	1	161505430	161524013	FCGR2A	protein_coding	51.8217	0.561576	1.47588	0.328942	1.70722	0.0877817	0.141714
ENSG00000115091	ENSG00000115091.12	actin related protein 3 [Source:HGNC Symbol;Acc:HGNC:170]	2	113890063	113962596	ACTR3	protein_coding	729.061	0.561518	1.47582	0.10193	5.50884	3.612e-08	2.6236e-07
ENSG00000157593	ENSG00000157593.19	solute carrier family 35 member B2 [Source:HGNC Symbol;Acc:HGNC:16872]	6	44254096	44257890	SLC35B2	protein_coding	133.382	0.561411	1.47571	0.209966	2.67382	0.0074992	0.0175991
ENSG00000213087	ENSG00000213087.3	ribosomal protein S12 (RPS12) pseudogene	6	151225550	151225947		processed_pseudogene	6.65096	0.561407	1.47571	0.557588	1.00685	0.314007	0.397521
ENSG00000263001	ENSG00000263001.8	general transcription factor IIi [Source:HGNC Symbol;Acc:HGNC:4659]	7	74650231	74760692	GTF2I	protein_coding	1669.7	0.561348	1.47565	0.0576827	9.73165	2.20983e-22	6.10342e-21
ENSG00000132471	ENSG00000132471.12	WW domain binding protein 2 [Source:HGNC Symbol;Acc:HGNC:12738]	17	75845699	75856507	WBP2	protein_coding	425.519	0.561177	1.47547	0.147246	3.81116	0.000138317	0.000505751
ENSG00000198931	ENSG00000198931.11	adenine phosphoribosyltransferase [Source:HGNC Symbol;Acc:HGNC:626]	16	88809339	88811937	APRT	protein_coding	67.5434	0.561093	1.47539	0.301257	1.8625	0.0625322	0.106789
ENSG00000267259	ENSG00000267259.1	endogenous retrovirus group E member 1 [Source:HGNC Symbol;Acc:HGNC:14602]	17	28232590	28235281	ERVE-1	lncRNA	227.072	0.560637	1.47492	0.162509	3.44989	0.000560813	0.00177247
ENSG00000135441	ENSG00000135441.8	biogenesis of lysosomal organelles complex 1 subunit 1 [Source:HGNC Symbol;Acc:HGNC:4200]	12	55716038	55720087	BLOC1S1	protein_coding	83.7677	0.560465	1.47474	0.260054	2.15519	0.0311472	0.059558
ENSG00000231587	ENSG00000231587.1	small nucleolar RNA, C/D box 62B [Source:HGNC Symbol;Acc:HGNC:23031]	9	131490486	131490571	SNORD62B	snoRNA	6.55589	0.560424	1.4747	0.556951	1.00624	0.314302	0.397853
ENSG00000165716	ENSG00000165716.11	divergent protein kinase domain 1B [Source:HGNC Symbol;Acc:HGNC:28290]	9	136712572	136724742	DIPK1B	protein_coding	82.828	0.560355	1.47463	0.264011	2.12247	0.0337981	0.0637988
ENSG00000112796	ENSG00000112796.10	ectonucleotide pyrophosphatase/phosphodiesterase family member 5 [Source:HGNC Symbol;Acc:HGNC:13717]	6	46159185	46170980	ENPP5	protein_coding	91.0583	0.560042	1.47431	0.274449	2.0406	0.0412902	0.0755495
ENSG00000147669	ENSG00000147669.11	RNA polymerase II, I and III subunit K [Source:HGNC Symbol;Acc:HGNC:9198]	8	100150623	100154003	POLR2K	protein_coding	99.3692	0.559947	1.47421	0.305892	1.83054	0.0671699	0.113526
ENSG00000141013	ENSG00000141013.17	growth arrest specific 8 [Source:HGNC Symbol;Acc:HGNC:4166]	16	90019629	90044975	GAS8	protein_coding	166.383	0.559925	1.47419	0.190414	2.94057	0.00327612	0.00854582
ENSG00000189184	ENSG00000189184.12	protocadherin 18 [Source:HGNC Symbol;Acc:HGNC:14268]	4	137518918	137532494	PCDH18	protein_coding	476.803	0.55966	1.47392	0.109777	5.09816	3.42977e-07	2.10266e-06
ENSG00000260318	ENSG00000260318.1	cytochrome c oxidase subunit 6C pseudogene 1 [Source:HGNC Symbol;Acc:HGNC:2286]	16	11903923	11904137	COX6CP1	processed_pseudogene	5.7047	0.559462	1.47372	0.555702	1.00677	0.314047	0.39755
ENSG00000241022	ENSG00000241022.1	NIPA2 pseudogene 2 [Source:HGNC Symbol;Acc:HGNC:42042]	3	75084155	75085237	NIPA2P2	processed_pseudogene	14.8753	0.559414	1.47367	0.514622	1.08704	0.27702	0.357444
ENSG00000144134	ENSG00000144134.19	RAB, member of RAS oncogene family like 2A [Source:HGNC Symbol;Acc:HGNC:9799]	2	113627229	113643396	RABL2A	protein_coding	138.856	0.559309	1.47356	0.225598	2.47923	0.0131666	0.0286391
ENSG00000196417	ENSG00000196417.13	zinc finger protein 765 [Source:HGNC Symbol;Acc:HGNC:25092]	19	53389793	53430413	ZNF765	protein_coding	358.5	0.559209	1.47346	0.137148	4.07741	4.55396e-05	0.000183545
ENSG00000289480	ENSG00000289480.1	novel transcript	4	82348252	82349441		lncRNA	65.131	0.559176	1.47343	0.29155	1.91794	0.0551188	0.0964657
ENSG00000104691	ENSG00000104691.16	UBX domain protein 8 [Source:HGNC Symbol;Acc:HGNC:30307]	8	30729131	30767006	UBXN8	protein_coding	122.007	0.559137	1.47339	0.222375	2.51439	0.011924	0.026302
ENSG00000279838	ENSG00000279838.1	TEC	1	185292384	185294372		TEC	38.4182	0.559124	1.47337	0.370202	1.51032	0.130961	0.195541
ENSG00000237248	ENSG00000237248.5	long intergenic non-protein coding RNA 987 [Source:HGNC Symbol;Acc:HGNC:48911]	12	9240003	9257960	LINC00987	lncRNA	27.0177	0.559011	1.47326	0.415981	1.34384	0.179001	0.250721
ENSG00000055163	ENSG00000055163.20	cytoplasmic FMR1 interacting protein 2 [Source:HGNC Symbol;Acc:HGNC:13760]	5	157266079	157395595	CYFIP2	protein_coding	148.595	0.55901	1.47326	0.195412	2.86067	0.00422752	0.0107334
ENSG00000130675	ENSG00000130675.15	motor neuron and pancreas homeobox 1 [Source:HGNC Symbol;Acc:HGNC:4979]	7	156994051	157010663	MNX1	protein_coding	1.9377	0.558929	1.47317	0.431192	1.29624	0.194892	0.268138
ENSG00000245317	ENSG00000245317.2	novel transcript	5	179859013	179861283		lncRNA	1.9377	0.558929	1.47317	0.431192	1.29624	0.194892	0.268138
ENSG00000254706	ENSG00000254706.3	novel protein	1	162365407	162383531		protein_coding	1.9377	0.558929	1.47317	0.431192	1.29624	0.194892	0.268138
ENSG00000260035	ENSG00000260035.1	novel transcript	15	45200325	45200632		lncRNA	1.9377	0.558929	1.47317	0.431192	1.29624	0.194892	0.268138
ENSG00000288757	ENSG00000288757.1	novel transcript	10	123997144	123997462		lncRNA	1.9377	0.558929	1.47317	0.431192	1.29624	0.194892	0.268138
ENSG00000289021	ENSG00000289021.1	novel transcript	17	48944890	48945763		lncRNA	1.9377	0.558929	1.47317	0.431192	1.29624	0.194892	0.268138
ENSG00000110651	ENSG00000110651.12	CD81 molecule [Source:HGNC Symbol;Acc:HGNC:1701]	11	2376177	2397397	CD81	protein_coding	1256.14	0.558724	1.47297	0.0667612	8.369	5.81114e-17	1.07964e-15
ENSG00000196656	ENSG00000196656.7	ribosomal protein S26 (RPS26) pseudogene	4	113214046	113217170		transcribed_processed_pseudogene	49.6773	0.558656	1.4729	0.332689	1.67922	0.0931098	0.14817
ENSG00000147457	ENSG00000147457.14	charged multivesicular body protein 7 [Source:HGNC Symbol;Acc:HGNC:28439]	8	23243637	23262000	CHMP7	protein_coding	156.916	0.558485	1.47272	0.197132	2.83304	0.00461069	0.0115465
ENSG00000105821	ENSG00000105821.15	DnaJ heat shock protein family (Hsp40) member C2 [Source:HGNC Symbol;Acc:HGNC:13192]	7	103312289	103344830	DNAJC2	protein_coding	126.904	0.55822	1.47245	0.213078	2.6198	0.0087982	0.0201881
ENSG00000064601	ENSG00000064601.21	cathepsin A [Source:HGNC Symbol;Acc:HGNC:9251]	20	45890144	45898949	CTSA	protein_coding	465.327	0.558176	1.47241	0.132356	4.21723	2.47324e-05	0.000105891
ENSG00000136827	ENSG00000136827.12	torsin family 1 member A [Source:HGNC Symbol;Acc:HGNC:3098]	9	129812942	129824244	TOR1A	protein_coding	75.5757	0.557905	1.47213	0.279898	1.99324	0.0462346	0.083142
ENSG00000256682	ENSG00000256682.2	taste receptor, type 2, member 12 pseudogene	12	10894943	10896952		transcribed_processed_pseudogene	74.3833	0.557891	1.47212	0.273663	2.0386	0.0414895	0.0758863
ENSG00000169926	ENSG00000169926.11	Kruppel like factor 13 [Source:HGNC Symbol;Acc:HGNC:13672]	15	31326835	31435665	KLF13	protein_coding	471.386	0.557694	1.47191	0.111484	5.00247	5.66011e-07	3.35418e-06
ENSG00000113555	ENSG00000113555.6	protocadherin 12 [Source:HGNC Symbol;Acc:HGNC:8657]	5	141943581	141969741	PCDH12	protein_coding	55.1329	0.557639	1.47186	0.333757	1.67079	0.0947623	0.150419
ENSG00000288632	ENSG00000288632.1	novel transcript	16	29442917	29613717		lncRNA	256.83	0.557212	1.47142	0.162783	3.42304	0.000619247	0.00193711
ENSG00000007516	ENSG00000007516.14	BAI1 associated protein 3 [Source:HGNC Symbol;Acc:HGNC:948]	16	1333638	1349441	BAIAP3	protein_coding	34.2814	0.557153	1.47136	0.38386	1.45145	0.146655	0.214458
ENSG00000230417	ENSG00000230417.12	long intergenic non-protein coding RNA 595 [Source:HGNC Symbol;Acc:HGNC:31430]	10	78179185	78551355	LINC00595	lncRNA	20.1674	0.557031	1.47124	0.48207	1.1555	0.247886	0.325504
ENSG00000164938	ENSG00000164938.14	tumor protein p53 inducible nuclear protein 1 [Source:HGNC Symbol;Acc:HGNC:18022]	8	94925972	94949378	TP53INP1	protein_coding	1348.01	0.556448	1.47064	0.0641375	8.67586	4.10422e-18	8.44282e-17
ENSG00000134109	ENSG00000134109.11	ER degradation enhancing alpha-mannosidase like protein 1 [Source:HGNC Symbol;Acc:HGNC:18967]	3	5187646	5219958	EDEM1	protein_coding	330.983	0.556355	1.47055	0.142211	3.91218	9.14658e-05	0.000346261
ENSG00000185201	ENSG00000185201.18	interferon induced transmembrane protein 2 [Source:HGNC Symbol;Acc:HGNC:5413]	11	303655	309397	IFITM2	protein_coding	162.946	0.556222	1.47041	0.187021	2.97411	0.00293838	0.00776051
ENSG00000269967	ENSG00000269967.1	novel transcript	1	31851913	31921841		lncRNA	11.6057	0.555965	1.47015	0.52205	1.06496	0.286892	0.368109
ENSG00000130254	ENSG00000130254.12	scaffold attachment factor B2 [Source:HGNC Symbol;Acc:HGNC:21605]	19	5586999	5624046	SAFB2	protein_coding	408.951	0.555926	1.47011	0.132804	4.18605	2.83851e-05	0.000119586
ENSG00000155393	ENSG00000155393.14	HEAT repeat containing 3 [Source:HGNC Symbol;Acc:HGNC:26087]	16	50065967	50107272	HEATR3	protein_coding	98.4918	0.555849	1.47003	0.265527	2.09338	0.0363154	0.0678774
ENSG00000130755	ENSG00000130755.13	glia maturation factor gamma [Source:HGNC Symbol;Acc:HGNC:4374]	19	39328353	39342372	GMFG	protein_coding	1.91866	0.555501	1.46968	0.43034	1.29084	0.196759	0.27009
ENSG00000165566	ENSG00000165566.13	APC membrane recruitment protein 2 [Source:HGNC Symbol;Acc:HGNC:26360]	13	25161679	25172288	AMER2	protein_coding	1.91866	0.555501	1.46968	0.43034	1.29084	0.196759	0.27009
ENSG00000199366	ENSG00000199366.1	Y RNA [Source:RFAM;Acc:RF00019]	18	23582016	23582121	Y_RNA	misc_RNA	1.91866	0.555501	1.46968	0.43034	1.29084	0.196759	0.27009
ENSG00000222515	ENSG00000222515.1	RN7SK pseudogene 240 [Source:HGNC Symbol;Acc:HGNC:45964]	6	22085544	22085918	RN7SKP240	misc_RNA	1.91866	0.555501	1.46968	0.43034	1.29084	0.196759	0.27009
ENSG00000227730	ENSG00000227730.2	MT-ND6 pseudogene 5 [Source:HGNC Symbol;Acc:HGNC:39468]	9	5091093	5091604	MTND6P5	unprocessed_pseudogene	1.91866	0.555501	1.46968	0.43034	1.29084	0.196759	0.27009
ENSG00000228523	ENSG00000228523.1	DNAJB6 pseudogene 4 [Source:HGNC Symbol;Acc:HGNC:54757]	1	67278052	67278779	DNAJB6P4	processed_pseudogene	1.91866	0.555501	1.46968	0.43034	1.29084	0.196759	0.27009
ENSG00000229007	ENSG00000229007.1	exosome component 3 pseudogene 1 [Source:HGNC Symbol;Acc:HGNC:33989]	21	32496812	32497311	EXOSC3P1	processed_pseudogene	1.91866	0.555501	1.46968	0.43034	1.29084	0.196759	0.27009
ENSG00000241357	ENSG00000241357.1	novel transcript	7	100435257	100436510		lncRNA	1.91866	0.555501	1.46968	0.43034	1.29084	0.196759	0.27009
ENSG00000248155	ENSG00000248155.1	novel pseudogene	4	2607870	2608146		unprocessed_pseudogene	1.91866	0.555501	1.46968	0.43034	1.29084	0.196759	0.27009
ENSG00000253706	ENSG00000253706.5	novel transcript, antisense to PI15	8	74798784	74866939		lncRNA	1.91866	0.555501	1.46968	0.43034	1.29084	0.196759	0.27009
ENSG00000253945	ENSG00000253945.1	ribosomal protein L36a-like (RPL36AL) pseudogene	8	95403802	95403894		processed_pseudogene	1.91866	0.555501	1.46968	0.43034	1.29084	0.196759	0.27009
ENSG00000260213	ENSG00000260213.6	CENPN antisense RNA 1 [Source:HGNC Symbol;Acc:HGNC:55106]	16	81016792	81035759	CENPN-AS1	lncRNA	1.91866	0.555501	1.46968	0.43034	1.29084	0.196759	0.27009
ENSG00000265630	ENSG00000265630.2	glutamate dehydrogenase pseudogene 8	10	47563604	47569697		unprocessed_pseudogene	1.91866	0.555501	1.46968	0.43034	1.29084	0.196759	0.27009
ENSG00000272186	ENSG00000272186.1	VPS11 divergent transcript [Source:HGNC Symbol;Acc:HGNC:55227]	11	119067374	119067698	VPS11-DT	lncRNA	1.91866	0.555501	1.46968	0.43034	1.29084	0.196759	0.27009
ENSG00000279149	ENSG00000279149.1	TEC	13	30344672	30347167		TEC	1.91866	0.555501	1.46968	0.43034	1.29084	0.196759	0.27009
ENSG00000120324	ENSG00000120324.9	protocadherin beta 10 [Source:HGNC Symbol;Acc:HGNC:8681]	5	141192353	141195647	PCDHB10	protein_coding	37.299	0.555499	1.46968	0.373456	1.48746	0.136894	0.202979
ENSG00000104695	ENSG00000104695.13	protein phosphatase 2 catalytic subunit beta [Source:HGNC Symbol;Acc:HGNC:9300]	8	30774457	30814314	PPP2CB	protein_coding	443.8	0.555343	1.46952	0.121322	4.57743	4.70714e-06	2.34287e-05
ENSG00000152778	ENSG00000152778.10	interferon induced protein with tetratricopeptide repeats 5 [Source:HGNC Symbol;Acc:HGNC:13328]	10	89414568	89421605	IFIT5	protein_coding	137.103	0.555014	1.46918	0.203602	2.72598	0.00641118	0.0154306
ENSG00000129480	ENSG00000129480.13	D-aminoacyl-tRNA deacylase 2 [Source:HGNC Symbol;Acc:HGNC:20277]	14	31446036	31457506	DTD2	protein_coding	118.551	0.554691	1.46885	0.2208	2.51218	0.0119987	0.0264479
ENSG00000075399	ENSG00000075399.14	VPS9 domain containing 1 [Source:HGNC Symbol;Acc:HGNC:13526]	16	89707134	89720898	VPS9D1	protein_coding	66.3323	0.554669	1.46883	0.324634	1.7086	0.0875252	0.141328
ENSG00000240489	ENSG00000240489.1	SET pseudogene 14 [Source:HGNC Symbol;Acc:HGNC:42933]	3	155987304	155988176	SETP14	processed_pseudogene	3.65715	0.554626	1.46879	0.530513	1.04545	0.295813	0.378027
ENSG00000151694	ENSG00000151694.14	ADAM metallopeptidase domain 17 [Source:HGNC Symbol;Acc:HGNC:195]	2	9488486	9556732	ADAM17	protein_coding	674.324	0.554616	1.46878	0.0927775	5.97791	2.26014e-09	1.93938e-08
ENSG00000085998	ENSG00000085998.15	protein O-linked mannose N-acetylglucosaminyltransferase 1 (beta 1,2-) [Source:HGNC Symbol;Acc:HGNC:19139]	1	46188683	46220305	POMGNT1	protein_coding	302.78	0.554597	1.46876	0.137419	4.0358	5.44163e-05	0.00021605
ENSG00000115317	ENSG00000115317.13	HtrA serine peptidase 2 [Source:HGNC Symbol;Acc:HGNC:14348]	2	74529596	74533350	HTRA2	protein_coding	87.7324	0.554253	1.46841	0.267328	2.07331	0.0381438	0.0706123
ENSG00000150776	ENSG00000150776.18	NKAP domain containing 1 [Source:HGNC Symbol;Acc:HGNC:25569]	11	112074086	112085150	NKAPD1	protein_coding	206.751	0.55395	1.4681	0.194581	2.84688	0.004415	0.0111253
ENSG00000205250	ENSG00000205250.9	E2F transcription factor 4 [Source:HGNC Symbol;Acc:HGNC:3118]	16	67192155	67198918	E2F4	protein_coding	161.745	0.553904	1.46805	0.200976	2.75607	0.00585006	0.014222
ENSG00000230445	ENSG00000230445.4	leucine rich repeat containing 37 member A6, pseudogene [Source:HGNC Symbol;Acc:HGNC:33746]	10	27246350	27259455	LRRC37A6P	transcribed_processed_pseudogene	18.9437	0.553703	1.46785	0.488	1.13464	0.256527	0.334543
ENSG00000204713	ENSG00000204713.11	tripartite motif containing 27 [Source:HGNC Symbol;Acc:HGNC:9975]	6	28903002	28923988	TRIM27	protein_coding	492.082	0.553652	1.4678	0.113443	4.88042	1.05859e-06	5.94575e-06
ENSG00000145375	ENSG00000145375.9	spermatogenesis associated 5 [Source:HGNC Symbol;Acc:HGNC:18119]	4	122923070	123319433	SPATA5	protein_coding	249.171	0.553581	1.46772	0.155337	3.56374	0.000365612	0.00120332
ENSG00000204611	ENSG00000204611.7	zinc finger protein 616 [Source:HGNC Symbol;Acc:HGNC:28062]	19	52113091	52139938	ZNF616	protein_coding	131.154	0.553563	1.46771	0.225675	2.45292	0.0141701	0.0305354
ENSG00000200953	ENSG00000200953.1	Y RNA [Source:RFAM;Acc:RF00019]	12	51156868	51156977	Y_RNA	misc_RNA	13.6095	0.553056	1.46719	0.506324	1.0923	0.274703	0.354898
ENSG00000268117	ENSG00000268117.1	vomeronasal 1 receptor 84 pseudogene [Source:HGNC Symbol;Acc:HGNC:37404]	19	21719801	21720035	VN1R84P	unprocessed_pseudogene	8.11547	0.552995	1.46713	0.557098	0.992635	0.320888	0.404658
ENSG00000205578	ENSG00000205578.6	POM121 transmembrane nucleoporin B (pseudogene) [Source:HGNC Symbol;Acc:HGNC:34004]	7	73293497	73301161	POM121B	unprocessed_pseudogene	60.9294	0.552813	1.46694	0.307144	1.79985	0.0718839	0.120229
ENSG00000170759	ENSG00000170759.11	kinesin family member 5B [Source:HGNC Symbol;Acc:HGNC:6324]	10	32009015	32056425	KIF5B	protein_coding	809.76	0.552694	1.46682	0.085482	6.46562	1.00885e-10	1.0186e-09
ENSG00000112146	ENSG00000112146.17	F-box protein 9 [Source:HGNC Symbol;Acc:HGNC:13588]	6	53051991	53100873	FBXO9	protein_coding	330.578	0.552561	1.46669	0.13551	4.07763	4.54979e-05	0.000183407
ENSG00000106018	ENSG00000106018.14	vasoactive intestinal peptide receptor 2 [Source:HGNC Symbol;Acc:HGNC:12695]	7	159028175	159144867	VIPR2	protein_coding	7.13958	0.552552	1.46668	0.555134	0.995349	0.319567	0.4033
ENSG00000253704	ENSG00000253704.3	VIRMA divergent transcript [Source:HGNC Symbol;Acc:HGNC:55531]	8	94553668	94570652	VIRMA-DT	lncRNA	38.3937	0.552474	1.4666	0.390844	1.41354	0.157497	0.227053
ENSG00000267199	ENSG00000267199.1	novel transcript, antisense SPIRE1	18	12438890	12448205		lncRNA	50.7984	0.552166	1.46629	0.34318	1.60897	0.107623	0.166876
ENSG00000136261	ENSG00000136261.16	basic leucine zipper and W2 domains 2 [Source:HGNC Symbol;Acc:HGNC:18808]	7	16646131	16706523	BZW2	protein_coding	56.0707	0.552035	1.46615	0.356601	1.54805	0.121611	0.184452
ENSG00000139793	ENSG00000139793.20	muscleblind like splicing regulator 2 [Source:HGNC Symbol;Acc:HGNC:16746]	13	97221434	97394120	MBNL2	protein_coding	1058.44	0.551839	1.46595	0.0728968	7.57015	3.72807e-14	5.49485e-13
ENSG00000261114	ENSG00000261114.1	novel transcript, sense intronic to HERPUD1	16	56941028	56941726		lncRNA	25.0929	0.551784	1.4659	0.454775	1.21331	0.22501	0.300422
ENSG00000204104	ENSG00000204104.12	TRAF3 interacting protein 1 [Source:HGNC Symbol;Acc:HGNC:17861]	2	238320441	238400897	TRAF3IP1	protein_coding	138.971	0.551719	1.46583	0.209028	2.63946	0.00830393	0.0192341
ENSG00000196357	ENSG00000196357.12	zinc finger protein 565 [Source:HGNC Symbol;Acc:HGNC:26726]	19	36182276	36246257	ZNF565	protein_coding	57.8435	0.551581	1.46569	0.312925	1.76266	0.0779576	0.128366
ENSG00000183666	ENSG00000183666.18	GUSB pseudogene 1 [Source:HGNC Symbol;Acc:HGNC:13670]	5	21341833	21589372	GUSBP1	transcribed_unprocessed_pseudogene	317.708	0.551454	1.46556	0.135875	4.05853	4.93833e-05	0.000197647
ENSG00000160299	ENSG00000160299.18	pericentrin [Source:HGNC Symbol;Acc:HGNC:16068]	21	46324124	46445769	PCNT	protein_coding	1008.59	0.551262	1.46537	0.0758803	7.26489	3.73351e-13	5.00233e-12
ENSG00000102225	ENSG00000102225.17	cyclin dependent kinase 16 [Source:HGNC Symbol;Acc:HGNC:8749]	X	47217860	47229997	CDK16	protein_coding	310.505	0.551241	1.46535	0.149391	3.68992	0.000224328	0.000780355
ENSG00000138172	ENSG00000138172.11	calcium homeostasis modulator family member 2 [Source:HGNC Symbol;Acc:HGNC:23493]	10	103446786	103452402	CALHM2	protein_coding	208.073	0.550999	1.4651	0.179415	3.0711	0.00213275	0.00587086
ENSG00000152433	ENSG00000152433.15	zinc finger protein 547 [Source:HGNC Symbol;Acc:HGNC:26432]	19	57363477	57379565	ZNF547	protein_coding	21.8367	0.55092	1.46502	0.452645	1.21711	0.223561	0.298794
ENSG00000065809	ENSG00000065809.14	family with sequence similarity 107 member B [Source:HGNC Symbol;Acc:HGNC:23726]	10	14518557	14774897	FAM107B	protein_coding	162.445	0.550838	1.46494	0.228838	2.40711	0.0160792	0.0339817
ENSG00000074266	ENSG00000074266.22	embryonic ectoderm development [Source:HGNC Symbol;Acc:HGNC:3188]	11	86244753	86278813	EED	protein_coding	178.96	0.550687	1.46478	0.185195	2.97355	0.00294373	0.00777299
ENSG00000275601	ENSG00000275601.1	novel transcript, sense intronic to CATSPER2	15	43642389	43643023		lncRNA	13.0586	0.550584	1.46468	0.536239	1.02675	0.304538	0.387495
ENSG00000122861	ENSG00000122861.16	plasminogen activator, urokinase [Source:HGNC Symbol;Acc:HGNC:9052]	10	73909177	73917496	PLAU	protein_coding	46.5324	0.550411	1.4645	0.355074	1.55013	0.121111	0.183907
ENSG00000134574	ENSG00000134574.12	damage specific DNA binding protein 2 [Source:HGNC Symbol;Acc:HGNC:2718]	11	47214465	47239217	DDB2	protein_coding	108.184	0.550145	1.46423	0.236761	2.32363	0.0201451	0.0411295
ENSG00000278311	ENSG00000278311.5	gametogenetin binding protein 2 [Source:HGNC Symbol;Acc:HGNC:19357]	17	36544912	36589848	GGNBP2	protein_coding	387.262	0.550139	1.46423	0.138076	3.98433	6.76716e-05	0.000264227
ENSG00000146054	ENSG00000146054.18	tripartite motif containing 7 [Source:HGNC Symbol;Acc:HGNC:16278]	5	181193924	181205293	TRIM7	protein_coding	23.8622	0.550102	1.46419	0.433264	1.26967	0.204203	0.27864
ENSG00000188906	ENSG00000188906.17	leucine rich repeat kinase 2 [Source:HGNC Symbol;Acc:HGNC:18618]	12	40196744	40369285	LRRK2	protein_coding	637.54	0.550023	1.46411	0.0961559	5.72012	1.06451e-08	8.30498e-08
ENSG00000082805	ENSG00000082805.21	ELKS/RAB6-interacting/CAST family member 1 [Source:HGNC Symbol;Acc:HGNC:17072]	12	990509	1495933	ERC1	protein_coding	1065.79	0.549909	1.46399	0.0807695	6.80837	9.87094e-12	1.12414e-10
ENSG00000255176	ENSG00000255176.1	novel transcript	11	118636620	118638097		lncRNA	34.8682	0.549902	1.46399	0.45877	1.19864	0.230667	0.306569
ENSG00000226801	ENSG00000226801.2	oligosaccharyltransferase complex subunit pseudogene 8 [Source:HGNC Symbol;Acc:HGNC:42869]	9	33968071	33968518	OSTCP8	processed_pseudogene	14.8067	0.549657	1.46374	0.508105	1.08178	0.279351	0.360038
ENSG00000160058	ENSG00000160058.19	BSD domain containing 1 [Source:HGNC Symbol;Acc:HGNC:25501]	1	32364633	32394731	BSDC1	protein_coding	788.042	0.549511	1.46359	0.0837528	6.56111	5.34096e-11	5.57691e-10
ENSG00000288473	ENSG00000288473.1	novel protein	6	30908242	30926459		lncRNA	271.327	0.549169	1.46324	0.172031	3.19227	0.00141161	0.004046
ENSG00000188641	ENSG00000188641.14	dihydropyrimidine dehydrogenase [Source:HGNC Symbol;Acc:HGNC:3012]	1	97077743	97995000	DPYD	protein_coding	725.356	0.549127	1.4632	0.0874695	6.27793	3.43111e-10	3.27205e-09
ENSG00000214013	ENSG00000214013.10	glucosidase alpha, neutral C [Source:HGNC Symbol;Acc:HGNC:4139]	15	42273201	42353666	GANC	protein_coding	379.444	0.548849	1.46292	0.131621	4.16993	3.04692e-05	0.000127605
ENSG00000150995	ENSG00000150995.21	inositol 1,4,5-trisphosphate receptor type 1 [Source:HGNC Symbol;Acc:HGNC:6180]	3	4493345	4847506	ITPR1	protein_coding	1772.77	0.548831	1.4629	0.0559256	9.81359	9.84078e-23	2.77053e-21
ENSG00000159200	ENSG00000159200.18	regulator of calcineurin 1 [Source:HGNC Symbol;Acc:HGNC:3040]	21	34513142	34615113	RCAN1	protein_coding	63.9091	0.548725	1.46279	0.314998	1.74199	0.0815096	0.133398
ENSG00000092208	ENSG00000092208.19	gem nuclear organelle associated protein 2 [Source:HGNC Symbol;Acc:HGNC:10884]	14	39114285	39136973	GEMIN2	protein_coding	25.1673	0.548694	1.46276	0.480726	1.14139	0.253709	0.331462
ENSG00000111328	ENSG00000111328.7	cyclin dependent kinase 2 associated protein 1 [Source:HGNC Symbol;Acc:HGNC:14002]	12	123250112	123272334	CDK2AP1	protein_coding	326.685	0.548644	1.46271	0.136537	4.01827	5.86278e-05	0.000231572
ENSG00000187601	ENSG00000187601.5	MAGE family member H1 [Source:HGNC Symbol;Acc:HGNC:24092]	X	55452127	55453566	MAGEH1	protein_coding	87.5635	0.548435	1.4625	0.273347	2.00637	0.0448168	0.0809549
ENSG00000151612	ENSG00000151612.18	zinc finger protein 827 [Source:HGNC Symbol;Acc:HGNC:27193]	4	145757627	145938823	ZNF827	protein_coding	747.818	0.548354	1.46242	0.100432	5.45994	4.76302e-08	3.39684e-07
ENSG00000174276	ENSG00000174276.7	zinc finger HIT-type containing 2 [Source:HGNC Symbol;Acc:HGNC:1177]	11	65116403	65117701	ZNHIT2	protein_coding	9.82151	0.548292	1.46235	0.55057	0.995864	0.319316	0.403046
ENSG00000166451	ENSG00000166451.14	centromere protein N [Source:HGNC Symbol;Acc:HGNC:30873]	16	81006552	81033114	CENPN	protein_coding	13.5895	0.547969	1.46203	0.507077	1.08064	0.279856	0.36054
ENSG00000255165	ENSG00000255165.1	novel transcript	11	44071462	44072403		lncRNA	7.39946	0.547728	1.46178	0.551173	0.99375	0.320344	0.404055
ENSG00000128891	ENSG00000128891.16	coiled-coil domain containing 32 [Source:HGNC Symbol;Acc:HGNC:28295]	15	40528683	40565057	CCDC32	protein_coding	155.137	0.547563	1.46161	0.191037	2.86627	0.00415342	0.0105615
ENSG00000126107	ENSG00000126107.15	HECT domain E3 ubiquitin protein ligase 3 [Source:HGNC Symbol;Acc:HGNC:26117]	1	45002540	45011324	HECTD3	protein_coding	239.479	0.547527	1.46158	0.179428	3.05151	0.00227694	0.00622487
ENSG00000273456	ENSG00000273456.1	novel transcript	2	202374932	202375604		lncRNA	14.7544	0.547511	1.46156	0.507754	1.0783	0.2809	0.361676
ENSG00000112237	ENSG00000112237.13	cyclin C [Source:HGNC Symbol;Acc:HGNC:1581]	6	99542387	99568825	CCNC	protein_coding	176.951	0.547384	1.46143	0.190355	2.8756	0.00403256	0.0102806
ENSG00000140718	ENSG00000140718.21	FTO alpha-ketoglutarate dependent dioxygenase [Source:HGNC Symbol;Acc:HGNC:24678]	16	53701692	54158512	FTO	protein_coding	796.561	0.547175	1.46122	0.0905993	6.0395	1.54588e-09	1.36336e-08
ENSG00000118137	ENSG00000118137.10	apolipoprotein A1 [Source:HGNC Symbol;Acc:HGNC:600]	11	116835751	116837622	APOA1	protein_coding	140.661	0.547039	1.46108	0.433622	1.26156	0.207109	0.281627
ENSG00000174227	ENSG00000174227.16	phosphatidylinositol glycan anchor biosynthesis class G [Source:HGNC Symbol;Acc:HGNC:25985]	4	499210	540200	PIGG	protein_coding	419.806	0.546716	1.46076	0.117826	4.64002	3.48375e-06	1.77353e-05
ENSG00000120696	ENSG00000120696.9	kelch repeat and BTB domain containing 7 [Source:HGNC Symbol;Acc:HGNC:25266]	13	41189834	41194569	KBTBD7	protein_coding	177.823	0.546578	1.46062	0.184802	2.95764	0.00310008	0.00813117
ENSG00000263813	ENSG00000263813.1	microRNA 3679 [Source:HGNC Symbol;Acc:HGNC:38979]	2	134127125	134127192	MIR3679	miRNA	2.48844	0.546184	1.46022	0.498881	1.09482	0.273596	0.353635
ENSG00000176692	ENSG00000176692.8	forkhead box C2 [Source:HGNC Symbol;Acc:HGNC:3801]	16	86566829	86569728	FOXC2	protein_coding	13.7427	0.546024	1.46006	0.521962	1.0461	0.295516	0.377724
ENSG00000110455	ENSG00000110455.14	1-aminocyclopropane-1-carboxylate synthase homolog (inactive) [Source:HGNC Symbol;Acc:HGNC:23989]	11	44065925	44084237	ACCS	protein_coding	296.511	0.545871	1.4599	0.13929	3.91896	8.8931e-05	0.000337128
ENSG00000130347	ENSG00000130347.13	reticulon 4 interacting protein 1 [Source:HGNC Symbol;Acc:HGNC:18647]	6	106570771	106629498	RTN4IP1	protein_coding	34.0798	0.545267	1.45929	0.388292	1.40427	0.160238	0.230292
ENSG00000197959	ENSG00000197959.15	dynamin 3 [Source:HGNC Symbol;Acc:HGNC:29125]	1	171817887	172418466	DNM3	protein_coding	178.445	0.54526	1.45928	0.216828	2.51472	0.0119128	0.0262798
ENSG00000265817	ENSG00000265817.4	fibrinogen silencer binding protein [Source:HGNC Symbol;Acc:HGNC:43653]	8	94378377	94436952	FSBP	protein_coding	227.272	0.545018	1.45904	0.181473	3.0033	0.0026707	0.0071443
ENSG00000200494	ENSG00000200494.1	Y RNA [Source:RFAM;Acc:RF00019]	20	16670641	16670742	Y_RNA	misc_RNA	19.6788	0.544942	1.45896	0.458446	1.18867	0.234569	0.310853
ENSG00000239374	ENSG00000239374.1	ribosomal protein L21 (RPL21) pseudogene	12	116755395	116755874		processed_pseudogene	3.35388	0.544687	1.4587	0.537982	1.01246	0.311317	0.394822
ENSG00000288934	ENSG00000288934.1	novel transcript, antisense to PPP1R15B	1	204411380	204412418		lncRNA	3.35388	0.544687	1.4587	0.537982	1.01246	0.311317	0.394822
ENSG00000237973	ENSG00000237973.1	MT-CO1 pseudogene 12 [Source:HGNC Symbol;Acc:HGNC:52014]	1	631074	632616	MTCO1P12	unprocessed_pseudogene	5493.31	0.544623	1.45864	0.0310916	17.5167	1.0676e-68	1.53604e-66
ENSG00000207627	ENSG00000207627.1	microRNA 581 [Source:HGNC Symbol;Acc:HGNC:32837]	5	53951504	53951599	MIR581	miRNA	6.37618	0.544463	1.45848	0.556366	0.978607	0.327774	0.41181
ENSG00000183889	ENSG00000183889.12	novel member of the nuclear pore complex interacting protein NPIP gene family	16	16317444	16350590		protein_coding	415.163	0.544376	1.45839	0.124532	4.37139	1.23457e-05	5.61204e-05
ENSG00000184925	ENSG00000184925.12	lipocalin 12 [Source:HGNC Symbol;Acc:HGNC:28733]	9	136949551	136955497	LCN12	protein_coding	17.6246	0.54412	1.45813	0.475291	1.14481	0.252286	0.330107
ENSG00000232388	ENSG00000232388.5	small integral membrane protein 26 [Source:HGNC Symbol;Acc:HGNC:43430]	20	18567347	18569563	SMIM26	protein_coding	69.9252	0.543858	1.45787	0.297206	1.8299	0.0672648	0.113648
ENSG00000266472	ENSG00000266472.6	mitochondrial ribosomal protein S21 [Source:HGNC Symbol;Acc:HGNC:14046]	1	150293861	150308979	MRPS21	protein_coding	127.2	0.543811	1.45782	0.212058	2.56445	0.010334	0.023255
ENSG00000235236	ENSG00000235236.1	novel transcript	3	48979918	48983985		lncRNA	15.7313	0.543784	1.45779	0.500065	1.08742	0.276849	0.357298
ENSG00000110090	ENSG00000110090.13	carnitine palmitoyltransferase 1A [Source:HGNC Symbol;Acc:HGNC:2328]	11	68754620	68844410	CPT1A	protein_coding	820.381	0.543675	1.45768	0.0850561	6.39196	1.63776e-10	1.61795e-09
ENSG00000276278	ENSG00000276278.1	novel transcript, antisense to ZSCAN2	15	84622015	84623237		lncRNA	2.49888	0.543628	1.45763	0.49913	1.08915	0.276088	0.356389
ENSG00000173992	ENSG00000173992.9	copper chaperone for superoxide dismutase [Source:HGNC Symbol;Acc:HGNC:1613]	11	66593153	66606019	CCS	protein_coding	156.198	0.543493	1.4575	0.202866	2.67908	0.0073825	0.0173631
ENSG00000229358	ENSG00000229358.3	DPY19L1 pseudogene 1 [Source:HGNC Symbol;Acc:HGNC:22395]	7	32580949	32761787	DPY19L1P1	unprocessed_pseudogene	94.4694	0.543467	1.45747	0.246352	2.20606	0.0273799	0.0534357
ENSG00000173660	ENSG00000173660.12	ubiquinol-cytochrome c reductase hinge protein [Source:HGNC Symbol;Acc:HGNC:12590]	1	46303698	46316776	UQCRH	protein_coding	163.015	0.5434	1.4574	0.186084	2.92019	0.00349818	0.00906055
ENSG00000142409	ENSG00000142409.6	zinc finger protein 787 [Source:HGNC Symbol;Acc:HGNC:26998]	19	56087366	56121295	ZNF787	protein_coding	75.9364	0.543372	1.45738	0.272265	1.99575	0.0459612	0.0827202
ENSG00000140743	ENSG00000140743.8	cerebellar degeneration related protein 2 [Source:HGNC Symbol;Acc:HGNC:1799]	16	22345936	22437165	CDR2	protein_coding	77.9791	0.543159	1.45716	0.267048	2.03394	0.0419576	0.0765839
ENSG00000109586	ENSG00000109586.12	polypeptide N-acetylgalactosaminyltransferase 7 [Source:HGNC Symbol;Acc:HGNC:4129]	4	173168811	173323967	GALNT7	protein_coding	176.295	0.542912	1.45691	0.192252	2.82396	0.00474343	0.011846
ENSG00000100284	ENSG00000100284.22	target of myb1 membrane trafficking protein [Source:HGNC Symbol;Acc:HGNC:11982]	22	35299275	35347992	TOM1	protein_coding	137.515	0.542911	1.45691	0.206655	2.62714	0.00861067	0.0198736
ENSG00000182108	ENSG00000182108.11	Dexi homolog [Source:HGNC Symbol;Acc:HGNC:13267]	16	10928891	10942468	DEXI	protein_coding	216.216	0.54277	1.45677	0.17618	3.08076	0.00206471	0.00570071
ENSG00000163046	ENSG00000163046.16	ankyrin repeat domain 30B like [Source:HGNC Symbol;Acc:HGNC:35167]	2	132147591	132257969	ANKRD30BL	protein_coding	2.09554	0.542749	1.45675	0.425018	1.277	0.201601	0.275637
ENSG00000231241	ENSG00000231241.1	RPS3A pseudogene 3 [Source:HGNC Symbol;Acc:HGNC:16537]	20	37021743	37021984	RPS3AP3	processed_pseudogene	2.09554	0.542749	1.45675	0.425018	1.277	0.201601	0.275637
ENSG00000274898	ENSG00000274898.1	novel transcript	13	77027944	77028482		lncRNA	2.09554	0.542749	1.45675	0.425018	1.277	0.201601	0.275637
ENSG00000230513	ENSG00000230513.3	THAP7 antisense RNA 1 [Source:HGNC Symbol;Acc:HGNC:41013]	22	21001886	21010342	THAP7-AS1	lncRNA	8.41893	0.542615	1.45661	0.545311	0.995055	0.31971	0.4034
ENSG00000256537	ENSG00000256537.5	small integral membrane protein 10 like 1 [Source:HGNC Symbol;Acc:HGNC:49847]	12	11171194	11176016	SMIM10L1	protein_coding	74.0059	0.542579	1.45657	0.286719	1.89237	0.058442	0.100568
ENSG00000168906	ENSG00000168906.13	methionine adenosyltransferase 2A [Source:HGNC Symbol;Acc:HGNC:6904]	2	85539168	85545281	MAT2A	protein_coding	1048.26	0.542555	1.45655	0.0741904	7.31301	2.6123e-13	3.55006e-12
ENSG00000273015	ENSG00000273015.2	novel transcript	12	45718046	45727775		lncRNA	486.767	0.54223	1.45622	0.132141	4.10342	4.07093e-05	0.000165833
ENSG00000111860	ENSG00000111860.14	centrosomal protein 85 like [Source:HGNC Symbol;Acc:HGNC:21638]	6	118460772	118710075	CEP85L	protein_coding	539.017	0.54219	1.45618	0.104895	5.16891	2.35464e-07	1.48233e-06
ENSG00000276337	ENSG00000276337.1	novel transcript, sense intronic to ZCCHC14	16	87470370	87474370		lncRNA	58.6223	0.542169	1.45616	0.313446	1.7297	0.0836836	0.136334
ENSG00000183098	ENSG00000183098.11	glypican 6 [Source:HGNC Symbol;Acc:HGNC:4454]	13	93226807	94408020	GPC6	protein_coding	267.56	0.541992	1.45598	0.152091	3.56361	0.000365796	0.00120377
ENSG00000137871	ENSG00000137871.21	zinc finger protein 280D [Source:HGNC Symbol;Acc:HGNC:25953]	15	56630176	56734086	ZNF280D	protein_coding	898.158	0.541896	1.45588	0.192607	2.81349	0.00490075	0.0121766
ENSG00000276547	ENSG00000276547.2	protocadherin gamma subfamily B, 5 [Source:HGNC Symbol;Acc:HGNC:8712]	5	141397947	141512975	PCDHGB5	protein_coding	77.0282	0.541862	1.45585	0.280053	1.93485	0.0530085	0.0932406
ENSG00000189298	ENSG00000189298.14	zinc finger with KRAB and SCAN domains 3 [Source:HGNC Symbol;Acc:HGNC:13853]	6	28349947	28369172	ZKSCAN3	protein_coding	150.574	0.541858	1.45585	0.195012	2.77858	0.00545963	0.0133666
ENSG00000197497	ENSG00000197497.11	zinc finger protein 665 [Source:HGNC Symbol;Acc:HGNC:25885]	19	53159213	53193386	ZNF665	protein_coding	124.043	0.541302	1.45529	0.228884	2.36496	0.0180319	0.0373199
ENSG00000239719	ENSG00000239719.1	ribosomal protein L36a (RPL36A) pseudogene	7	149191043	149191223		processed_pseudogene	13.7046	0.541289	1.45527	0.522592	1.03578	0.300306	0.382859
ENSG00000164032	ENSG00000164032.12	H2A.Z variant histone 1 [Source:HGNC Symbol;Acc:HGNC:4741]	4	99948086	99950355	H2AZ1	protein_coding	83.0775	0.541234	1.45522	0.260736	2.07579	0.037913	0.0702322
ENSG00000242220	ENSG00000242220.9	t-complex 10 like [Source:HGNC Symbol;Acc:HGNC:11657]	21	32497967	32587373	TCP10L	protein_coding	42.3962	0.540864	1.45484	0.368483	1.46781	0.142156	0.209713
ENSG00000227347	ENSG00000227347.1	heterogeneous nuclear ribonucleoprotein K pseudogene 2 [Source:HGNC Symbol;Acc:HGNC:42375]	2	136199114	136200503	HNRNPKP2	processed_pseudogene	5.36715	0.540671	1.45465	0.557382	0.970019	0.332037	0.416237
ENSG00000185271	ENSG00000185271.9	kelch like family member 33 [Source:HGNC Symbol;Acc:HGNC:31952]	14	20425852	20436166	KLHL33	protein_coding	109.6	0.540659	1.45464	0.229443	2.3564	0.0184533	0.0380394
ENSG00000221514	ENSG00000221514.1	small nucleolar RNA, C/D box 111B [Source:HGNC Symbol;Acc:HGNC:33579]	16	70529509	70529588	SNORD111B	snoRNA	2.49507	0.540261	1.45424	0.498301	1.08421	0.278273	0.358887
ENSG00000232015	ENSG00000232015.2	heat shock protein family E (Hsp10) member 1 pseudogene 25 [Source:HGNC Symbol;Acc:HGNC:49344]	1	77853355	77853893	HSPE1P25	processed_pseudogene	3.35007	0.540001	1.45397	0.537128	1.00535	0.314728	0.398271
ENSG00000170365	ENSG00000170365.10	SMAD family member 1 [Source:HGNC Symbol;Acc:HGNC:6767]	4	145481194	145559176	SMAD1	protein_coding	212.033	0.53999	1.45396	0.165138	3.26993	0.00107572	0.00318814
ENSG00000203950	ENSG00000203950.7	retrotransposon Gag like 8A [Source:HGNC Symbol;Acc:HGNC:24514]	X	135050932	135052196	RTL8A	protein_coding	94.3192	0.539746	1.45372	0.246692	2.18793	0.0286745	0.0555728
ENSG00000124257	ENSG00000124257.7	neuralized E3 ubiquitin protein ligase 2 [Source:HGNC Symbol;Acc:HGNC:16156]	20	45888625	45891208	NEURL2	protein_coding	1.94151	0.539648	1.45362	0.425392	1.26859	0.204588	0.279008
ENSG00000125531	ENSG00000125531.7	fibronectin type III domain containing 11 [Source:HGNC Symbol;Acc:HGNC:28764]	20	63547891	63556695	FNDC11	protein_coding	1.94151	0.539648	1.45362	0.425392	1.26859	0.204588	0.279008
ENSG00000115355	ENSG00000115355.18	coiled-coil domain containing 88A [Source:HGNC Symbol;Acc:HGNC:25523]	2	55287842	55419895	CCDC88A	protein_coding	1223.83	0.539445	1.45341	0.0670511	8.04528	8.60493e-16	1.44489e-14
ENSG00000233860	ENSG00000233860.2	SHROOM3 antisense RNA 1 [Source:HGNC Symbol;Acc:HGNC:41265]	4	76708853	76802426	SHROOM3-AS1	lncRNA	4.35529	0.539406	1.45337	0.552006	0.977173	0.328483	0.412534
ENSG00000235859	ENSG00000235859.5	proteasome (prosome, macropain) 26S subunit, ATPase, 5 (PSMC5) pseudogene	7	30371508	30372741		processed_pseudogene	42.1387	0.539251	1.45322	0.359549	1.4998	0.133666	0.199052
ENSG00000262766	ENSG00000262766.1	novel transcript	16	31118078	31118747		lncRNA	27.867	0.539149	1.45312	0.426137	1.2652	0.205799	0.280323
ENSG00000251441	ENSG00000251441.3	regulator of telomere elongation helicase 1 pseudogene 1 [Source:HGNC Symbol;Acc:HGNC:44213]	4	112356135	112370959	RTEL1P1	transcribed_processed_pseudogene	17.6665	0.538757	1.45272	0.483321	1.1147	0.26498	0.344151
ENSG00000166012	ENSG00000166012.17	TATA-box binding protein associated factor, RNA polymerase I subunit D [Source:HGNC Symbol;Acc:HGNC:28759]	11	93729948	93784391	TAF1D	protein_coding	493.268	0.538516	1.45248	0.117956	4.5654	4.98538e-06	2.46549e-05
ENSG00000168234	ENSG00000168234.13	tetratricopeptide repeat domain 39C [Source:HGNC Symbol;Acc:HGNC:26595]	18	23992773	24135610	TTC39C	protein_coding	162.626	0.538438	1.4524	0.192657	2.79481	0.00519305	0.0127988
ENSG00000167323	ENSG00000167323.12	stromal interaction molecule 1 [Source:HGNC Symbol;Acc:HGNC:11386]	11	3854527	4093210	STIM1	protein_coding	312.976	0.538305	1.45227	0.134469	4.00319	6.24935e-05	0.000245559
ENSG00000157349	ENSG00000157349.17	DEAD-box helicase 19B [Source:HGNC Symbol;Acc:HGNC:2742]	16	70289663	70335305	DDX19B	protein_coding	158.571	0.537928	1.45189	0.188407	2.85514	0.0043018	0.0108988
ENSG00000261187	ENSG00000261187.1	novel transcript	15	72465128	72466262		lncRNA	24.6645	0.537756	1.45171	0.496001	1.08418	0.278283	0.358887
ENSG00000270804	ENSG00000270804.1	ubiquitin-conjugating enzyme E2C (UBE2C) pseudogene	19	57867885	57868834		transcribed_processed_pseudogene	53.6579	0.537433	1.45139	0.341754	1.57257	0.115818	0.176825
ENSG00000124733	ENSG00000124733.5	male-enhanced antigen 1 [Source:HGNC Symbol;Acc:HGNC:6986]	6	43011143	43016868	MEA1	protein_coding	62.645	0.537189	1.45114	0.311632	1.72379	0.0847454	0.137611
ENSG00000188573	ENSG00000188573.8	fibrillarin like 1 [Source:HGNC Symbol;Acc:HGNC:35458]	5	168529305	168530634	FBLL1	protein_coding	2.05746	0.536906	1.45086	0.423532	1.26769	0.20491	0.279266
ENSG00000231981	ENSG00000231981.3	ribosomal protein L7 like 1 pseudogene 12 [Source:HGNC Symbol;Acc:HGNC:39811]	13	98949719	98950447	RPL7L1P12	processed_pseudogene	2.05746	0.536906	1.45086	0.423532	1.26769	0.20491	0.279266
ENSG00000240305	ENSG00000240305.1	ribosomal protein L6 (RPL6) pseudogene	17	44719760	44720597		processed_pseudogene	2.05746	0.536906	1.45086	0.423532	1.26769	0.20491	0.279266
ENSG00000258282	ENSG00000258282.2	BTF3 pseudogene 2 [Source:HGNC Symbol;Acc:HGNC:19924]	14	28673241	28673727	BTF3P2	processed_pseudogene	2.05746	0.536906	1.45086	0.423532	1.26769	0.20491	0.279266
ENSG00000258561	ENSG00000258561.2	novel transcript	14	66212810	66509394		lncRNA	26.9786	0.536869	1.45082	0.44159	1.21576	0.224075	0.299399
ENSG00000274750	ENSG00000274750.3	H3 clustered histone 6 [Source:HGNC Symbol;Acc:HGNC:4769]	6	26224199	26227473	H3C6	protein_coding	44.2803	0.536817	1.45077	0.357268	1.50256	0.132952	0.198131
ENSG00000250144	ENSG00000250144.1	eukaryotic translation elongation factor 1 alpha 1 pseudogene 35 [Source:HGNC Symbol;Acc:HGNC:37913]	4	135045464	135046850	EEF1A1P35	processed_pseudogene	56.3344	0.536784	1.45074	0.31193	1.72085	0.0852782	0.138377
ENSG00000030110	ENSG00000030110.14	BCL2 antagonist/killer 1 [Source:HGNC Symbol;Acc:HGNC:949]	6	33572547	33580293	BAK1	protein_coding	27.7624	0.536653	1.4506	0.410659	1.30681	0.191278	0.264001
ENSG00000166165	ENSG00000166165.14	creatine kinase B [Source:HGNC Symbol;Acc:HGNC:1991]	14	103519667	103522833	CKB	protein_coding	189.775	0.536524	1.45047	0.426414	1.25822	0.208312	0.282998
ENSG00000225137	ENSG00000225137.1	dynein cytoplasmic 1 intermediate chain 2 pseudogene 1 [Source:HGNC Symbol;Acc:HGNC:45012]	10	50264978	50266815	DYNC1I2P1	processed_pseudogene	8.85734	0.536119	1.45007	0.556848	0.962774	0.335661	0.420119
ENSG00000219545	ENSG00000219545.12	UBAP1-MVB12-associated (UMA) domain containing 1 [Source:HGNC Symbol;Acc:HGNC:48955]	7	7640711	7968020	UMAD1	protein_coding	72.6612	0.536039	1.44999	0.275858	1.94317	0.0519958	0.0916612
ENSG00000181610	ENSG00000181610.13	mitochondrial ribosomal protein S23 [Source:HGNC Symbol;Acc:HGNC:14509]	17	57834781	57850056	MRPS23	protein_coding	160.588	0.535994	1.44994	0.190856	2.80837	0.00497929	0.0123309
ENSG00000172336	ENSG00000172336.5	POP7 homolog, ribonuclease P/MRP subunit [Source:HGNC Symbol;Acc:HGNC:19949]	7	100706121	100707486	POP7	protein_coding	25.2125	0.535652	1.4496	0.465541	1.1506	0.249896	0.327865
ENSG00000175482	ENSG00000175482.9	DNA polymerase delta 4, accessory subunit [Source:HGNC Symbol;Acc:HGNC:14106]	11	67350772	67356972	POLD4	protein_coding	81.8402	0.535638	1.44958	0.265101	2.02051	0.0433309	0.0786152
ENSG00000173214	ENSG00000173214.7	major facilitator superfamily domain containing 4B [Source:HGNC Symbol;Acc:HGNC:21053]	6	111259327	111445354	MFSD4B	protein_coding	754.044	0.535619	1.44956	0.102585	5.2212	1.77767e-07	1.14503e-06
ENSG00000204842	ENSG00000204842.18	ataxin 2 [Source:HGNC Symbol;Acc:HGNC:10555]	12	111443485	111599676	ATXN2	protein_coding	1336.97	0.535446	1.44939	0.0660313	8.10896	5.10532e-16	8.73126e-15
ENSG00000237172	ENSG00000237172.4	UDP-GlcNAc:betaGal beta-1,3-N-acetylglucosaminyltransferase 9 [Source:HGNC Symbol;Acc:HGNC:28714]	16	67148104	67150998	B3GNT9	protein_coding	52.3258	0.535292	1.44924	0.325047	1.64682	0.0995958	0.156459
ENSG00000203739	ENSG00000203739.5	PRDX6 antisense RNA 1 [Source:HGNC Symbol;Acc:HGNC:54870]	1	173417793	173489407	PRDX6-AS1	lncRNA	154.384	0.535098	1.44904	0.204155	2.62104	0.00876628	0.0201261
ENSG00000222976	ENSG00000222976.1	RN7SK pseudogene 94 [Source:HGNC Symbol;Acc:HGNC:45818]	17	57789449	57789732	RN7SKP94	misc_RNA	1.91485	0.535023	1.44897	0.424198	1.26126	0.207215	0.281648
ENSG00000251188	ENSG00000251188.1	novel zinc finger protein pseudogene	4	268982	269531		processed_pseudogene	1.91485	0.535023	1.44897	0.424198	1.26126	0.207215	0.281648
ENSG00000255526	ENSG00000255526.6	NEDD8-MDP1 readthrough [Source:HGNC Symbol;Acc:HGNC:39551]	14	24213955	24232352	NEDD8-MDP1	protein_coding	1.91485	0.535023	1.44897	0.424198	1.26126	0.207215	0.281648
ENSG00000273174	ENSG00000273174.1	novel transcript, antisense to RAB43	3	129123439	129124003		lncRNA	1.91485	0.535023	1.44897	0.424198	1.26126	0.207215	0.281648
ENSG00000125378	ENSG00000125378.16	bone morphogenetic protein 4 [Source:HGNC Symbol;Acc:HGNC:1071]	14	53949736	53958761	BMP4	protein_coding	38.3497	0.534963	1.44891	0.396098	1.35058	0.176829	0.248252
ENSG00000169203	ENSG00000169203.17	nuclear pore complex interacting protein family member B12 [Source:HGNC Symbol;Acc:HGNC:37491]	16	29484690	29505999	NPIPB12	protein_coding	287.105	0.534846	1.44879	0.140566	3.80495	0.00014183	0.000517604
ENSG00000136144	ENSG00000136144.12	RCC1 and BTB domain containing protein 1 [Source:HGNC Symbol;Acc:HGNC:18243]	13	49531946	49585558	RCBTB1	protein_coding	193.999	0.534779	1.44872	0.20802	2.57081	0.010146	0.0228778
ENSG00000213699	ENSG00000213699.9	solute carrier family 35 member F6 [Source:HGNC Symbol;Acc:HGNC:26055]	2	26764284	26781231	SLC35F6	protein_coding	182.006	0.534689	1.44863	0.1805	2.96228	0.00305374	0.00801898
ENSG00000242612	ENSG00000242612.7	2,4-dienoyl-CoA reductase 2 [Source:HGNC Symbol;Acc:HGNC:2754]	16	401858	412487	DECR2	protein_coding	68.5329	0.53468	1.44862	0.29319	1.82366	0.0682027	0.114958
ENSG00000165121	ENSG00000165121.12	kinesin family member 27 (KIF27) pseudogene	9	85805359	85849728		transcribed_unprocessed_pseudogene	131.84	0.534636	1.44858	0.229861	2.32591	0.0200233	0.0409213
ENSG00000157353	ENSG00000157353.17	fucose kinase [Source:HGNC Symbol;Acc:HGNC:29500]	16	70454595	70480274	FCSK	protein_coding	131.872	0.534575	1.44852	0.208333	2.56597	0.0102888	0.0231682
ENSG00000228589	ENSG00000228589.3	signal peptidase complex subunit 2 pseudogene 4 [Source:HGNC Symbol;Acc:HGNC:45237]	1	28095742	28096422	SPCS2P4	processed_pseudogene	10.4189	0.534548	1.44849	0.533002	1.0029	0.315909	0.399585
ENSG00000145833	ENSG00000145833.16	DEAD-box helicase 46 [Source:HGNC Symbol;Acc:HGNC:18681]	5	134758771	134855133	DDX46	protein_coding	395.494	0.53436	1.4483	0.123773	4.31724	1.57991e-05	7.05105e-05
ENSG00000267481	ENSG00000267481.1	novel transcript, sense intronic to ZNF506	19	19788755	19790531		lncRNA	60.3515	0.534352	1.44829	0.306344	1.74428	0.0811096	0.132823
ENSG00000117228	ENSG00000117228.11	guanylate binding protein 1 [Source:HGNC Symbol;Acc:HGNC:4182]	1	89051882	89065360	GBP1	protein_coding	191.08	0.533959	1.4479	0.181764	2.93766	0.00330705	0.00862002
ENSG00000106397	ENSG00000106397.12	procollagen-lysine,2-oxoglutarate 5-dioxygenase 3 [Source:HGNC Symbol;Acc:HGNC:9083]	7	101205977	101218420	PLOD3	protein_coding	139.181	0.533941	1.44788	0.212122	2.51713	0.0118314	0.0261281
ENSG00000065029	ENSG00000065029.15	zinc finger protein 76 [Source:HGNC Symbol;Acc:HGNC:13149]	6	35258909	35295985	ZNF76	protein_coding	215.704	0.533646	1.44758	0.168843	3.1606	0.00157444	0.00446767
ENSG00000141034	ENSG00000141034.10	GID complex subunit 4 homolog [Source:HGNC Symbol;Acc:HGNC:28453]	17	18039408	18068405	GID4	protein_coding	171.598	0.533645	1.44758	0.185859	2.87123	0.00408873	0.0104066
ENSG00000205155	ENSG00000205155.8	presenilin enhancer, gamma-secretase subunit [Source:HGNC Symbol;Acc:HGNC:30100]	19	35745600	35747519	PSENEN	protein_coding	29.2767	0.533513	1.44745	0.472756	1.12852	0.259102	0.337527
ENSG00000125633	ENSG00000125633.11	coiled-coil domain containing 93 [Source:HGNC Symbol;Acc:HGNC:25611]	2	117915478	118014133	CCDC93	protein_coding	638.81	0.533481	1.44742	0.100326	5.31748	1.05213e-07	7.07335e-07
ENSG00000175792	ENSG00000175792.12	RuvB like AAA ATPase 1 [Source:HGNC Symbol;Acc:HGNC:10474]	3	128064778	128153914	RUVBL1	protein_coding	112.377	0.533372	1.44731	0.229111	2.328	0.0199119	0.0407105
ENSG00000139182	ENSG00000139182.15	calsyntenin 3 [Source:HGNC Symbol;Acc:HGNC:18371]	12	7129698	7158945	CLSTN3	protein_coding	239.992	0.533343	1.44728	0.154768	3.44609	0.000568758	0.00179552
ENSG00000196396	ENSG00000196396.10	protein tyrosine phosphatase non-receptor type 1 [Source:HGNC Symbol;Acc:HGNC:9642]	20	50510321	50585241	PTPN1	protein_coding	385.929	0.533287	1.44722	0.121753	4.38008	1.18633e-05	5.41263e-05
ENSG00000231728	ENSG00000231728.5	TMSB15B antisense RNA 1 [Source:HGNC Symbol;Acc:HGNC:53858]	X	103845151	103919548	TMSB15B-AS1	lncRNA	63.6522	0.533118	1.44705	0.311234	1.71292	0.0867276	0.140241
ENSG00000267002	ENSG00000267002.4	novel transcript	17	43148368	43171037		lncRNA	461.173	0.53289	1.44682	0.129182	4.12511	3.7056e-05	0.000152787
ENSG00000227694	ENSG00000227694.1	ribosomal protein L23a pseudogene 74 [Source:HGNC Symbol;Acc:HGNC:36148]	17	61069871	61070341	RPL23AP74	processed_pseudogene	5.36334	0.532864	1.4468	0.557129	0.956445	0.338847	0.423444
ENSG00000104133	ENSG00000104133.16	SPG11 vesicle trafficking associated, spatacsin [Source:HGNC Symbol;Acc:HGNC:11226]	15	44554818	44663688	SPG11	protein_coding	1012	0.532764	1.4467	0.0789574	6.74749	1.50427e-11	1.67988e-10
ENSG00000143549	ENSG00000143549.21	tropomyosin 3 [Source:HGNC Symbol;Acc:HGNC:12012]	1	154155304	154194648	TPM3	protein_coding	755.486	0.532734	1.44667	0.0897652	5.93475	2.94296e-09	2.4882e-08
ENSG00000122481	ENSG00000122481.17	RWD domain containing 3 [Source:HGNC Symbol;Acc:HGNC:21393]	1	95234210	95247225	RWDD3	protein_coding	83.7309	0.532687	1.44662	0.258926	2.0573	0.0396576	0.0729345
ENSG00000243176	ENSG00000243176.7	novel transcript	3	157174201	157381265		lncRNA	71.1141	0.532626	1.44656	0.354647	1.50185	0.133136	0.19837
ENSG00000120656	ENSG00000120656.14	TATA-box binding protein associated factor 12 [Source:HGNC Symbol;Acc:HGNC:11545]	1	28587829	28648291	TAF12	protein_coding	65.5285	0.532573	1.44651	0.301718	1.76514	0.0775408	0.127782
ENSG00000118922	ENSG00000118922.18	Kruppel like factor 12 [Source:HGNC Symbol;Acc:HGNC:6346]	13	73686089	74133929	KLF12	protein_coding	955.817	0.532552	1.44649	0.078029	6.82505	8.7894e-12	1.0056e-10
ENSG00000276045	ENSG00000276045.3	ORAI calcium release-activated calcium modulator 1 [Source:HGNC Symbol;Acc:HGNC:25896]	12	121626550	121642677	ORAI1	protein_coding	67.6902	0.532549	1.44648	0.300663	1.77125	0.0765199	0.12631
ENSG00000160446	ENSG00000160446.19	zinc finger DHHC-type palmitoyltransferase 12 [Source:HGNC Symbol;Acc:HGNC:19159]	9	128720870	128724127	ZDHHC12	protein_coding	43.105	0.531986	1.44592	0.359516	1.47973	0.138946	0.205652
ENSG00000153253	ENSG00000153253.19	sodium voltage-gated channel alpha subunit 3 [Source:HGNC Symbol;Acc:HGNC:10590]	2	165087526	165204050	SCN3A	protein_coding	28.7971	0.531875	1.44581	0.41328	1.28696	0.198108	0.271686
ENSG00000270231	ENSG00000270231.4	NBPF member 8 [Source:HGNC Symbol;Acc:HGNC:31990]	1	120419850	120467739	NBPF8	transcribed_unprocessed_pseudogene	486.519	0.531628	1.44556	0.106727	4.98122	6.31847e-07	3.70523e-06
ENSG00000151611	ENSG00000151611.17	metabolism of cobalamin associated A [Source:HGNC Symbol;Acc:HGNC:18871]	4	145599042	145660033	MMAA	protein_coding	72.5224	0.531335	1.44527	0.276985	1.91828	0.0550754	0.0964033
ENSG00000156110	ENSG00000156110.15	adenosine kinase [Source:HGNC Symbol;Acc:HGNC:257]	10	74151202	74709963	ADK	protein_coding	89.5659	0.531216	1.44515	0.296049	1.79435	0.0727571	0.121479
ENSG00000214063	ENSG00000214063.12	tetraspanin 4 [Source:HGNC Symbol;Acc:HGNC:11859]	11	842812	867116	TSPAN4	protein_coding	168.472	0.531166	1.4451	0.191331	2.77616	0.00550049	0.0134547
ENSG00000058262	ENSG00000058262.10	SEC61 translocon subunit alpha 1 [Source:HGNC Symbol;Acc:HGNC:18276]	3	128051641	128071683	SEC61A1	protein_coding	637.923	0.531115	1.44505	0.102571	5.17804	2.24233e-07	1.41812e-06
ENSG00000184205	ENSG00000184205.14	TSPY like 2 [Source:HGNC Symbol;Acc:HGNC:24358]	X	53082367	53088540	TSPYL2	protein_coding	650.433	0.531096	1.44503	0.0953283	5.57123	2.52951e-08	1.87925e-07
ENSG00000156467	ENSG00000156467.10	ubiquinol-cytochrome c reductase binding protein [Source:HGNC Symbol;Acc:HGNC:12582]	8	96222947	96235546	UQCRB	protein_coding	449.938	0.530968	1.4449	0.114633	4.63191	3.62307e-06	1.83994e-05
ENSG00000272980	ENSG00000272980.4	novel transcript	6	166999405	167139141		lncRNA	40.0893	0.530866	1.4448	0.373768	1.42031	0.155517	0.224591
ENSG00000036530	ENSG00000036530.9	cytochrome P450 family 46 subfamily A member 1 [Source:HGNC Symbol;Acc:HGNC:2641]	14	99684298	99727301	CYP46A1	protein_coding	29.8546	0.530866	1.4448	0.425408	1.2479	0.212069	0.287125
ENSG00000104522	ENSG00000104522.16	GDP-L-fucose synthase [Source:HGNC Symbol;Acc:HGNC:12390]	8	143612618	143618048	GFUS	protein_coding	85.7558	0.530727	1.44466	0.268221	1.97869	0.0478504	0.0857523
ENSG00000123064	ENSG00000123064.13	DEAD-box helicase 54 [Source:HGNC Symbol;Acc:HGNC:20084]	12	113157173	113185479	DDX54	protein_coding	145.816	0.530677	1.44461	0.196329	2.70299	0.00687179	0.0163519
ENSG00000126803	ENSG00000126803.10	heat shock protein family A (Hsp70) member 2 [Source:HGNC Symbol;Acc:HGNC:5235]	14	64535905	64546173	HSPA2	protein_coding	19.5182	0.53042	1.44435	0.459965	1.15317	0.248839	0.326616
ENSG00000093010	ENSG00000093010.15	catechol-O-methyltransferase [Source:HGNC Symbol;Acc:HGNC:2228]	22	19941371	19969975	COMT	protein_coding	352.693	0.530285	1.44421	0.125623	4.22123	2.42977e-05	0.000104084
ENSG00000130234	ENSG00000130234.13	angiotensin converting enzyme 2 [Source:HGNC Symbol;Acc:HGNC:13557]	X	15494566	15607236	ACE2	protein_coding	37.0509	0.530229	1.44416	0.405212	1.30852	0.190696	0.263361
ENSG00000197982	ENSG00000197982.14	chromosome 1 open reading frame 122 [Source:HGNC Symbol;Acc:HGNC:24789]	1	37806979	37809454	C1orf122	protein_coding	28.8027	0.529662	1.44359	0.413645	1.28047	0.200378	0.274268
ENSG00000180769	ENSG00000180769.10	WDFY3 antisense RNA 2 [Source:HGNC Symbol;Acc:HGNC:21603]	4	84965534	85011277	WDFY3-AS2	lncRNA	29.9191	0.529439	1.44337	0.419045	1.26344	0.206431	0.280936
ENSG00000151116	ENSG00000151116.17	UEV and lactate/malate dehyrogenase domains [Source:HGNC Symbol;Acc:HGNC:30866]	11	18529609	18588747	UEVLD	protein_coding	93.9275	0.529381	1.44331	0.257631	2.0548	0.0398984	0.073301
ENSG00000177879	ENSG00000177879.17	adaptor related protein complex 3 subunit sigma 1 [Source:HGNC Symbol;Acc:HGNC:2013]	5	115841592	115914081	AP3S1	protein_coding	189.55	0.529376	1.4433	0.184029	2.8766	0.00401989	0.0102567
ENSG00000172243	ENSG00000172243.18	C-type lectin domain containing 7A [Source:HGNC Symbol;Acc:HGNC:14558]	12	10116777	10130258	CLEC7A	protein_coding	33.1973	0.529336	1.44327	0.423813	1.24899	0.21167	0.286986
ENSG00000125977	ENSG00000125977.7	eukaryotic translation initiation factor 2 subunit beta [Source:HGNC Symbol;Acc:HGNC:3266]	20	34088309	34112243	EIF2S2	protein_coding	166.26	0.52914	1.44307	0.187257	2.82574	0.00471708	0.0117841
ENSG00000241973	ENSG00000241973.11	phosphatidylinositol 4-kinase alpha [Source:HGNC Symbol;Acc:HGNC:8983]	22	20707691	20859417	PI4KA	protein_coding	986.017	0.529105	1.44303	0.0812163	6.51477	7.28026e-11	7.45964e-10
ENSG00000114771	ENSG00000114771.14	arylacetamide deacetylase [Source:HGNC Symbol;Acc:HGNC:17]	3	151814073	151828488	AADAC	protein_coding	1.77986	0.52875	1.44268	0.423597	1.24824	0.211943	0.286986
ENSG00000184788	ENSG00000184788.14	spermidine/spermine N1-acetyl transferase like 1 [Source:HGNC Symbol;Acc:HGNC:27992]	X	85092284	85243911	SATL1	protein_coding	1.77986	0.52875	1.44268	0.423597	1.24824	0.211943	0.286986
ENSG00000203286	ENSG00000203286.5	Metazoan signal recognition particle RNA [Source:RFAM;Acc:RF00017]	9	128745857	128746138	Metazoa_SRP	misc_RNA	1.77986	0.52875	1.44268	0.423597	1.24824	0.211943	0.286986
ENSG00000207726	ENSG00000207726.3	microRNA 455 [Source:HGNC Symbol;Acc:HGNC:32344]	9	114209434	114209529	MIR455	miRNA	1.77986	0.52875	1.44268	0.423597	1.24824	0.211943	0.286986
ENSG00000221325	ENSG00000221325.1	microRNA 1200 [Source:HGNC Symbol;Acc:HGNC:35266]	7	36919357	36919432	MIR1200	miRNA	1.77986	0.52875	1.44268	0.423597	1.24824	0.211943	0.286986
ENSG00000221500	ENSG00000221500.1	small nucleolar RNA, C/D box 100 [Source:HGNC Symbol;Acc:HGNC:32763]	6	132816802	132816877	SNORD100	snoRNA	1.77986	0.52875	1.44268	0.423597	1.24824	0.211943	0.286986
ENSG00000221996	ENSG00000221996.6	olfactory receptor family 52 subfamily B member 4 [Source:HGNC Symbol;Acc:HGNC:15209]	11	4367263	4368386	OR52B4	protein_coding	1.77986	0.52875	1.44268	0.423597	1.24824	0.211943	0.286986
ENSG00000224789	ENSG00000224789.1	novel transcript	2	120174885	120216544		lncRNA	1.77986	0.52875	1.44268	0.423597	1.24824	0.211943	0.286986
ENSG00000226660	ENSG00000226660.2	T cell receptor beta variable 2 [Source:HGNC Symbol;Acc:HGNC:12195]	7	142300924	142301432	TRBV2	TR_V_gene	1.77986	0.52875	1.44268	0.423597	1.24824	0.211943	0.286986
ENSG00000226984	ENSG00000226984.1	ribosomal protein L26 (RPL26) pseudogene	1	114459934	114460360		processed_pseudogene	1.77986	0.52875	1.44268	0.423597	1.24824	0.211943	0.286986
ENSG00000227698	ENSG00000227698.1	novel transcript	21	41874756	41877613		lncRNA	1.77986	0.52875	1.44268	0.423597	1.24824	0.211943	0.286986
ENSG00000232041	ENSG00000232041.1	proteasome 26S subunit, non-ATPase, 10 pseudogene 3 [Source:HGNC Symbol;Acc:HGNC:30152]	13	73036401	73036848	PSMD10P3	processed_pseudogene	1.77986	0.52875	1.44268	0.423597	1.24824	0.211943	0.286986
ENSG00000232736	ENSG00000232736.1	glycine cleavage system protein H (aminomethyl carrier) (GCSH) pseudogene	7	35768122	35768640		processed_pseudogene	1.77986	0.52875	1.44268	0.423597	1.24824	0.211943	0.286986
ENSG00000232860	ENSG00000232860.9	SMG7 antisense RNA 1 [Source:HGNC Symbol;Acc:HGNC:24518]	1	183460874	183472896	SMG7-AS1	lncRNA	1.77986	0.52875	1.44268	0.423597	1.24824	0.211943	0.286986
ENSG00000239932	ENSG00000239932.3	RNA, 7SL, cytoplasmic 606, pseudogene [Source:HGNC Symbol;Acc:HGNC:46622]	17	60696313	60696605	RN7SL606P	misc_RNA	1.77986	0.52875	1.44268	0.423597	1.24824	0.211943	0.286986
ENSG00000242781	ENSG00000242781.2	long intergenic non-protein coding RNA 2050 [Source:HGNC Symbol;Acc:HGNC:52890]	3	80764862	80789388	LINC02050	lncRNA	1.77986	0.52875	1.44268	0.423597	1.24824	0.211943	0.286986
ENSG00000252658	ENSG00000252658.1	RNA, U6 small nuclear 786, pseudogene [Source:HGNC Symbol;Acc:HGNC:47749]	6	157934168	157934257	RNU6-786P	snRNA	1.77986	0.52875	1.44268	0.423597	1.24824	0.211943	0.286986
ENSG00000260152	ENSG00000260152.2	stromal cell-derived factor 2 (SDF2) pseudogene	15	75114261	75114868		processed_pseudogene	1.77986	0.52875	1.44268	0.423597	1.24824	0.211943	0.286986
ENSG00000260564	ENSG00000260564.1	novel transcript	9	79889001	79892007		lncRNA	1.77986	0.52875	1.44268	0.423597	1.24824	0.211943	0.286986
ENSG00000260988	ENSG00000260988.1	novel transcript	15	78141243	78143173		lncRNA	1.77986	0.52875	1.44268	0.423597	1.24824	0.211943	0.286986
ENSG00000272253	ENSG00000272253.1	RNA, 5S ribosomal pseudogene 386 [Source:HGNC Symbol;Acc:HGNC:43286]	14	67657105	67657211	RNA5SP386	rRNA_pseudogene	1.77986	0.52875	1.44268	0.423597	1.24824	0.211943	0.286986
ENSG00000272672	ENSG00000272672.1	novel transcript	1	89939601	89940147		lncRNA	1.77986	0.52875	1.44268	0.423597	1.24824	0.211943	0.286986
ENSG00000273492	ENSG00000273492.6	APP divergent transcript [Source:HGNC Symbol;Acc:HGNC:55075]	21	26170871	26217381	APP-DT	lncRNA	1.77986	0.52875	1.44268	0.423597	1.24824	0.211943	0.286986
ENSG00000278341	ENSG00000278341.1	novel transcript, antisense to CTU2	16	88708956	88710437		lncRNA	1.77986	0.52875	1.44268	0.423597	1.24824	0.211943	0.286986
ENSG00000278449	ENSG00000278449.1	microRNA 6892 [Source:HGNC Symbol;Acc:HGNC:50053]	7	143382686	143382800	MIR6892	miRNA	1.77986	0.52875	1.44268	0.423597	1.24824	0.211943	0.286986
ENSG00000279489	ENSG00000279489.1	tec	9	35001913	35003663		TEC	1.77986	0.52875	1.44268	0.423597	1.24824	0.211943	0.286986
ENSG00000287710	ENSG00000287710.1	novel transcript, antisense to PSMC3IP	17	42577825	42578366		lncRNA	1.77986	0.52875	1.44268	0.423597	1.24824	0.211943	0.286986
ENSG00000141127	ENSG00000141127.15	phosphoribosyl pyrophosphate synthetase associated protein 2 [Source:HGNC Symbol;Acc:HGNC:9467]	17	18840085	18931287	PRPSAP2	protein_coding	123.286	0.528598	1.44253	0.219236	2.41109	0.0159049	0.033687
ENSG00000015532	ENSG00000015532.10	xylosyltransferase 2 [Source:HGNC Symbol;Acc:HGNC:15517]	17	50346126	50363138	XYLT2	protein_coding	222.037	0.528498	1.44243	0.160388	3.29511	0.000983821	0.00294077
ENSG00000262470	ENSG00000262470.2	TVP23C pseudogene 2 [Source:HGNC Symbol;Acc:HGNC:44647]	16	14200357	14200979	TVP23CP2	processed_pseudogene	3.49366	0.528481	1.44241	0.528157	1.00061	0.317014	0.400774
ENSG00000072736	ENSG00000072736.19	nuclear factor of activated T cells 3 [Source:HGNC Symbol;Acc:HGNC:7777]	16	68084751	68229259	NFATC3	protein_coding	717.05	0.528234	1.44216	0.0875445	6.03389	1.60055e-09	1.40906e-08
ENSG00000136895	ENSG00000136895.19	GTPase activating Rap/RanGAP domain like 3 [Source:HGNC Symbol;Acc:HGNC:25425]	9	127224265	127393660	GARNL3	protein_coding	396.425	0.52823	1.44216	0.121089	4.36234	1.2868e-05	5.82913e-05
ENSG00000166507	ENSG00000166507.19	N-deacetylase and N-sulfotransferase 2 [Source:HGNC Symbol;Acc:HGNC:7681]	10	73801911	73811798	NDST2	protein_coding	80.2006	0.528097	1.44203	0.310414	1.70126	0.0888933	0.1432
ENSG00000170445	ENSG00000170445.16	histidyl-tRNA synthetase 1 [Source:HGNC Symbol;Acc:HGNC:4816]	5	140673035	140691537	HARS1	protein_coding	372.647	0.527998	1.44193	0.123968	4.25915	2.05208e-05	8.95799e-05
ENSG00000160551	ENSG00000160551.12	TAO kinase 1 [Source:HGNC Symbol;Acc:HGNC:29259]	17	29390363	29551903	TAOK1	protein_coding	1741.35	0.527961	1.44189	0.0560385	9.4214	4.45094e-21	1.14498e-19
ENSG00000167842	ENSG00000167842.16	MIS12 kinetochore complex component [Source:HGNC Symbol;Acc:HGNC:24967]	17	5486285	5490814	MIS12	protein_coding	81.5485	0.527712	1.44164	0.272384	1.93738	0.0526987	0.0927484
ENSG00000134262	ENSG00000134262.13	adaptor related protein complex 4 subunit beta 1 [Source:HGNC Symbol;Acc:HGNC:572]	1	113894194	113905201	AP4B1	protein_coding	98.8443	0.527647	1.44158	0.243908	2.1633	0.0305182	0.0584953
ENSG00000187257	ENSG00000187257.16	round spermatid basic protein 1 like [Source:HGNC Symbol;Acc:HGNC:24765]	7	77696459	77783022	RSBN1L	protein_coding	387.39	0.527618	1.44155	0.128056	4.12021	3.78521e-05	0.000155913
ENSG00000033011	ENSG00000033011.14	ALG1 chitobiosyldiphosphodolichol beta-mannosyltransferase [Source:HGNC Symbol;Acc:HGNC:18294]	16	5033702	5087379	ALG1	protein_coding	111.032	0.527508	1.44144	0.224646	2.34818	0.0188656	0.0388312
ENSG00000130810	ENSG00000130810.20	peter pan homolog [Source:HGNC Symbol;Acc:HGNC:9227]	19	10106362	10112012	PPAN	protein_coding	35.1258	0.527478	1.44141	0.408346	1.29174	0.196446	0.269945
ENSG00000248483	ENSG00000248483.7	POU domain class 5, transcription factor 2 [Source:HGNC Symbol;Acc:HGNC:26367]	5	93733220	93741600	POU5F2	protein_coding	289.213	0.527447	1.44138	0.143824	3.66732	0.00024511	0.000844222
ENSG00000116396	ENSG00000116396.15	potassium voltage-gated channel subfamily C member 4 [Source:HGNC Symbol;Acc:HGNC:6236]	1	110210314	110283100	KCNC4	protein_coding	564.872	0.5274	1.44133	0.10907	4.83541	1.32873e-06	7.31282e-06
ENSG00000277103	ENSG00000277103.1	sorting nexin 18 (SNX18) pseudogene	9	97151894	97152694		processed_pseudogene	36.8787	0.527378	1.44131	0.374945	1.40655	0.159562	0.229583
ENSG00000128524	ENSG00000128524.5	ATPase H+ transporting V1 subunit F [Source:HGNC Symbol;Acc:HGNC:16832]	7	128862856	128865847	ATP6V1F	protein_coding	91.6719	0.527289	1.44122	0.247499	2.13047	0.0331327	0.0626575
ENSG00000135686	ENSG00000135686.13	kelch like family member 36 [Source:HGNC Symbol;Acc:HGNC:17844]	16	84648511	84667686	KLHL36	protein_coding	542.746	0.527229	1.44116	0.12925	4.07915	4.52004e-05	0.000182386
ENSG00000259562	ENSG00000259562.2	zinc finger CCHC-type and RNA binding motif 1 (ZCRB1) pseudogene	15	78290527	78291221		transcribed_processed_pseudogene	21.5304	0.527163	1.44109	0.446434	1.18083	0.23767	0.314341
ENSG00000187231	ENSG00000187231.14	SEC14 and spectrin domain containing 1 [Source:HGNC Symbol;Acc:HGNC:18379]	2	179101678	179264832	SESTD1	protein_coding	810.268	0.527161	1.44109	0.0878474	6.00087	1.96266e-09	1.70182e-08
ENSG00000265354	ENSG00000265354.4	translocase of inner mitochondrial membrane 23 [Source:HGNC Symbol;Acc:HGNC:17312]	10	45972489	46003742	TIMM23	protein_coding	81.8697	0.52687	1.4408	0.283915	1.85573	0.0634921	0.108246
ENSG00000163565	ENSG00000163565.20	interferon gamma inducible protein 16 [Source:HGNC Symbol;Acc:HGNC:5395]	1	158999968	159055155	IFI16	protein_coding	451.999	0.526813	1.44074	0.111047	4.74405	2.09484e-06	1.1139e-05
ENSG00000204149	ENSG00000204149.15	ArfGAP with GTPase domain, ankyrin repeat and PH domain 6 [Source:HGNC Symbol;Acc:HGNC:23466]	10	49982190	50011654	AGAP6	protein_coding	43.3329	0.526747	1.44068	0.386335	1.36345	0.172742	0.243595
ENSG00000156873	ENSG00000156873.16	phosphorylase kinase catalytic subunit gamma 2 [Source:HGNC Symbol;Acc:HGNC:8931]	16	30748293	30761176	PHKG2	protein_coding	72.3294	0.526725	1.44066	0.278174	1.89351	0.0582896	0.10034
ENSG00000274272	ENSG00000274272.1	novel transcript	7	100572232	100578700		lncRNA	129.362	0.526722	1.44065	0.222975	2.36224	0.0181647	0.0375039
ENSG00000051341	ENSG00000051341.15	DNA polymerase theta [Source:HGNC Symbol;Acc:HGNC:9186]	3	121431431	121545988	POLQ	protein_coding	21.9453	0.526467	1.4404	0.484441	1.08675	0.277147	0.357589
ENSG00000159263	ENSG00000159263.16	SIM bHLH transcription factor 2 [Source:HGNC Symbol;Acc:HGNC:10883]	21	36699115	36749917	SIM2	protein_coding	1.78366	0.526455	1.44039	0.422842	1.24504	0.213118	0.288009
ENSG00000186297	ENSG00000186297.12	gamma-aminobutyric acid type A receptor subunit alpha5 [Source:HGNC Symbol;Acc:HGNC:4079]	15	26866911	26949208	GABRA5	protein_coding	1.78366	0.526455	1.44039	0.422842	1.24504	0.213118	0.288009
ENSG00000201217	ENSG00000201217.1	Y RNA [Source:RFAM;Acc:RF00019]	3	152449272	152449384	Y_RNA	misc_RNA	1.78366	0.526455	1.44039	0.422842	1.24504	0.213118	0.288009
ENSG00000206859	ENSG00000206859.1	RNA, U6 small nuclear 767, pseudogene [Source:HGNC Symbol;Acc:HGNC:47730]	17	17170083	17170189	RNU6-767P	snRNA	1.78366	0.526455	1.44039	0.422842	1.24504	0.213118	0.288009
ENSG00000207444	ENSG00000207444.1	small nucleolar RNA, C/D box 56B [Source:HGNC Symbol;Acc:HGNC:19771]	14	71398337	71398407	SNORD56B	snoRNA	1.78366	0.526455	1.44039	0.422842	1.24504	0.213118	0.288009
ENSG00000207962	ENSG00000207962.1	microRNA 30c-1 [Source:HGNC Symbol;Acc:HGNC:31626]	1	40757284	40757372	MIR30C1	miRNA	1.78366	0.526455	1.44039	0.422842	1.24504	0.213118	0.288009
ENSG00000222496	ENSG00000222496.1	RN7SK pseudogene 200 [Source:HGNC Symbol;Acc:HGNC:45924]	2	206221315	206221634	RN7SKP200	misc_RNA	1.78366	0.526455	1.44039	0.422842	1.24504	0.213118	0.288009
ENSG00000225246	ENSG00000225246.1	ribosomal protein S2 pseudogene 1 [Source:HGNC Symbol;Acc:HGNC:16580]	20	34122470	34123290	RPS2P1	processed_pseudogene	1.78366	0.526455	1.44039	0.422842	1.24504	0.213118	0.288009
ENSG00000225407	ENSG00000225407.3	novel transcript, antisense to F2R	5	76691439	76716215		lncRNA	1.78366	0.526455	1.44039	0.422842	1.24504	0.213118	0.288009
ENSG00000232150	ENSG00000232150.3	ST13, Hsp70 interacting protein pseudogene 4 [Source:HGNC Symbol;Acc:HGNC:18487]	13	50172089	50173181	ST13P4	processed_pseudogene	1.78366	0.526455	1.44039	0.422842	1.24504	0.213118	0.288009
ENSG00000235301	ENSG00000235301.1	major histocompatibility complex, class I, Z (pseudogene) [Source:HGNC Symbol;Acc:HGNC:19394]	6	32896416	32896490	HLA-Z	unprocessed_pseudogene	1.78366	0.526455	1.44039	0.422842	1.24504	0.213118	0.288009
ENSG00000237989	ENSG00000237989.2	long intergenic non-protein coding RNA 1679 [Source:HGNC Symbol;Acc:HGNC:52469]	21	43358147	43362349	LINC01679	lncRNA	1.78366	0.526455	1.44039	0.422842	1.24504	0.213118	0.288009
ENSG00000249731	ENSG00000249731.1	novel transcript	5	1968094	1969013		lncRNA	1.78366	0.526455	1.44039	0.422842	1.24504	0.213118	0.288009
ENSG00000249743	ENSG00000249743.7	novel transcript	5	73213930	73295258		lncRNA	1.78366	0.526455	1.44039	0.422842	1.24504	0.213118	0.288009
ENSG00000251548	ENSG00000251548.1	Intersectin-1 (ITSN1) pseudogene	5	10664495	10665113		processed_pseudogene	1.78366	0.526455	1.44039	0.422842	1.24504	0.213118	0.288009
ENSG00000254550	ENSG00000254550.1	olfactory marker protein [Source:HGNC Symbol;Acc:HGNC:8136]	11	77102840	77103331	OMP	protein_coding	1.78366	0.526455	1.44039	0.422842	1.24504	0.213118	0.288009
ENSG00000259672	ENSG00000259672.3	novel transcript	15	63091085	63110589		lncRNA	1.78366	0.526455	1.44039	0.422842	1.24504	0.213118	0.288009
ENSG00000267786	ENSG00000267786.1	novel transcript	19	35947115	35959192		lncRNA	1.78366	0.526455	1.44039	0.422842	1.24504	0.213118	0.288009
ENSG00000270210	ENSG00000270210.1	novel transcript	2	28425945	28426719		lncRNA	1.78366	0.526455	1.44039	0.422842	1.24504	0.213118	0.288009
ENSG00000272361	ENSG00000272361.2	novel transcript	7	16593626	16594224		lncRNA	1.78366	0.526455	1.44039	0.422842	1.24504	0.213118	0.288009
ENSG00000272931	ENSG00000272931.1	LRRC8D divergent transcript [Source:HGNC Symbol;Acc:HGNC:55186]	1	89820174	89820868	LRRC8D-DT	lncRNA	1.78366	0.526455	1.44039	0.422842	1.24504	0.213118	0.288009
ENSG00000274210	ENSG00000274210.1	RNA, variant U1 small nuclear 27 [Source:HGNC Symbol;Acc:HGNC:54431]	1	148522601	148522765	RNVU1-27	snRNA	1.78366	0.526455	1.44039	0.422842	1.24504	0.213118	0.288009
ENSG00000275441	ENSG00000275441.1	novel transcript, antisense to CCDC101	16	28553709	28554140		lncRNA	1.78366	0.526455	1.44039	0.422842	1.24504	0.213118	0.288009
ENSG00000277170	ENSG00000277170.1	novel transcript, sense intronic with DNAJA3	16	4426902	4427380		lncRNA	1.78366	0.526455	1.44039	0.422842	1.24504	0.213118	0.288009
ENSG00000278090	ENSG00000278090.3	leukemia-associated non-coding IGF1R activator RNA 1 [Source:HGNC Symbol;Acc:HGNC:51199]	15	99014526	99031054	LUNAR1	lncRNA	1.78366	0.526455	1.44039	0.422842	1.24504	0.213118	0.288009
ENSG00000286806	ENSG00000286806.1	novel transcript	3	128563316	128564431		lncRNA	1.78366	0.526455	1.44039	0.422842	1.24504	0.213118	0.288009
ENSG00000106367	ENSG00000106367.15	adaptor related protein complex 1 subunit sigma 1 [Source:HGNC Symbol;Acc:HGNC:559]	7	101154456	101161596	AP1S1	protein_coding	42.9118	0.526411	1.44034	0.349832	1.50475	0.132387	0.197385
ENSG00000108798	ENSG00000108798.9	ABI family member 3 [Source:HGNC Symbol;Acc:HGNC:29859]	17	49210411	49223225	ABI3	protein_coding	21.5324	0.526247	1.44018	0.451302	1.16606	0.243588	0.320865
ENSG00000137198	ENSG00000137198.10	guanosine monophosphate reductase [Source:HGNC Symbol;Acc:HGNC:4376]	6	16238587	16295549	GMPR	protein_coding	181.287	0.52617	1.4401	0.180892	2.90875	0.00362877	0.00935137
ENSG00000149346	ENSG00000149346.15	SLX4 interacting protein [Source:HGNC Symbol;Acc:HGNC:16225]	20	10435305	10636829	SLX4IP	protein_coding	189.263	0.526117	1.44005	0.174509	3.01485	0.00257109	0.00691445
ENSG00000125966	ENSG00000125966.10	matrix metallopeptidase 24 [Source:HGNC Symbol;Acc:HGNC:7172]	20	35226690	35276998	MMP24	protein_coding	48.0198	0.525929	1.43986	0.351336	1.49694	0.134409	0.200001
ENSG00000272701	ENSG00000272701.3	MEST intronic transcript 1, antisense RNA [Source:HGNC Symbol;Acc:HGNC:17991]	7	130486042	130491033	MESTIT1	lncRNA	21.8054	0.525839	1.43977	0.481389	1.09234	0.274685	0.354893
ENSG00000170348	ENSG00000170348.9	transmembrane p24 trafficking protein 10 [Source:HGNC Symbol;Acc:HGNC:16998]	14	75131469	75176612	TMED10	protein_coding	1441.88	0.525772	1.4397	0.0608998	8.63338	5.95628e-18	1.21517e-16
ENSG00000285897	ENSG00000285897.1	novel transcript	17	58345206	58417595		protein_coding	187.178	0.525683	1.43962	0.175361	2.99772	0.00272009	0.00726383
ENSG00000100219	ENSG00000100219.17	X-box binding protein 1 [Source:HGNC Symbol;Acc:HGNC:12801]	22	28794555	28800597	XBP1	protein_coding	233.541	0.52568	1.43961	0.172422	3.0488	0.00229758	0.00627436
ENSG00000152578	ENSG00000152578.13	glutamate ionotropic receptor AMPA type subunit 4 [Source:HGNC Symbol;Acc:HGNC:4574]	11	105609994	105982092	GRIA4	protein_coding	28.6098	0.525565	1.4395	0.40513	1.29728	0.194536	0.267851
ENSG00000105656	ENSG00000105656.13	elongation factor for RNA polymerase II [Source:HGNC Symbol;Acc:HGNC:23114]	19	18442663	18522116	ELL	protein_coding	96.8708	0.52524	1.43917	0.251866	2.08539	0.0370338	0.0688448
ENSG00000214067	ENSG00000214067.2	ribosomal protein L21 (RPL21) pseudogene	10	110257064	110257843		processed_pseudogene	23.5656	0.525234	1.43917	0.434599	1.20855	0.226836	0.302289
ENSG00000185432	ENSG00000185432.12	methyltransferase like 7A [Source:HGNC Symbol;Acc:HGNC:24550]	12	50923472	50932510	METTL7A	protein_coding	431.204	0.525146	1.43908	0.116064	4.52464	6.04973e-06	2.93497e-05
ENSG00000177189	ENSG00000177189.14	ribosomal protein S6 kinase A3 [Source:HGNC Symbol;Acc:HGNC:10432]	X	20149911	20267519	RPS6KA3	protein_coding	510.54	0.525139	1.43907	0.111865	4.69438	2.67412e-06	1.39495e-05
ENSG00000077984	ENSG00000077984.6	cystatin F [Source:HGNC Symbol;Acc:HGNC:2479]	20	24949269	24959928	CST7	protein_coding	1.77605	0.524944	1.43888	0.422437	1.24266	0.213995	0.288634
ENSG00000163673	ENSG00000163673.8	doublecortin like kinase 3 [Source:HGNC Symbol;Acc:HGNC:19005]	3	36712421	36764553	DCLK3	protein_coding	1.77605	0.524944	1.43888	0.422437	1.24266	0.213995	0.288634
ENSG00000169174	ENSG00000169174.11	proprotein convertase subtilisin/kexin type 9 [Source:HGNC Symbol;Acc:HGNC:20001]	1	55039447	55064852	PCSK9	protein_coding	1.77605	0.524944	1.43888	0.422437	1.24266	0.213995	0.288634
ENSG00000170703	ENSG00000170703.16	tubulin tyrosine ligase like 6 [Source:HGNC Symbol;Acc:HGNC:26664]	17	48762234	48817229	TTLL6	protein_coding	1.77605	0.524944	1.43888	0.422437	1.24266	0.213995	0.288634
ENSG00000183036	ENSG00000183036.11	Purkinje cell protein 4 [Source:HGNC Symbol;Acc:HGNC:8742]	21	39867438	39929397	PCP4	protein_coding	1.77605	0.524944	1.43888	0.422437	1.24266	0.213995	0.288634
ENSG00000186160	ENSG00000186160.5	cytochrome P450 family 4 subfamily Z member 1 [Source:HGNC Symbol;Acc:HGNC:20583]	1	47067231	47118318	CYP4Z1	protein_coding	1.77605	0.524944	1.43888	0.422437	1.24266	0.213995	0.288634
ENSG00000202469	ENSG00000202469.1	Y RNA [Source:RFAM;Acc:RF00019]	X	10061222	10061323	Y_RNA	misc_RNA	1.77605	0.524944	1.43888	0.422437	1.24266	0.213995	0.288634
ENSG00000215875	ENSG00000215875.4	ST13, Hsp70 interacting protein pseudogene 20 [Source:HGNC Symbol;Acc:HGNC:38863]	1	81721693	81723068	ST13P20	processed_pseudogene	1.77605	0.524944	1.43888	0.422437	1.24266	0.213995	0.288634
ENSG00000221634	ENSG00000221634.1	microRNA 1276 [Source:HGNC Symbol;Acc:HGNC:35347]	15	85770496	85770578	MIR1276	miRNA	1.77605	0.524944	1.43888	0.422437	1.24266	0.213995	0.288634
ENSG00000225779	ENSG00000225779.1	novel pseudogene	1	46370586	46370955		processed_pseudogene	1.77605	0.524944	1.43888	0.422437	1.24266	0.213995	0.288634
ENSG00000231989	ENSG00000231989.5	PPP1R2 family member B [Source:HGNC Symbol;Acc:HGNC:16318]	5	156850295	156852528	PPP1R2B	protein_coding	1.77605	0.524944	1.43888	0.422437	1.24266	0.213995	0.288634
ENSG00000232387	ENSG00000232387.2	spindle and kinetochore associated complex subunit 2 pseudogene 1 [Source:HGNC Symbol;Acc:HGNC:23122]	9	122761844	122762233	SKA2P1	processed_pseudogene	1.77605	0.524944	1.43888	0.422437	1.24266	0.213995	0.288634
ENSG00000237017	ENSG00000237017.1	PRPF31 antisense RNA 1 [Source:HGNC Symbol;Acc:HGNC:40700]	19	54119511	54125343	PRPF31-AS1	lncRNA	1.77605	0.524944	1.43888	0.422437	1.24266	0.213995	0.288634
ENSG00000238213	ENSG00000238213.1	TARDBP pseudogene 2 [Source:HGNC Symbol;Acc:HGNC:39848]	13	60274776	60276006	TARDBPP2	processed_pseudogene	1.77605	0.524944	1.43888	0.422437	1.24266	0.213995	0.288634
ENSG00000242697	ENSG00000242697.2	ribosomal protein L5 pseudogene 12 [Source:HGNC Symbol;Acc:HGNC:36221]	4	98025390	98026240	RPL5P12	processed_pseudogene	1.77605	0.524944	1.43888	0.422437	1.24266	0.213995	0.288634
ENSG00000259738	ENSG00000259738.1	zinc finger protein 444 pseudogene 1 [Source:HGNC Symbol;Acc:HGNC:35157]	15	58865006	58865303	ZNF444P1	processed_pseudogene	1.77605	0.524944	1.43888	0.422437	1.24266	0.213995	0.288634
ENSG00000260658	ENSG00000260658.7	novel transcript	16	63314264	63618046		lncRNA	1.77605	0.524944	1.43888	0.422437	1.24266	0.213995	0.288634
ENSG00000260830	ENSG00000260830.1	novel transcript, antisense to CHD8 and SUPT16H	14	21384292	21384920		lncRNA	1.77605	0.524944	1.43888	0.422437	1.24266	0.213995	0.288634
ENSG00000271659	ENSG00000271659.1	novel transcript, antisense to PTCH1	9	95514045	95514520		lncRNA	1.77605	0.524944	1.43888	0.422437	1.24266	0.213995	0.288634
ENSG00000272945	ENSG00000272945.1	novel transcript	20	34281632	34286466		lncRNA	1.77605	0.524944	1.43888	0.422437	1.24266	0.213995	0.288634
ENSG00000278035	ENSG00000278035.1	novel transcript	20	36233851	36234297		lncRNA	1.77605	0.524944	1.43888	0.422437	1.24266	0.213995	0.288634
ENSG00000278385	ENSG00000278385.1	novel transcript	12	47905122	47906865		lncRNA	1.77605	0.524944	1.43888	0.422437	1.24266	0.213995	0.288634
ENSG00000282308	ENSG00000282308.1	divergent-paired related homeobox pseudogene 3 [Source:HGNC Symbol;Acc:HGNC:32169]	14	35222174	35222746	DPRXP3	processed_pseudogene	1.77605	0.524944	1.43888	0.422437	1.24266	0.213995	0.288634
ENSG00000289000	ENSG00000289000.1	novel transcript	9	131373054	131373420		lncRNA	1.77605	0.524944	1.43888	0.422437	1.24266	0.213995	0.288634
ENSG00000289573	ENSG00000289573.1	novel transcript	1	182149703	182150672		lncRNA	1.77605	0.524944	1.43888	0.422437	1.24266	0.213995	0.288634
ENSG00000289595	ENSG00000289595.1	novel transcript	12	68804919	68806086		lncRNA	1.77605	0.524944	1.43888	0.422437	1.24266	0.213995	0.288634
ENSG00000163584	ENSG00000163584.18	ribosomal protein L22 like 1 [Source:HGNC Symbol;Acc:HGNC:27610]	3	170864875	170870208	RPL22L1	protein_coding	29.6254	0.524935	1.43887	0.40006	1.31214	0.189473	0.262168
ENSG00000164506	ENSG00000164506.15	syntaxin binding protein 5 [Source:HGNC Symbol;Acc:HGNC:19665]	6	147204417	147390476	STXBP5	protein_coding	352.125	0.524875	1.43881	0.133177	3.94119	8.10783e-05	0.000310297
ENSG00000198954	ENSG00000198954.9	kinesin family binding protein [Source:HGNC Symbol;Acc:HGNC:23419]	10	68988803	69043544	KIFBP	protein_coding	153.682	0.524809	1.43874	0.196334	2.67304	0.00751663	0.017635
ENSG00000196642	ENSG00000196642.19	RAB, member RAS oncogene family like 6 [Source:HGNC Symbol;Acc:HGNC:24703]	9	136807943	136841187	RABL6	protein_coding	531.961	0.524743	1.43868	0.102157	5.13662	2.79727e-07	1.73974e-06
ENSG00000067715	ENSG00000067715.14	synaptotagmin 1 [Source:HGNC Symbol;Acc:HGNC:11509]	12	78863993	79452008	SYT1	protein_coding	80.6124	0.524618	1.43855	0.273173	1.92046	0.0548002	0.0959827
ENSG00000079246	ENSG00000079246.16	X-ray repair cross complementing 5 [Source:HGNC Symbol;Acc:HGNC:12833]	2	216107464	216206303	XRCC5	protein_coding	1004.37	0.524605	1.43854	0.078484	6.68423	2.32146e-11	2.542e-10
ENSG00000168394	ENSG00000168394.12	transporter 1, ATP binding cassette subfamily B member [Source:HGNC Symbol;Acc:HGNC:43]	6	32845209	32853816	TAP1	protein_coding	96.0273	0.524553	1.43849	0.264665	1.98195	0.0474851	0.0851779
ENSG00000146247	ENSG00000146247.14	pleckstrin homology domain interacting protein [Source:HGNC Symbol;Acc:HGNC:15673]	6	78934419	79078254	PHIP	protein_coding	1540.22	0.524414	1.43835	0.0614036	8.54044	1.33717e-17	2.63882e-16
ENSG00000175567	ENSG00000175567.11	uncoupling protein 2 [Source:HGNC Symbol;Acc:HGNC:12518]	11	73974672	73982843	UCP2	protein_coding	73.544	0.524256	1.43819	0.318753	1.64471	0.100029	0.156891
ENSG00000173692	ENSG00000173692.14	proteasome 26S subunit, non-ATPase 1 [Source:HGNC Symbol;Acc:HGNC:9554]	2	231056845	231173116	PSMD1	protein_coding	360.391	0.524232	1.43817	0.132646	3.95213	7.74589e-05	0.000298393
ENSG00000011485	ENSG00000011485.15	protein phosphatase 5 catalytic subunit [Source:HGNC Symbol;Acc:HGNC:9322]	19	46347087	46392981	PPP5C	protein_coding	178.964	0.524071	1.43801	0.179161	2.92515	0.00344295	0.00892921
ENSG00000101000	ENSG00000101000.6	protein C receptor [Source:HGNC Symbol;Acc:HGNC:9452]	20	35172072	35216240	PROCR	protein_coding	52.1194	0.523729	1.43767	0.335515	1.56097	0.118531	0.180465
ENSG00000155561	ENSG00000155561.15	nucleoporin 205 [Source:HGNC Symbol;Acc:HGNC:18658]	7	135557917	135648757	NUP205	protein_coding	579.604	0.523659	1.4376	0.0990824	5.28509	1.25644e-07	8.29593e-07
ENSG00000159917	ENSG00000159917.17	zinc finger protein 235 [Source:HGNC Symbol;Acc:HGNC:12866]	19	44228729	44305046	ZNF235	protein_coding	197.617	0.523539	1.43748	0.19765	2.64882	0.0080774	0.0187974
ENSG00000147416	ENSG00000147416.11	ATPase H+ transporting V1 subunit B2 [Source:HGNC Symbol;Acc:HGNC:854]	8	20197381	20226819	ATP6V1B2	protein_coding	348.661	0.523488	1.43743	0.129588	4.03965	5.35317e-05	0.000212879
ENSG00000126214	ENSG00000126214.22	kinesin light chain 1 [Source:HGNC Symbol;Acc:HGNC:6387]	14	103561896	103714249	KLC1	protein_coding	872.173	0.523473	1.43741	0.0850528	6.15468	7.52306e-10	6.88765e-09
ENSG00000110721	ENSG00000110721.12	choline kinase alpha [Source:HGNC Symbol;Acc:HGNC:1937]	11	68052859	68121444	CHKA	protein_coding	257.433	0.523257	1.4372	0.155394	3.3673	0.000759085	0.00232287
ENSG00000196141	ENSG00000196141.14	spermatogenesis associated serine rich 2 like [Source:HGNC Symbol;Acc:HGNC:24574]	2	200305881	200482264	SPATS2L	protein_coding	407.595	0.523058	1.437	0.122572	4.26737	1.97792e-05	8.65409e-05
ENSG00000216035	ENSG00000216035.1	microRNA 938 [Source:HGNC Symbol;Acc:HGNC:33681]	10	29602264	29602346	MIR938	miRNA	4.38477	0.522936	1.43688	0.549682	0.951343	0.34143	0.42622
ENSG00000196275	ENSG00000196275.16	GTF2I repeat domain containing 2 [Source:HGNC Symbol;Acc:HGNC:30775]	7	74796151	74851605	GTF2IRD2	protein_coding	240.049	0.522879	1.43682	0.160935	3.24901	0.00115808	0.00340813
ENSG00000182944	ENSG00000182944.18	EWS RNA binding protein 1 [Source:HGNC Symbol;Acc:HGNC:3508]	22	29268009	29300525	EWSR1	protein_coding	1506.7	0.522711	1.43665	0.0620775	8.42031	3.75491e-17	7.12052e-16
ENSG00000259070	ENSG00000259070.8	long intergenic non-protein coding RNA 639 [Source:HGNC Symbol;Acc:HGNC:27502]	14	38738155	38948273	LINC00639	lncRNA	24.5662	0.522349	1.43629	0.437617	1.19362	0.232626	0.308775
ENSG00000184678	ENSG00000184678.11	H2B clustered histone 21 [Source:HGNC Symbol;Acc:HGNC:4760]	1	149884459	149886682	H2BC21	protein_coding	134.132	0.522042	1.43599	0.209229	2.49508	0.0125929	0.0275858
ENSG00000089280	ENSG00000089280.19	FUS RNA binding protein [Source:HGNC Symbol;Acc:HGNC:4010]	16	31180138	31191605	FUS	protein_coding	2907.89	0.521753	1.4357	0.044362	11.7613	6.18012e-32	2.79087e-30
ENSG00000102531	ENSG00000102531.16	fibronectin type III domain containing 3A [Source:HGNC Symbol;Acc:HGNC:20296]	13	48975912	49209779	FNDC3A	protein_coding	1363.68	0.521663	1.43561	0.0774766	6.73317	1.66006e-11	1.84719e-10
ENSG00000197705	ENSG00000197705.10	kelch like family member 14 [Source:HGNC Symbol;Acc:HGNC:29266]	18	32672673	32773023	KLHL14	protein_coding	23.576	0.521583	1.43553	0.438634	1.18911	0.234398	0.310677
ENSG00000008311	ENSG00000008311.16	aminoadipate-semialdehyde synthase [Source:HGNC Symbol;Acc:HGNC:17366]	7	122064583	122144308	AASS	protein_coding	1250.33	0.521122	1.43507	0.0658992	7.90787	2.61833e-15	4.24056e-14
ENSG00000207698	ENSG00000207698.1	microRNA 32 [Source:HGNC Symbol;Acc:HGNC:31631]	9	109046229	109046298	MIR32	miRNA	3.50128	0.521071	1.43502	0.526089	0.990463	0.321948	0.405829
ENSG00000119760	ENSG00000119760.16	SPT7 like, STAGA complex subunit gamma [Source:HGNC Symbol;Acc:HGNC:30632]	2	27650809	27663840	SUPT7L	protein_coding	310.981	0.521041	1.43499	0.143136	3.64019	0.000272442	0.000927516
ENSG00000146676	ENSG00000146676.10	purine rich element binding protein B [Source:HGNC Symbol;Acc:HGNC:9702]	7	44876299	44885530	PURB	protein_coding	864.438	0.520921	1.43487	0.0813766	6.40136	1.54001e-10	1.52687e-09
ENSG00000249476	ENSG00000249476.2	novel transcript	5	109237120	109326369		lncRNA	50.1783	0.520919	1.43487	0.34856	1.49449	0.135048	0.200711
ENSG00000278206	ENSG00000278206.1	novel transcript	6	143484979	143507327		lncRNA	28.5765	0.520843	1.43479	0.411771	1.26488	0.205913	0.280371
ENSG00000276975	ENSG00000276975.3	HYDIN axonemal central pair apparatus protein 2 (pseudogene) [Source:HGNC Symbol;Acc:HGNC:33129]	1	146472566	146914294	HYDIN2	transcribed_unprocessed_pseudogene	415.364	0.520664	1.43462	0.116021	4.48765	7.20122e-06	3.43634e-05
ENSG00000107077	ENSG00000107077.19	lysine demethylase 4C [Source:HGNC Symbol;Acc:HGNC:17071]	9	6720863	7175648	KDM4C	protein_coding	371.521	0.520641	1.43459	0.126423	4.11823	3.81799e-05	0.000157028
ENSG00000132669	ENSG00000132669.14	Ras and Rab interactor 2 [Source:HGNC Symbol;Acc:HGNC:18750]	20	19757606	20002457	RIN2	protein_coding	407.789	0.520616	1.43457	0.130167	3.9996	6.34496e-05	0.000248959
ENSG00000139620	ENSG00000139620.13	KAT8 regulatory NSL complex subunit 2 [Source:HGNC Symbol;Acc:HGNC:26024]	12	48653211	48682238	KANSL2	protein_coding	185.01	0.52055	1.4345	0.187278	2.77956	0.00544324	0.0133344
ENSG00000139719	ENSG00000139719.11	VPS33A core subunit of CORVET and HOPS complexes [Source:HGNC Symbol;Acc:HGNC:18179]	12	122229564	122266494	VPS33A	protein_coding	112.82	0.520489	1.43444	0.234439	2.22015	0.0264087	0.0518391
ENSG00000164114	ENSG00000164114.19	microtubule associated protein 9 [Source:HGNC Symbol;Acc:HGNC:26118]	4	155342658	155376970	MAP9	protein_coding	271.504	0.520387	1.43434	0.155603	3.34432	0.000824843	0.0025049
ENSG00000108061	ENSG00000108061.13	SHOC2 leucine rich repeat scaffold protein [Source:HGNC Symbol;Acc:HGNC:15454]	10	110919367	111017307	SHOC2	protein_coding	845.836	0.520189	1.43414	0.0877894	5.92543	3.11486e-09	2.62367e-08
ENSG00000198231	ENSG00000198231.14	DEAD-box helicase 42 [Source:HGNC Symbol;Acc:HGNC:18676]	17	63773603	63819317	DDX42	protein_coding	853.631	0.519593	1.43355	0.0806538	6.44227	1.17701e-10	1.18261e-09
ENSG00000260290	ENSG00000260290.2	non-POU domain containing, octamer-binding (NONO) pseudogene	16	69756536	69757937		processed_pseudogene	12.2962	0.519034	1.433	0.512758	1.01224	0.311424	0.394897
ENSG00000108100	ENSG00000108100.18	cyclin Y [Source:HGNC Symbol;Acc:HGNC:23354]	10	35247025	35572669	CCNY	protein_coding	441.491	0.518938	1.4329	0.112972	4.59349	4.35898e-06	2.18452e-05
ENSG00000167699	ENSG00000167699.14	glyoxalase domain containing 4 [Source:HGNC Symbol;Acc:HGNC:14111]	17	757097	782294	GLOD4	protein_coding	177.602	0.518201	1.43217	0.178996	2.89504	0.00379111	0.00972616
ENSG00000176248	ENSG00000176248.9	anaphase promoting complex subunit 2 [Source:HGNC Symbol;Acc:HGNC:19989]	9	137174784	137188560	ANAPC2	protein_coding	177.52	0.518111	1.43208	0.196519	2.63645	0.00837793	0.0193983
ENSG00000109943	ENSG00000109943.9	cytotoxic and regulatory T cell molecule [Source:HGNC Symbol;Acc:HGNC:24313]	11	122838500	122872643	CRTAM	protein_coding	1.78747	0.517834	1.4318	0.420082	1.2327	0.217689	0.292462
ENSG00000161914	ENSG00000161914.10	zinc finger protein 653 [Source:HGNC Symbol;Acc:HGNC:25196]	19	11483427	11505839	ZNF653	protein_coding	1.78747	0.517834	1.4318	0.420082	1.2327	0.217689	0.292462
ENSG00000180777	ENSG00000180777.15	ankyrin repeat domain 30B [Source:HGNC Symbol;Acc:HGNC:24165]	18	14728272	14854667	ANKRD30B	protein_coding	1.78747	0.517834	1.4318	0.420082	1.2327	0.217689	0.292462
ENSG00000199994	ENSG00000199994.1	RNA, 5S ribosomal pseudogene 145 [Source:HGNC Symbol;Acc:HGNC:43045]	3	151188099	151188223	RNA5SP145	rRNA_pseudogene	1.78747	0.517834	1.4318	0.420082	1.2327	0.217689	0.292462
ENSG00000201545	ENSG00000201545.1	RNA, U4 small nuclear 85, pseudogene [Source:HGNC Symbol;Acc:HGNC:47021]	3	19996803	19996925	RNU4-85P	snRNA	1.78747	0.517834	1.4318	0.420082	1.2327	0.217689	0.292462
ENSG00000205846	ENSG00000205846.4	C-type lectin domain containing 6A [Source:HGNC Symbol;Acc:HGNC:14556]	12	8455962	8478330	CLEC6A	protein_coding	1.78747	0.517834	1.4318	0.420082	1.2327	0.217689	0.292462
ENSG00000212597	ENSG00000212597.1	RNA, U6 small nuclear 876, pseudogene [Source:HGNC Symbol;Acc:HGNC:47839]	11	128993237	128993340	RNU6-876P	snRNA	1.78747	0.517834	1.4318	0.420082	1.2327	0.217689	0.292462
ENSG00000215529	ENSG00000215529.13	EF-hand calcium binding domain 8 [Source:HGNC Symbol;Acc:HGNC:34532]	20	32858923	32961845	EFCAB8	protein_coding	1.78747	0.517834	1.4318	0.420082	1.2327	0.217689	0.292462
ENSG00000220884	ENSG00000220884.2	mesoderm specific transcript pseudogene 1 [Source:HGNC Symbol;Acc:HGNC:29660]	6	128928995	128929988	MESTP1	processed_pseudogene	1.78747	0.517834	1.4318	0.420082	1.2327	0.217689	0.292462
ENSG00000232732	ENSG00000232732.11	novel transcript	2	199867396	199911159		lncRNA	1.78747	0.517834	1.4318	0.420082	1.2327	0.217689	0.292462
ENSG00000252433	ENSG00000252433.1		1	67102645	67102779		snoRNA	1.78747	0.517834	1.4318	0.420082	1.2327	0.217689	0.292462
ENSG00000254790	ENSG00000254790.1	novel transcript	11	125940496	125941193		lncRNA	1.78747	0.517834	1.4318	0.420082	1.2327	0.217689	0.292462
ENSG00000257074	ENSG00000257074.3	ribosomal protein L29 pseudogene 33 [Source:HGNC Symbol;Acc:HGNC:36923]	19	34296277	34296592	RPL29P33	processed_pseudogene	1.78747	0.517834	1.4318	0.420082	1.2327	0.217689	0.292462
ENSG00000260532	ENSG00000260532.1	novel transcript	16	1111627	1113399		lncRNA	1.78747	0.517834	1.4318	0.420082	1.2327	0.217689	0.292462
ENSG00000260731	ENSG00000260731.1	keratin 8 pseudogene 22 [Source:HGNC Symbol;Acc:HGNC:33374]	16	78048483	78049897	KRT8P22	processed_pseudogene	1.78747	0.517834	1.4318	0.420082	1.2327	0.217689	0.292462
ENSG00000261764	ENSG00000261764.1	keratin 18 pseudogene 18 [Source:HGNC Symbol;Acc:HGNC:33386]	16	72728616	72729894	KRT18P18	transcribed_processed_pseudogene	1.78747	0.517834	1.4318	0.420082	1.2327	0.217689	0.292462
ENSG00000277423	ENSG00000277423.1	novel transcript	12	120703867	120704282		lncRNA	1.78747	0.517834	1.4318	0.420082	1.2327	0.217689	0.292462
ENSG00000278546	ENSG00000278546.1	novel transcript	17	31560132	31560573		lncRNA	1.78747	0.517834	1.4318	0.420082	1.2327	0.217689	0.292462
ENSG00000279212	ENSG00000279212.1	TEC	10	26695091	26697625		TEC	1.78747	0.517834	1.4318	0.420082	1.2327	0.217689	0.292462
ENSG00000289614	ENSG00000289614.1	novel transcript	1	149176141	149176910		lncRNA	1.78747	0.517834	1.4318	0.420082	1.2327	0.217689	0.292462
ENSG00000278852	ENSG00000278852.1		1	11845549	11845697		misc_RNA	2.24958	0.517796	1.43177	0.416301	1.2438	0.213572	0.28856
ENSG00000172748	ENSG00000172748.14	zinc finger protein 596 [Source:HGNC Symbol;Acc:HGNC:27268]	8	232137	264703	ZNF596	protein_coding	67.0028	0.517769	1.43174	0.285739	1.81204	0.0699807	0.117523
ENSG00000117724	ENSG00000117724.14	centromere protein F [Source:HGNC Symbol;Acc:HGNC:1857]	1	214603195	214664571	CENPF	protein_coding	148.219	0.517491	1.43146	0.20016	2.58539	0.00972691	0.0220392
ENSG00000168522	ENSG00000168522.13	farnesyltransferase, CAAX box, alpha [Source:HGNC Symbol;Acc:HGNC:3782]	8	43034194	43085788	FNTA	protein_coding	483.534	0.51748	1.43145	0.118747	4.35784	1.31351e-05	5.94469e-05
ENSG00000183891	ENSG00000183891.6	tetratricopeptide repeat domain 32 [Source:HGNC Symbol;Acc:HGNC:32954]	2	19896631	19901983	TTC32	protein_coding	60.2523	0.517457	1.43143	0.325534	1.58956	0.111933	0.172125
ENSG00000248302	ENSG00000248302.3	BCL2 interacting protein 3 pseudogene 41 [Source:HGNC Symbol;Acc:HGNC:49721]	4	49096	50124	BNIP3P41	transcribed_processed_pseudogene	6.36194	0.517335	1.43131	0.557575	0.92783	0.353496	0.438661
ENSG00000179071	ENSG00000179071.5	coiled-coil domain containing 89 [Source:HGNC Symbol;Acc:HGNC:26762]	11	85683848	85686195	CCDC89	protein_coding	34.6277	0.516924	1.4309	0.387811	1.33293	0.182555	0.254891
ENSG00000138107	ENSG00000138107.13	actin related protein 1A [Source:HGNC Symbol;Acc:HGNC:167]	10	102461881	102502712	ACTR1A	protein_coding	279.766	0.516742	1.43072	0.141585	3.64968	0.000262567	0.000898222
ENSG00000169084	ENSG00000169084.15	dehydrogenase/reductase X-linked [Source:HGNC Symbol;Acc:HGNC:18399]	X	2219506	2502805	DHRSX	protein_coding	104.481	0.516679	1.43066	0.236188	2.18758	0.0287004	0.055618
ENSG00000185947	ENSG00000185947.15	zinc finger protein 267 [Source:HGNC Symbol;Acc:HGNC:13060]	16	31873807	31917357	ZNF267	protein_coding	126.819	0.51655	1.43053	0.237354	2.17628	0.029534	0.0568776
ENSG00000253641	ENSG00000253641.6	novel transcript	8	10474565	10482388		lncRNA	11.6113	0.516528	1.43051	0.537405	0.961152	0.336476	0.420969
ENSG00000272498	ENSG00000272498.1	novel transcript, antisense to RFTN1	3	16339308	16339871		lncRNA	8.26109	0.516495	1.43048	0.545777	0.946348	0.343971	0.428678
ENSG00000109911	ENSG00000109911.19	elongator acetyltransferase complex subunit 4 [Source:HGNC Symbol;Acc:HGNC:1171]	11	31509755	31790324	ELP4	protein_coding	327.39	0.516403	1.43038	0.155714	3.31634	0.000912032	0.00274709
ENSG00000183444	ENSG00000183444.10	olfactory receptor family 7 subfamily E member 38 pseudogene [Source:HGNC Symbol;Acc:HGNC:8411]	7	97966090	97967074	OR7E38P	unprocessed_pseudogene	26.8305	0.51621	1.43019	0.463572	1.11355	0.265473	0.344701
ENSG00000086232	ENSG00000086232.13	eukaryotic translation initiation factor 2 alpha kinase 1 [Source:HGNC Symbol;Acc:HGNC:24921]	7	6022247	6059175	EIF2AK1	protein_coding	300.958	0.516181	1.43016	0.13645	3.78292	0.000154999	0.000559835
ENSG00000179632	ENSG00000179632.10	MAF1 homolog, negative regulator of RNA polymerase III [Source:HGNC Symbol;Acc:HGNC:24966]	8	144104461	144107611	MAF1	protein_coding	283.137	0.516127	1.43011	0.158205	3.2624	0.00110474	0.00326561
ENSG00000225614	ENSG00000225614.4	zinc finger protein 469 [Source:HGNC Symbol;Acc:HGNC:23216]	16	88382959	88440757	ZNF469	protein_coding	533.941	0.516099	1.43008	0.103672	4.97819	6.41818e-07	3.75002e-06
ENSG00000130150	ENSG00000130150.12	motile sperm domain containing 2 [Source:HGNC Symbol;Acc:HGNC:28381]	X	14873421	14922327	MOSPD2	protein_coding	150.231	0.51601	1.43	0.538938	0.957458	0.338336	0.422933
ENSG00000160949	ENSG00000160949.18	tonsoku like, DNA repair protein [Source:HGNC Symbol;Acc:HGNC:7801]	8	144428775	144444440	TONSL	protein_coding	112.72	0.515956	1.42994	0.233073	2.21371	0.0268485	0.0526107
ENSG00000133424	ENSG00000133424.22	LARGE xylosyl- and glucuronyltransferase 1 [Source:HGNC Symbol;Acc:HGNC:6511]	22	33162226	33922841	LARGE1	protein_coding	231.149	0.51595	1.42994	0.156841	3.28963	0.00100319	0.00299036
ENSG00000158615	ENSG00000158615.10	protein phosphatase 1 regulatory subunit 15B [Source:HGNC Symbol;Acc:HGNC:14951]	1	204396492	204411887	PPP1R15B	protein_coding	583.92	0.515765	1.42975	0.0999651	5.15945	2.47678e-07	1.5529e-06
ENSG00000152377	ENSG00000152377.14	SPARC (osteonectin), cwcv and kazal like domains proteoglycan 1 [Source:HGNC Symbol;Acc:HGNC:11251]	5	136975298	137598379	SPOCK1	protein_coding	37.034	0.515516	1.42951	0.461737	1.11647	0.264221	0.343291
ENSG00000132680	ENSG00000132680.11	KH domain containing 4, pre-mRNA splicing factor [Source:HGNC Symbol;Acc:HGNC:29145]	1	155913045	155934413	KHDC4	protein_coding	510.757	0.515492	1.42948	0.104544	4.93087	8.18635e-07	4.67978e-06
ENSG00000119946	ENSG00000119946.12	cyclin and CBS domain divalent metal cation transport mediator 1 [Source:HGNC Symbol;Acc:HGNC:102]	10	99329356	99394330	CNNM1	protein_coding	70.0964	0.515362	1.42935	0.29787	1.73016	0.083602	0.136273
ENSG00000132275	ENSG00000132275.11	ribosomal RNA processing 8 [Source:HGNC Symbol;Acc:HGNC:29030]	11	6595072	6603616	RRP8	protein_coding	219.925	0.515263	1.42925	0.16543	3.11469	0.00184141	0.00513805
ENSG00000176371	ENSG00000176371.14	zinc finger and SCAN domain containing 2 [Source:HGNC Symbol;Acc:HGNC:20994]	15	84600986	84627796	ZSCAN2	protein_coding	93.2477	0.515	1.42899	0.245845	2.09482	0.0361873	0.0677249
ENSG00000103423	ENSG00000103423.14	DnaJ heat shock protein family (Hsp40) member A3 [Source:HGNC Symbol;Acc:HGNC:11808]	16	4425805	4456775	DNAJA3	protein_coding	175.713	0.514945	1.42894	0.196103	2.62589	0.0086423	0.0198961
ENSG00000206675	ENSG00000206675.1	RNA, U6 small nuclear 32, pseudogene [Source:HGNC Symbol;Acc:HGNC:34276]	4	39297605	39297711	RNU6-32P	snRNA	1.77224	0.514866	1.42886	0.419271	1.228	0.219446	0.294216
ENSG00000212363	ENSG00000212363.1		5	74882656	74882783		snoRNA	1.77224	0.514866	1.42886	0.419271	1.228	0.219446	0.294216
ENSG00000222240	ENSG00000222240.1	RN7SK pseudogene 156 [Source:HGNC Symbol;Acc:HGNC:45880]	1	188155839	188156180	RN7SKP156	misc_RNA	1.77224	0.514866	1.42886	0.419271	1.228	0.219446	0.294216
ENSG00000228495	ENSG00000228495.2	long intergenic non-protein coding RNA 1013 [Source:HGNC Symbol;Acc:HGNC:48987]	6	132131888	132169374	LINC01013	lncRNA	1.77224	0.514866	1.42886	0.419271	1.228	0.219446	0.294216
ENSG00000236711	ENSG00000236711.2	SMAD9 intronic transcript 1 [Source:HGNC Symbol;Acc:HGNC:39963]	13	36849366	36850046	SMAD9-IT1	lncRNA	1.77224	0.514866	1.42886	0.419271	1.228	0.219446	0.294216
ENSG00000251166	ENSG00000251166.1	olfactory receptor family 7 subfamily E member 163 pseudogene [Source:HGNC Symbol;Acc:HGNC:45040]	4	3889356	3890249	OR7E163P	unprocessed_pseudogene	1.77224	0.514866	1.42886	0.419271	1.228	0.219446	0.294216
ENSG00000255156	ENSG00000255156.1	RNY1 pseudogene 9 [Source:HGNC Symbol;Acc:HGNC:41481]	22	20475203	20475311	RNY1P9	misc_RNA	1.77224	0.514866	1.42886	0.419271	1.228	0.219446	0.294216
ENSG00000261795	ENSG00000261795.1	novel transcript	7	161765	164972		lncRNA	1.77224	0.514866	1.42886	0.419271	1.228	0.219446	0.294216
ENSG00000268047	ENSG00000268047.1	novel transcript, antisense to PTOV1	19	49852887	49854967		lncRNA	1.77224	0.514866	1.42886	0.419271	1.228	0.219446	0.294216
ENSG00000268723	ENSG00000268723.1	PPPDE peptidase domain containing 1 pseudogene	19	57317208	57317562		processed_pseudogene	1.77224	0.514866	1.42886	0.419271	1.228	0.219446	0.294216
ENSG00000271174	ENSG00000271174.1	transcription elongation factor A (SII)-like 8, pseudogene.	3	66622760	66623102		processed_pseudogene	1.77224	0.514866	1.42886	0.419271	1.228	0.219446	0.294216
ENSG00000272384	ENSG00000272384.1	novel transcript	8	122779971	122780830		lncRNA	1.77224	0.514866	1.42886	0.419271	1.228	0.219446	0.294216
ENSG00000282980	ENSG00000282980.1	zinc finger, CCHC domain containing 9 (ZCCHC9) pseudogene	17	5512040	5512537		processed_pseudogene	1.77224	0.514866	1.42886	0.419271	1.228	0.219446	0.294216
ENSG00000285776	ENSG00000285776.1	5S ribosomal RNA [Source:RFAM;Acc:RF00001]	X	69672479	69672597	5S_rRNA	rRNA_pseudogene	1.77224	0.514866	1.42886	0.419271	1.228	0.219446	0.294216
ENSG00000158186	ENSG00000158186.13	muscle RAS oncogene homolog [Source:HGNC Symbol;Acc:HGNC:7227]	3	138347648	138405534	MRAS	protein_coding	395.181	0.51473	1.42873	0.136854	3.76117	0.000169122	0.00060577
ENSG00000054282	ENSG00000054282.16	SHH signaling and ciliogenesis regulator SDCCAG8 [Source:HGNC Symbol;Acc:HGNC:10671]	1	243256034	243500091	SDCCAG8	protein_coding	287.972	0.514705	1.4287	0.189702	2.71323	0.00666302	0.0159375
ENSG00000119969	ENSG00000119969.15	helicase, lymphoid specific [Source:HGNC Symbol;Acc:HGNC:4861]	10	94501434	94613905	HELLS	protein_coding	324.364	0.514408	1.42841	0.146143	3.5199	0.000431714	0.00140117
ENSG00000227195	ENSG00000227195.11	MIR663A host gene [Source:HGNC Symbol;Acc:HGNC:27662]	20	26167817	26251546	MIR663AHG	lncRNA	10.2972	0.514291	1.42829	0.532032	0.966654	0.333717	0.418024
ENSG00000067798	ENSG00000067798.16	neuron navigator 3 [Source:HGNC Symbol;Acc:HGNC:15998]	12	77324641	78213010	NAV3	protein_coding	1037.48	0.514199	1.4282	0.0783926	6.55928	5.407e-11	5.63398e-10
ENSG00000251247	ENSG00000251247.12	zinc finger protein 345 [Source:HGNC Symbol;Acc:HGNC:16367]	19	36850361	36913029	ZNF345	protein_coding	171.504	0.514151	1.42815	0.193697	2.65441	0.00794476	0.0185323
ENSG00000258818	ENSG00000258818.4	ribonuclease A family member 4 [Source:HGNC Symbol;Acc:HGNC:10047]	14	20684560	20701216	RNASE4	protein_coding	249.321	0.513786	1.42779	0.160718	3.19681	0.00138958	0.00398979
ENSG00000106615	ENSG00000106615.10	Ras homolog, mTORC1 binding [Source:HGNC Symbol;Acc:HGNC:10011]	7	151466012	151520120	RHEB	protein_coding	117.431	0.513458	1.42747	0.224537	2.28674	0.022211	0.0447492
ENSG00000213585	ENSG00000213585.11	voltage dependent anion channel 1 [Source:HGNC Symbol;Acc:HGNC:12669]	5	133971871	134004975	VDAC1	protein_coding	224.772	0.513456	1.42747	0.169329	3.0323	0.00242699	0.00657767
ENSG00000260578	ENSG00000260578.1	novel transcript	18	67481791	67484966		lncRNA	14.2991	0.513346	1.42736	0.500323	1.02603	0.304878	0.387849
ENSG00000178295	ENSG00000178295.15	GEN1 Holliday junction 5' flap endonuclease [Source:HGNC Symbol;Acc:HGNC:26881]	2	17753858	17788946	GEN1	protein_coding	123.576	0.513324	1.42733	0.227845	2.25295	0.0242622	0.0481798
ENSG00000071246	ENSG00000071246.11	vasohibin 1 [Source:HGNC Symbol;Acc:HGNC:19964]	14	76761468	76783015	VASH1	protein_coding	464.68	0.512974	1.42699	0.109845	4.67	3.01206e-06	1.55065e-05
ENSG00000279622	ENSG00000279622.2	novel transcript, antisense to CRISPLD2	16	84917377	84924808		lncRNA	62.8736	0.512933	1.42695	0.309571	1.65692	0.0975363	0.15378
ENSG00000154710	ENSG00000154710.18	RAB guanine nucleotide exchange factor 1 [Source:HGNC Symbol;Acc:HGNC:17676]	7	66682164	66811464	RABGEF1	protein_coding	402.057	0.512825	1.42684	0.124491	4.11937	3.79915e-05	0.000156409
ENSG00000100804	ENSG00000100804.19	proteasome 20S subunit beta 5 [Source:HGNC Symbol;Acc:HGNC:9542]	14	23016543	23035230	PSMB5	protein_coding	78.1221	0.512599	1.42662	0.297989	1.72019	0.085397	0.138542
ENSG00000250579	ENSG00000250579.3	ADAMTS16 divergent transcript [Source:HGNC Symbol;Acc:HGNC:55548]	5	5132084	5140153	ADAMTS16-DT	lncRNA	24.6021	0.512431	1.42645	0.443301	1.15594	0.247704	0.325316
ENSG00000101126	ENSG00000101126.18	activity dependent neuroprotector homeobox [Source:HGNC Symbol;Acc:HGNC:15766]	20	50888916	50931437	ADNP	protein_coding	1825.06	0.512318	1.42634	0.0663962	7.71607	1.19973e-14	1.85214e-13
ENSG00000261794	ENSG00000261794.2	golgin A8 family member H [Source:HGNC Symbol;Acc:HGNC:37443]	15	30604028	30617752	GOLGA8H	protein_coding	85.1688	0.512056	1.42608	0.265102	1.93154	0.053416	0.0938773
ENSG00000154813	ENSG00000154813.10	diphthamide biosynthesis 3 [Source:HGNC Symbol;Acc:HGNC:27717]	3	16257061	16264969	DPH3	protein_coding	60.8347	0.511937	1.42596	0.30357	1.68639	0.0917213	0.146242
ENSG00000163995	ENSG00000163995.21	actin binding LIM protein family member 2 [Source:HGNC Symbol;Acc:HGNC:19195]	4	7965310	8158832	ABLIM2	protein_coding	47.687	0.511905	1.42593	0.339549	1.5076	0.131656	0.196437
ENSG00000180008	ENSG00000180008.9	suppressor of cytokine signaling 4 [Source:HGNC Symbol;Acc:HGNC:19392]	14	55027230	55049489	SOCS4	protein_coding	236.705	0.511663	1.42569	0.153796	3.32689	0.000878217	0.00265331
ENSG00000135048	ENSG00000135048.14	cell migration inducing hyaluronidase 2 [Source:HGNC Symbol;Acc:HGNC:11869]	9	71683366	71816690	CEMIP2	protein_coding	404.522	0.511597	1.42563	0.118712	4.30955	1.63588e-05	7.29032e-05
ENSG00000134698	ENSG00000134698.11	argonaute RISC component 4 [Source:HGNC Symbol;Acc:HGNC:18424]	1	35808016	35857890	AGO4	protein_coding	376.432	0.511587	1.42562	0.128853	3.9703	7.17824e-05	0.000278651
ENSG00000114670	ENSG00000114670.14	NIMA related kinase 11 [Source:HGNC Symbol;Acc:HGNC:18593]	3	131026850	131350465	NEK11	protein_coding	114.275	0.511323	1.42536	0.226148	2.26101	0.0237584	0.0473466
ENSG00000171385	ENSG00000171385.10	potassium voltage-gated channel subfamily D member 3 [Source:HGNC Symbol;Acc:HGNC:6239]	1	111770662	111989668	KCND3	protein_coding	51.8586	0.511012	1.42505	0.450229	1.135	0.256373	0.334465
ENSG00000213885	ENSG00000213885.4	ribosomal protein L13a pseudogene 7 [Source:HGNC Symbol;Acc:HGNC:23755]	21	25361821	25381756	RPL13AP7	transcribed_processed_pseudogene	15.3585	0.510921	1.42496	0.49417	1.0339	0.301184	0.38388
ENSG00000105127	ENSG00000105127.10	A-kinase anchoring protein 8 [Source:HGNC Symbol;Acc:HGNC:378]	19	15353385	15379815	AKAP8	protein_coding	220.567	0.510902	1.42494	0.162298	3.14792	0.00164435	0.00464794
ENSG00000072135	ENSG00000072135.13	protein tyrosine phosphatase non-receptor type 18 [Source:HGNC Symbol;Acc:HGNC:9649]	2	130356045	130375405	PTPN18	protein_coding	159.748	0.510794	1.42483	0.188626	2.70797	0.00676961	0.0161488
ENSG00000226086	ENSG00000226086.5	eukaryotic translation initiation factor 3 subunit L pseudogene 3 [Source:HGNC Symbol;Acc:HGNC:44976]	10	38080056	38080877	EIF3LP3	processed_pseudogene	1.94532	0.510769	1.42481	0.416372	1.22672	0.21993	0.294732
ENSG00000173275	ENSG00000173275.13	zinc finger protein 449 [Source:HGNC Symbol;Acc:HGNC:21039]	X	135344796	135363413	ZNF449	protein_coding	96.6253	0.510695	1.42474	0.274211	1.86241	0.0625449	0.106802
ENSG00000228412	ENSG00000228412.9	lncRNA bladder and prostate cancer suppressor, hnRNPK interacting [Source:HGNC Symbol;Acc:HGNC:54418]	6	19323428	19839080	LNC-LBCS	lncRNA	43.6244	0.510645	1.42469	0.357105	1.42996	0.152729	0.221107
ENSG00000167720	ENSG00000167720.13	serine racemase [Source:HGNC Symbol;Acc:HGNC:14398]	17	2303383	2325260	SRR	protein_coding	62.751	0.510373	1.42442	0.305369	1.67133	0.0946562	0.150292
ENSG00000120662	ENSG00000120662.16	mitochondrial translation release factor 1 [Source:HGNC Symbol;Acc:HGNC:7469]	13	41216369	41263577	MTRF1	protein_coding	100.244	0.51025	1.4243	0.240331	2.12311	0.0337444	0.0637163
ENSG00000163806	ENSG00000163806.16	speedy/RINGO cell cycle regulator family member A [Source:HGNC Symbol;Acc:HGNC:30613]	2	28782517	28850611	SPDYA	protein_coding	69.6463	0.510212	1.42426	0.340156	1.49993	0.133631	0.199035
ENSG00000177873	ENSG00000177873.14	zinc finger protein 619 [Source:HGNC Symbol;Acc:HGNC:26910]	3	40477113	40491053	ZNF619	protein_coding	89.2714	0.510096	1.42414	0.264929	1.92541	0.0541783	0.0949944
ENSG00000138685	ENSG00000138685.17	fibroblast growth factor 2 [Source:HGNC Symbol;Acc:HGNC:3676]	4	122826708	122898236	FGF2	protein_coding	257.831	0.509898	1.42395	0.161869	3.15007	0.00163229	0.0046149
ENSG00000171150	ENSG00000171150.9	suppressor of cytokine signaling 5 [Source:HGNC Symbol;Acc:HGNC:16852]	2	46698952	46780245	SOCS5	protein_coding	392.094	0.509884	1.42394	0.121919	4.18215	2.88769e-05	0.000121451
ENSG00000262691	ENSG00000262691.1	novel transcript	16	67261108	67263784		lncRNA	17.2149	0.509715	1.42377	0.492523	1.03491	0.300713	0.383338
ENSG00000064726	ENSG00000064726.10	BTB domain containing 1 [Source:HGNC Symbol;Acc:HGNC:1120]	15	83016423	83067252	BTBD1	protein_coding	166.734	0.509678	1.42373	0.193538	2.63347	0.00845166	0.0195452
ENSG00000100083	ENSG00000100083.19	golgi associated, gamma adaptin ear containing, ARF binding protein 1 [Source:HGNC Symbol;Acc:HGNC:17842]	22	37608725	37633564	GGA1	protein_coding	413.248	0.509487	1.42354	0.175227	2.90759	0.00364231	0.00938234
ENSG00000106086	ENSG00000106086.20	pleckstrin homology domain containing A8 [Source:HGNC Symbol;Acc:HGNC:30037]	7	30027404	30130483	PLEKHA8	protein_coding	188.945	0.509386	1.42344	0.182037	2.79825	0.00513798	0.0126782
ENSG00000230207	ENSG00000230207.1	ribosomal protein L4 pseudogene 5 [Source:HGNC Symbol;Acc:HGNC:35699]	9	7477045	7478320	RPL4P5	processed_pseudogene	12.301	0.509231	1.42329	0.520307	0.978713	0.327722	0.411807
ENSG00000134245	ENSG00000134245.18	Wnt family member 2B [Source:HGNC Symbol;Acc:HGNC:12781]	1	112466541	112530165	WNT2B	protein_coding	271.27	0.509153	1.42321	0.155269	3.27915	0.00104119	0.00309542
ENSG00000135317	ENSG00000135317.14	sorting nexin 14 [Source:HGNC Symbol;Acc:HGNC:14977]	6	85504776	85594156	SNX14	protein_coding	798.075	0.508793	1.42286	0.091508	5.56009	2.69634e-08	1.99183e-07
ENSG00000135766	ENSG00000135766.9	egl-9 family hypoxia inducible factor 1 [Source:HGNC Symbol;Acc:HGNC:1232]	1	231363751	231422287	EGLN1	protein_coding	460.963	0.508751	1.42282	0.115791	4.39369	1.11445e-05	5.11771e-05
ENSG00000268575	ENSG00000268575.1	novel transcript, readthrough between SLC35E2 and CDK11A	1	1702736	1737688		lncRNA	163.609	0.508595	1.42266	0.189382	2.68556	0.0072409	0.0170837
ENSG00000181026	ENSG00000181026.15	apoptosis enhancing nuclease [Source:HGNC Symbol;Acc:HGNC:25722]	15	88621337	88632281	AEN	protein_coding	80.4022	0.508446	1.42252	0.297467	1.70925	0.0874038	0.141159
ENSG00000103343	ENSG00000103343.13	zinc finger protein 174 [Source:HGNC Symbol;Acc:HGNC:12963]	16	3401215	3409364	ZNF174	protein_coding	36.6307	0.508427	1.4225	0.402915	1.26187	0.206995	0.281503
ENSG00000063245	ENSG00000063245.15	epsin 1 [Source:HGNC Symbol;Acc:HGNC:21604]	19	55675226	55709858	EPN1	protein_coding	658.768	0.508381	1.42245	0.0915625	5.55228	2.81965e-08	2.07734e-07
ENSG00000259129	ENSG00000259129.6	long intergenic non-protein coding RNA 648 [Source:HGNC Symbol;Acc:HGNC:44302]	14	47764954	47795302	LINC00648	lncRNA	25.3503	0.508324	1.4224	0.475429	1.06919	0.284983	0.365964
ENSG00000129235	ENSG00000129235.11	thioredoxin domain containing 17 [Source:HGNC Symbol;Acc:HGNC:28218]	17	6640985	6644541	TXNDC17	protein_coding	60.7911	0.508294	1.42237	0.321368	1.58166	0.113727	0.174288
ENSG00000272693	ENSG00000272693.5	nuclear protein 2, transcriptional regulator (NUPR2) pseudogene	7	65647010	65770810		transcribed_unprocessed_pseudogene	10.3673	0.507893	1.42197	0.557516	0.910993	0.362299	0.447351
ENSG00000004139	ENSG00000004139.14	sterile alpha and TIR motif containing 1 [Source:HGNC Symbol;Acc:HGNC:17074]	17	28364356	28404049	SARM1	protein_coding	314.398	0.507852	1.42193	0.139013	3.65328	0.000258912	0.000886577
ENSG00000222112	ENSG00000222112.1	RN7SK pseudogene 16 [Source:HGNC Symbol;Acc:HGNC:45740]	1	33336566	33336864	RN7SKP16	misc_RNA	12.2706	0.507714	1.4218	0.519384	0.977531	0.328306	0.412354
ENSG00000186001	ENSG00000186001.14	leucine rich repeats and calponin homology domain containing 3 [Source:HGNC Symbol;Acc:HGNC:28637]	3	197791226	197888436	LRCH3	protein_coding	931.124	0.507652	1.42173	0.0766898	6.61956	3.60277e-11	3.85131e-10
ENSG00000182168	ENSG00000182168.15	unc-5 netrin receptor C [Source:HGNC Symbol;Acc:HGNC:12569]	4	95162504	95549206	UNC5C	protein_coding	265.68	0.507637	1.42172	0.148638	3.41526	0.000637203	0.001987
ENSG00000039600	ENSG00000039600.11	SRY-box transcription factor 30 [Source:HGNC Symbol;Acc:HGNC:30635]	5	157625679	157671480	SOX30	protein_coding	19.7454	0.507628	1.42171	0.495715	1.02403	0.30582	0.388847
ENSG00000285410	ENSG00000285410.1	GABPB1 intronic transcript [Source:HGNC Symbol;Acc:HGNC:25469]	15	50348936	50354861	GABPB1-IT1	lncRNA	376.595	0.507579	1.42166	0.136047	3.7309	0.0001908	0.000673476
ENSG00000178996	ENSG00000178996.14	sorting nexin 18 [Source:HGNC Symbol;Acc:HGNC:19245]	5	54517759	54546586	SNX18	protein_coding	292.858	0.507542	1.42163	0.137709	3.6856	0.000228163	0.000791804
ENSG00000095319	ENSG00000095319.14	nucleoporin 188 [Source:HGNC Symbol;Acc:HGNC:17859]	9	128947699	129007096	NUP188	protein_coding	236.207	0.507366	1.42145	0.155691	3.2588	0.00111885	0.00330013
ENSG00000288745	ENSG00000288745.1	novel transcript, sense intronic to RNF111	15	59070036	59071317		lncRNA	37.4942	0.507241	1.42133	0.381122	1.33092	0.183217	0.255729
ENSG00000087152	ENSG00000087152.16	ataxin 7 like 3 [Source:HGNC Symbol;Acc:HGNC:25416]	17	44191805	44200113	ATXN7L3	protein_coding	206.945	0.50717	1.42126	0.164797	3.07755	0.00208712	0.00575936
ENSG00000103363	ENSG00000103363.16	elongin B [Source:HGNC Symbol;Acc:HGNC:11619]	16	2771414	2777289	ELOB	protein_coding	140.459	0.507162	1.42125	0.203571	2.49132	0.0127268	0.0278519
ENSG00000177352	ENSG00000177352.10	coiled-coil domain containing 71 [Source:HGNC Symbol;Acc:HGNC:25760]	3	49162535	49166331	CCDC71	protein_coding	77.021	0.506776	1.42087	0.298021	1.70047	0.089043	0.143302
ENSG00000184441	ENSG00000184441.4	novel transcript, antisense to C21orf2	21	44331234	44335851		lncRNA	67.6773	0.506645	1.42074	0.292206	1.73386	0.082943	0.135359
ENSG00000168772	ENSG00000168772.11	CXXC finger protein 4 [Source:HGNC Symbol;Acc:HGNC:24593]	4	104468308	104494901	CXXC4	protein_coding	149.431	0.506606	1.4207	0.194423	2.60569	0.00916903	0.0209246
ENSG00000111358	ENSG00000111358.14	general transcription factor IIH subunit 3 [Source:HGNC Symbol;Acc:HGNC:4657]	12	123633739	123662604	GTF2H3	protein_coding	129.844	0.506605	1.4207	0.240295	2.10827	0.035008	0.0657647
ENSG00000287751	ENSG00000287751.1	novel family with sequence similarity 106 pseudogene	17	20417450	20417956		processed_pseudogene	6.22215	0.50637	1.42047	0.557088	0.908958	0.363372	0.448453
ENSG00000182165	ENSG00000182165.19	TP53 target 1 [Source:HGNC Symbol;Acc:HGNC:17026]	7	87322943	87345552	TP53TG1	lncRNA	45.4826	0.506248	1.42035	0.340878	1.48513	0.137509	0.203769
ENSG00000178458	ENSG00000178458.5	H3 histone pseudogene 16 [Source:HGNC Symbol;Acc:HGNC:42982]	4	139698144	139698554	H3P16	processed_pseudogene	6.25544	0.506177	1.42028	0.557162	0.908491	0.363619	0.448735
ENSG00000282393	ENSG00000282393.1	novel transcript	19	248551	251571		lncRNA	54.5552	0.506115	1.42022	0.315046	1.60648	0.108169	0.167618
ENSG00000109971	ENSG00000109971.14	heat shock protein family A (Hsp70) member 8 [Source:HGNC Symbol;Acc:HGNC:5241]	11	123057489	123063230	HSPA8	protein_coding	1234.62	0.505967	1.42008	0.0669943	7.5524	4.27319e-14	6.25759e-13
ENSG00000123096	ENSG00000123096.12	sarcospan [Source:HGNC Symbol;Acc:HGNC:11322]	12	26121991	26299290	SSPN	protein_coding	430.798	0.505645	1.41976	0.116729	4.33179	1.47904e-05	6.63317e-05
ENSG00000179348	ENSG00000179348.13	GATA binding protein 2 [Source:HGNC Symbol;Acc:HGNC:4171]	3	128479427	128493201	GATA2	protein_coding	85.2965	0.505621	1.41973	0.436275	1.15895	0.246476	0.324185
ENSG00000035681	ENSG00000035681.9	neutral sphingomyelinase activation associated factor [Source:HGNC Symbol;Acc:HGNC:8017]	8	58583508	58659853	NSMAF	protein_coding	202.735	0.505506	1.41962	0.170436	2.96595	0.00301746	0.00793704
ENSG00000272902	ENSG00000272902.2	TBC1D8 antisense RNA 1 [Source:HGNC Symbol;Acc:HGNC:52782]	2	101151660	101155412	TBC1D8-AS1	lncRNA	22.3806	0.505447	1.41956	0.44941	1.12469	0.26072	0.339402
ENSG00000179562	ENSG00000179562.3	GRIP and coiled-coil domain containing 1 [Source:HGNC Symbol;Acc:HGNC:19095]	7	127580628	127593611	GCC1	protein_coding	111.534	0.505316	1.41943	0.263016	1.92124	0.0547021	0.0958448
ENSG00000080986	ENSG00000080986.13	NDC80 kinetochore complex component [Source:HGNC Symbol;Acc:HGNC:16909]	18	2571557	2616635	NDC80	protein_coding	46.522	0.505088	1.41921	0.337138	1.49816	0.134091	0.199588
ENSG00000186666	ENSG00000186666.6	BCDIN3 domain containing RNA methyltransferase [Source:HGNC Symbol;Acc:HGNC:27050]	12	49836043	49843106	BCDIN3D	protein_coding	46.4963	0.505055	1.41918	0.336671	1.50015	0.133576	0.198966
ENSG00000144426	ENSG00000144426.19	neurobeachin like 1 [Source:HGNC Symbol;Acc:HGNC:20681]	2	203014608	203226378	NBEAL1	protein_coding	1742.3	0.504784	1.41891	0.0570803	8.84339	9.28553e-19	2.00691e-17
ENSG00000133800	ENSG00000133800.9	lymphatic vessel endothelial hyaluronan receptor 1 [Source:HGNC Symbol;Acc:HGNC:14687]	11	10556966	10611689	LYVE1	protein_coding	111.002	0.504751	1.41888	0.236155	2.13737	0.0325679	0.0617563
ENSG00000252062	ENSG00000252062.1	RNA, U6 small nuclear 469, pseudogene [Source:HGNC Symbol;Acc:HGNC:47432]	4	84886386	84886486	RNU6-469P	snRNA	3.20746	0.504643	1.41877	0.535127	0.943035	0.345663	0.43044
ENSG00000135829	ENSG00000135829.17	DExH-box helicase 9 [Source:HGNC Symbol;Acc:HGNC:2750]	1	182839347	182887982	DHX9	protein_coding	642.742	0.504542	1.41867	0.0957839	5.2675	1.38292e-07	9.09461e-07
ENSG00000213339	ENSG00000213339.9	queuine tRNA-ribosyltransferase catalytic subunit 1 [Source:HGNC Symbol;Acc:HGNC:23797]	19	10701430	10713437	QTRT1	protein_coding	92.7952	0.504524	1.41866	0.245957	2.05127	0.0402403	0.0738353
ENSG00000140694	ENSG00000140694.17	poly(A)-specific ribonuclease [Source:HGNC Symbol;Acc:HGNC:8609]	16	14435700	14632728	PARN	protein_coding	347.251	0.504478	1.41861	0.131532	3.8354	0.000125362	0.000461932
ENSG00000143768	ENSG00000143768.13	left-right determination factor 2 [Source:HGNC Symbol;Acc:HGNC:3122]	1	225936598	225941383	LEFTY2	protein_coding	21.7519	0.504401	1.41853	0.482153	1.04614	0.295496	0.377719
ENSG00000280798	ENSG00000280798.1	long intergenic non-protein coding RNA 294 [Source:HGNC Symbol;Acc:HGNC:27456]	11	33076149	33079454	LINC00294	lncRNA	157.31	0.504369	1.4185	0.188863	2.67055	0.00757269	0.0177615
ENSG00000168890	ENSG00000168890.14	transmembrane protein 150A [Source:HGNC Symbol;Acc:HGNC:24677]	2	85598547	85603196	TMEM150A	protein_coding	40.6296	0.504088	1.41823	0.391444	1.28776	0.197828	0.271347
ENSG00000068724	ENSG00000068724.17	tetratricopeptide repeat domain 7A [Source:HGNC Symbol;Acc:HGNC:19750]	2	46916157	47076137	TTC7A	protein_coding	170.44	0.503942	1.41808	0.196861	2.55989	0.0104704	0.0235086
ENSG00000137275	ENSG00000137275.16	receptor interacting serine/threonine kinase 1 [Source:HGNC Symbol;Acc:HGNC:10019]	6	3063824	3115187	RIPK1	protein_coding	202.656	0.503914	1.41806	0.173993	2.89617	0.0037775	0.00969527
ENSG00000114867	ENSG00000114867.22	eukaryotic translation initiation factor 4 gamma 1 [Source:HGNC Symbol;Acc:HGNC:3296]	3	184314495	184335358	EIF4G1	protein_coding	994.824	0.503875	1.41802	0.0776456	6.48942	8.61658e-11	8.73912e-10
ENSG00000166483	ENSG00000166483.12	WEE1 G2 checkpoint kinase [Source:HGNC Symbol;Acc:HGNC:12761]	11	9573670	9593457	WEE1	protein_coding	223.735	0.503633	1.41778	0.163924	3.07236	0.00212372	0.00585059
ENSG00000176845	ENSG00000176845.13	meteorin like, glial cell differentiation regulator [Source:HGNC Symbol;Acc:HGNC:27584]	17	83079609	83095122	METRNL	protein_coding	53.3757	0.503618	1.41776	0.448891	1.12192	0.261898	0.340721
ENSG00000179954	ENSG00000179954.16	scavenger receptor cysteine rich family member with 5 domains [Source:HGNC Symbol;Acc:HGNC:26641]	19	55488404	55519099	SSC5D	protein_coding	134.362	0.503497	1.41765	0.227821	2.21006	0.0271012	0.0530261
ENSG00000023902	ENSG00000023902.14	pleckstrin homology domain containing O1 [Source:HGNC Symbol;Acc:HGNC:24310]	1	150149183	150164720	PLEKHO1	protein_coding	188.515	0.503443	1.41759	0.172414	2.91997	0.00350066	0.00906465
ENSG00000185000	ENSG00000185000.12	diacylglycerol O-acyltransferase 1 [Source:HGNC Symbol;Acc:HGNC:2843]	8	144314584	144326910	DGAT1	protein_coding	66.7213	0.503435	1.41758	0.294423	1.70991	0.0872834	0.141001
ENSG00000261236	ENSG00000261236.8	BOP1 ribosomal biogenesis factor [Source:HGNC Symbol;Acc:HGNC:15519]	8	144262045	144291438	BOP1	protein_coding	44.4393	0.503036	1.41719	0.347716	1.44669	0.147985	0.216159
ENSG00000161647	ENSG00000161647.19	membrane palmitoylated protein 3 [Source:HGNC Symbol;Acc:HGNC:7221]	17	43800799	43833170	MPP3	protein_coding	38.4015	0.502959	1.41712	0.372694	1.34952	0.177169	0.248482
ENSG00000168916	ENSG00000168916.16	zinc finger protein 608 [Source:HGNC Symbol;Acc:HGNC:29238]	5	124636913	124748807	ZNF608	protein_coding	234.89	0.502844	1.417	0.161204	3.1193	0.00181283	0.00507317
ENSG00000049239	ENSG00000049239.13	hexose-6-phosphate dehydrogenase/glucose 1-dehydrogenase [Source:HGNC Symbol;Acc:HGNC:4795]	1	9234774	9271337	H6PD	protein_coding	1204.21	0.502844	1.417	0.0718538	6.99816	2.59346e-12	3.13841e-11
ENSG00000115109	ENSG00000115109.14	erythrocyte membrane protein band 4.1 like 5 [Source:HGNC Symbol;Acc:HGNC:19819]	2	120013077	120179119	EPB41L5	protein_coding	401.755	0.502637	1.4168	0.131234	3.83009	0.000128095	0.000470952
ENSG00000223891	ENSG00000223891.7	OSER1 divergent transcript [Source:HGNC Symbol;Acc:HGNC:48585]	20	44210907	44226027	OSER1-DT	lncRNA	154.457	0.502615	1.41678	0.214538	2.34278	0.0191407	0.0392994
ENSG00000170846	ENSG00000170846.17	novel protein, similar to Morf4 family associated protein 1	4	6663396	6676755		protein_coding	76.6349	0.50251	1.41668	0.278396	1.80502	0.0710716	0.11907
ENSG00000159592	ENSG00000159592.11	GC-rich promoter binding protein 1 like 1 [Source:HGNC Symbol;Acc:HGNC:28843]	1	45627304	45688113	GPBP1L1	protein_coding	741.442	0.50244	1.41661	0.0978474	5.13493	2.82243e-07	1.75362e-06
ENSG00000241745	ENSG00000241745.3	RNA, 7SL, cytoplasmic 788, pseudogene [Source:HGNC Symbol;Acc:HGNC:46804]	1	52150104	52150419	RN7SL788P	misc_RNA	8.25545	0.502394	1.41656	0.550339	0.912882	0.361305	0.446457
ENSG00000162889	ENSG00000162889.11	MAPK activated protein kinase 2 [Source:HGNC Symbol;Acc:HGNC:6887]	1	206684905	206734281	MAPKAPK2	protein_coding	268.942	0.502296	1.41647	0.148961	3.37199	0.000746271	0.0022891
ENSG00000006210	ENSG00000006210.7	C-X3-C motif chemokine ligand 1 [Source:HGNC Symbol;Acc:HGNC:10647]	16	57372477	57385044	CX3CL1	protein_coding	117.999	0.502214	1.41639	0.221338	2.26899	0.023269	0.0466189
ENSG00000163568	ENSG00000163568.16	absent in melanoma 2 [Source:HGNC Symbol;Acc:HGNC:357]	1	159061599	159187843	AIM2	protein_coding	1.79128	0.502088	1.41626	0.414968	1.20994	0.226301	0.301738
ENSG00000178125	ENSG00000178125.15	protein phosphatase 1 regulatory subunit 42 [Source:HGNC Symbol;Acc:HGNC:33732]	8	66964099	67056604	PPP1R42	protein_coding	1.79128	0.502088	1.41626	0.414968	1.20994	0.226301	0.301738
ENSG00000218819	ENSG00000218819.6	tudor domain containing 15 [Source:HGNC Symbol;Acc:HGNC:45037]	2	21123968	21144368	TDRD15	protein_coding	1.79128	0.502088	1.41626	0.414968	1.20994	0.226301	0.301738
ENSG00000242818	ENSG00000242818.3	RNA, 7SL, cytoplasmic 846, pseudogene [Source:HGNC Symbol;Acc:HGNC:46862]	10	119768247	119768538	RN7SL846P	misc_RNA	1.79128	0.502088	1.41626	0.414968	1.20994	0.226301	0.301738
ENSG00000257443	ENSG00000257443.2	LRIG3 divergent transcript [Source:HGNC Symbol;Acc:HGNC:55476]	12	58920639	59065312	LRIG3-DT	lncRNA	1.79128	0.502088	1.41626	0.414968	1.20994	0.226301	0.301738
ENSG00000259895	ENSG00000259895.1	TEDC2 antisense RNA 1 [Source:HGNC Symbol;Acc:HGNC:55403]	16	2464950	2468213	TEDC2-AS1	lncRNA	1.79128	0.502088	1.41626	0.414968	1.20994	0.226301	0.301738
ENSG00000261757	ENSG00000261757.1	novel transcript	5	142703782	142705421		lncRNA	1.79128	0.502088	1.41626	0.414968	1.20994	0.226301	0.301738
ENSG00000277453	ENSG00000277453.1	novel transcript	19	40426115	40426702		lncRNA	1.79128	0.502088	1.41626	0.414968	1.20994	0.226301	0.301738
ENSG00000162378	ENSG00000162378.13	zyg-11 family member B, cell cycle regulator [Source:HGNC Symbol;Acc:HGNC:25820]	1	52726453	52827336	ZYG11B	protein_coding	823.388	0.501756	1.41594	0.082949	6.04897	1.45778e-09	1.29026e-08
ENSG00000251079	ENSG00000251079.6	BMS1 pseudogene 2 [Source:HGNC Symbol;Acc:HGNC:23650]	10	47538377	47551954	BMS1P2	transcribed_unprocessed_pseudogene	55.6773	0.50167	1.41585	0.327402	1.53227	0.125455	0.189446
ENSG00000102908	ENSG00000102908.22	nuclear factor of activated T cells 5 [Source:HGNC Symbol;Acc:HGNC:7774]	16	69565094	69704666	NFAT5	protein_coding	2303	0.501582	1.41577	0.0478267	10.4875	9.86078e-26	3.2407e-24
ENSG00000115761	ENSG00000115761.17	nucleolar protein 10 [Source:HGNC Symbol;Acc:HGNC:25862]	2	10562347	10689987	NOL10	protein_coding	460.323	0.501514	1.4157	0.110053	4.55701	5.18882e-06	2.55894e-05
ENSG00000257475	ENSG00000257475.2	novel transcript	12	53012104	53013921		lncRNA	26.3008	0.501507	1.41569	0.422873	1.18595	0.235641	0.312007
ENSG00000224597	ENSG00000224597.11	SVIL antisense RNA 1 [Source:HGNC Symbol;Acc:HGNC:51219]	10	29409402	29512266	SVIL-AS1	transcribed_unprocessed_pseudogene	483.02	0.50129	1.41548	0.115698	4.33274	1.47267e-05	6.61299e-05
ENSG00000112695	ENSG00000112695.13	cytochrome c oxidase subunit 7A2 [Source:HGNC Symbol;Acc:HGNC:2288]	6	75237675	75250323	COX7A2	protein_coding	102.803	0.501258	1.41545	0.233803	2.14393	0.0320381	0.0609555
ENSG00000255150	ENSG00000255150.2	EP300 interacting inhibitor of differentiation 3 [Source:HGNC Symbol;Acc:HGNC:32961]	12	104303739	104305205	EID3	protein_coding	21.3537	0.501132	1.41532	0.466934	1.07324	0.283164	0.363948
ENSG00000204406	ENSG00000204406.14	methyl-CpG binding domain protein 5 [Source:HGNC Symbol;Acc:HGNC:20444]	2	148021011	148516971	MBD5	protein_coding	1224.69	0.500806	1.415	0.0664815	7.53301	4.9582e-14	7.21344e-13
ENSG00000162599	ENSG00000162599.17	nuclear factor I A [Source:HGNC Symbol;Acc:HGNC:7784]	1	60865259	61462788	NFIA	protein_coding	7907.75	0.500797	1.41499	0.0252952	19.7981	3.09286e-87	6.32554e-85
ENSG00000172531	ENSG00000172531.16	protein phosphatase 1 catalytic subunit alpha [Source:HGNC Symbol;Acc:HGNC:9281]	11	67398181	67421183	PPP1CA	protein_coding	140.95	0.500779	1.41498	0.209233	2.3934	0.0166929	0.0350857
ENSG00000164111	ENSG00000164111.15	annexin A5 [Source:HGNC Symbol;Acc:HGNC:543]	4	121667946	121696995	ANXA5	protein_coding	468.552	0.500729	1.41493	0.118211	4.23589	2.27647e-05	9.82257e-05
ENSG00000231889	ENSG00000231889.8	TRAF3IP2 antisense RNA 1 [Source:HGNC Symbol;Acc:HGNC:40005]	6	111483496	111598302	TRAF3IP2-AS1	lncRNA	201.593	0.500719	1.41492	0.171041	2.92748	0.00341716	0.00887033
ENSG00000181817	ENSG00000181817.6	LSM10, U7 small nuclear RNA associated [Source:HGNC Symbol;Acc:HGNC:17562]	1	36391238	36397908	LSM10	protein_coding	46.5238	0.500387	1.41459	0.345388	1.44877	0.147403	0.215373
ENSG00000182197	ENSG00000182197.13	exostosin glycosyltransferase 1 [Source:HGNC Symbol;Acc:HGNC:3512]	8	117794490	118111826	EXT1	protein_coding	752.485	0.500186	1.4144	0.0880471	5.68089	1.33998e-08	1.03079e-07
ENSG00000141644	ENSG00000141644.18	methyl-CpG binding domain protein 1 [Source:HGNC Symbol;Acc:HGNC:6916]	18	50266882	50281774	MBD1	protein_coding	359.368	0.499888	1.4141	0.128663	3.88524	0.000102228	0.000383078
ENSG00000275678	ENSG00000275678.1	novel transcript, sense intronic to C1orf141	1	67121605	67123956		lncRNA	179.159	0.499759	1.41398	0.194801	2.56548	0.0103033	0.0231965
ENSG00000198373	ENSG00000198373.13	WW domain containing E3 ubiquitin protein ligase 2 [Source:HGNC Symbol;Acc:HGNC:16804]	16	69762328	69941741	WWP2	protein_coding	344.016	0.499458	1.41368	0.151605	3.29447	0.000986084	0.00294718
ENSG00000166847	ENSG00000166847.10	dynactin subunit 5 [Source:HGNC Symbol;Acc:HGNC:24594]	16	23641466	23677472	DCTN5	protein_coding	724.44	0.49927	1.4135	0.0976616	5.11224	3.18354e-07	1.96124e-06
ENSG00000264278	ENSG00000264278.1	ZNF236 divergent transcript [Source:HGNC Symbol;Acc:HGNC:53779]	18	76794732	76822295	ZNF236-DT	lncRNA	2.35246	0.499242	1.41347	0.491992	1.01474	0.310232	0.393749
ENSG00000168994	ENSG00000168994.14	PX domain containing 1 [Source:HGNC Symbol;Acc:HGNC:21361]	6	3722614	3751713	PXDC1	protein_coding	90.5804	0.499044	1.41328	0.254682	1.95948	0.050057	0.0890235
ENSG00000164077	ENSG00000164077.15	MON1 homolog A, secretory trafficking associated [Source:HGNC Symbol;Acc:HGNC:28207]	3	49907160	49930173	MON1A	protein_coding	29.3334	0.498863	1.4131	0.468045	1.06584	0.286494	0.367655
ENSG00000104325	ENSG00000104325.7	2,4-dienoyl-CoA reductase 1 [Source:HGNC Symbol;Acc:HGNC:2753]	8	90001405	90053633	DECR1	protein_coding	335.287	0.498801	1.41304	0.133535	3.73535	0.000187453	0.000663079
ENSG00000170962	ENSG00000170962.13	platelet derived growth factor D [Source:HGNC Symbol;Acc:HGNC:30620]	11	103907189	104164379	PDGFD	protein_coding	206.411	0.498663	1.4129	0.169043	2.94991	0.00317862	0.00831866
ENSG00000108679	ENSG00000108679.13	galectin 3 binding protein [Source:HGNC Symbol;Acc:HGNC:6564]	17	78971238	78979947	LGALS3BP	protein_coding	674.477	0.498588	1.41283	0.0934536	5.33514	9.54723e-08	6.45181e-07
ENSG00000104375	ENSG00000104375.17	serine/threonine kinase 3 [Source:HGNC Symbol;Acc:HGNC:11406]	8	98371228	98942827	STK3	protein_coding	504.835	0.498181	1.41243	0.112688	4.4209	9.82889e-06	4.56695e-05
ENSG00000001630	ENSG00000001630.18	cytochrome P450 family 51 subfamily A member 1 [Source:HGNC Symbol;Acc:HGNC:2649]	7	92084987	92134803	CYP51A1	protein_coding	128.927	0.498131	1.41238	0.425982	1.16937	0.242254	0.319345
ENSG00000103502	ENSG00000103502.14	CDP-diacylglycerol--inositol 3-phosphatidyltransferase [Source:HGNC Symbol;Acc:HGNC:1769]	16	29858357	29863414	CDIPT	protein_coding	271.58	0.498092	1.41234	0.143461	3.47197	0.000516654	0.00164485
ENSG00000205581	ENSG00000205581.11	high mobility group nucleosome binding domain 1 [Source:HGNC Symbol;Acc:HGNC:4984]	21	39342315	39349647	HMGN1	protein_coding	923.953	0.497934	1.41219	0.0812721	6.12675	8.96939e-10	8.13955e-09
ENSG00000155511	ENSG00000155511.18	glutamate ionotropic receptor AMPA type subunit 1 [Source:HGNC Symbol;Acc:HGNC:4571]	5	153489615	153813869	GRIA1	protein_coding	1.76843	0.49778	1.41204	0.413752	1.20309	0.228943	0.304588
ENSG00000224429	ENSG00000224429.9	long intergenic non-protein coding RNA 539 [Source:HGNC Symbol;Acc:HGNC:43672]	13	21302862	21348721	LINC00539	lncRNA	1.76843	0.49778	1.41204	0.413752	1.20309	0.228943	0.304588
ENSG00000225549	ENSG00000225549.3	selenoprotein K pseudogene 3 [Source:HGNC Symbol;Acc:HGNC:53726]	6	118757518	118783420	SELENOKP3	transcribed_processed_pseudogene	1.76843	0.49778	1.41204	0.413752	1.20309	0.228943	0.304588
ENSG00000233079	ENSG00000233079.3	long intergenic non-protein coding RNA 1755 [Source:HGNC Symbol;Acc:HGNC:52543]	1	55868254	55950119	LINC01755	lncRNA	1.76843	0.49778	1.41204	0.413752	1.20309	0.228943	0.304588
ENSG00000233606	ENSG00000233606.2	olfactory receptor family 6 subfamily C member 66 pseudogene [Source:HGNC Symbol;Acc:HGNC:31296]	12	55385837	55392964	OR6C66P	transcribed_unprocessed_pseudogene	1.76843	0.49778	1.41204	0.413752	1.20309	0.228943	0.304588
ENSG00000234560	ENSG00000234560.5	olfactory receptor family 10 subfamily G member 8 [Source:HGNC Symbol;Acc:HGNC:14845]	11	124026798	124030634	OR10G8	protein_coding	1.76843	0.49778	1.41204	0.413752	1.20309	0.228943	0.304588
ENSG00000261222	ENSG00000261222.4	novel transcript	17	74599820	74607246		lncRNA	1.76843	0.49778	1.41204	0.413752	1.20309	0.228943	0.304588
ENSG00000273733	ENSG00000273733.1	novel transcript, antisense to DOCK6	19	11221083	11221573		lncRNA	1.76843	0.49778	1.41204	0.413752	1.20309	0.228943	0.304588
ENSG00000278291	ENSG00000278291.1	novel transcript, antisense to IL17D	13	20699307	20703718		lncRNA	1.76843	0.49778	1.41204	0.413752	1.20309	0.228943	0.304588
ENSG00000283345	ENSG00000283345.1	MPHOSPH10 pseudogene 3 [Source:HGNC Symbol;Acc:HGNC:55689]	15	30507377	30513698	MPHOSPH10P3	unprocessed_pseudogene	1.76843	0.49778	1.41204	0.413752	1.20309	0.228943	0.304588
ENSG00000105976	ENSG00000105976.16	MET proto-oncogene, receptor tyrosine kinase [Source:HGNC Symbol;Acc:HGNC:7029]	7	116672196	116798377	MET	protein_coding	91.6187	0.497777	1.41204	0.254054	1.95933	0.0500741	0.089035
ENSG00000162585	ENSG00000162585.17	FA core complex associated protein 20 [Source:HGNC Symbol;Acc:HGNC:26428]	1	2184461	2212720	FAAP20	protein_coding	95.576	0.497759	1.41202	0.242427	2.05323	0.0400501	0.0735361
ENSG00000253636	ENSG00000253636.1	novel transcript	8	73052178	73063061		lncRNA	106.629	0.497703	1.41196	0.231609	2.1489	0.0316426	0.0603606
ENSG00000187808	ENSG00000187808.5	sosondowah ankyrin repeat domain family member D [Source:HGNC Symbol;Acc:HGNC:32960]	X	119758588	119760202	SOWAHD	protein_coding	3.5089	0.497466	1.41173	0.519605	0.957392	0.33837	0.422953
ENSG00000166912	ENSG00000166912.17	myotubularin related protein 10 [Source:HGNC Symbol;Acc:HGNC:25999]	15	30938941	30991628	MTMR10	protein_coding	462.414	0.49717	1.41144	0.114968	4.3244	1.52949e-05	6.84083e-05
ENSG00000277351	ENSG00000277351.1	novel transcript, antisense to SLC51B	15	65049188	65049802		lncRNA	3.21508	0.497049	1.41132	0.53305	0.932463	0.351097	0.436219
ENSG00000137207	ENSG00000137207.12	Yip1 domain family member 3 [Source:HGNC Symbol;Acc:HGNC:21023]	6	43511832	43516985	YIPF3	protein_coding	178.118	0.496896	1.41117	0.183043	2.71463	0.00663492	0.0158903
ENSG00000104341	ENSG00000104341.17	lysosomal protein transmembrane 4 beta [Source:HGNC Symbol;Acc:HGNC:13646]	8	97775057	97853013	LAPTM4B	protein_coding	725.276	0.496799	1.41108	0.0902826	5.5027	3.7401e-08	2.71267e-07
ENSG00000138629	ENSG00000138629.16	ubiquitin like 7 [Source:HGNC Symbol;Acc:HGNC:28221]	15	74445977	74461182	UBL7	protein_coding	62.3868	0.496681	1.41096	0.296538	1.67493	0.0939475	0.149282
ENSG00000234353	ENSG00000234353.2	immunoglobulin lambda-like polypeptide 1 (IGLL1) pseudogene	22	23638492	23640762		transcribed_unprocessed_pseudogene	12.1574	0.496512	1.4108	0.515516	0.963135	0.33548	0.419914
ENSG00000101336	ENSG00000101336.18	HCK proto-oncogene, Src family tyrosine kinase [Source:HGNC Symbol;Acc:HGNC:4840]	20	32052197	32101856	HCK	protein_coding	7.87383	0.496444	1.41073	0.556576	0.891961	0.372414	0.457717
ENSG00000100644	ENSG00000100644.17	hypoxia inducible factor 1 subunit alpha [Source:HGNC Symbol;Acc:HGNC:4910]	14	61695513	61748259	HIF1A	protein_coding	619.337	0.496439	1.41073	0.0954392	5.20163	1.97549e-07	1.26292e-06
ENSG00000100104	ENSG00000100104.13	SRR1 domain containing [Source:HGNC Symbol;Acc:HGNC:33910]	22	26483877	26494658	SRRD	protein_coding	194.038	0.496438	1.41073	0.197288	2.51631	0.011859	0.0261774
ENSG00000115275	ENSG00000115275.15	mannosyl-oligosaccharide glucosidase [Source:HGNC Symbol;Acc:HGNC:24862]	2	74461057	74465410	MOGS	protein_coding	124.81	0.496177	1.41047	0.219787	2.25753	0.0239748	0.0477278
ENSG00000162981	ENSG00000162981.14	LRAT domain containing 1 [Source:HGNC Symbol;Acc:HGNC:20743]	2	14632700	14650814	LRATD1	protein_coding	499.689	0.496035	1.41033	0.109364	4.53562	5.74343e-06	2.79954e-05
ENSG00000258827	ENSG00000258827.2	novel transcript, sense intronic to SLC25A21	14	37097062	37098563		lncRNA	21.6199	0.495995	1.41029	0.484189	1.02438	0.305655	0.388677
ENSG00000204592	ENSG00000204592.9	major histocompatibility complex, class I, E [Source:HGNC Symbol;Acc:HGNC:4962]	6	30489509	30494194	HLA-E	protein_coding	1153.95	0.495908	1.41021	0.0684896	7.24064	4.46571e-13	5.92563e-12
ENSG00000174437	ENSG00000174437.18	ATPase sarcoplasmic/endoplasmic reticulum Ca2+ transporting 2 [Source:HGNC Symbol;Acc:HGNC:812]	12	110280756	110351093	ATP2A2	protein_coding	1278.51	0.495808	1.41011	0.0658668	7.52743	5.17482e-14	7.51092e-13
ENSG00000288748	ENSG00000288748.1	novel transcript, sense intronic to KDM6B	17	7836482	7837823		lncRNA	65.4434	0.495679	1.40998	0.298881	1.65845	0.0972261	0.15332
ENSG00000216937	ENSG00000216937.14	coiled-coil domain containing 7 [Source:HGNC Symbol;Acc:HGNC:26533]	10	32446140	32882874	CCDC7	protein_coding	238.061	0.495519	1.40983	0.158609	3.12415	0.00178317	0.00499526
ENSG00000215190	ENSG00000215190.9	long intergenic non-protein coding RNA 680 [Source:HGNC Symbol;Acc:HGNC:44417]	6	57946074	57961501	LINC00680	transcribed_unprocessed_pseudogene	46.7958	0.495399	1.40971	0.398666	1.24264	0.214	0.288634
ENSG00000197852	ENSG00000197852.12	inka box actin regulator 2 [Source:HGNC Symbol;Acc:HGNC:28045]	1	111680630	111755824	INKA2	protein_coding	101.517	0.495279	1.40959	0.246092	2.01258	0.0441587	0.0798711
ENSG00000215717	ENSG00000215717.7	transmembrane protein 167B [Source:HGNC Symbol;Acc:HGNC:30187]	1	109090764	109096934	TMEM167B	protein_coding	224.106	0.495234	1.40955	0.159982	3.09557	0.00196437	0.0054498
ENSG00000151348	ENSG00000151348.16	exostosin glycosyltransferase 2 [Source:HGNC Symbol;Acc:HGNC:3513]	11	44095648	44251962	EXT2	protein_coding	691.249	0.495143	1.40946	0.0906731	5.46075	4.74139e-08	3.38337e-07
ENSG00000186687	ENSG00000186687.16	LYR motif containing 7 [Source:HGNC Symbol;Acc:HGNC:28072]	5	131170944	131205428	LYRM7	protein_coding	261.912	0.494887	1.40921	0.171718	2.88197	0.003952	0.0100971
ENSG00000160785	ENSG00000160785.14	solute carrier family 25 member 44 [Source:HGNC Symbol;Acc:HGNC:29036]	1	156193932	156212796	SLC25A44	protein_coding	119.69	0.494768	1.40909	0.239155	2.06882	0.0385631	0.0712403
ENSG00000117523	ENSG00000117523.18	proline rich coiled-coil 2C [Source:HGNC Symbol;Acc:HGNC:24903]	1	171485530	171593511	PRRC2C	protein_coding	2937.32	0.49471	1.40904	0.0428879	11.535	8.79345e-31	3.71351e-29
ENSG00000064933	ENSG00000064933.19	PMS1 homolog 1, mismatch repair system component [Source:HGNC Symbol;Acc:HGNC:9121]	2	189784085	189877629	PMS1	protein_coding	207.086	0.494383	1.40872	0.177498	2.78529	0.00534791	0.0131216
ENSG00000227232	ENSG00000227232.5	WASP family homolog 7, pseudogene [Source:HGNC Symbol;Acc:HGNC:38034]	1	14404	29570	WASH7P	unprocessed_pseudogene	55.3141	0.494378	1.40871	0.311958	1.58476	0.113022	0.173347
ENSG00000233871	ENSG00000233871.2	DLG5 antisense RNA 1 [Source:HGNC Symbol;Acc:HGNC:45109]	10	77927372	77929824	DLG5-AS1	lncRNA	11.1265	0.494353	1.40869	0.523848	0.943696	0.345325	0.430127
ENSG00000121931	ENSG00000121931.16	ligand dependent nuclear receptor interacting factor 1 [Source:HGNC Symbol;Acc:HGNC:30299]	1	110947190	110963965	LRIF1	protein_coding	204.851	0.494306	1.40864	0.168151	2.93966	0.00328572	0.00856815
ENSG00000108370	ENSG00000108370.17	regulator of G protein signaling 9 [Source:HGNC Symbol;Acc:HGNC:10004]	17	65100812	65227703	RGS9	protein_coding	106.451	0.494291	1.40863	0.241106	2.0501	0.0403547	0.074024
ENSG00000168286	ENSG00000168286.3	THAP domain containing 11 [Source:HGNC Symbol;Acc:HGNC:23194]	16	67842320	67844195	THAP11	protein_coding	97.4676	0.494005	1.40835	0.240396	2.05496	0.0398829	0.0732836
ENSG00000197119	ENSG00000197119.13	solute carrier family 25 member 29 [Source:HGNC Symbol;Acc:HGNC:20116]	14	100291116	100306547	SLC25A29	protein_coding	639.314	0.493924	1.40827	0.101392	4.87141	1.10807e-06	6.20115e-06
ENSG00000281100	ENSG00000281100.1	TEC	3	36823151	36825158		TEC	40.272	0.493898	1.40825	0.361036	1.368	0.171311	0.241825
ENSG00000122574	ENSG00000122574.12	WAS/WASL interacting protein family member 3 [Source:HGNC Symbol;Acc:HGNC:22004]	7	29806486	29917061	WIPF3	protein_coding	997.059	0.492947	1.40732	0.074182	6.6451	3.03021e-11	3.27175e-10
ENSG00000170653	ENSG00000170653.19	activating transcription factor 7 [Source:HGNC Symbol;Acc:HGNC:792]	12	53507856	53626410	ATF7	protein_coding	1360.91	0.492846	1.40722	0.0663033	7.4332	1.06003e-13	1.49644e-12
ENSG00000116750	ENSG00000116750.14	ubiquitin C-terminal hydrolase L5 [Source:HGNC Symbol;Acc:HGNC:19678]	1	193012250	193060080	UCHL5	protein_coding	201.838	0.492756	1.40713	0.176557	2.79093	0.00525574	0.012935
ENSG00000276724	ENSG00000276724.1	novel transcript	15	32583612	32584312		lncRNA	29.1928	0.492236	1.40662	0.403031	1.22133	0.221959	0.296926
ENSG00000139926	ENSG00000139926.16	FERM domain containing 6 [Source:HGNC Symbol;Acc:HGNC:19839]	14	51489100	51730727	FRMD6	protein_coding	276.949	0.492193	1.40658	0.147355	3.34019	0.000837203	0.002539
ENSG00000162910	ENSG00000162910.19	mitochondrial ribosomal protein L55 [Source:HGNC Symbol;Acc:HGNC:16686]	1	228106679	228109312	MRPL55	protein_coding	54.268	0.492136	1.40653	0.317824	1.54846	0.121513	0.184359
ENSG00000267474	ENSG00000267474.1	novel transcript, sense intronic to PKN1	19	14458401	14459366		lncRNA	9.96046	0.492037	1.40643	0.557583	0.882446	0.377535	0.462954
ENSG00000285106	ENSG00000285106.2	novel transcript	7	130791264	131110161		lncRNA	89.6671	0.491948	1.40634	0.272296	1.80667	0.0708142	0.118718
ENSG00000132323	ENSG00000132323.9	ILK associated serine/threonine phosphatase [Source:HGNC Symbol;Acc:HGNC:15566]	2	238170402	238203708	ILKAP	protein_coding	146.504	0.491693	1.40609	0.206018	2.38665	0.0170026	0.0356488
ENSG00000112249	ENSG00000112249.14	activating signal cointegrator 1 complex subunit 3 [Source:HGNC Symbol;Acc:HGNC:18697]	6	100508194	100881372	ASCC3	protein_coding	529.699	0.491562	1.40597	0.119732	4.10552	4.03399e-05	0.000164572
ENSG00000162409	ENSG00000162409.12	protein kinase AMP-activated catalytic subunit alpha 2 [Source:HGNC Symbol;Acc:HGNC:9377]	1	56645314	56715335	PRKAA2	protein_coding	297.043	0.491465	1.40587	0.137708	3.56888	0.000358506	0.00118214
ENSG00000138286	ENSG00000138286.15	family with sequence similarity 149 member B1 [Source:HGNC Symbol;Acc:HGNC:29162]	10	73168119	73244504	FAM149B1	protein_coding	312.118	0.491434	1.40584	0.136485	3.60065	0.000317426	0.0010624
ENSG00000125779	ENSG00000125779.24	pantothenate kinase 2 [Source:HGNC Symbol;Acc:HGNC:15894]	20	3888839	3929887	PANK2	protein_coding	437.277	0.491365	1.40577	0.121117	4.05693	4.97211e-05	0.000198844
ENSG00000095574	ENSG00000095574.12	IKAROS family zinc finger 5 [Source:HGNC Symbol;Acc:HGNC:14283]	10	122990807	123008812	IKZF5	protein_coding	398.238	0.491227	1.40564	0.138156	3.55559	0.000377128	0.00123777
ENSG00000184863	ENSG00000184863.11	RNA binding motif protein 33 [Source:HGNC Symbol;Acc:HGNC:27223]	7	155644451	155781485	RBM33	protein_coding	1227.47	0.491034	1.40545	0.0715605	6.8618	6.79968e-12	7.88158e-11
ENSG00000156017	ENSG00000156017.13	carnosine N-methyltransferase 1 [Source:HGNC Symbol;Acc:HGNC:23435]	9	74980790	75028423	CARNMT1	protein_coding	135.354	0.490876	1.4053	0.20455	2.39978	0.0164048	0.0345564
ENSG00000241316	ENSG00000241316.8	SUCLG2 divergent transcript [Source:HGNC Symbol;Acc:HGNC:49643]	3	67654669	67947713	SUCLG2-DT	lncRNA	125.52	0.490795	1.40522	0.221996	2.21083	0.0270479	0.0529595
ENSG00000151690	ENSG00000151690.15	major facilitator superfamily domain containing 6 [Source:HGNC Symbol;Acc:HGNC:24711]	2	190408355	190509205	MFSD6	protein_coding	160.304	0.49069	1.40512	0.230209	2.1315	0.033048	0.0625259
ENSG00000131943	ENSG00000131943.20	chromosome 19 open reading frame 12 [Source:HGNC Symbol;Acc:HGNC:25443]	19	29698937	29715789	C19orf12	protein_coding	158.566	0.490417	1.40485	0.195127	2.51332	0.0119599	0.0263696
ENSG00000171723	ENSG00000171723.16	gephyrin [Source:HGNC Symbol;Acc:HGNC:15465]	14	66507407	67181803	GPHN	protein_coding	176.413	0.49019	1.40463	0.181541	2.70017	0.00693049	0.0164801
ENSG00000135108	ENSG00000135108.16	F-box protein 21 [Source:HGNC Symbol;Acc:HGNC:13592]	12	117141991	117190470	FBXO21	protein_coding	821.074	0.4899	1.40435	0.0824128	5.94446	2.77371e-09	2.35394e-08
ENSG00000165389	ENSG00000165389.7	serine palmitoyltransferase small subunit A [Source:HGNC Symbol;Acc:HGNC:20361]	14	34432788	34462240	SPTSSA	protein_coding	98.2522	0.489778	1.40423	0.240713	2.0347	0.0418811	0.076454
ENSG00000171004	ENSG00000171004.19	heparan sulfate 6-O-sulfotransferase 2 [Source:HGNC Symbol;Acc:HGNC:19133]	X	132626015	132961395	HS6ST2	protein_coding	145.348	0.48971	1.40416	0.197212	2.48317	0.0130221	0.0284077
ENSG00000259415	ENSG00000259415.1	novel transcript	15	84753122	84754502		lncRNA	11.1436	0.489508	1.40397	0.524955	0.932477	0.35109	0.436219
ENSG00000107372	ENSG00000107372.13	zinc finger AN1-type containing 5 [Source:HGNC Symbol;Acc:HGNC:13008]	9	72351413	72365235	ZFAND5	protein_coding	1680.52	0.489237	1.4037	0.057303	8.53773	1.36879e-17	2.69693e-16
ENSG00000183023	ENSG00000183023.18	solute carrier family 8 member A1 [Source:HGNC Symbol;Acc:HGNC:11068]	2	40097270	40611053	SLC8A1	protein_coding	419.006	0.489128	1.4036	0.120379	4.06322	4.84004e-05	0.000194127
ENSG00000104517	ENSG00000104517.13	ubiquitin protein ligase E3 component n-recognin 5 [Source:HGNC Symbol;Acc:HGNC:16806]	8	102252273	102412759	UBR5	protein_coding	2129.5	0.489013	1.40348	0.0539808	9.05903	1.31621e-19	3.06996e-18
ENSG00000226742	ENSG00000226742.4	heat shock factor binding protein 1 like 1 [Source:HGNC Symbol;Acc:HGNC:37243]	18	79964582	79970822	HSBP1L1	protein_coding	25.3905	0.48866	1.40314	0.452767	1.07928	0.280465	0.361151
ENSG00000164338	ENSG00000164338.10	UTP15 small subunit processome component [Source:HGNC Symbol;Acc:HGNC:25758]	5	73565443	73583380	UTP15	protein_coding	98.3415	0.488641	1.40312	0.243463	2.00704	0.0447451	0.080843
ENSG00000270039	ENSG00000270039.1	novel transcript	12	57803838	57804415		lncRNA	9.27957	0.488597	1.40308	0.546257	0.894445	0.371084	0.456354
ENSG00000167315	ENSG00000167315.18	acetyl-CoA acyltransferase 2 [Source:HGNC Symbol;Acc:HGNC:83]	18	49782164	49813953	ACAA2	protein_coding	189.39	0.4884	1.40289	0.173809	2.80998	0.00495438	0.0122778
ENSG00000279943	ENSG00000279943.1	uncharacterized LOC651430 [Source:NCBI gene (formerly Entrezgene);Acc:651430]	4	186189032	186191490	FLJ38576	TEC	5.4965	0.488356	1.40285	0.549626	0.888524	0.374259	0.459596
ENSG00000178385	ENSG00000178385.15	pleckstrin homology domain containing M3 [Source:HGNC Symbol;Acc:HGNC:34006]	2	207821288	208025527	PLEKHM3	protein_coding	471.911	0.488318	1.40281	0.113615	4.29802	1.72331e-05	7.63459e-05
ENSG00000103064	ENSG00000103064.15	solute carrier family 7 member 6 [Source:HGNC Symbol;Acc:HGNC:11064]	16	68264516	68301823	SLC7A6	protein_coding	117.671	0.488241	1.40273	0.249128	1.9598	0.0500195	0.0889696
ENSG00000185236	ENSG00000185236.12	RAB11B, member RAS oncogene family [Source:HGNC Symbol;Acc:HGNC:9761]	19	8389981	8404434	RAB11B	protein_coding	169.261	0.488104	1.4026	0.181839	2.68426	0.00726901	0.0171451
ENSG00000144724	ENSG00000144724.20	protein tyrosine phosphatase receptor type G [Source:HGNC Symbol;Acc:HGNC:9671]	3	61561569	62297609	PTPRG	protein_coding	1076.42	0.488033	1.40253	0.0726044	6.72181	1.79475e-11	1.98813e-10
ENSG00000249859	ENSG00000249859.13	Pvt1 oncogene [Source:HGNC Symbol;Acc:HGNC:9709]	8	127794526	128187101	PVT1	lncRNA	1100.07	0.48797	1.40247	0.0744293	6.55616	5.52104e-11	5.74797e-10
ENSG00000142657	ENSG00000142657.21	phosphogluconate dehydrogenase [Source:HGNC Symbol;Acc:HGNC:8891]	1	10398592	10420511	PGD	protein_coding	193.273	0.487837	1.40234	0.174606	2.79393	0.00520713	0.0128284
ENSG00000137166	ENSG00000137166.17	forkhead box P4 [Source:HGNC Symbol;Acc:HGNC:20842]	6	41546381	41602384	FOXP4	protein_coding	167.224	0.487373	1.40189	0.183589	2.6547	0.00793779	0.0185195
ENSG00000260257	ENSG00000260257.2	novel transcript	20	32856621	32858751		lncRNA	106.222	0.487279	1.4018	0.247425	1.9694	0.0489067	0.0872788
ENSG00000226674	ENSG00000226674.11	testis expressed 41 [Source:HGNC Symbol;Acc:HGNC:48667]	2	144666312	145262988	TEX41	lncRNA	117.181	0.487271	1.40179	0.219006	2.22492	0.0260866	0.0512842
ENSG00000196689	ENSG00000196689.13	transient receptor potential cation channel subfamily V member 1 [Source:HGNC Symbol;Acc:HGNC:12716]	17	3565444	3609411	TRPV1	protein_coding	139.332	0.487176	1.4017	0.204497	2.38231	0.0172045	0.0360376
ENSG00000181666	ENSG00000181666.19	zinc finger protein 875 [Source:HGNC Symbol;Acc:HGNC:4928]	19	37312837	37369365	ZNF875	protein_coding	501.641	0.487175	1.4017	0.105848	4.6026	4.17255e-06	2.09917e-05
ENSG00000196873	ENSG00000196873.16	COBW domain containing 3 [Source:HGNC Symbol;Acc:HGNC:18519]	9	68232003	68300035	CBWD3	protein_coding	161.91	0.486976	1.4015	0.231111	2.10711	0.0351081	0.0659245
ENSG00000196924	ENSG00000196924.19	filamin A [Source:HGNC Symbol;Acc:HGNC:3754]	X	154348524	154374634	FLNA	protein_coding	5990.27	0.486795	1.40133	0.0313144	15.5454	1.70921e-54	1.86334e-52
ENSG00000124523	ENSG00000124523.17	sirtuin 5 [Source:HGNC Symbol;Acc:HGNC:14933]	6	13574227	13615158	SIRT5	protein_coding	243.377	0.486721	1.40126	0.152671	3.18804	0.00143242	0.0040971
ENSG00000178974	ENSG00000178974.11	F-box protein 34 [Source:HGNC Symbol;Acc:HGNC:20201]	14	55271344	55370053	FBXO34	protein_coding	378.759	0.48665	1.40119	0.125696	3.87163	0.00010811	0.000403045
ENSG00000104805	ENSG00000104805.16	nucleobindin 1 [Source:HGNC Symbol;Acc:HGNC:8043]	19	48900312	48923372	NUCB1	protein_coding	422.344	0.486514	1.40105	0.119054	4.08649	4.37948e-05	0.000177351
ENSG00000164068	ENSG00000164068.16	ring finger protein 123 [Source:HGNC Symbol;Acc:HGNC:21148]	3	49689538	49721529	RNF123	protein_coding	140.156	0.486467	1.40101	0.202333	2.40429	0.0162038	0.0342118
ENSG00000196177	ENSG00000196177.13	acyl-CoA dehydrogenase short/branched chain [Source:HGNC Symbol;Acc:HGNC:91]	10	123008979	123058290	ACADSB	protein_coding	242.411	0.486415	1.40096	0.162514	2.99308	0.00276181	0.00736414
ENSG00000116871	ENSG00000116871.16	MAP7 domain containing 1 [Source:HGNC Symbol;Acc:HGNC:25514]	1	36155579	36180849	MAP7D1	protein_coding	140.762	0.48638	1.40092	0.23006	2.11415	0.0345027	0.0649309
ENSG00000164323	ENSG00000164323.15	cilia and flagella associated protein 97 [Source:HGNC Symbol;Acc:HGNC:29276]	4	185159665	185209504	CFAP97	protein_coding	324.463	0.486036	1.40059	0.132552	3.66675	0.000245654	0.000845978
ENSG00000160049	ENSG00000160049.12	DNA fragmentation factor subunit alpha [Source:HGNC Symbol;Acc:HGNC:2772]	1	10456522	10472529	DFFA	protein_coding	585.582	0.485885	1.40044	0.097163	5.00072	5.71156e-07	3.38062e-06
ENSG00000145012	ENSG00000145012.14	LIM domain containing preferred translocation partner in lipoma [Source:HGNC Symbol;Acc:HGNC:6679]	3	188153284	188890671	LPP	protein_coding	3470.77	0.485771	1.40033	0.0384046	12.6488	1.1363e-36	6.362e-35
ENSG00000165527	ENSG00000165527.8	ADP ribosylation factor 6 [Source:HGNC Symbol;Acc:HGNC:659]	14	49893079	49897054	ARF6	protein_coding	368.366	0.485685	1.40025	0.124191	3.91078	9.20001e-05	0.000348017
ENSG00000273424	ENSG00000273424.1	novel transcript	22	41430934	41431375		lncRNA	9.1247	0.485637	1.4002	0.54279	0.894705	0.370945	0.456274
ENSG00000279786	ENSG00000279786.1	TEC	8	140820599	140822414		TEC	60.1835	0.485296	1.39987	0.326045	1.48843	0.136637	0.202659
ENSG00000116127	ENSG00000116127.20	ALMS1 centrosome and basal body associated protein [Source:HGNC Symbol;Acc:HGNC:428]	2	73385758	73625166	ALMS1	protein_coding	4145.06	0.485257	1.39983	0.0363798	13.3386	1.37964e-40	9.35393e-39
ENSG00000106991	ENSG00000106991.14	endoglin [Source:HGNC Symbol;Acc:HGNC:3349]	9	127815013	127854658	ENG	protein_coding	1085.5	0.485034	1.39962	0.0765887	6.33297	2.40483e-10	2.33349e-09
ENSG00000118939	ENSG00000118939.18	ubiquitin C-terminal hydrolase L3 [Source:HGNC Symbol;Acc:HGNC:12515]	13	75549480	75606020	UCHL3	protein_coding	5.22736	0.484917	1.39951	0.555896	0.872315	0.383037	0.468516
ENSG00000197008	ENSG00000197008.10	zinc finger protein 138 [Source:HGNC Symbol;Acc:HGNC:12922]	7	64794388	64833681	ZNF138	protein_coding	100.991	0.484491	1.39909	0.236996	2.0443	0.0409239	0.0749403
ENSG00000234975	ENSG00000234975.6	ferritin heavy chain 1 pseudogene 2 [Source:HGNC Symbol;Acc:HGNC:3989]	1	228687415	228687826	FTH1P2	processed_pseudogene	18.0737	0.48447	1.39907	0.470105	1.03056	0.302749	0.385477
ENSG00000135424	ENSG00000135424.19	integrin subunit alpha 7 [Source:HGNC Symbol;Acc:HGNC:6143]	12	55684568	55716404	ITGA7	protein_coding	194.975	0.48446	1.39906	0.182256	2.65813	0.00785748	0.0183477
ENSG00000286909	ENSG00000286909.1	novel transcript	3	197649303	197651482		lncRNA	45.0614	0.484152	1.39876	0.343311	1.41024	0.158468	0.228186
ENSG00000100206	ENSG00000100206.11	DNA meiotic recombinase 1 [Source:HGNC Symbol;Acc:HGNC:2927]	22	38518948	38570204	DMC1	protein_coding	26.2886	0.484105	1.39872	0.452723	1.06932	0.284926	0.365909
ENSG00000134369	ENSG00000134369.16	neuron navigator 1 [Source:HGNC Symbol;Acc:HGNC:15989]	1	201539127	201826969	NAV1	protein_coding	600.076	0.484052	1.39867	0.0961136	5.03625	4.74739e-07	2.84189e-06
ENSG00000135931	ENSG00000135931.19	armadillo repeat containing 9 [Source:HGNC Symbol;Acc:HGNC:20730]	2	231198546	231376848	ARMC9	protein_coding	622.575	0.484016	1.39863	0.0986683	4.90549	9.31964e-07	5.27885e-06
ENSG00000175573	ENSG00000175573.7	chromosome 11 open reading frame 68 [Source:HGNC Symbol;Acc:HGNC:28801]	11	65916810	65919062	C11orf68	protein_coding	142.009	0.484014	1.39863	0.198246	2.44148	0.0146273	0.0314221
ENSG00000018189	ENSG00000018189.13	RUN and FYVE domain containing 3 [Source:HGNC Symbol;Acc:HGNC:30285]	4	70704204	70808619	RUFY3	protein_coding	1554.17	0.483551	1.39818	0.403005	1.19986	0.230193	0.306037
ENSG00000179388	ENSG00000179388.9	early growth response 3 [Source:HGNC Symbol;Acc:HGNC:3240]	8	22687659	22693480	EGR3	protein_coding	75.1285	0.483408	1.39804	0.279491	1.7296	0.0837015	0.136346
ENSG00000169592	ENSG00000169592.15	INO80 complex subunit E [Source:HGNC Symbol;Acc:HGNC:26905]	16	29995715	30005793	INO80E	protein_coding	255.031	0.483053	1.3977	0.149	3.24198	0.00118704	0.00347765
ENSG00000178229	ENSG00000178229.8	zinc finger protein 543 [Source:HGNC Symbol;Acc:HGNC:25281]	19	57320472	57330770	ZNF543	protein_coding	196.066	0.483015	1.39766	0.17655	2.73586	0.00622177	0.01502
ENSG00000225096	ENSG00000225096.3	novel transcript	6	57961438	58438364		lncRNA	27.5002	0.482742	1.3974	0.46868	1.03	0.303009	0.385749
ENSG00000172432	ENSG00000172432.19	GTP binding protein 2 [Source:HGNC Symbol;Acc:HGNC:4670]	6	43605316	43629264	GTPBP2	protein_coding	205.001	0.482741	1.3974	0.16992	2.841	0.00449722	0.0113033
ENSG00000143970	ENSG00000143970.18	ASXL transcriptional regulator 2 [Source:HGNC Symbol;Acc:HGNC:23805]	2	25733753	25878487	ASXL2	protein_coding	719.069	0.482659	1.39732	0.0933921	5.1681	2.3649e-07	1.48765e-06
ENSG00000050130	ENSG00000050130.18	JNK1/MAPK8 associated membrane protein [Source:HGNC Symbol;Acc:HGNC:20184]	14	59484443	59505410	JKAMP	protein_coding	130.806	0.48248	1.39714	0.268842	1.79466	0.072708	0.121427
ENSG00000268401	ENSG00000268401.2	novel transcript	19	46027648	46031667		lncRNA	5.54205	0.481969	1.39665	0.549896	0.876473	0.380773	0.466254
ENSG00000065621	ENSG00000065621.15	glutathione S-transferase omega 2 [Source:HGNC Symbol;Acc:HGNC:23064]	10	104268873	104304950	GSTO2	protein_coding	157.937	0.481967	1.39665	0.192334	2.50589	0.0122143	0.0268723
ENSG00000185261	ENSG00000185261.15	KIAA0825 [Source:HGNC Symbol;Acc:HGNC:28532]	5	94150851	94618604	KIAA0825	protein_coding	147.852	0.481958	1.39664	0.197118	2.44503	0.0144842	0.0311497
ENSG00000219133	ENSG00000219133.2	ribosomal protein L21 (RPL21) pseudogene	1	204346776	204347258		processed_pseudogene	15.04	0.481918	1.3966	0.490323	0.982859	0.325677	0.409924
ENSG00000261093	ENSG00000261093.1	novel transcript, antisense to PDPK1	16	2597881	2599718		lncRNA	41.6789	0.481905	1.39659	0.391347	1.2314	0.218174	0.292891
ENSG00000038382	ENSG00000038382.21	trio Rho guanine nucleotide exchange factor [Source:HGNC Symbol;Acc:HGNC:12303]	5	14143342	14532128	TRIO	protein_coding	1914.63	0.481838	1.39652	0.0632941	7.61269	2.68451e-14	4.01896e-13
ENSG00000131507	ENSG00000131507.11	Nedd4 family interacting protein 1 [Source:HGNC Symbol;Acc:HGNC:17592]	5	142108779	142154440	NDFIP1	protein_coding	967.287	0.48177	1.39646	0.0769399	6.26164	3.80943e-10	3.61334e-09
ENSG00000102804	ENSG00000102804.15	TSC22 domain family member 1 [Source:HGNC Symbol;Acc:HGNC:16826]	13	44432143	44577147	TSC22D1	protein_coding	1097.56	0.481671	1.39636	0.0723237	6.65993	2.73962e-11	2.97227e-10
ENSG00000122359	ENSG00000122359.18	annexin A11 [Source:HGNC Symbol;Acc:HGNC:535]	10	80150889	80205572	ANXA11	protein_coding	655.989	0.481611	1.3963	0.0995616	4.83732	1.31604e-06	7.26316e-06
ENSG00000196663	ENSG00000196663.16	tectonin beta-propeller repeat containing 2 [Source:HGNC Symbol;Acc:HGNC:19957]	14	102362941	102502477	TECPR2	protein_coding	319.07	0.481495	1.39619	0.139341	3.45552	0.000549233	0.0017392
ENSG00000248206	ENSG00000248206.2	novel transcript	4	183987669	183996680		lncRNA	38.1855	0.481435	1.39613	0.378139	1.27317	0.202957	0.277261
ENSG00000169403	ENSG00000169403.12	platelet activating factor receptor [Source:HGNC Symbol;Acc:HGNC:9582]	1	28147166	28193936	PTAFR	protein_coding	32.2721	0.481319	1.39602	0.409695	1.17482	0.240066	0.316963
ENSG00000116005	ENSG00000116005.12	prenylcysteine oxidase 1 [Source:HGNC Symbol;Acc:HGNC:20588]	2	70257386	70281185	PCYOX1	protein_coding	517.662	0.481242	1.39594	0.106622	4.51352	6.37618e-06	3.07766e-05
ENSG00000240021	ENSG00000240021.10	testis expressed 35 [Source:HGNC Symbol;Acc:HGNC:25366]	1	178513109	178548602	TEX35	protein_coding	5.08193	0.481004	1.39571	0.55713	0.86336	0.387939	0.473504
ENSG00000126821	ENSG00000126821.8	sphingosine-1-phosphate phosphatase 1 [Source:HGNC Symbol;Acc:HGNC:17720]	14	63684216	63728065	SGPP1	protein_coding	124.063	0.480969	1.39568	0.220839	2.17791	0.0294126	0.0567808
ENSG00000152582	ENSG00000152582.14	sperm flagellar 2 [Source:HGNC Symbol;Acc:HGNC:26293]	5	35617844	35814611	SPEF2	protein_coding	213.63	0.48065	1.39537	0.164599	2.92012	0.00349891	0.00906107
ENSG00000143149	ENSG00000143149.13	aldehyde dehydrogenase 9 family member A1 [Source:HGNC Symbol;Acc:HGNC:412]	1	165662216	165698562	ALDH9A1	protein_coding	370.6	0.480428	1.39516	0.135198	3.55351	0.000380123	0.00124677
ENSG00000245812	ENSG00000245812.4	long intergenic non-protein coding RNA 2202 [Source:HGNC Symbol;Acc:HGNC:53068]	5	159100483	159117478	LINC02202	lncRNA	21.0617	0.480325	1.39506	0.455925	1.05352	0.292104	0.373962
ENSG00000232545	ENSG00000232545.1	novel transcript	22	24101689	24103354		lncRNA	15.0476	0.480236	1.39497	0.492483	0.975132	0.329495	0.413657
ENSG00000108774	ENSG00000108774.15	RAB5C, member RAS oncogene family [Source:HGNC Symbol;Acc:HGNC:9785]	17	42124978	42155044	RAB5C	protein_coding	228.562	0.480206	1.39494	0.163933	2.92928	0.00339745	0.00882545
ENSG00000288695	ENSG00000288695.1	novel protein, SRD5A3-RP11-177J6.1 readthrough	4	55346228	55388368		protein_coding	37.9859	0.480146	1.39488	0.365497	1.31368	0.188954	0.261726
ENSG00000161551	ENSG00000161551.15	zinc finger protein 577 [Source:HGNC Symbol;Acc:HGNC:28673]	19	51804816	51890950	ZNF577	protein_coding	433.451	0.480037	1.39478	0.113617	4.22503	2.38911e-05	0.00010268
ENSG00000198517	ENSG00000198517.10	MAF bZIP transcription factor K [Source:HGNC Symbol;Acc:HGNC:6782]	7	1530702	1543043	MAFK	protein_coding	123.757	0.480014	1.39476	0.215397	2.22851	0.0258466	0.050873
ENSG00000165802	ENSG00000165802.23	NMDA receptor synaptonuclear signaling and neuronal migration factor [Source:HGNC Symbol;Acc:HGNC:29843]	9	137447570	137459334	NSMF	protein_coding	117.908	0.479934	1.39468	0.238331	2.01373	0.0440377	0.0796696
ENSG00000053371	ENSG00000053371.13	aldo-keto reductase family 7 member A2 [Source:HGNC Symbol;Acc:HGNC:389]	1	19303965	19312144	AKR7A2	protein_coding	150.857	0.479901	1.39465	0.194974	2.46137	0.0138409	0.0299041
ENSG00000115457	ENSG00000115457.10	insulin like growth factor binding protein 2 [Source:HGNC Symbol;Acc:HGNC:5471]	2	216632828	216664436	IGFBP2	protein_coding	181.832	0.479827	1.39458	0.180142	2.6636	0.00773083	0.018084
ENSG00000103061	ENSG00000103061.13	solute carrier family 7 member 6 opposite strand [Source:HGNC Symbol;Acc:HGNC:25807]	16	68284503	68310946	SLC7A6OS	protein_coding	206.726	0.479638	1.39439	0.169928	2.82259	0.00476375	0.0118875
ENSG00000104613	ENSG00000104613.12	integrator complex subunit 10 [Source:HGNC Symbol;Acc:HGNC:25548]	8	19817391	19852083	INTS10	protein_coding	320.343	0.47956	1.39432	0.134826	3.55689	0.000375268	0.00123265
ENSG00000120314	ENSG00000120314.19	WD repeat domain 55 [Source:HGNC Symbol;Acc:HGNC:25971]	5	140664868	140674124	WDR55	protein_coding	142.951	0.479518	1.39428	0.205239	2.33638	0.0194713	0.0399085
ENSG00000161203	ENSG00000161203.14	adaptor related protein complex 2 subunit mu 1 [Source:HGNC Symbol;Acc:HGNC:564]	3	184174689	184184214	AP2M1	protein_coding	663.927	0.479463	1.39422	0.09734	4.92566	8.40775e-07	4.79526e-06
ENSG00000266074	ENSG00000266074.10	BAH domain and coiled-coil containing 1 [Source:HGNC Symbol;Acc:HGNC:29279]	17	81395457	81466332	BAHCC1	protein_coding	528.269	0.479233	1.394	0.106211	4.5121	6.41893e-06	3.09648e-05
ENSG00000173110	ENSG00000173110.8	heat shock protein family A (Hsp70) member 6 [Source:HGNC Symbol;Acc:HGNC:5239]	1	161524540	161526894	HSPA6	protein_coding	13.0153	0.479071	1.39385	0.506	0.946781	0.34375	0.428467
ENSG00000144655	ENSG00000144655.15	cysteine and serine rich nuclear protein 1 [Source:HGNC Symbol;Acc:HGNC:14300]	3	39141855	39154562	CSRNP1	protein_coding	95.8805	0.479065	1.39384	0.243958	1.96372	0.0495631	0.0882148
ENSG00000100591	ENSG00000100591.8	activator of HSP90 ATPase activity 1 [Source:HGNC Symbol;Acc:HGNC:1189]	14	77457870	77469472	AHSA1	protein_coding	183.719	0.478965	1.39374	0.176393	2.71532	0.00662119	0.0158605
ENSG00000225087	ENSG00000225087.2	novel transcript	1	72636547	72899240		lncRNA	5.08574	0.478865	1.39365	0.556997	0.859726	0.38994	0.475597
ENSG00000012174	ENSG00000012174.12	membrane bound transcription factor peptidase, site 2 [Source:HGNC Symbol;Acc:HGNC:15455]	X	21839617	21885423	MBTPS2	protein_coding	242.529	0.478792	1.39358	0.152838	3.13267	0.00173222	0.00487461
ENSG00000173193	ENSG00000173193.15	poly(ADP-ribose) polymerase family member 14 [Source:HGNC Symbol;Acc:HGNC:29232]	3	122680839	122730840	PARP14	protein_coding	936.939	0.478625	1.39341	0.0825762	5.79616	6.78509e-09	5.45874e-08
ENSG00000142687	ENSG00000142687.18	KIAA0319 like [Source:HGNC Symbol;Acc:HGNC:30071]	1	35433492	35557950	KIAA0319L	protein_coding	573.632	0.478461	1.39326	0.120553	3.96888	7.22127e-05	0.000280101
ENSG00000168495	ENSG00000168495.13	RNA polymerase III subunit D [Source:HGNC Symbol;Acc:HGNC:1080]	8	22245133	22254601	POLR3D	protein_coding	258.478	0.478373	1.39317	0.147043	3.25328	0.00114081	0.00336012
ENSG00000160111	ENSG00000160111.15	C3 and PZP like alpha-2-macroglobulin domain containing 8 [Source:HGNC Symbol;Acc:HGNC:23228]	19	16892951	17026815	CPAMD8	protein_coding	286.596	0.478299	1.3931	0.150545	3.17711	0.0014875	0.00424142
ENSG00000212719	ENSG00000212719.14	long intergenic non-protein coding RNA 2693 [Source:HGNC Symbol;Acc:HGNC:27904]	17	21428263	21574517	LINC02693	lncRNA	163.102	0.478287	1.39309	0.557359	0.858132	0.39082	0.476505
ENSG00000243845	ENSG00000243845.3	RNA, 7SL, cytoplasmic 30, pseudogene [Source:HGNC Symbol;Acc:HGNC:46046]	9	125512902	125513207	RN7SL30P	misc_RNA	6.24302	0.478093	1.3929	0.5576	0.857413	0.391217	0.476877
ENSG00000170473	ENSG00000170473.17	PYM homolog 1, exon junction complex associated factor [Source:HGNC Symbol;Acc:HGNC:30258]	12	55901413	55932618	PYM1	protein_coding	46.3128	0.478073	1.39288	0.369675	1.29323	0.195933	0.26936
ENSG00000254598	ENSG00000254598.3	casein kinase 2 alpha 3 [Source:HGNC Symbol;Acc:HGNC:2458]	11	11351942	11353250	CSNK2A3	protein_coding	13.1342	0.478065	1.39287	0.521352	0.916973	0.359157	0.444246
ENSG00000076242	ENSG00000076242.16	mutL homolog 1 [Source:HGNC Symbol;Acc:HGNC:7127]	3	36993350	37050846	MLH1	protein_coding	252.382	0.477957	1.39277	0.148846	3.21107	0.00132242	0.00382579
ENSG00000136527	ENSG00000136527.19	transformer 2 beta homolog [Source:HGNC Symbol;Acc:HGNC:10781]	3	185914558	185938103	TRA2B	protein_coding	1830.85	0.477922	1.39274	0.0567478	8.42186	3.70553e-17	7.03767e-16
ENSG00000269891	ENSG00000269891.2	ARHGAP19-SLIT1 readthrough (NMD candidate) [Source:HGNC Symbol;Acc:HGNC:48348]	10	97153045	97292637	ARHGAP19-SLIT1	protein_coding	10.1518	0.477799	1.39262	0.539637	0.885408	0.375937	0.461268
ENSG00000206712	ENSG00000206712.1	RNA, U6 small nuclear 26, pseudogene [Source:HGNC Symbol;Acc:HGNC:34252]	3	98804978	98805084	RNU6-26P	snRNA	6.07573	0.477762	1.39258	0.557219	0.857405	0.391221	0.476877
ENSG00000198563	ENSG00000198563.14	DExD-box helicase 39B [Source:HGNC Symbol;Acc:HGNC:13917]	6	31530219	31542448	DDX39B	protein_coding	1839.3	0.477712	1.39253	0.0546555	8.74042	2.3225e-18	4.87488e-17
ENSG00000110723	ENSG00000110723.12	exophilin 5 [Source:HGNC Symbol;Acc:HGNC:30578]	11	108505435	108593768	EXPH5	protein_coding	196.621	0.477648	1.39247	0.171249	2.78921	0.00528373	0.0129912
ENSG00000286846	ENSG00000286846.1	novel transcript	X	102945971	102952039		lncRNA	57.9381	0.47759	1.39242	0.323713	1.47535	0.140118	0.207114
ENSG00000130311	ENSG00000130311.11	DET1 and DDB1 associated 1 [Source:HGNC Symbol;Acc:HGNC:28360]	19	17309518	17323298	DDA1	protein_coding	68.7204	0.477314	1.39215	0.502708	0.949486	0.342374	0.42716
ENSG00000168852	ENSG00000168852.13	transmembrane phosphoinositide 3-phosphatase and tensin homolog 2 pseudogene 5 [Source:HGNC Symbol;Acc:HGNC:42356]	13	40812309	40921749	TPTE2P5	transcribed_unprocessed_pseudogene	41.0634	0.47714	1.39198	0.368223	1.29579	0.195048	0.268308
ENSG00000235374	ENSG00000235374.2	signal sequence receptor subunit 4 pseudogene 1 [Source:HGNC Symbol;Acc:HGNC:23131]	21	45070952	45074165	SSR4P1	transcribed_processed_pseudogene	12.0034	0.477137	1.39198	0.515057	0.926377	0.35425	0.439232
ENSG00000106333	ENSG00000106333.13	procollagen C-endopeptidase enhancer [Source:HGNC Symbol;Acc:HGNC:8738]	7	100602363	100608175	PCOLCE	protein_coding	61.9113	0.477024	1.39187	0.301615	1.58157	0.113748	0.174298
ENSG00000164961	ENSG00000164961.16	WASH complex subunit 5 [Source:HGNC Symbol;Acc:HGNC:28984]	8	125024260	125091819	WASHC5	protein_coding	271.552	0.477023	1.39187	0.149889	3.1825	0.00146011	0.00416571
ENSG00000228224	ENSG00000228224.3	NACA family member 4, pseudogene [Source:HGNC Symbol;Acc:HGNC:24688]	8	101361794	101372707	NACA4P	transcribed_processed_pseudogene	1.79509	0.476971	1.39182	0.406546	1.17323	0.240705	0.317556
ENSG00000260416	ENSG00000260416.1	novel transcript	20	63127495	63129459		lncRNA	1.79509	0.476971	1.39182	0.406546	1.17323	0.240705	0.317556
ENSG00000271608	ENSG00000271608.1	MACRO domain containing 2 (MACROD2) pseudogene	6	108551018	108551207		processed_pseudogene	1.79509	0.476971	1.39182	0.406546	1.17323	0.240705	0.317556
ENSG00000275880	ENSG00000275880.1	novel transcript, antisense to CARKD	13	110613082	110616353		lncRNA	1.79509	0.476971	1.39182	0.406546	1.17323	0.240705	0.317556
ENSG00000288807	ENSG00000288807.1	novel transcript	17	83125327	83125789		lncRNA	1.79509	0.476971	1.39182	0.406546	1.17323	0.240705	0.317556
ENSG00000108788	ENSG00000108788.12	MAX dimerization protein MLX [Source:HGNC Symbol;Acc:HGNC:11645]	17	42567072	42573239	MLX	protein_coding	94.92	0.476872	1.39172	0.255162	1.8689	0.0616373	0.105436
ENSG00000178694	ENSG00000178694.10	NOP2/Sun RNA methyltransferase 3 [Source:HGNC Symbol;Acc:HGNC:26208]	3	94062980	94131832	NSUN3	protein_coding	208.661	0.476742	1.3916	0.171944	2.77266	0.00556006	0.0135816
ENSG00000092758	ENSG00000092758.18	collagen type IX alpha 3 chain [Source:HGNC Symbol;Acc:HGNC:2219]	20	62816244	62841159	COL9A3	protein_coding	38.5913	0.476584	1.39145	0.454235	1.0492	0.294086	0.376147
ENSG00000237125	ENSG00000237125.12	HAND2 antisense RNA 1 [Source:HGNC Symbol;Acc:HGNC:48872]	4	173527270	173659696	HAND2-AS1	lncRNA	168.468	0.476483	1.39135	0.185341	2.57084	0.0101451	0.0228777
ENSG00000143384	ENSG00000143384.14	MCL1 apoptosis regulator, BCL2 family member [Source:HGNC Symbol;Acc:HGNC:6943]	1	150560895	150579738	MCL1	protein_coding	1141.68	0.47635	1.39122	0.0715559	6.65703	2.79421e-11	3.02884e-10
ENSG00000049449	ENSG00000049449.10	reticulocalbin 1 [Source:HGNC Symbol;Acc:HGNC:9934]	11	32091074	32105722	RCN1	protein_coding	292.452	0.476249	1.39112	0.146079	3.26021	0.0011133	0.00328534
ENSG00000130299	ENSG00000130299.17	GTP binding protein 3, mitochondrial [Source:HGNC Symbol;Acc:HGNC:14880]	19	17334920	17342731	GTPBP3	protein_coding	46.1019	0.476055	1.39093	0.381474	1.24793	0.212055	0.287122
ENSG00000048405	ENSG00000048405.11	zinc finger protein 800 [Source:HGNC Symbol;Acc:HGNC:27267]	7	127346790	127431924	ZNF800	protein_coding	219.277	0.475839	1.39073	0.160739	2.96031	0.00307331	0.00806694
ENSG00000118600	ENSG00000118600.13	ribitol xylosyltransferase 1 [Source:HGNC Symbol;Acc:HGNC:13530]	12	63779833	63809792	RXYLT1	protein_coding	95.7122	0.47582	1.39071	0.242197	1.9646	0.0494602	0.0880632
ENSG00000168077	ENSG00000168077.14	scavenger receptor class A member 3 [Source:HGNC Symbol;Acc:HGNC:19000]	8	27633868	27676776	SCARA3	protein_coding	304.553	0.475796	1.39068	0.157514	3.02066	0.00252228	0.00679795
ENSG00000265976	ENSG00000265976.1	microRNA 4725 [Source:HGNC Symbol;Acc:HGNC:41608]	17	31575269	31575358	MIR4725	miRNA	6.08617	0.475684	1.39058	0.557229	0.853659	0.393294	0.478814
ENSG00000164944	ENSG00000164944.12	vir like m6A methyltransferase associated [Source:HGNC Symbol;Acc:HGNC:24500]	8	94487689	94553529	VIRMA	protein_coding	708.151	0.475551	1.39045	0.0918563	5.17712	2.25338e-07	1.42365e-06
ENSG00000071575	ENSG00000071575.12	tribbles pseudokinase 2 [Source:HGNC Symbol;Acc:HGNC:30809]	2	12716910	12742734	TRIB2	protein_coding	579.977	0.475324	1.39023	0.0997504	4.76513	1.88733e-06	1.00986e-05
ENSG00000289085	ENSG00000289085.1	novel transcript, sense intronic to CPEB4	5	173911682	173912938		lncRNA	16.0243	0.475239	1.39015	0.4924	0.965148	0.334471	0.41882
ENSG00000277476	ENSG00000277476.1	novel transcript	17	68133201	68135935		lncRNA	93.8927	0.475152	1.39006	0.255091	1.86268	0.0625073	0.106761
ENSG00000273274	ENSG00000273274.2	zinc finger and BTB domain containing 8B [Source:HGNC Symbol;Acc:HGNC:37057]	1	32465072	32496686	ZBTB8B	protein_coding	52.8941	0.474886	1.38981	0.34166	1.38994	0.164547	0.234871
ENSG00000105856	ENSG00000105856.14	HMG-box transcription factor 1 [Source:HGNC Symbol;Acc:HGNC:23200]	7	107168961	107202522	HBP1	protein_coding	362.776	0.474805	1.38973	0.123981	3.82966	0.000128321	0.000471643
ENSG00000161813	ENSG00000161813.23	La ribonucleoprotein 4 [Source:HGNC Symbol;Acc:HGNC:24320]	12	50392383	50480004	LARP4	protein_coding	472.355	0.47412	1.38907	0.117432	4.03742	5.40427e-05	0.000214725
ENSG00000189266	ENSG00000189266.13	proline rich nuclear receptor coactivator 2 [Source:HGNC Symbol;Acc:HGNC:23158]	1	23956839	23963462	PNRC2	protein_coding	702.409	0.474107	1.38906	0.0943625	5.02431	5.05235e-07	3.01424e-06
ENSG00000140750	ENSG00000140750.17	Rho GTPase activating protein 17 [Source:HGNC Symbol;Acc:HGNC:18239]	16	24919389	25015666	ARHGAP17	protein_coding	631.699	0.474072	1.38902	0.093444	5.07333	3.90914e-07	2.37107e-06
ENSG00000152944	ENSG00000152944.9	mediator complex subunit 21 [Source:HGNC Symbol;Acc:HGNC:11473]	12	27022546	27066343	MED21	protein_coding	213.269	0.473999	1.38895	0.165958	2.85615	0.00428818	0.0108751
ENSG00000161057	ENSG00000161057.13	proteasome 26S subunit, ATPase 2 [Source:HGNC Symbol;Acc:HGNC:9548]	7	103328570	103370346	PSMC2	protein_coding	195.312	0.473947	1.3889	0.176695	2.68229	0.00731211	0.0172336
ENSG00000204217	ENSG00000204217.16	bone morphogenetic protein receptor type 2 [Source:HGNC Symbol;Acc:HGNC:1078]	2	202376327	202567751	BMPR2	protein_coding	1713.93	0.473929	1.38889	0.0562617	8.42366	3.64891e-17	6.94079e-16
ENSG00000168993	ENSG00000168993.15	complexin 1 [Source:HGNC Symbol;Acc:HGNC:2309]	4	784957	826129	CPLX1	protein_coding	16.3274	0.473897	1.38886	0.511136	0.927143	0.353852	0.43888
ENSG00000064225	ENSG00000064225.13	ST3 beta-galactoside alpha-2,3-sialyltransferase 6 [Source:HGNC Symbol;Acc:HGNC:18080]	3	98732236	98821201	ST3GAL6	protein_coding	74.6846	0.47364	1.38861	0.285099	1.66132	0.0966501	0.152919
ENSG00000170185	ENSG00000170185.11	ubiquitin specific peptidase 38 [Source:HGNC Symbol;Acc:HGNC:20067]	4	143184917	143223874	USP38	protein_coding	224.943	0.473549	1.38852	0.165462	2.86197	0.00421016	0.0106926
ENSG00000126561	ENSG00000126561.18	signal transducer and activator of transcription 5A [Source:HGNC Symbol;Acc:HGNC:11366]	17	42287547	42311943	STAT5A	protein_coding	99.5887	0.473376	1.38835	0.257337	1.83951	0.0658396	0.111484
ENSG00000173020	ENSG00000173020.11	G protein-coupled receptor kinase 2 [Source:HGNC Symbol;Acc:HGNC:289]	11	67266473	67286556	GRK2	protein_coding	279.713	0.473292	1.38827	0.161263	2.93491	0.00333645	0.00868669
ENSG00000238116	ENSG00000238116.2	RAD21 pseudogene 1 [Source:HGNC Symbol;Acc:HGNC:55032]	X	100801188	100803060	RAD21P1	processed_pseudogene	7.07715	0.473229	1.38821	0.555008	0.852652	0.393852	0.479371
ENSG00000100764	ENSG00000100764.14	proteasome 26S subunit, ATPase 1 [Source:HGNC Symbol;Acc:HGNC:9547]	14	90256527	90275429	PSMC1	protein_coding	110.648	0.473097	1.38809	0.256544	1.84411	0.0651666	0.110541
ENSG00000197122	ENSG00000197122.13	SRC proto-oncogene, non-receptor tyrosine kinase [Source:HGNC Symbol;Acc:HGNC:11283]	20	37344685	37406050	SRC	protein_coding	305.753	0.473047	1.38804	0.135888	3.48115	0.000499272	0.00159446
ENSG00000216809	ENSG00000216809.1	DEAD/H (Asp-Glu-Ala-Asp/His) box polypeptide 24 (DDX24) pseudogene	6	118452469	118454992		processed_pseudogene	21.1149	0.472967	1.38796	0.462398	1.02286	0.306375	0.389452
ENSG00000140264	ENSG00000140264.21	small EDRK-rich factor 2 [Source:HGNC Symbol;Acc:HGNC:10757]	15	43777087	43804427	SERF2	protein_coding	677.341	0.472945	1.38794	0.0938717	5.0382	4.69924e-07	2.81443e-06
ENSG00000264247	ENSG00000264247.2	ZNF407 antisense RNA 1 [Source:HGNC Symbol;Acc:HGNC:44331]	18	74590317	74598885	ZNF407-AS1	lncRNA	146.318	0.472807	1.38781	0.20262	2.33346	0.0196238	0.0401945
ENSG00000285725	ENSG00000285725.1	novel transcript	7	97966377	97970404		lncRNA	114.217	0.472797	1.3878	0.265385	1.78155	0.0748229	0.124146
ENSG00000104957	ENSG00000104957.14	YJU2 splicing factor homolog B [Source:HGNC Symbol;Acc:HGNC:28118]	19	13731760	13763296	YJU2B	protein_coding	130.768	0.472764	1.38777	0.229575	2.05931	0.039465	0.0726559
ENSG00000236501	ENSG00000236501.6	novel transcript	2	176989418	177164656		lncRNA	7.28633	0.472752	1.38775	0.557196	0.848449	0.396188	0.481484
ENSG00000147257	ENSG00000147257.16	glypican 3 [Source:HGNC Symbol;Acc:HGNC:4451]	X	133535745	133987100	GPC3	protein_coding	458.863	0.472568	1.38758	0.136979	3.44993	0.000560734	0.00177247
ENSG00000004897	ENSG00000004897.12	cell division cycle 27 [Source:HGNC Symbol;Acc:HGNC:1728]	17	47117703	47189422	CDC27	protein_coding	575.313	0.472523	1.38753	0.101002	4.67834	2.89207e-06	1.49854e-05
ENSG00000008256	ENSG00000008256.16	cytohesin 3 [Source:HGNC Symbol;Acc:HGNC:9504]	7	6161776	6272644	CYTH3	protein_coding	361.385	0.472507	1.38752	0.14707	3.21281	0.00131443	0.00380447
ENSG00000135407	ENSG00000135407.11	advillin [Source:HGNC Symbol;Acc:HGNC:14188]	12	57797376	57818734	AVIL	protein_coding	69.726	0.4724	1.38742	0.292102	1.61724	0.105826	0.164544
ENSG00000113649	ENSG00000113649.13	transcription elongation regulator 1 [Source:HGNC Symbol;Acc:HGNC:15630]	5	146447311	146511961	TCERG1	protein_coding	565.637	0.472138	1.38716	0.135563	3.4828	0.000496203	0.00158589
ENSG00000283503	ENSG00000283503.3	long intergenic non-protein coding RNA 1902 [Source:HGNC Symbol;Acc:HGNC:52721]	18	39841688	39896298	LINC01902	lncRNA	15.057	0.471881	1.38692	0.49723	0.949018	0.342611	0.427414
ENSG00000047621	ENSG00000047621.12	chromosome 12 open reading frame 4 [Source:HGNC Symbol;Acc:HGNC:1184]	12	4487735	4538508	C12orf4	protein_coding	101.192	0.471782	1.38682	0.278286	1.69531	0.0900163	0.14468
ENSG00000277007	ENSG00000277007.1	novel transcript	1	219270774	219273387		lncRNA	47.7889	0.471752	1.38679	0.331296	1.42396	0.154458	0.223259
ENSG00000240509	ENSG00000240509.1	ribosomal protein L34 pseudogene 18 [Source:HGNC Symbol;Acc:HGNC:35968]	8	93957338	93957691	RPL34P18	processed_pseudogene	1.76462	0.471524	1.38657	0.404927	1.16447	0.244235	0.321613
ENSG00000243723	ENSG00000243723.3	RNA, 7SL, cytoplasmic 393, pseudogene [Source:HGNC Symbol;Acc:HGNC:46409]	2	158447166	158447461	RN7SL393P	misc_RNA	1.76462	0.471524	1.38657	0.404927	1.16447	0.244235	0.321613
ENSG00000136156	ENSG00000136156.15	integral membrane protein 2B [Source:HGNC Symbol;Acc:HGNC:6174]	13	48232612	48270357	ITM2B	protein_coding	2160.23	0.471397	1.38645	0.0527976	8.92839	4.32272e-19	9.62866e-18
ENSG00000176268	ENSG00000176268.5	CYCS pseudogene 34 [Source:HGNC Symbol;Acc:HGNC:24408]	13	40863599	40863902	CYCSP34	processed_pseudogene	10.1004	0.470902	1.38598	0.541883	0.869011	0.384841	0.470403
ENSG00000130479	ENSG00000130479.11	microtubule associated protein 1S [Source:HGNC Symbol;Acc:HGNC:15715]	19	17719242	17734513	MAP1S	protein_coding	102.621	0.470837	1.38591	0.243121	1.93663	0.0527903	0.0928832
ENSG00000205302	ENSG00000205302.7	sorting nexin 2 [Source:HGNC Symbol;Acc:HGNC:11173]	5	122775079	122834543	SNX2	protein_coding	424.699	0.470715	1.3858	0.126927	3.70855	0.000208453	0.000728921
ENSG00000039560	ENSG00000039560.14	retinoic acid induced 14 [Source:HGNC Symbol;Acc:HGNC:14873]	5	34656328	34832612	RAI14	protein_coding	403.827	0.470709	1.38579	0.118353	3.97717	6.9741e-05	0.00027145
ENSG00000179611	ENSG00000179611.3	diacylglycerol kinase zeta pseudogene 1 [Source:HGNC Symbol;Acc:HGNC:39263]	13	43968424	43971199	DGKZP1	processed_pseudogene	8.08519	0.470661	1.38574	0.551014	0.854173	0.393009	0.478581
ENSG00000151466	ENSG00000151466.12	sodium channel and clathrin linker 1 [Source:HGNC Symbol;Acc:HGNC:26406]	4	128864921	129093600	SCLT1	protein_coding	177.958	0.470317	1.38541	0.180918	2.59962	0.00933283	0.0212611
ENSG00000143324	ENSG00000143324.14	xenotropic and polytropic retrovirus receptor 1 [Source:HGNC Symbol;Acc:HGNC:12827]	1	180632022	180890279	XPR1	protein_coding	534.794	0.470274	1.38537	0.113125	4.15714	3.22261e-05	0.000134304
ENSG00000160201	ENSG00000160201.12	U2 small nuclear RNA auxiliary factor 1 [Source:HGNC Symbol;Acc:HGNC:12453]	21	43092956	43107570	U2AF1	protein_coding	325.19	0.470242	1.38534	0.130329	3.60812	0.000308425	0.00103591
ENSG00000185641	ENSG00000185641.6	ribosomal protein S25 (RPS25) pseudogene	5	116051917	116052289		processed_pseudogene	42.9236	0.470163	1.38527	0.379257	1.23969	0.215088	0.289928
ENSG00000240964	ENSG00000240964.3	RNA, 7SL, cytoplasmic 751, pseudogene [Source:HGNC Symbol;Acc:HGNC:46767]	3	78938009	78938292	RN7SL751P	misc_RNA	12.9962	0.470127	1.38523	0.51118	0.919689	0.357735	0.442767
ENSG00000197372	ENSG00000197372.10	zinc finger protein 675 [Source:HGNC Symbol;Acc:HGNC:30768]	19	23525631	23687220	ZNF675	protein_coding	72.5867	0.469968	1.38508	0.282446	1.66392	0.0961284	0.152274
ENSG00000166595	ENSG00000166595.12	cytosolic iron-sulfur assembly component 2B [Source:HGNC Symbol;Acc:HGNC:24261]	16	66932065	66934423	CIAO2B	protein_coding	67.6916	0.469546	1.38467	0.289816	1.62015	0.105199	0.163744
ENSG00000213020	ENSG00000213020.10	zinc finger protein 611 [Source:HGNC Symbol;Acc:HGNC:28766]	19	52702813	52735073	ZNF611	protein_coding	198.714	0.469342	1.38448	0.172594	2.71934	0.00654119	0.0156931
ENSG00000175581	ENSG00000175581.14	mitochondrial ribosomal protein L48 [Source:HGNC Symbol;Acc:HGNC:16653]	11	73787872	73865133	MRPL48	protein_coding	39.8993	0.469318	1.38445	0.366344	1.28109	0.200164	0.27402
ENSG00000229018	ENSG00000229018.5	PMS1 homolog 2, mismatch repair system component pseudogene 7 [Source:HGNC Symbol;Acc:HGNC:33515]	7	73005541	73021103	PMS2P7	unprocessed_pseudogene	17.9082	0.469305	1.38444	0.468685	1.00132	0.316671	0.400401
ENSG00000125046	ENSG00000125046.16	ssu-2 homolog [Source:HGNC Symbol;Acc:HGNC:24809]	3	8619386	8745040	SSUH2	protein_coding	15.0456	0.469042	1.38419	0.498753	0.94043	0.346997	0.43184
ENSG00000166446	ENSG00000166446.15	chromodomain Y like 2 [Source:HGNC Symbol;Acc:HGNC:23030]	16	80597907	80804598	CDYL2	protein_coding	280.267	0.468986	1.38414	0.151705	3.09143	0.00199196	0.00551708
ENSG00000144566	ENSG00000144566.11	RAB5A, member RAS oncogene family [Source:HGNC Symbol;Acc:HGNC:9783]	3	19947097	19985175	RAB5A	protein_coding	274.458	0.4689	1.38405	0.15158	3.09342	0.00197863	0.00548567
ENSG00000257835	ENSG00000257835.2	novel transcript	12	77379770	77390869		lncRNA	8.09563	0.468845	1.384	0.55107	0.850791	0.394885	0.480184
ENSG00000006468	ENSG00000006468.14	ETS variant transcription factor 1 [Source:HGNC Symbol;Acc:HGNC:3490]	7	13891229	13991425	ETV1	protein_coding	78.5715	0.468714	1.38388	0.432411	1.08395	0.278385	0.35898
ENSG00000086589	ENSG00000086589.12	RNA binding motif protein 22 [Source:HGNC Symbol;Acc:HGNC:25503]	5	150690792	150701077	RBM22	protein_coding	232.684	0.468697	1.38386	0.172107	2.72329	0.0064635	0.0155459
ENSG00000155008	ENSG00000155008.16	apolipoprotein O like [Source:HGNC Symbol;Acc:HGNC:24009]	X	85003877	85093315	APOOL	protein_coding	256.377	0.468668	1.38383	0.147258	3.18264	0.00145939	0.00416414
ENSG00000144847	ENSG00000144847.13	immunoglobulin superfamily member 11 [Source:HGNC Symbol;Acc:HGNC:16669]	3	118900557	119146068	IGSF11	protein_coding	202.738	0.468646	1.38381	0.165721	2.82792	0.0046852	0.011708
ENSG00000135912	ENSG00000135912.11	tubulin tyrosine ligase like 4 [Source:HGNC Symbol;Acc:HGNC:28976]	2	218710835	218755416	TTLL4	protein_coding	268.474	0.468504	1.38367	0.147039	3.18627	0.0014412	0.00411983
ENSG00000272338	ENSG00000272338.2	novel transcript	8	33360839	33361415		lncRNA	4.36009	0.468442	1.38361	0.538327	0.870182	0.384201	0.469708
ENSG00000254986	ENSG00000254986.8	dipeptidyl peptidase 3 [Source:HGNC Symbol;Acc:HGNC:3008]	11	66480013	66509657	DPP3	protein_coding	25.8568	0.468391	1.38357	0.41975	1.11588	0.264473	0.343511
ENSG00000106078	ENSG00000106078.19	cordon-bleu WH2 repeat protein [Source:HGNC Symbol;Acc:HGNC:22199]	7	51016212	51316818	COBL	protein_coding	68.5325	0.468322	1.3835	0.284619	1.64544	0.0998801	0.156687
ENSG00000138336	ENSG00000138336.9	tet methylcytosine dioxygenase 1 [Source:HGNC Symbol;Acc:HGNC:29484]	10	68560337	68694487	TET1	protein_coding	685.671	0.467882	1.38308	0.0893509	5.23645	1.63693e-07	1.06295e-06
ENSG00000154447	ENSG00000154447.15	SH3 domain containing ring finger 1 [Source:HGNC Symbol;Acc:HGNC:17650]	4	169094259	169270956	SH3RF1	protein_coding	354.814	0.467798	1.383	0.125936	3.71456	0.000203556	0.000712606
ENSG00000142507	ENSG00000142507.10	proteasome 20S subunit beta 6 [Source:HGNC Symbol;Acc:HGNC:9543]	17	4796144	4798502	PSMB6	protein_coding	39.9115	0.467774	1.38297	0.45254	1.03366	0.301294	0.383999
ENSG00000198719	ENSG00000198719.9	delta like canonical Notch ligand 1 [Source:HGNC Symbol;Acc:HGNC:2908]	6	170282206	170306565	DLL1	protein_coding	53.0031	0.467632	1.38284	0.346575	1.3493	0.177242	0.248539
ENSG00000156675	ENSG00000156675.16	RAB11 family interacting protein 1 [Source:HGNC Symbol;Acc:HGNC:30265]	8	37858618	37899497	RAB11FIP1	protein_coding	348.051	0.46752	1.38273	0.13484	3.46722	0.000525871	0.00167164
ENSG00000238039	ENSG00000238039.1	novel transcript	X	149511509	149526264		lncRNA	46.7049	0.467226	1.38245	0.346344	1.34902	0.17733	0.248648
ENSG00000148290	ENSG00000148290.10	SURF1 cytochrome c oxidase assembly factor [Source:HGNC Symbol;Acc:HGNC:11474]	9	133351758	133356676	SURF1	protein_coding	52.7332	0.467207	1.38243	0.323611	1.44373	0.148815	0.21727
ENSG00000158623	ENSG00000158623.14	COPI coat complex subunit gamma 2 [Source:HGNC Symbol;Acc:HGNC:2237]	7	130506238	130668748	COPG2	protein_coding	231.446	0.467084	1.38231	0.162879	2.86768	0.0041349	0.0105177
ENSG00000133612	ENSG00000133612.19	ArfGAP with GTPase domain, ankyrin repeat and PH domain 3 [Source:HGNC Symbol;Acc:HGNC:16923]	7	151085831	151144436	AGAP3	protein_coding	307.877	0.466908	1.38214	0.163119	2.86237	0.00420487	0.0106858
ENSG00000150551	ENSG00000150551.11	LY6/PLAUR domain containing 1 [Source:HGNC Symbol;Acc:HGNC:28431]	2	132643286	132671579	LYPD1	protein_coding	30.8458	0.466789	1.38203	0.409691	1.13937	0.25455	0.332402
ENSG00000168268	ENSG00000168268.11	5'-nucleotidase domain containing 2 [Source:HGNC Symbol;Acc:HGNC:25717]	3	52524385	52535054	NT5DC2	protein_coding	91.3909	0.466446	1.3817	0.260848	1.78819	0.0737454	0.122811
ENSG00000170832	ENSG00000170832.13	ubiquitin specific peptidase 32 [Source:HGNC Symbol;Acc:HGNC:19143]	17	60177327	60422470	USP32	protein_coding	492.361	0.466421	1.38168	0.124532	3.74538	0.000180121	0.000641267
ENSG00000148516	ENSG00000148516.23	zinc finger E-box binding homeobox 1 [Source:HGNC Symbol;Acc:HGNC:11642]	10	31318495	31529814	ZEB1	protein_coding	656.47	0.466346	1.38161	0.0926766	5.03197	4.85454e-07	2.90182e-06
ENSG00000023041	ENSG00000023041.12	zinc finger DHHC-type palmitoyltransferase 6 [Source:HGNC Symbol;Acc:HGNC:19160]	10	112424428	112447572	ZDHHC6	protein_coding	229.279	0.46626	1.38152	0.160103	2.91225	0.0035883	0.00925382
ENSG00000171729	ENSG00000171729.14	transmembrane protein 51 [Source:HGNC Symbol;Acc:HGNC:25488]	1	15152532	15220478	TMEM51	protein_coding	65.5292	0.466187	1.38145	0.293567	1.58801	0.112285	0.172494
ENSG00000112419	ENSG00000112419.15	phosphatase and actin regulator 2 [Source:HGNC Symbol;Acc:HGNC:20956]	6	143536845	143831185	PHACTR2	protein_coding	1078.52	0.46575	1.38103	0.0713572	6.52702	6.70907e-11	6.90351e-10
ENSG00000146021	ENSG00000146021.15	kelch like family member 3 [Source:HGNC Symbol;Acc:HGNC:6354]	5	137617500	137736089	KLHL3	protein_coding	348.903	0.465562	1.38086	0.136995	3.39839	0.000677828	0.00210124
ENSG00000137944	ENSG00000137944.18	kynurenine aminotransferase 3 [Source:HGNC Symbol;Acc:HGNC:33238]	1	88935773	88992953	KYAT3	protein_coding	106.276	0.465054	1.38037	0.242311	1.91924	0.0549538	0.0962314
ENSG00000090487	ENSG00000090487.11	SPG21 abhydrolase domain containing, maspardin [Source:HGNC Symbol;Acc:HGNC:20373]	15	64963022	64990310	SPG21	protein_coding	285.661	0.464878	1.3802	0.14433	3.22093	0.00127775	0.00371657
ENSG00000267178	ENSG00000267178.3	PHD finger protein 5C pseudogene [Source:HGNC Symbol;Acc:HGNC:32385]	19	19588091	19588415	PHF5CP	processed_pseudogene	2.47983	0.464876	1.3802	0.475033	0.978618	0.327769	0.41181
ENSG00000026025	ENSG00000026025.16	vimentin [Source:HGNC Symbol;Acc:HGNC:12692]	10	17228241	17237593	VIM	protein_coding	5146.72	0.464833	1.38016	0.0322069	14.4327	3.22118e-47	2.82676e-45
ENSG00000160799	ENSG00000160799.12	coiled-coil domain containing 12 [Source:HGNC Symbol;Acc:HGNC:28332]	3	46921726	46982010	CCDC12	protein_coding	137.842	0.464789	1.38012	0.212055	2.19183	0.0283918	0.0551284
ENSG00000153130	ENSG00000153130.18	short coiled-coil protein [Source:HGNC Symbol;Acc:HGNC:20335]	4	140257286	140385728	SCOC	protein_coding	210.355	0.464633	1.37997	0.16279	2.8542	0.00431459	0.010922
ENSG00000288880	ENSG00000288880.1	novel transcript	1	150629852	150635726		lncRNA	8.97066	0.464621	1.37995	0.542014	0.857212	0.391328	0.47696
ENSG00000278195	ENSG00000278195.2	somatostatin receptor 3 [Source:HGNC Symbol;Acc:HGNC:11332]	22	37204237	37212477	SSTR3	protein_coding	158.29	0.464602	1.37994	0.213861	2.17244	0.0298221	0.0573656
ENSG00000149503	ENSG00000149503.13	inner centromere protein [Source:HGNC Symbol;Acc:HGNC:6058]	11	62123998	62153169	INCENP	protein_coding	39.7244	0.464458	1.3798	0.360147	1.28963	0.197177	0.270575
ENSG00000153982	ENSG00000153982.11	glycerophosphodiester phosphodiesterase domain containing 1 [Source:HGNC Symbol;Acc:HGNC:20883]	17	59220467	59275970	GDPD1	protein_coding	26.9352	0.464363	1.37971	0.440236	1.0548	0.291515	0.373305
ENSG00000236456	ENSG00000236456.1	density-regulated protein (DENR) pseudogene	20	34245953	34246537		processed_pseudogene	6.07672	0.463932	1.3793	0.557612	0.831998	0.40541	0.490693
ENSG00000288858	ENSG00000288858.1	novel transcript	2	85594920	85595568		lncRNA	4.08051	0.463792	1.37916	0.549085	0.844663	0.398299	0.483646
ENSG00000138071	ENSG00000138071.15	actin related protein 2 [Source:HGNC Symbol;Acc:HGNC:169]	2	65227788	65271253	ACTR2	protein_coding	682.254	0.463518	1.3789	0.117769	3.93583	8.29088e-05	0.000315945
ENSG00000085511	ENSG00000085511.20	mitogen-activated protein kinase kinase kinase 4 [Source:HGNC Symbol;Acc:HGNC:6856]	6	160991727	161117385	MAP3K4	protein_coding	491.823	0.463356	1.37875	0.107281	4.31909	1.56677e-05	6.99746e-05
ENSG00000179344	ENSG00000179344.17	major histocompatibility complex, class II, DQ beta 1 [Source:HGNC Symbol;Acc:HGNC:4944]	6	32659467	32668383	HLA-DQB1	protein_coding	116.954	0.46335	1.37874	0.228938	2.02391	0.0429795	0.0781206
ENSG00000141736	ENSG00000141736.14	erb-b2 receptor tyrosine kinase 2 [Source:HGNC Symbol;Acc:HGNC:3430]	17	39687914	39730426	ERBB2	protein_coding	475	0.463232	1.37863	0.128492	3.60513	0.000311997	0.00104635
ENSG00000239268	ENSG00000239268.4	novel transcript	3	117672154	117997592		lncRNA	35.8118	0.463184	1.37858	0.381497	1.21412	0.2247	0.300106
ENSG00000120860	ENSG00000120860.11	WASH complex subunit 3 [Source:HGNC Symbol;Acc:HGNC:24256]	12	102012840	102062149	WASHC3	protein_coding	86.3516	0.463104	1.3785	0.265273	1.74577	0.0808514	0.132444
ENSG00000008869	ENSG00000008869.12	HEAT repeat containing 5B [Source:HGNC Symbol;Acc:HGNC:29273]	2	36968383	37084372	HEATR5B	protein_coding	549.332	0.463021	1.37843	0.104937	4.41237	1.02245e-05	4.7339e-05
ENSG00000121864	ENSG00000121864.10	zinc finger protein 639 [Source:HGNC Symbol;Acc:HGNC:30950]	3	179323031	179338583	ZNF639	protein_coding	229.267	0.462927	1.37834	0.165016	2.80535	0.00502622	0.0124359
ENSG00000204403	ENSG00000204403.10	caspase 12 (gene/pseudogene) [Source:HGNC Symbol;Acc:HGNC:19004]	11	104885718	104898670	CASP12	polymorphic_pseudogene	22.0318	0.462923	1.37833	0.475413	0.973727	0.330192	0.414385
ENSG00000274618	ENSG00000274618.2	H4 clustered histone 6 [Source:HGNC Symbol;Acc:HGNC:4783]	6	26240393	26240793	H4C6	protein_coding	68.444	0.462644	1.37807	0.302469	1.52956	0.126126	0.190018
ENSG00000156587	ENSG00000156587.16	ubiquitin conjugating enzyme E2 L6 [Source:HGNC Symbol;Acc:HGNC:12490]	11	57551656	57568284	UBE2L6	protein_coding	133.983	0.462494	1.37792	0.210581	2.19627	0.0280723	0.054568
ENSG00000047936	ENSG00000047936.11	ROS proto-oncogene 1, receptor tyrosine kinase [Source:HGNC Symbol;Acc:HGNC:10261]	6	117287353	117425942	ROS1	protein_coding	1.64106	0.462375	1.37781	0.402968	1.14742	0.251206	0.328938
ENSG00000217130	ENSG00000217130.1	ribosomal protein S10 (RPS10) pseudogene	6	34744176	34744673		processed_pseudogene	1.64106	0.462375	1.37781	0.402968	1.14742	0.251206	0.328938
ENSG00000225673	ENSG00000225673.3	transmembrane emp24 domain trafficking protein 2 (TMED2) pseudogene	3	60730055	60730644		processed_pseudogene	1.64106	0.462375	1.37781	0.402968	1.14742	0.251206	0.328938
ENSG00000227593	ENSG00000227593.2	prohibitin pseudogene 16 [Source:HGNC Symbol;Acc:HGNC:51549]	11	94055023	94055972	PHBP16	processed_pseudogene	1.64106	0.462375	1.37781	0.402968	1.14742	0.251206	0.328938
ENSG00000236051	ENSG00000236051.7	MYCBP2 antisense RNA 1 [Source:HGNC Symbol;Acc:HGNC:41023]	13	77026767	77129717	MYCBP2-AS1	lncRNA	1.64106	0.462375	1.37781	0.402968	1.14742	0.251206	0.328938
ENSG00000244384	ENSG00000244384.3	RNA, 7SL, cytoplasmic 359, pseudogene [Source:HGNC Symbol;Acc:HGNC:46375]	2	232649849	232650136	RN7SL359P	misc_RNA	1.64106	0.462375	1.37781	0.402968	1.14742	0.251206	0.328938
ENSG00000249286	ENSG00000249286.1	adenosylmethionine decarboxylase 1 pseudogene 3 [Source:HGNC Symbol;Acc:HGNC:51608]	5	43586918	43588223	AMD1P3	processed_pseudogene	1.64106	0.462375	1.37781	0.402968	1.14742	0.251206	0.328938
ENSG00000249863	ENSG00000249863.2	synaptotagmin binding, cytoplasmic RNA interacting protein (SYNCRIP) pseudogene	4	37868292	37869978		processed_pseudogene	1.64106	0.462375	1.37781	0.402968	1.14742	0.251206	0.328938
ENSG00000252138	ENSG00000252138.1		16	7726841	7726951		snoRNA	1.64106	0.462375	1.37781	0.402968	1.14742	0.251206	0.328938
ENSG00000254831	ENSG00000254831.1	keratin 18 pseudogene 58 [Source:HGNC Symbol;Acc:HGNC:48885]	11	5993876	5994995	KRT18P58	processed_pseudogene	1.64106	0.462375	1.37781	0.402968	1.14742	0.251206	0.328938
ENSG00000287787	ENSG00000287787.1	novel transcript, sense intronic to GSE1	16	85227203	85309176		lncRNA	1.64106	0.462375	1.37781	0.402968	1.14742	0.251206	0.328938
ENSG00000169946	ENSG00000169946.14	zinc finger protein, FOG family member 2 [Source:HGNC Symbol;Acc:HGNC:16700]	8	104590733	105804539	ZFPM2	protein_coding	790.473	0.462341	1.37778	0.0865567	5.34148	9.21916e-08	6.24375e-07
ENSG00000169607	ENSG00000169607.13	cytoskeleton associated protein 2 like [Source:HGNC Symbol;Acc:HGNC:26877]	2	112736349	112764664	CKAP2L	protein_coding	15.1612	0.462271	1.37771	0.49333	0.937042	0.348737	0.4337
ENSG00000113580	ENSG00000113580.15	nuclear receptor subfamily 3 group C member 1 [Source:HGNC Symbol;Acc:HGNC:7978]	5	143277931	143435512	NR3C1	protein_coding	804.034	0.462125	1.37757	0.0823796	5.6097	2.0268e-08	1.52546e-07
ENSG00000230330	ENSG00000230330.1	high mobility group nucleosomal binding domain 2 pseudogene 3 [Source:HGNC Symbol;Acc:HGNC:33566]	16	26032539	26032811	HMGN2P3	processed_pseudogene	3.05723	0.462016	1.37747	0.531684	0.868967	0.384865	0.470403
ENSG00000233448	ENSG00000233448.2	PMS1 homolog 2, mismatch repair system component pseudogene 9 [Source:HGNC Symbol;Acc:HGNC:9135]	7	77039944	77043776	PMS2P9	transcribed_unprocessed_pseudogene	3.05723	0.462016	1.37747	0.531684	0.868967	0.384865	0.470403
ENSG00000171824	ENSG00000171824.14	exosome component 10 [Source:HGNC Symbol;Acc:HGNC:9138]	1	11066618	11099869	EXOSC10	protein_coding	414.286	0.461845	1.3773	0.11536	4.00351	6.24104e-05	0.000245271
ENSG00000143878	ENSG00000143878.10	ras homolog family member B [Source:HGNC Symbol;Acc:HGNC:668]	2	20447074	20449440	RHOB	protein_coding	593.94	0.461836	1.37729	0.0978478	4.71995	2.35907e-06	1.24292e-05
ENSG00000203883	ENSG00000203883.7	SRY-box transcription factor 18 [Source:HGNC Symbol;Acc:HGNC:11194]	20	64047582	64049639	SOX18	protein_coding	13.8741	0.461646	1.37711	0.499271	0.924641	0.355152	0.440086
ENSG00000197622	ENSG00000197622.13	CDC42 small effector 1 [Source:HGNC Symbol;Acc:HGNC:17719]	1	151050971	151070325	CDC42SE1	protein_coding	442.943	0.461505	1.37698	0.112131	4.11577	3.85887e-05	0.000158588
ENSG00000174840	ENSG00000174840.9	phosphodiesterase 12 [Source:HGNC Symbol;Acc:HGNC:25386]	3	57556274	57566848	PDE12	protein_coding	196.108	0.461479	1.37695	0.180923	2.5507	0.0107508	0.0240399
ENSG00000108799	ENSG00000108799.13	enhancer of zeste 1 polycomb repressive complex 2 subunit [Source:HGNC Symbol;Acc:HGNC:3526]	17	42700275	42745049	EZH1	protein_coding	849.363	0.461419	1.3769	0.0805492	5.72841	1.01377e-08	7.93918e-08
ENSG00000103260	ENSG00000103260.9	meteorin, glial cell differentiation regulator [Source:HGNC Symbol;Acc:HGNC:14151]	16	715118	719655	METRN	protein_coding	21.9623	0.461102	1.37659	0.456577	1.00991	0.312538	0.395944
ENSG00000137409	ENSG00000137409.21	mitochondrial carrier 1 [Source:HGNC Symbol;Acc:HGNC:17586]	6	36965807	36986298	MTCH1	protein_coding	666.37	0.461094	1.37658	0.0976185	4.72343	2.31904e-06	1.22391e-05
ENSG00000108506	ENSG00000108506.13	integrator complex subunit 2 [Source:HGNC Symbol;Acc:HGNC:29241]	17	61865367	61928016	INTS2	protein_coding	173.584	0.460927	1.37643	0.189723	2.42947	0.015121	0.0323003
ENSG00000091527	ENSG00000091527.17	CDV3 homolog [Source:HGNC Symbol;Acc:HGNC:26928]	3	133573686	133590261	CDV3	protein_coding	542.868	0.460881	1.37638	0.134413	3.42884	0.000606158	0.00190459
ENSG00000284707	ENSG00000284707.2	novel transcript	7	97851688	97972985		lncRNA	100.021	0.460812	1.37632	0.250902	1.83662	0.0662661	0.112129
ENSG00000120549	ENSG00000120549.19	KIAA1217 [Source:HGNC Symbol;Acc:HGNC:25428]	10	23694746	24547848	KIAA1217	protein_coding	802.544	0.460615	1.37613	0.0828215	5.56155	2.67396e-08	1.97825e-07
ENSG00000141642	ENSG00000141642.9	elaC ribonuclease Z 1 [Source:HGNC Symbol;Acc:HGNC:14197]	18	50967991	50988121	ELAC1	protein_coding	27.2138	0.460454	1.37597	0.464619	0.991035	0.321668	0.40556
ENSG00000135336	ENSG00000135336.16	origin recognition complex subunit 3 [Source:HGNC Symbol;Acc:HGNC:8489]	6	87590067	87667453	ORC3	protein_coding	281.266	0.459989	1.37553	0.162323	2.83379	0.00459999	0.0115265
ENSG00000162971	ENSG00000162971.11	tRNA-yW synthesizing protein 5 [Source:HGNC Symbol;Acc:HGNC:26754]	2	199928913	199955736	TYW5	protein_coding	262.31	0.459945	1.37549	0.150347	3.05922	0.00221912	0.00607687
ENSG00000147789	ENSG00000147789.16	zinc finger protein 7 [Source:HGNC Symbol;Acc:HGNC:13139]	8	144827518	144847509	ZNF7	protein_coding	196.139	0.459614	1.37517	0.170676	2.69291	0.00708314	0.016806
ENSG00000204556	ENSG00000204556.4	zinc-finger pseudogene	20	26018832	26020684		unprocessed_pseudogene	6.94878	0.459368	1.37494	0.553258	0.830295	0.406372	0.491711
ENSG00000047634	ENSG00000047634.15	Scm polycomb group protein like 1 [Source:HGNC Symbol;Acc:HGNC:10580]	X	17737449	17754988	SCML1	protein_coding	550.484	0.45918	1.37476	0.108003	4.25155	2.12292e-05	9.21198e-05
ENSG00000163636	ENSG00000163636.11	proteasome 26S subunit, non-ATPase 6 [Source:HGNC Symbol;Acc:HGNC:9564]	3	64010550	64024010	PSMD6	protein_coding	281.009	0.458915	1.37451	0.153592	2.98789	0.00280913	0.00748465
ENSG00000228727	ENSG00000228727.9	suppressor APC domain containing 1 [Source:HGNC Symbol;Acc:HGNC:13938]	6	31762996	31764851	SAPCD1	protein_coding	8.99534	0.458747	1.37435	0.543251	0.844448	0.398419	0.483768
ENSG00000126581	ENSG00000126581.13	beclin 1 [Source:HGNC Symbol;Acc:HGNC:1034]	17	42810134	42833350	BECN1	protein_coding	204.929	0.458567	1.37418	0.16705	2.74508	0.00604965	0.0146675
ENSG00000196498	ENSG00000196498.13	nuclear receptor corepressor 2 [Source:HGNC Symbol;Acc:HGNC:7673]	12	124324415	124567589	NCOR2	protein_coding	1706.02	0.458462	1.37408	0.0749654	6.11565	9.61665e-10	8.71095e-09
ENSG00000119771	ENSG00000119771.15	kelch like family member 29 [Source:HGNC Symbol;Acc:HGNC:29404]	2	23385179	23708611	KLHL29	protein_coding	100.06	0.458341	1.37396	0.252182	1.8175	0.0691403	0.116324
ENSG00000177674	ENSG00000177674.16	angiotensin II receptor associated protein [Source:HGNC Symbol;Acc:HGNC:13539]	1	11736084	11754802	AGTRAP	protein_coding	94.1745	0.45807	1.3737	0.253693	1.80561	0.0709795	0.118966
ENSG00000120910	ENSG00000120910.15	protein phosphatase 3 catalytic subunit gamma [Source:HGNC Symbol;Acc:HGNC:9316]	8	22440819	22541142	PPP3CC	protein_coding	90.3512	0.458042	1.37368	0.271275	1.68848	0.0913185	0.145795
ENSG00000259605	ENSG00000259605.3	novel transcript, antisense to SIX5	19	45764785	45769806		lncRNA	12.1079	0.457684	1.37334	0.534042	0.857019	0.391435	0.477066
ENSG00000149131	ENSG00000149131.17	serpin family G member 1 [Source:HGNC Symbol;Acc:HGNC:1228]	11	57597387	57619171	SERPING1	protein_coding	868.886	0.457654	1.37331	0.079213	5.77751	7.58145e-09	6.06002e-08
ENSG00000151148	ENSG00000151148.14	ubiquitin protein ligase E3B [Source:HGNC Symbol;Acc:HGNC:13478]	12	109477402	109536705	UBE3B	protein_coding	534.65	0.457594	1.37325	0.104688	4.37102	1.2367e-05	5.61767e-05
ENSG00000113916	ENSG00000113916.18	BCL6 transcription repressor [Source:HGNC Symbol;Acc:HGNC:1001]	3	187721377	187745725	BCL6	protein_coding	234.426	0.457564	1.37322	0.156655	2.92084	0.0034909	0.00904315
ENSG00000066777	ENSG00000066777.9	ADP ribosylation factor guanine nucleotide exchange factor 1 [Source:HGNC Symbol;Acc:HGNC:15772]	8	67173511	67343781	ARFGEF1	protein_coding	1241.15	0.45744	1.3731	0.066	6.93091	4.18128e-12	4.92969e-11
ENSG00000213341	ENSG00000213341.11	component of inhibitor of nuclear factor kappa B kinase complex [Source:HGNC Symbol;Acc:HGNC:1974]	10	100188300	100229596	CHUK	protein_coding	120.789	0.457417	1.37308	0.220195	2.07733	0.0377715	0.0700174
ENSG00000147010	ENSG00000147010.18	SH3 domain containing kinase binding protein 1 [Source:HGNC Symbol;Acc:HGNC:13867]	X	19533977	19887600	SH3KBP1	protein_coding	194.773	0.457314	1.37298	0.181929	2.5137	0.0119473	0.0263464
ENSG00000278133	ENSG00000278133.1	novel transcript, sense intronic to KAT8	16	31122235	31124064		lncRNA	63.3941	0.457109	1.37279	0.298053	1.53365	0.125115	0.189002
ENSG00000100029	ENSG00000100029.18	pescadillo ribosomal biogenesis factor 1 [Source:HGNC Symbol;Acc:HGNC:8848]	22	30576625	30607083	PES1	protein_coding	158.287	0.456939	1.37263	0.188802	2.4202	0.0155119	0.0330127
ENSG00000067704	ENSG00000067704.10	isoleucyl-tRNA synthetase 2, mitochondrial [Source:HGNC Symbol;Acc:HGNC:29685]	1	220094132	220148041	IARS2	protein_coding	326.454	0.456752	1.37245	0.130867	3.4902	0.00048265	0.00154617
ENSG00000105186	ENSG00000105186.16	ankyrin repeat domain 27 [Source:HGNC Symbol;Acc:HGNC:25310]	19	32597006	32676597	ANKRD27	protein_coding	225.501	0.45667	1.37237	0.156876	2.91103	0.00360245	0.0092874
ENSG00000231940	ENSG00000231940.1	ribosomal protein S7 pseudogene 3 [Source:HGNC Symbol;Acc:HGNC:36518]	1	233288868	233289447	RPS7P3	processed_pseudogene	6.94498	0.456609	1.37231	0.553628	0.824757	0.40951	0.49471
ENSG00000169155	ENSG00000169155.10	zinc finger and BTB domain containing 43 [Source:HGNC Symbol;Acc:HGNC:17908]	9	126805006	126838210	ZBTB43	protein_coding	305.454	0.456473	1.37218	0.14591	3.12846	0.00175723	0.00492809
ENSG00000163214	ENSG00000163214.21	DExH-box helicase 57 [Source:HGNC Symbol;Acc:HGNC:20086]	2	38797729	38875934	DHX57	protein_coding	230.285	0.456357	1.37207	0.159293	2.86489	0.00417151	0.0106042
ENSG00000139624	ENSG00000139624.14	ceramide synthase 5 [Source:HGNC Symbol;Acc:HGNC:23749]	12	50129289	50167533	CERS5	protein_coding	295.877	0.456346	1.37206	0.15346	2.97372	0.00294217	0.00776971
ENSG00000001036	ENSG00000001036.14	alpha-L-fucosidase 2 [Source:HGNC Symbol;Acc:HGNC:4008]	6	143494812	143511720	FUCA2	protein_coding	102.94	0.45629	1.37201	0.23782	1.91863	0.055031	0.0963325
ENSG00000173846	ENSG00000173846.13	polo like kinase 3 [Source:HGNC Symbol;Acc:HGNC:2154]	1	44800377	44805990	PLK3	protein_coding	18.9762	0.455931	1.37167	0.481402	0.947091	0.343593	0.428335
ENSG00000122068	ENSG00000122068.13	forty-two-three domain containing 1 [Source:HGNC Symbol;Acc:HGNC:25407]	3	197737179	197787596	FYTTD1	protein_coding	510.043	0.455826	1.37157	0.115507	3.94632	7.93629e-05	0.000305063
ENSG00000231711	ENSG00000231711.2	long intergenic non-protein coding RNA 899 [Source:HGNC Symbol;Acc:HGNC:48583]	22	46039907	46044853	LINC00899	lncRNA	91.9169	0.455802	1.37154	0.245436	1.85711	0.0632953	0.107943
ENSG00000135899	ENSG00000135899.19	SP110 nuclear body protein [Source:HGNC Symbol;Acc:HGNC:5401]	2	230165186	230225729	SP110	protein_coding	216.653	0.455714	1.37146	0.164766	2.76582	0.00567795	0.0138463
ENSG00000144535	ENSG00000144535.20	DIS3 like 3'-5' exoribonuclease 2 [Source:HGNC Symbol;Acc:HGNC:28648]	2	231961245	232344350	DIS3L2	protein_coding	409.55	0.455685	1.37143	0.145496	3.13194	0.00173655	0.00488513
ENSG00000153048	ENSG00000153048.11	calcium regulated heat stable protein 1 [Source:HGNC Symbol;Acc:HGNC:17150]	16	8852942	8869012	CARHSP1	protein_coding	264.319	0.455685	1.37143	0.154839	2.94295	0.00325097	0.00848468
ENSG00000275895	ENSG00000275895.7	U2 small nuclear RNA auxiliary factor 1-like 5	21	6484623	6499261		protein_coding	280.675	0.455468	1.37123	0.14081	3.23463	0.00121802	0.00355577
ENSG00000100583	ENSG00000100583.5	sterile alpha motif domain containing 15 [Source:HGNC Symbol;Acc:HGNC:18631]	14	77376689	77392163	SAMD15	protein_coding	33.6419	0.455049	1.37083	0.39303	1.1578	0.246947	0.324614
ENSG00000176387	ENSG00000176387.7	hydroxysteroid 11-beta dehydrogenase 2 [Source:HGNC Symbol;Acc:HGNC:5209]	16	67430652	67437553	HSD11B2	protein_coding	72.1681	0.454919	1.37071	0.277183	1.64123	0.100751	0.157752
ENSG00000210151	ENSG00000210151.2	mitochondrially encoded tRNA-Ser (UCN) 1 [Source:HGNC Symbol;Acc:HGNC:7497]	MT	7446	7514	MT-TS1	Mt_tRNA	186.018	0.454857	1.37065	0.1821	2.49784	0.0124953	0.0273939
ENSG00000152689	ENSG00000152689.18	RAS guanyl releasing protein 3 [Source:HGNC Symbol;Acc:HGNC:14545]	2	33436324	33564750	RASGRP3	protein_coding	92.3856	0.454808	1.3706	0.283927	1.60185	0.10919	0.16903
ENSG00000247317	ENSG00000247317.4	LY6E divergent transcript [Source:HGNC Symbol;Acc:HGNC:53728]	8	142981738	143018437	LY6E-DT	lncRNA	79.0174	0.454773	1.37057	0.268352	1.69469	0.0901344	0.144785
ENSG00000176054	ENSG00000176054.6	ribosomal protein L23 pseudogene 2 [Source:HGNC Symbol;Acc:HGNC:10324]	21	28997613	28998033	RPL23P2	processed_pseudogene	14.8564	0.454689	1.37049	0.498336	0.912413	0.361551	0.446677
ENSG00000136021	ENSG00000136021.19	SCY1 like pseudokinase 2 [Source:HGNC Symbol;Acc:HGNC:19286]	12	100267140	100341715	SCYL2	protein_coding	345.045	0.454654	1.37045	0.13138	3.4606	0.000538966	0.00170916
ENSG00000151914	ENSG00000151914.22	dystonin [Source:HGNC Symbol;Acc:HGNC:1090]	6	56457987	56954830	DST	protein_coding	7330.89	0.454558	1.37036	0.0286254	15.8795	8.7831e-57	1.03998e-54
ENSG00000106105	ENSG00000106105.15	glycyl-tRNA synthetase 1 [Source:HGNC Symbol;Acc:HGNC:4162]	7	30580533	30634033	GARS1	protein_coding	377.644	0.454489	1.3703	0.124788	3.64208	0.000270442	0.000921216
ENSG00000241556	ENSG00000241556.1	ribosomal protein L29 (RPL29) pseudogene	12	95467397	95467861		processed_pseudogene	6.94596	0.454378	1.37019	0.554471	0.819482	0.412512	0.497803
ENSG00000102034	ENSG00000102034.18	E74 like ETS transcription factor 4 [Source:HGNC Symbol;Acc:HGNC:3319]	X	130063955	130110716	ELF4	protein_coding	142.413	0.454261	1.37008	0.20596	2.20558	0.0274136	0.053485
ENSG00000117475	ENSG00000117475.14	basic leucine zipper nuclear factor 1 [Source:HGNC Symbol;Acc:HGNC:1065]	1	169367970	169396540	BLZF1	protein_coding	166.866	0.454059	1.36989	0.188082	2.41416	0.0157716	0.0334304
ENSG00000128298	ENSG00000128298.18	BAR/IMD domain containing adaptor protein 2 like 2 [Source:HGNC Symbol;Acc:HGNC:26203]	22	38084652	38111015	BAIAP2L2	protein_coding	31.6	0.454008	1.36984	0.391119	1.16079	0.245727	0.323303
ENSG00000227110	ENSG00000227110.7	LMCD1 antisense RNA 1 [Source:HGNC Symbol;Acc:HGNC:44477]	3	7951263	8611924	LMCD1-AS1	lncRNA	63.2125	0.453968	1.3698	0.292774	1.55057	0.121004	0.183766
ENSG00000008294	ENSG00000008294.22	sperm associated antigen 9 [Source:HGNC Symbol;Acc:HGNC:14524]	17	50962174	51120868	SPAG9	protein_coding	1531.42	0.453896	1.36973	0.0609436	7.44781	9.49028e-14	1.34506e-12
ENSG00000289523	ENSG00000289523.1	novel transcript, sense intronic to MAPK1IP1L	14	55064003	55064583		lncRNA	13.8655	0.453839	1.36968	0.503464	0.901433	0.367358	0.452469
ENSG00000289468	ENSG00000289468.1	novel transcript, sense intronic to NUP98	11	3706681	3707754		lncRNA	27.6771	0.453806	1.36965	0.421554	1.07651	0.2817	0.362387
ENSG00000140395	ENSG00000140395.9	WD repeat domain 61 [Source:HGNC Symbol;Acc:HGNC:30300]	15	78277835	78299703	WDR61	protein_coding	243.009	0.453573	1.36943	0.154445	2.93679	0.00331626	0.0086405
ENSG00000279311	ENSG00000279311.1	TEC	3	158869898	158871821		TEC	24.7128	0.45311	1.36899	0.429186	1.05574	0.291086	0.372795
ENSG00000126453	ENSG00000126453.10	BCL2 like 12 [Source:HGNC Symbol;Acc:HGNC:13787]	19	49665142	49673916	BCL2L12	protein_coding	30.5881	0.452969	1.36885	0.395565	1.14512	0.25216	0.329978
ENSG00000100445	ENSG00000100445.18	short chain dehydrogenase/reductase family 39U member 1 [Source:HGNC Symbol;Acc:HGNC:20275]	14	24439766	24442905	SDR39U1	protein_coding	192.953	0.452915	1.3688	0.190758	2.37429	0.0175829	0.036562
ENSG00000186716	ENSG00000186716.21	BCR activator of RhoGEF and GTPase [Source:HGNC Symbol;Acc:HGNC:1014]	22	23179704	23318037	BCR	protein_coding	395.241	0.452886	1.36878	0.12097	3.74379	0.000181262	0.000645061
ENSG00000241769	ENSG00000241769.7	EOLA1 divergent transcript [Source:HGNC Symbol;Acc:HGNC:44265]	X	149527591	149540959	EOLA1-DT	lncRNA	119.447	0.452774	1.36867	0.216263	2.09362	0.0362936	0.0678418
ENSG00000164330	ENSG00000164330.17	EBF transcription factor 1 [Source:HGNC Symbol;Acc:HGNC:3126]	5	158695916	159099916	EBF1	protein_coding	476.885	0.452726	1.36862	0.109138	4.1482	3.35099e-05	0.000139303
ENSG00000050405	ENSG00000050405.14	LIM domain and actin binding 1 [Source:HGNC Symbol;Acc:HGNC:24636]	12	50175788	50283520	LIMA1	protein_coding	584.748	0.452644	1.36855	0.102749	4.40536	1.05609e-05	4.87323e-05
ENSG00000123130	ENSG00000123130.17	acyl-CoA thioesterase 9 [Source:HGNC Symbol;Acc:HGNC:17152]	X	23701055	23766475	ACOT9	protein_coding	134.621	0.45259	1.3685	0.222778	2.03158	0.0421962	0.0769624
ENSG00000163430	ENSG00000163430.12	follistatin like 1 [Source:HGNC Symbol;Acc:HGNC:3972]	3	120392293	120450993	FSTL1	protein_coding	1664.63	0.452394	1.36831	0.0600794	7.52994	5.0763e-14	7.37658e-13
ENSG00000047932	ENSG00000047932.14	golgi associated PDZ and coiled-coil motif containing [Source:HGNC Symbol;Acc:HGNC:17643]	6	117560269	117602542	GOPC	protein_coding	539.16	0.452319	1.36824	0.101029	4.4771	7.56638e-06	3.58433e-05
ENSG00000205356	ENSG00000205356.10	tectonin beta-propeller repeat containing 1 [Source:HGNC Symbol;Acc:HGNC:22214]	7	98214624	98252232	TECPR1	protein_coding	138.296	0.452128	1.36806	0.206162	2.19307	0.0283027	0.054964
ENSG00000163738	ENSG00000163738.19	methylenetetrahydrofolate dehydrogenase (NADP+ dependent) 2 like [Source:HGNC Symbol;Acc:HGNC:31865]	4	74114174	74303099	MTHFD2L	protein_coding	168.263	0.452087	1.36802	0.261429	1.72929	0.0837569	0.136409
ENSG00000177885	ENSG00000177885.15	growth factor receptor bound protein 2 [Source:HGNC Symbol;Acc:HGNC:4566]	17	75318076	75405709	GRB2	protein_coding	327.712	0.452059	1.36799	0.135977	3.32454	0.000885661	0.00267416
ENSG00000139567	ENSG00000139567.13	activin A receptor like type 1 [Source:HGNC Symbol;Acc:HGNC:175]	12	51906908	51923361	ACVRL1	protein_coding	34.8699	0.452022	1.36796	0.454237	0.995122	0.319677	0.403398
ENSG00000166377	ENSG00000166377.21	ATPase phospholipid transporting 9B (putative) [Source:HGNC Symbol;Acc:HGNC:13541]	18	79069285	79378287	ATP9B	protein_coding	626.297	0.452006	1.36794	0.104405	4.32934	1.49554e-05	6.7011e-05
ENSG00000163938	ENSG00000163938.17	G protein nucleolar 3 [Source:HGNC Symbol;Acc:HGNC:29931]	3	52681156	52694497	GNL3	protein_coding	143.155	0.451723	1.36767	0.198905	2.27105	0.0231441	0.0463989
ENSG00000229180	ENSG00000229180.8	RABGEF1 pseudogene 1 [Source:HGNC Symbol;Acc:HGNC:55751]	7	66526088	66592397	RABGEF1P1	transcribed_unprocessed_pseudogene	726.661	0.451491	1.36745	0.0876775	5.14944	2.61259e-07	1.63365e-06
ENSG00000116213	ENSG00000116213.16	WD repeat containing, antisense to TP73 [Source:HGNC Symbol;Acc:HGNC:12759]	1	3630767	3652761	WRAP73	protein_coding	51.4466	0.451477	1.36744	0.333887	1.35219	0.176316	0.247577
ENSG00000160233	ENSG00000160233.8	leucine rich repeat containing 3 [Source:HGNC Symbol;Acc:HGNC:14965]	21	44455510	44462196	LRRC3	protein_coding	89.1207	0.451422	1.36739	0.270159	1.67095	0.0947311	0.150382
ENSG00000168765	ENSG00000168765.18	glutathione S-transferase mu 4 [Source:HGNC Symbol;Acc:HGNC:4636]	1	109656099	109674836	GSTM4	protein_coding	269.826	0.451419	1.36738	0.155746	2.89844	0.00375027	0.00963039
ENSG00000105708	ENSG00000105708.9	zinc finger protein 14 [Source:HGNC Symbol;Acc:HGNC:12924]	19	19710472	19733112	ZNF14	protein_coding	177.543	0.451164	1.36714	0.177354	2.54386	0.0109635	0.0244582
ENSG00000082701	ENSG00000082701.17	glycogen synthase kinase 3 beta [Source:HGNC Symbol;Acc:HGNC:4617]	3	119821321	120094994	GSK3B	protein_coding	919.998	0.451146	1.36713	0.076733	5.87942	4.11695e-09	3.39607e-08
ENSG00000253106	ENSG00000253106.1	novel transcript, antisense to TATDN1	8	124488510	124491643		lncRNA	87.0703	0.450772	1.36677	0.269743	1.67112	0.0946989	0.150351
ENSG00000185561	ENSG00000185561.10	TLC domain containing 2 [Source:HGNC Symbol;Acc:HGNC:33522]	17	1702816	1710377	TLCD2	protein_coding	33.6227	0.450682	1.36669	0.391681	1.15064	0.249882	0.327863
ENSG00000089050	ENSG00000089050.16	RB binding protein 9, serine hydrolase [Source:HGNC Symbol;Acc:HGNC:9892]	20	18486540	18497225	RBBP9	protein_coding	182.549	0.450636	1.36664	0.176917	2.54717	0.0108601	0.0242492
ENSG00000258555	ENSG00000258555.6	SPECC1L-ADORA2A readthrough (NMD candidate) [Source:HGNC Symbol;Acc:HGNC:49185]	22	24270898	24442356	SPECC1L-ADORA2A	protein_coding	141.999	0.450342	1.36636	0.490229	0.918636	0.358286	0.443325
ENSG00000122335	ENSG00000122335.17	serine active site containing 1 [Source:HGNC Symbol;Acc:HGNC:21061]	6	158109519	158168280	SERAC1	protein_coding	74.034	0.45015	1.36618	0.277282	1.62344	0.104496	0.162772
ENSG00000113328	ENSG00000113328.19	cyclin G1 [Source:HGNC Symbol;Acc:HGNC:1592]	5	163437569	163446151	CCNG1	protein_coding	449.653	0.449946	1.36599	0.131155	3.43066	0.00060212	0.00189359
ENSG00000244219	ENSG00000244219.7	transmembrane protein 225B [Source:HGNC Symbol;Acc:HGNC:53075]	7	99598267	99611045	TMEM225B	protein_coding	12.0461	0.449743	1.3658	0.529963	0.84863	0.396087	0.481432
ENSG00000149084	ENSG00000149084.13	hydroxysteroid 17-beta dehydrogenase 12 [Source:HGNC Symbol;Acc:HGNC:18646]	11	43680680	43856617	HSD17B12	protein_coding	411.832	0.449722	1.36578	0.128267	3.50615	0.000454644	0.0014667
ENSG00000274460	ENSG00000274460.1	novel transcript	16	21950218	21951708		lncRNA	34.4768	0.449645	1.3657	0.379656	1.18435	0.236276	0.312714
ENSG00000160113	ENSG00000160113.6	nuclear receptor subfamily 2 group F member 6 [Source:HGNC Symbol;Acc:HGNC:7977]	19	17231883	17245919	NR2F6	protein_coding	68.1929	0.449491	1.36556	0.296041	1.51834	0.128928	0.193228
ENSG00000189046	ENSG00000189046.11	alkB homolog 2, alpha-ketoglutarate dependent dioxygenase [Source:HGNC Symbol;Acc:HGNC:32487]	12	109088188	109093631	ALKBH2	protein_coding	28.7024	0.44946	1.36553	0.431714	1.04111	0.297827	0.380105
ENSG00000250056	ENSG00000250056.8	long intergenic non-protein coding RNA 1018 [Source:HGNC Symbol;Acc:HGNC:27394]	5	6582136	6600288	LINC01018	lncRNA	76.0277	0.449378	1.36545	0.300914	1.49337	0.135339	0.201047
ENSG00000037474	ENSG00000037474.15	NOP2/Sun RNA methyltransferase 2 [Source:HGNC Symbol;Acc:HGNC:25994]	5	6599239	6633291	NSUN2	protein_coding	233.588	0.449251	1.36533	0.156415	2.87217	0.00407661	0.0103775
ENSG00000171219	ENSG00000171219.9	CDC42 binding protein kinase gamma [Source:HGNC Symbol;Acc:HGNC:29829]	11	64823052	64844653	CDC42BPG	protein_coding	55.2411	0.449222	1.3653	0.317853	1.4133	0.157566	0.227139
ENSG00000136931	ENSG00000136931.10	nuclear receptor subfamily 5 group A member 1 [Source:HGNC Symbol;Acc:HGNC:7983]	9	124481236	124507420	NR5A1	protein_coding	354.262	0.449106	1.36519	0.129353	3.47194	0.00051671	0.00164485
ENSG00000059573	ENSG00000059573.9	aldehyde dehydrogenase 18 family member A1 [Source:HGNC Symbol;Acc:HGNC:9722]	10	95605941	95656711	ALDH18A1	protein_coding	160.744	0.448675	1.36479	0.18842	2.38124	0.0172543	0.0361184
ENSG00000157110	ENSG00000157110.16	RNA binding protein, mRNA processing factor [Source:HGNC Symbol;Acc:HGNC:19097]	8	30384511	30572256	RBPMS	protein_coding	731.365	0.44853	1.36465	0.0907861	4.94052	7.79142e-07	4.4664e-06
ENSG00000167447	ENSG00000167447.13	SMG8 nonsense mediated mRNA decay factor [Source:HGNC Symbol;Acc:HGNC:25551]	17	59209400	59215239	SMG8	protein_coding	129.189	0.448521	1.36464	0.217898	2.0584	0.0395522	0.0727948
ENSG00000197265	ENSG00000197265.9	general transcription factor IIE subunit 2 [Source:HGNC Symbol;Acc:HGNC:4651]	8	30578318	30658236	GTF2E2	protein_coding	97.4948	0.448378	1.36451	0.240775	1.86223	0.0625711	0.106827
ENSG00000278662	ENSG00000278662.6	golgin A6 family like 10 [Source:HGNC Symbol;Acc:HGNC:37228]	15	82339993	82349475	GOLGA6L10	protein_coding	91.6317	0.44825	1.36438	0.246266	1.82019	0.0687307	0.115698
ENSG00000174953	ENSG00000174953.14	DEAH-box helicase 36 [Source:HGNC Symbol;Acc:HGNC:14410]	3	154272546	154324487	DHX36	protein_coding	553.107	0.44818	1.36432	0.115466	3.88148	0.000103821	0.000388577
ENSG00000128463	ENSG00000128463.13	ER membrane protein complex subunit 4 [Source:HGNC Symbol;Acc:HGNC:28032]	15	34225013	34230156	EMC4	protein_coding	97.567	0.448119	1.36426	0.241612	1.8547	0.0636386	0.108447
ENSG00000168556	ENSG00000168556.7	inhibitor of growth family member 2 [Source:HGNC Symbol;Acc:HGNC:6063]	4	183505058	183512429	ING2	protein_coding	138.905	0.447897	1.36405	0.212237	2.11037	0.0348269	0.065476
ENSG00000039123	ENSG00000039123.16	Mtr4 exosome RNA helicase [Source:HGNC Symbol;Acc:HGNC:18734]	5	55307989	55425579	MTREX	protein_coding	573.685	0.447895	1.36405	0.117493	3.81212	0.000137781	0.000503869
ENSG00000110074	ENSG00000110074.12	FAD dependent oxidoreductase domain containing 1 [Source:HGNC Symbol;Acc:HGNC:26927]	11	126269024	126278131	FOXRED1	protein_coding	170.984	0.44777	1.36393	0.232723	1.92405	0.0543481	0.0952516
ENSG00000168958	ENSG00000168958.20	mitochondrial fission factor [Source:HGNC Symbol;Acc:HGNC:24858]	2	227325151	227357836	MFF	protein_coding	606.303	0.447333	1.36352	0.101266	4.41739	9.99019e-06	4.63562e-05
ENSG00000245213	ENSG00000245213.7	GALNT7 divergent transcript [Source:HGNC Symbol;Acc:HGNC:55604]	4	173094868	173169652	GALNT7-DT	lncRNA	70.2576	0.446711	1.36293	0.307988	1.45041	0.146943	0.214828
ENSG00000155324	ENSG00000155324.10	GRAM domain containing 2B [Source:HGNC Symbol;Acc:HGNC:24911]	5	126360132	126496494	GRAMD2B	protein_coding	213.621	0.446528	1.36276	0.178738	2.49823	0.0124816	0.0273724
ENSG00000213057	ENSG00000213057.5	chromosome 1 putative open reading frame 220 [Source:HGNC Symbol;Acc:HGNC:33805]	1	178542752	178548889	C1orf220	lncRNA	29.6409	0.446507	1.36274	0.409043	1.09159	0.275014	0.355281
ENSG00000162542	ENSG00000162542.14	transmembrane and coiled-coil domains 4 [Source:HGNC Symbol;Acc:HGNC:27393]	1	19682240	19799945	TMCO4	protein_coding	95.4538	0.446305	1.36255	0.243647	1.83177	0.0669851	0.113237
ENSG00000277053	ENSG00000277053.4	general transcription factor IIi pseudogene 1 [Source:HGNC Symbol;Acc:HGNC:4660]	7	75185385	75237696	GTF2IP1	transcribed_unprocessed_pseudogene	1165.77	0.446146	1.3624	0.0692807	6.43969	1.19717e-10	1.20188e-09
ENSG00000132361	ENSG00000132361.18	clustered mitochondria homolog [Source:HGNC Symbol;Acc:HGNC:29094]	17	2689386	2712663	CLUH	protein_coding	222.467	0.446141	1.36239	0.160979	2.77142	0.00558127	0.0136293
ENSG00000183506	ENSG00000183506.17	phosphatidylinositol 4-kinase alpha pseudogene 2 [Source:HGNC Symbol;Acc:HGNC:33577]	22	21473000	21517533	PI4KAP2	transcribed_unitary_pseudogene	283.6	0.446094	1.36235	0.140616	3.17244	0.00151165	0.00430581
ENSG00000145708	ENSG00000145708.11	corticotropin releasing hormone binding protein [Source:HGNC Symbol;Acc:HGNC:2356]	5	76953045	76981158	CRHBP	protein_coding	18.8212	0.446009	1.36227	0.474224	0.940502	0.34696	0.431837
ENSG00000112559	ENSG00000112559.15	MyoD family inhibitor [Source:HGNC Symbol;Acc:HGNC:6967]	6	41636882	41654244	MDFI	protein_coding	51.2898	0.44583	1.3621	0.332802	1.33963	0.180366	0.252276
ENSG00000170881	ENSG00000170881.5	ring finger protein 139 [Source:HGNC Symbol;Acc:HGNC:17023]	8	124474880	124488618	RNF139	protein_coding	290.221	0.445572	1.36185	0.163348	2.72774	0.0063769	0.0153541
ENSG00000155111	ENSG00000155111.15	cyclin dependent kinase 19 [Source:HGNC Symbol;Acc:HGNC:19338]	6	110609978	110815958	CDK19	protein_coding	351.34	0.445525	1.36181	0.13316	3.3458	0.000820457	0.0024928
ENSG00000164850	ENSG00000164850.16	G protein-coupled estrogen receptor 1 [Source:HGNC Symbol;Acc:HGNC:4485]	7	1082208	1093815	GPER1	protein_coding	24.7422	0.445263	1.36156	0.442694	1.0058	0.31451	0.398035
ENSG00000170917	ENSG00000170917.14	nudix hydrolase 6 [Source:HGNC Symbol;Acc:HGNC:8053]	4	122888697	122922968	NUDT6	protein_coding	80.7979	0.445056	1.36137	0.300684	1.48014	0.138835	0.2055
ENSG00000103415	ENSG00000103415.12	heme oxygenase 2 [Source:HGNC Symbol;Acc:HGNC:5014]	16	4474690	4510347	HMOX2	protein_coding	64.9255	0.444917	1.36124	0.296487	1.50063	0.133451	0.198815
ENSG00000147439	ENSG00000147439.14	bridging integrator 3 [Source:HGNC Symbol;Acc:HGNC:1054]	8	22620418	22669148	BIN3	protein_coding	99.4719	0.444751	1.36108	0.247356	1.79802	0.0721739	0.120657
ENSG00000146007	ENSG00000146007.11	zinc finger matrin-type 2 [Source:HGNC Symbol;Acc:HGNC:26433]	5	140698680	140706686	ZMAT2	protein_coding	133.893	0.444681	1.36101	0.206798	2.15032	0.0315301	0.0601647
ENSG00000174586	ENSG00000174586.11	zinc finger protein 497 [Source:HGNC Symbol;Acc:HGNC:23714]	19	58354357	58362848	ZNF497	protein_coding	24.2524	0.444638	1.36097	0.468554	0.948957	0.342642	0.427431
ENSG00000278677	ENSG00000278677.2	H2A clustered histone 17 [Source:HGNC Symbol;Acc:HGNC:4735]	6	27892699	27893185	H2AC17	protein_coding	17.7295	0.444627	1.36096	0.480668	0.925018	0.354957	0.43991
ENSG00000223501	ENSG00000223501.9	VPS52 subunit of GARP complex [Source:HGNC Symbol;Acc:HGNC:10518]	6	33250272	33272047	VPS52	protein_coding	257.927	0.444559	1.3609	0.147966	3.00448	0.00266036	0.00711971
ENSG00000099326	ENSG00000099326.9	myeloid zinc finger 1 [Source:HGNC Symbol;Acc:HGNC:13108]	19	58561931	58573575	MZF1	protein_coding	262.861	0.444485	1.36083	0.184335	2.41129	0.0158964	0.0336717
ENSG00000091592	ENSG00000091592.16	NLR family pyrin domain containing 1 [Source:HGNC Symbol;Acc:HGNC:14374]	17	5499427	5619424	NLRP1	protein_coding	193.983	0.444433	1.36078	0.176962	2.51146	0.0120233	0.0264881
ENSG00000234719	ENSG00000234719.9	nuclear pore complex interacting protein family member B2 [Source:HGNC Symbol;Acc:HGNC:37451]	16	11927259	11976643	NPIPB2	protein_coding	66.9775	0.444333	1.36069	0.290695	1.52852	0.126384	0.190337
ENSG00000256525	ENSG00000256525.8	DNA polymerase gamma 2, accessory subunit [Source:HGNC Symbol;Acc:HGNC:9180]	17	64477785	64497054	POLG2	protein_coding	164.272	0.444087	1.36045	0.184521	2.4067	0.0160975	0.0340164
ENSG00000146674	ENSG00000146674.16	insulin like growth factor binding protein 3 [Source:HGNC Symbol;Acc:HGNC:5472]	7	45912245	45921874	IGFBP3	protein_coding	2834.7	0.443758	1.36014	0.0463947	9.56485	1.12359e-21	2.99306e-20
ENSG00000243167	ENSG00000243167.1	ribosomal protein S10 pseudogene 28 [Source:HGNC Symbol;Acc:HGNC:35511]	19	42670005	42670816	RPS10P28	processed_pseudogene	6.95739	0.443497	1.3599	0.556012	0.79764	0.42508	0.510455
ENSG00000173209	ENSG00000173209.23	activator of HSP90 ATPase homolog 2, pseudogene [Source:HGNC Symbol;Acc:HGNC:20437]	2	61177418	61191203	AHSA2P	transcribed_unitary_pseudogene	1000.32	0.443346	1.35975	0.0786775	5.63498	1.75079e-08	1.32538e-07
ENSG00000143373	ENSG00000143373.18	zinc finger protein 687 [Source:HGNC Symbol;Acc:HGNC:29277]	1	151281618	151292176	ZNF687	protein_coding	242.8	0.442796	1.35924	0.153458	2.88545	0.00390856	0.00999847
ENSG00000214826	ENSG00000214826.5	DEAD/H-box helicase 12, pseudogene [Source:HGNC Symbol;Acc:HGNC:2737]	12	9418673	9448229	DDX12P	unprocessed_pseudogene	71.9457	0.442785	1.35923	0.290773	1.52279	0.127812	0.191822
ENSG00000169246	ENSG00000169246.16	nuclear pore complex interacting protein family member B3 [Source:HGNC Symbol;Acc:HGNC:28989]	16	21402237	21448567	NPIPB3	protein_coding	549.701	0.442746	1.35919	0.102975	4.29956	1.7114e-05	7.59406e-05
ENSG00000115904	ENSG00000115904.15	SOS Ras/Rac guanine nucleotide exchange factor 1 [Source:HGNC Symbol;Acc:HGNC:11187]	2	38962206	39124345	SOS1	protein_coding	1550.99	0.442736	1.35918	0.059954	7.38459	1.52918e-13	2.12958e-12
ENSG00000167740	ENSG00000167740.10	cytochrome b5 domain containing 2 [Source:HGNC Symbol;Acc:HGNC:28471]	17	4143168	4187310	CYB5D2	protein_coding	111.039	0.4427	1.35915	0.232423	1.90471	0.0568175	0.0984025
ENSG00000237624	ENSG00000237624.1	3-oxoacid CoA-transferase 2 pseudogene 1 [Source:HGNC Symbol;Acc:HGNC:21627]	1	39514956	39516490	OXCT2P1	unprocessed_pseudogene	8.83087	0.442592	1.35904	0.540919	0.818222	0.413231	0.498427
ENSG00000133687	ENSG00000133687.16	transmembrane O-mannosyltransferase targeting cadherins 1 [Source:HGNC Symbol;Acc:HGNC:24099]	12	29500840	29784759	TMTC1	protein_coding	381.008	0.442445	1.35891	0.129283	3.42231	0.00062092	0.00194161
ENSG00000139318	ENSG00000139318.8	dual specificity phosphatase 6 [Source:HGNC Symbol;Acc:HGNC:3072]	12	89347235	89352501	DUSP6	protein_coding	80.58	0.442089	1.35857	0.268942	1.64381	0.100215	0.157133
ENSG00000084764	ENSG00000084764.12	microtubule associated protein RP/EB family member 3 [Source:HGNC Symbol;Acc:HGNC:6892]	2	26970637	27027219	MAPRE3	protein_coding	106.257	0.442035	1.35852	0.2404	1.83875	0.0659516	0.111635
ENSG00000184014	ENSG00000184014.9	DENN domain containing 5A [Source:HGNC Symbol;Acc:HGNC:19344]	11	9138825	9265959	DENND5A	protein_coding	1074.8	0.441939	1.35843	0.0728765	6.06422	1.32598e-09	1.17993e-08
ENSG00000202444	ENSG00000202444.1	RNA, U5E small nuclear 6, pseudogene [Source:HGNC Symbol;Acc:HGNC:42522]	1	44819883	44819997	RNU5E-6P	snRNA	2.35726	0.441784	1.35828	0.470508	0.938951	0.347756	0.432676
ENSG00000118418	ENSG00000118418.14	high mobility group nucleosomal binding domain 3 [Source:HGNC Symbol;Acc:HGNC:12312]	6	79201245	79234738	HMGN3	protein_coding	184	0.441663	1.35817	0.180547	2.44625	0.0144351	0.031055
ENSG00000105849	ENSG00000105849.6	RNA polymerase I subunit F [Source:HGNC Symbol;Acc:HGNC:18027]	7	19695461	19709037	POLR1F	protein_coding	106.421	0.441642	1.35815	0.255172	1.73076	0.0834939	0.136124
ENSG00000280392	ENSG00000280392.1	novel transcript	16	53991012	53994454		TEC	216.386	0.441487	1.358	0.175267	2.51894	0.011771	0.0260202
ENSG00000010810	ENSG00000010810.17	FYN proto-oncogene, Src family tyrosine kinase [Source:HGNC Symbol;Acc:HGNC:4037]	6	111660332	111873452	FYN	protein_coding	467.95	0.441404	1.35792	0.116157	3.80007	0.000144658	0.00052668
ENSG00000168158	ENSG00000168158.4	olfactory receptor family 2 subfamily C member 1 [Source:HGNC Symbol;Acc:HGNC:8242]	16	3355889	3357306	OR2C1	protein_coding	9.82566	0.441393	1.35792	0.536732	0.822371	0.410866	0.49613
ENSG00000070614	ENSG00000070614.15	N-deacetylase and N-sulfotransferase 1 [Source:HGNC Symbol;Acc:HGNC:7680]	5	150485818	150558211	NDST1	protein_coding	1017.71	0.441386	1.35791	0.0736381	5.99399	2.04753e-09	1.76859e-08
ENSG00000075303	ENSG00000075303.13	solute carrier family 25 member 40 [Source:HGNC Symbol;Acc:HGNC:29680]	7	87833568	87876360	SLC25A40	protein_coding	194.508	0.441356	1.35788	0.181065	2.43756	0.0147867	0.0317286
ENSG00000241563	ENSG00000241563.4	cortistatin [Source:HGNC Symbol;Acc:HGNC:2257]	1	10450031	10451998	CORT	protein_coding	1.64486	0.441277	1.35781	0.395325	1.11624	0.26432	0.343348
ENSG00000243806	ENSG00000243806.1	ribosomal protein L7 pseudogene 18 [Source:HGNC Symbol;Acc:HGNC:36949]	5	94825961	94826694	RPL7P18	processed_pseudogene	1.64486	0.441277	1.35781	0.395325	1.11624	0.26432	0.343348
ENSG00000263698	ENSG00000263698.1	novel transcript, antisense to DSC1	18	31131456	31132494		lncRNA	1.64486	0.441277	1.35781	0.395325	1.11624	0.26432	0.343348
ENSG00000273203	ENSG00000273203.1	novel transcript	22	17067821	17070675		lncRNA	16.7698	0.441007	1.35755	0.484663	0.909923	0.362863	0.44798
ENSG00000165525	ENSG00000165525.18	nuclear export mediator factor [Source:HGNC Symbol;Acc:HGNC:10663]	14	49782083	49852821	NEMF	protein_coding	557.477	0.440882	1.35743	0.108337	4.06955	4.71045e-05	0.00018939
ENSG00000172269	ENSG00000172269.20	dolichyl-phosphate N-acetylglucosaminephosphotransferase 1 [Source:HGNC Symbol;Acc:HGNC:2995]	11	119096025	119108331	DPAGT1	protein_coding	108.17	0.44046	1.35704	0.272696	1.61521	0.106266	0.165165
ENSG00000104228	ENSG00000104228.13	tripartite motif containing 35 [Source:HGNC Symbol;Acc:HGNC:16285]	8	27284886	27311272	TRIM35	protein_coding	121.96	0.440307	1.35689	0.221646	1.98654	0.0469736	0.0843618
ENSG00000179468	ENSG00000179468.6	olfactory receptor family 9 subfamily A member 2 [Source:HGNC Symbol;Acc:HGNC:15093]	7	143026200	143027132	OR9A2	protein_coding	8.81282	0.440276	1.35686	0.541966	0.812367	0.416581	0.501954
ENSG00000130005	ENSG00000130005.13	guanidinoacetate N-methyltransferase [Source:HGNC Symbol;Acc:HGNC:4136]	19	1397026	1401570	GAMT	protein_coding	55.9984	0.440144	1.35674	0.32134	1.36971	0.170776	0.241206
ENSG00000158985	ENSG00000158985.14	CDC42 small effector 2 [Source:HGNC Symbol;Acc:HGNC:18547]	5	131245493	131398447	CDC42SE2	protein_coding	255.742	0.440112	1.35671	0.169747	2.59276	0.00952101	0.0216519
ENSG00000146006	ENSG00000146006.8	leucine rich repeat transmembrane neuronal 2 [Source:HGNC Symbol;Acc:HGNC:19409]	5	138868921	138875368	LRRTM2	protein_coding	7.36815	0.439943	1.35655	0.555642	0.791775	0.428492	0.513729
ENSG00000169744	ENSG00000169744.13	LIM domain binding 2 [Source:HGNC Symbol;Acc:HGNC:6533]	4	16501541	16898678	LDB2	protein_coding	422.474	0.439876	1.35649	0.114171	3.85279	0.000116778	0.00043236
ENSG00000139211	ENSG00000139211.7	adhesion molecule with Ig like domain 2 [Source:HGNC Symbol;Acc:HGNC:24073]	12	47075707	47079959	AMIGO2	protein_coding	304.387	0.439778	1.3564	0.138171	3.18286	0.00145829	0.00416146
ENSG00000115806	ENSG00000115806.13	golgi reassembly stacking protein 2 [Source:HGNC Symbol;Acc:HGNC:17500]	2	170928464	170967130	GORASP2	protein_coding	232.81	0.439721	1.35634	0.163375	2.69149	0.00711334	0.0168545
ENSG00000028310	ENSG00000028310.18	bromodomain containing 9 [Source:HGNC Symbol;Acc:HGNC:25818]	5	850291	892801	BRD9	protein_coding	253.473	0.439712	1.35633	0.148497	2.96109	0.00306557	0.00804833
ENSG00000272711	ENSG00000272711.1	HK2 divergent transcript [Source:HGNC Symbol;Acc:HGNC:55204]	2	74832655	74833987	HK2-DT	lncRNA	7.99393	0.439663	1.35629	0.552858	0.795256	0.426465	0.51182
ENSG00000156931	ENSG00000156931.16	VPS8 subunit of CORVET complex [Source:HGNC Symbol;Acc:HGNC:29122]	3	184812143	185052614	VPS8	protein_coding	547.926	0.439598	1.35623	0.109801	4.00358	6.23919e-05	0.000245237
ENSG00000124571	ENSG00000124571.18	exportin 5 [Source:HGNC Symbol;Acc:HGNC:17675]	6	43522334	43576038	XPO5	protein_coding	257.216	0.439585	1.35621	0.148916	2.9519	0.00315827	0.00826802
ENSG00000117862	ENSG00000117862.13	thioredoxin domain containing 12 [Source:HGNC Symbol;Acc:HGNC:24626]	1	52020131	52055191	TXNDC12	protein_coding	219.968	0.439516	1.35615	0.188014	2.33767	0.0194042	0.0397875
ENSG00000158352	ENSG00000158352.18	shroom family member 4 [Source:HGNC Symbol;Acc:HGNC:29215]	X	50586796	50814302	SHROOM4	protein_coding	360.438	0.439466	1.3561	0.125851	3.49195	0.000479504	0.00153688
ENSG00000151576	ENSG00000151576.10	queuine tRNA-ribosyltransferase accessory subunit 2 [Source:HGNC Symbol;Acc:HGNC:25771]	3	114005833	114088422	QTRT2	protein_coding	160.237	0.439227	1.35588	0.195257	2.24948	0.0244818	0.0485031
ENSG00000116117	ENSG00000116117.19	par-3 family cell polarity regulator beta [Source:HGNC Symbol;Acc:HGNC:14446]	2	204545475	205620162	PARD3B	protein_coding	515.752	0.438796	1.35547	0.110973	3.95408	7.68303e-05	0.000296156
ENSG00000205090	ENSG00000205090.9	transmembrane protein 240 [Source:HGNC Symbol;Acc:HGNC:25186]	1	1534778	1540624	TMEM240	protein_coding	20.9932	0.438759	1.35544	0.485176	0.904329	0.365821	0.45089
ENSG00000068024	ENSG00000068024.18	histone deacetylase 4 [Source:HGNC Symbol;Acc:HGNC:14063]	2	239048168	239401654	HDAC4	protein_coding	485.546	0.43875	1.35543	0.114887	3.81897	0.000134011	0.000491023
ENSG00000172201	ENSG00000172201.12	inhibitor of DNA binding 4, HLH protein [Source:HGNC Symbol;Acc:HGNC:5363]	6	19837370	19842197	ID4	protein_coding	328.768	0.438697	1.35538	0.139462	3.14563	0.00165731	0.00468083
ENSG00000143147	ENSG00000143147.15	G protein-coupled receptor 161 [Source:HGNC Symbol;Acc:HGNC:23694]	1	168079542	168137667	GPR161	protein_coding	280.703	0.438593	1.35528	0.158351	2.76975	0.00560994	0.0136899
ENSG00000175224	ENSG00000175224.17	autophagy related 13 [Source:HGNC Symbol;Acc:HGNC:29091]	11	46617527	46674818	ATG13	protein_coding	380.063	0.438588	1.35528	0.120794	3.63088	0.000282454	0.000958438
ENSG00000269151	ENSG00000269151.2	novel transcript, antisense to PPP5C	19	46390515	46404276		lncRNA	28.4294	0.438521	1.35521	0.409439	1.07103	0.284157	0.365092
ENSG00000214654	ENSG00000214654.9	beta-1,3-galactosyltransferase 9 [Source:HGNC Symbol;Acc:HGNC:53652]	9	120792403	120801787	B3GALT9	protein_coding	32.6824	0.438465	1.35516	0.443392	0.988887	0.322719	0.406677
ENSG00000102359	ENSG00000102359.9	sushi repeat containing protein X-linked 2 [Source:HGNC Symbol;Acc:HGNC:30668]	X	100644195	100675788	SRPX2	protein_coding	33.3176	0.438222	1.35493	0.38377	1.14189	0.2535	0.331275
ENSG00000224903	ENSG00000224903.2	RNF32 antisense RNA 1 [Source:HGNC Symbol;Acc:HGNC:40798]	7	156654185	156659582	RNF32-AS1	lncRNA	94.3757	0.438211	1.35492	0.278105	1.5757	0.115095	0.176046
ENSG00000238035	ENSG00000238035.8	novel transcript	5	181306502	181324685		lncRNA	39.2956	0.438085	1.35481	0.365003	1.20022	0.230053	0.305868
ENSG00000113594	ENSG00000113594.10	LIF receptor subunit alpha [Source:HGNC Symbol;Acc:HGNC:6597]	5	38474668	38608354	LIFR	protein_coding	1669.95	0.438062	1.35478	0.0603385	7.26008	3.86874e-13	5.16953e-12
ENSG00000146263	ENSG00000146263.12	MMS22 like, DNA repair protein [Source:HGNC Symbol;Acc:HGNC:21475]	6	97142161	97283217	MMS22L	protein_coding	133.466	0.438018	1.35474	0.208268	2.10315	0.0354526	0.0665362
ENSG00000221164	ENSG00000221164.1	small nucleolar RNA, H/ACA box 11F [Source:HGNC Symbol;Acc:HGNC:52189]	10	73126080	73126207	SNORA11F	snoRNA	8.82424	0.437792	1.35453	0.543415	0.80563	0.420456	0.505737
ENSG00000182580	ENSG00000182580.3	EPH receptor B3 [Source:HGNC Symbol;Acc:HGNC:3394]	3	184561785	184582408	EPHB3	protein_coding	124.538	0.437791	1.35453	0.224295	1.95186	0.0509552	0.0901285
ENSG00000151366	ENSG00000151366.13	NADH:ubiquinone oxidoreductase subunit C2 [Source:HGNC Symbol;Acc:HGNC:7706]	11	78068297	78079862	NDUFC2	protein_coding	173.01	0.437396	1.35416	0.249881	1.75042	0.0800458	0.131227
ENSG00000109103	ENSG00000109103.12	unc-119 lipid binding chaperone [Source:HGNC Symbol;Acc:HGNC:12565]	17	28546708	28552631	UNC119	protein_coding	108.928	0.437319	1.35409	0.243286	1.79755	0.0722482	0.120757
ENSG00000214491	ENSG00000214491.9	SEC14 like lipid binding 6 [Source:HGNC Symbol;Acc:HGNC:40047]	22	30522799	30546741	SEC14L6	protein_coding	77.9064	0.437185	1.35396	0.304189	1.43721	0.150657	0.218618
ENSG00000103047	ENSG00000103047.8	transport and golgi organization 6 homolog [Source:HGNC Symbol;Acc:HGNC:25749]	16	68843531	69085182	TANGO6	protein_coding	220.723	0.437155	1.35393	0.18235	2.39733	0.0165149	0.0347617
ENSG00000196743	ENSG00000196743.9	GM2 ganglioside activator [Source:HGNC Symbol;Acc:HGNC:4367]	5	151212150	151270440	GM2A	protein_coding	373.198	0.437068	1.35385	0.131826	3.31551	0.00091477	0.00275433
ENSG00000047188	ENSG00000047188.16	YTH domain containing 2 [Source:HGNC Symbol;Acc:HGNC:24721]	5	113513694	113595285	YTHDC2	protein_coding	546.369	0.436909	1.3537	0.113104	3.86288	0.000112058	0.000416005
ENSG00000168209	ENSG00000168209.6	DNA damage inducible transcript 4 [Source:HGNC Symbol;Acc:HGNC:24944]	10	72273919	72276036	DDIT4	protein_coding	118.615	0.436683	1.35349	0.234188	1.86467	0.0622278	0.106358
ENSG00000279520	ENSG00000279520.1	tec	16	2516658	2517999		TEC	43.1881	0.436524	1.35334	0.353357	1.23536	0.216696	0.291745
ENSG00000272973	ENSG00000272973.1	novel transcript, antisense to SLC2A11	22	23856427	23857039		lncRNA	4.09194	0.436501	1.35332	0.54325	0.803499	0.421686	0.507118
ENSG00000156642	ENSG00000156642.17	neuroplastin [Source:HGNC Symbol;Acc:HGNC:17867]	15	73560014	73634134	NPTN	protein_coding	370.921	0.43644	1.35326	0.124146	3.51555	0.000438842	0.00142203
ENSG00000281571	ENSG00000281571.2	TEC	1	145214851	145215938		TEC	8.8052	0.43636	1.35319	0.543059	0.803522	0.421673	0.507118
ENSG00000188493	ENSG00000188493.15	chromosome 19 open reading frame 54 [Source:HGNC Symbol;Acc:HGNC:24758]	19	40740856	40751553	C19orf54	protein_coding	83.6316	0.436281	1.35311	0.277366	1.57294	0.115733	0.176738
ENSG00000284976	ENSG00000284976.1	novel RING finger protein	9	137217452	137219361		protein_coding	9.82368	0.435875	1.35273	0.536811	0.81197	0.416809	0.502175
ENSG00000152601	ENSG00000152601.18	muscleblind like splicing regulator 1 [Source:HGNC Symbol;Acc:HGNC:6923]	3	152243828	152465780	MBNL1	protein_coding	1519.18	0.435837	1.3527	0.0606489	7.18624	6.6601e-13	8.66548e-12
ENSG00000075391	ENSG00000075391.18	RAS protein activator like 2 [Source:HGNC Symbol;Acc:HGNC:9874]	1	178094104	178484147	RASAL2	protein_coding	366.954	0.435612	1.35248	0.151156	2.88187	0.00395324	0.0100992
ENSG00000279366	ENSG00000279366.1	TEC	18	47912207	47912504		TEC	13.7409	0.435327	1.35222	0.504068	0.863627	0.387793	0.473504
ENSG00000110917	ENSG00000110917.8	malectin [Source:HGNC Symbol;Acc:HGNC:28973]	12	120687149	120701859	MLEC	protein_coding	1199.77	0.435258	1.35215	0.0682266	6.37958	1.77569e-10	1.74585e-09
ENSG00000215193	ENSG00000215193.14	peroxisomal biogenesis factor 26 [Source:HGNC Symbol;Acc:HGNC:22965]	22	18077923	18105396	PEX26	protein_coding	460.001	0.434976	1.35189	0.110147	3.94904	7.84668e-05	0.000302087
ENSG00000125962	ENSG00000125962.16	armadillo repeat containing X-linked 5 [Source:HGNC Symbol;Acc:HGNC:25772]	X	102599168	102604159	ARMCX5	protein_coding	140.349	0.434923	1.35184	0.211953	2.05197	0.0401723	0.0737332
ENSG00000231795	ENSG00000231795.1	ITCH intronic transcript 1 [Source:HGNC Symbol;Acc:HGNC:41397]	20	34450930	34454552	ITCH-IT1	lncRNA	12.7329	0.434839	1.35176	0.510273	0.852168	0.394121	0.479584
ENSG00000156599	ENSG00000156599.11	zinc finger DHHC-type palmitoyltransferase 5 [Source:HGNC Symbol;Acc:HGNC:18472]	11	57667747	57701182	ZDHHC5	protein_coding	297.913	0.43479	1.35171	0.138734	3.13399	0.00172447	0.00485391
ENSG00000230438	ENSG00000230438.8	serpin family B member 9 pseudogene 1 [Source:HGNC Symbol;Acc:HGNC:28590]	6	2851230	2881407	SERPINB9P1	lncRNA	60.7829	0.43478	1.3517	0.30391	1.43062	0.152538	0.220882
ENSG00000143401	ENSG00000143401.15	acidic nuclear phosphoprotein 32 family member E [Source:HGNC Symbol;Acc:HGNC:16673]	1	150218417	150236156	ANP32E	protein_coding	231.412	0.434739	1.35167	0.156237	2.78257	0.00539307	0.0132233
ENSG00000125249	ENSG00000125249.7	RAP2A, member of RAS oncogene family [Source:HGNC Symbol;Acc:HGNC:9861]	13	97434169	97469128	RAP2A	protein_coding	208.711	0.434734	1.35166	0.206955	2.10062	0.0356743	0.0669371
ENSG00000154265	ENSG00000154265.16	ATP binding cassette subfamily A member 5 [Source:HGNC Symbol;Acc:HGNC:35]	17	69244311	69327244	ABCA5	protein_coding	1091.72	0.434717	1.35165	0.0710843	6.11552	9.62429e-10	8.71469e-09
ENSG00000167555	ENSG00000167555.14	zinc finger protein 528 [Source:HGNC Symbol;Acc:HGNC:29384]	19	52397849	52418412	ZNF528	protein_coding	436.204	0.43451	1.35145	0.112433	3.8646	0.000111272	0.000413833
ENSG00000271383	ENSG00000271383.8	NBPF member 19 [Source:HGNC Symbol;Acc:HGNC:31999]	1	149475045	149556361	NBPF19	protein_coding	486.203	0.434504	1.35145	0.107157	4.05483	5.01708e-05	0.000200513
ENSG00000108861	ENSG00000108861.9	dual specificity phosphatase 3 [Source:HGNC Symbol;Acc:HGNC:3069]	17	43766125	43778977	DUSP3	protein_coding	213.613	0.434402	1.35135	0.168409	2.57944	0.00989594	0.0223853
ENSG00000116977	ENSG00000116977.19	galectin 8 [Source:HGNC Symbol;Acc:HGNC:6569]	1	236518000	236552981	LGALS8	protein_coding	378.543	0.434011	1.35098	0.128515	3.37712	0.000732478	0.00225484
ENSG00000136478	ENSG00000136478.9	testis expressed 2 [Source:HGNC Symbol;Acc:HGNC:30884]	17	64147227	64263260	TEX2	protein_coding	291.876	0.433921	1.3509	0.144733	2.99808	0.00271683	0.0072567
ENSG00000189423	ENSG00000189423.13	ubiquitin specific peptidase 32 pseudogene 3 [Source:HGNC Symbol;Acc:HGNC:43576]	17	20408311	20434286	USP32P3	transcribed_unprocessed_pseudogene	126.841	0.433765	1.35075	0.241025	1.79967	0.0719132	0.120262
ENSG00000168137	ENSG00000168137.20	SET domain containing 5 [Source:HGNC Symbol;Acc:HGNC:25566]	3	9397615	9479240	SETD5	protein_coding	2860.82	0.433698	1.35069	0.0480736	9.02155	1.85448e-19	4.26909e-18
ENSG00000169621	ENSG00000169621.10	aprataxin and PNKP like factor [Source:HGNC Symbol;Acc:HGNC:28724]	2	68467572	68655862	APLF	protein_coding	88.1913	0.433523	1.35053	0.28342	1.52961	0.126113	0.190011
ENSG00000257122	ENSG00000257122.5	RRN3 pseudogene 3 [Source:HGNC Symbol;Acc:HGNC:37620]	16	22418672	22437715	RRN3P3	transcribed_unprocessed_pseudogene	99.9485	0.433504	1.35051	0.263312	1.64635	0.0996917	0.15658
ENSG00000177337	ENSG00000177337.9	DLGAP1 antisense RNA 1 [Source:HGNC Symbol;Acc:HGNC:31676]	18	3593732	3598363	DLGAP1-AS1	lncRNA	138.476	0.433291	1.35031	0.220483	1.96519	0.0493918	0.0879478
ENSG00000271971	ENSG00000271971.1	novel transcript, antisense to FAM92A1	8	93715378	93716113		lncRNA	51.1826	0.432949	1.34999	0.379913	1.1396	0.254453	0.332339
ENSG00000140285	ENSG00000140285.12	fibroblast growth factor 7 [Source:HGNC Symbol;Acc:HGNC:3685]	15	49423237	49488775	FGF7	protein_coding	215.758	0.432798	1.34985	0.20021	2.16173	0.0306394	0.0587049
ENSG00000114541	ENSG00000114541.15	FERM domain containing 4B [Source:HGNC Symbol;Acc:HGNC:24886]	3	69168782	69542583	FRMD4B	protein_coding	256.618	0.432719	1.34977	0.15278	2.8323	0.00462143	0.0115685
ENSG00000115392	ENSG00000115392.13	FA complementation group L [Source:HGNC Symbol;Acc:HGNC:20748]	2	58159243	58241410	FANCL	protein_coding	1514.49	0.432704	1.34976	0.0651072	6.64603	3.01112e-11	3.25257e-10
ENSG00000134352	ENSG00000134352.20	interleukin 6 cytokine family signal transducer [Source:HGNC Symbol;Acc:HGNC:6021]	5	55935095	55995022	IL6ST	protein_coding	2820.91	0.432658	1.34972	0.0434651	9.95415	2.41876e-23	7.06695e-22
ENSG00000132763	ENSG00000132763.15	metabolism of cobalamin associated C [Source:HGNC Symbol;Acc:HGNC:24525]	1	45500300	45513382	MMACHC	protein_coding	68.5802	0.432585	1.34965	0.288276	1.5006	0.13346	0.198816
ENSG00000159110	ENSG00000159110.21	interferon alpha and beta receptor subunit 2 [Source:HGNC Symbol;Acc:HGNC:5433]	21	33205282	33265675	IFNAR2	protein_coding	283.908	0.432465	1.34954	0.1444	2.9949	0.00274532	0.00732568
ENSG00000111911	ENSG00000111911.7	histidine triad nucleotide binding protein 3 [Source:HGNC Symbol;Acc:HGNC:18468]	6	125956770	125980244	HINT3	protein_coding	229.526	0.432379	1.34946	0.187524	2.30573	0.0211257	0.0428452
ENSG00000110025	ENSG00000110025.13	sorting nexin 15 [Source:HGNC Symbol;Acc:HGNC:14978]	11	65027439	65040572	SNX15	protein_coding	61.3316	0.432308	1.34939	0.539646	0.801095	0.423077	0.508567
ENSG00000131844	ENSG00000131844.17	methylcrotonyl-CoA carboxylase subunit 2 [Source:HGNC Symbol;Acc:HGNC:6937]	5	71579531	71658706	MCCC2	protein_coding	403.59	0.431896	1.34901	0.117769	3.66732	0.000245103	0.000844222
ENSG00000118007	ENSG00000118007.13	stromal antigen 1 [Source:HGNC Symbol;Acc:HGNC:11354]	3	136336236	136752403	STAG1	protein_coding	823.876	0.431789	1.34891	0.0826615	5.22358	1.75496e-07	1.13276e-06
ENSG00000127483	ENSG00000127483.19	heterochromatin protein 1 binding protein 3 [Source:HGNC Symbol;Acc:HGNC:24973]	1	20740266	20787323	HP1BP3	protein_coding	2417.13	0.431708	1.34883	0.0477209	9.04652	1.47601e-19	3.43298e-18
ENSG00000088205	ENSG00000088205.13	DEAD-box helicase 18 [Source:HGNC Symbol;Acc:HGNC:2741]	2	117814691	117832377	DDX18	protein_coding	340.623	0.431671	1.3488	0.131331	3.2869	0.00101297	0.00301769
ENSG00000144504	ENSG00000144504.16	ankyrin repeat and MYND domain containing 1 [Source:HGNC Symbol;Acc:HGNC:20987]	2	240479422	240569209	ANKMY1	protein_coding	155.54	0.431623	1.34875	0.200592	2.15174	0.0314175	0.0599776
ENSG00000270108	ENSG00000270108.1	novel transcript, sense intronic to KLC1	14	103687576	103688127		lncRNA	80.1808	0.431449	1.34859	0.267454	1.61317	0.106708	0.165706
ENSG00000131375	ENSG00000131375.10	calpain 7 [Source:HGNC Symbol;Acc:HGNC:1484]	3	15206152	15252916	CAPN7	protein_coding	672.891	0.431422	1.34856	0.091745	4.70241	2.57114e-06	1.3452e-05
ENSG00000114331	ENSG00000114331.16	ArfGAP with coiled-coil, ankyrin repeat and PH domains 2 [Source:HGNC Symbol;Acc:HGNC:16469]	3	195274745	195443044	ACAP2	protein_coding	808.126	0.431358	1.3485	0.0894786	4.8208	1.42984e-06	7.82662e-06
ENSG00000163545	ENSG00000163545.11	NUAK family kinase 2 [Source:HGNC Symbol;Acc:HGNC:29558]	1	205302063	205321745	NUAK2	protein_coding	77.3886	0.43131	1.34846	0.280051	1.54011	0.123533	0.186886
ENSG00000287811	ENSG00000287811.2	novel transcript	6	79537185	79539976		lncRNA	153.615	0.431303	1.34845	0.19394	2.2239	0.0261551	0.0514025
ENSG00000069188	ENSG00000069188.17	sidekick cell adhesion molecule 2 [Source:HGNC Symbol;Acc:HGNC:19308]	17	73334384	73644445	SDK2	protein_coding	330.833	0.431256	1.34841	0.131638	3.27608	0.0010526	0.00312597
ENSG00000197355	ENSG00000197355.11	UDP-N-acetylglucosamine pyrophosphorylase 1 like 1 [Source:HGNC Symbol;Acc:HGNC:28082]	9	137077517	137084539	UAP1L1	protein_coding	23.758	0.431145	1.3483	0.482381	0.893785	0.371437	0.456675
ENSG00000127184	ENSG00000127184.13	cytochrome c oxidase subunit 7C [Source:HGNC Symbol;Acc:HGNC:2292]	5	86617928	86620962	COX7C	protein_coding	321.353	0.430882	1.34806	0.140567	3.06531	0.00217441	0.00597228
ENSG00000221265	ENSG00000221265.1	microRNA 1255a [Source:HGNC Symbol;Acc:HGNC:35320]	4	101330302	101330414	MIR1255A	miRNA	3.91604	0.430732	1.34792	0.54814	0.785806	0.431981	0.517261
ENSG00000140859	ENSG00000140859.16	kinesin family member C3 [Source:HGNC Symbol;Acc:HGNC:6326]	16	57758217	57863053	KIFC3	protein_coding	136.132	0.43059	1.34778	0.213741	2.01454	0.0439529	0.079522
ENSG00000232112	ENSG00000232112.3	translation machinery associated 7 homolog [Source:HGNC Symbol;Acc:HGNC:26932]	3	48440257	48444208	TMA7	protein_coding	120.856	0.430539	1.34774	0.247797	1.73747	0.0823042	0.134494
ENSG00000279589	ENSG00000279589.1	novel transcript	16	53310797	53311989		TEC	14.7196	0.430407	1.34761	0.508932	0.845706	0.397717	0.483057
ENSG00000113389	ENSG00000113389.16	natriuretic peptide receptor 3 [Source:HGNC Symbol;Acc:HGNC:7945]	5	32689070	32791724	NPR3	protein_coding	189.068	0.430262	1.34748	0.180349	2.38572	0.0170459	0.0357305
ENSG00000138792	ENSG00000138792.10	glutamyl aminopeptidase [Source:HGNC Symbol;Acc:HGNC:3355]	4	110365733	110565285	ENPEP	protein_coding	131.272	0.43014	1.34736	0.218713	1.96669	0.0492189	0.0877409
ENSG00000159433	ENSG00000159433.12	StAR related lipid transfer domain containing 9 [Source:HGNC Symbol;Acc:HGNC:19162]	15	42575606	42720998	STARD9	protein_coding	3150.19	0.429942	1.34718	0.0402056	10.6936	1.09075e-26	3.76468e-25
ENSG00000250357	ENSG00000250357.1	novel transcript	4	148693032	148694323		lncRNA	3.91985	0.429601	1.34686	0.547791	0.784244	0.432897	0.518015
ENSG00000264314	ENSG00000264314.1	microRNA 548at [Source:HGNC Symbol;Acc:HGNC:43517]	17	42494773	42494830	MIR548AT	miRNA	3.91985	0.429601	1.34686	0.547791	0.784244	0.432897	0.518015
ENSG00000111652	ENSG00000111652.10	COP9 signalosome subunit 7A [Source:HGNC Symbol;Acc:HGNC:16758]	12	6724014	6731875	COPS7A	protein_coding	164.325	0.429584	1.34684	0.188255	2.28193	0.0224937	0.0452783
ENSG00000139636	ENSG00000139636.16	limb development membrane protein 1 like [Source:HGNC Symbol;Acc:HGNC:18268]	12	49097136	49110900	LMBR1L	protein_coding	285.835	0.429532	1.3468	0.143714	2.98879	0.00280085	0.00746339
ENSG00000143248	ENSG00000143248.13	regulator of G protein signaling 5 [Source:HGNC Symbol;Acc:HGNC:10001]	1	163111121	163321791	RGS5	protein_coding	900.313	0.429414	1.34669	0.0794424	5.40535	6.46834e-08	4.50907e-07
ENSG00000111331	ENSG00000111331.14	2'-5'-oligoadenylate synthetase 3 [Source:HGNC Symbol;Acc:HGNC:8088]	12	112938051	112976460	OAS3	protein_coding	163.226	0.429301	1.34658	0.188858	2.27315	0.0230172	0.0461706
ENSG00000151893	ENSG00000151893.15	CDK2 associated cullin domain 1 [Source:HGNC Symbol;Acc:HGNC:23727]	10	118674167	118755249	CACUL1	protein_coding	786.042	0.429196	1.34648	0.0901293	4.762	1.91685e-06	1.02454e-05
ENSG00000155506	ENSG00000155506.19	La ribonucleoprotein 1, translational regulator [Source:HGNC Symbol;Acc:HGNC:29531]	5	154682986	154817605	LARP1	protein_coding	1382.73	0.429183	1.34647	0.064631	6.64053	3.12567e-11	3.36748e-10
ENSG00000198492	ENSG00000198492.16	YTH N6-methyladenosine RNA binding protein 2 [Source:HGNC Symbol;Acc:HGNC:31675]	1	28736621	28769775	YTHDF2	protein_coding	304.55	0.429182	1.34647	0.209664	2.04699	0.0406586	0.0744931
ENSG00000168872	ENSG00000168872.17	DEAD-box helicase 19A [Source:HGNC Symbol;Acc:HGNC:25628]	16	70346861	70373383	DDX19A	protein_coding	244.369	0.429057	1.34635	0.167023	2.56885	0.0102036	0.0229992
ENSG00000242337	ENSG00000242337.6	inhibitor of carbonic anhydrase pseudogene [Source:HGNC Symbol;Acc:HGNC:11759]	3	133661968	133754576	INHCAP	transcribed_unprocessed_pseudogene	20.4961	0.429043	1.34634	0.457188	0.93844	0.348018	0.432959
ENSG00000168397	ENSG00000168397.17	autophagy related 4B cysteine peptidase [Source:HGNC Symbol;Acc:HGNC:20790]	2	241637213	241673857	ATG4B	protein_coding	389.464	0.429007	1.34631	0.120732	3.55338	0.000380308	0.00124721
ENSG00000221340	ENSG00000221340.1	RNA, U6atac small nuclear 18, pseudogene [Source:HGNC Symbol;Acc:HGNC:46917]	1	12569972	12570072	RNU6ATAC18P	snRNA	1.76081	0.428931	1.34624	0.389686	1.10071	0.271024	0.350804
ENSG00000205485	ENSG00000205485.13	pseudogene similar to part of postmeiotic segregation increased 2-like 3 PMS2L3	7	76549360	76627982		transcribed_unprocessed_pseudogene	57.8102	0.428653	1.34598	0.348462	1.23013	0.21865	0.293482
ENSG00000239419	ENSG00000239419.3	RNA, 7SL, cytoplasmic 535, pseudogene [Source:HGNC Symbol;Acc:HGNC:46551]	7	143290615	143290910	RN7SL535P	misc_RNA	11.6849	0.428504	1.34584	0.520863	0.82268	0.41069	0.495942
ENSG00000172500	ENSG00000172500.13	FGF1 intracellular binding protein [Source:HGNC Symbol;Acc:HGNC:3705]	11	65883740	65888531	FIBP	protein_coding	90.8872	0.428495	1.34583	0.246885	1.73561	0.0826332	0.134943
ENSG00000131747	ENSG00000131747.15	DNA topoisomerase II alpha [Source:HGNC Symbol;Acc:HGNC:11989]	17	40388525	40417896	TOP2A	protein_coding	55.0342	0.428318	1.34566	0.378901	1.13042	0.258298	0.336639
ENSG00000105722	ENSG00000105722.10	ETS2 repressor factor [Source:HGNC Symbol;Acc:HGNC:3444]	19	42247569	42255128	ERF	protein_coding	236.45	0.42812	1.34548	0.168092	2.54694	0.0108673	0.0242631
ENSG00000168758	ENSG00000168758.11	semaphorin 4C [Source:HGNC Symbol;Acc:HGNC:10731]	2	96859718	96870757	SEMA4C	protein_coding	282.799	0.428082	1.34544	0.145724	2.93763	0.00330735	0.00862002
ENSG00000227388	ENSG00000227388.3	novel transcript	9	35772163	35790432		lncRNA	50.8086	0.427972	1.34534	0.323694	1.32215	0.186118	0.259018
ENSG00000279968	ENSG00000279968.3	CCDC28A antisense RNA 1 [Source:HGNC Symbol;Acc:HGNC:51715]	6	138725211	138773652	CCDC28A-AS1	lncRNA	10.7782	0.427874	1.34525	0.557542	0.76743	0.442826	0.527414
ENSG00000078618	ENSG00000078618.23	nardilysin convertase [Source:HGNC Symbol;Acc:HGNC:7995]	1	51789191	51878805	NRDC	protein_coding	709.037	0.427822	1.3452	0.0885385	4.83205	1.35134e-06	7.42982e-06
ENSG00000111452	ENSG00000111452.13	adhesion G protein-coupled receptor D1 [Source:HGNC Symbol;Acc:HGNC:19893]	12	130953907	131141469	ADGRD1	protein_coding	254.116	0.427792	1.34517	0.156646	2.73095	0.00631518	0.0152143
ENSG00000114978	ENSG00000114978.18	MOB kinase activator 1A [Source:HGNC Symbol;Acc:HGNC:16015]	2	74152528	74178898	MOB1A	protein_coding	806.521	0.427766	1.34515	0.101317	4.22203	2.42112e-05	0.000103767
ENSG00000196632	ENSG00000196632.11	WNK lysine deficient protein kinase 3 [Source:HGNC Symbol;Acc:HGNC:14543]	X	54192823	54358642	WNK3	protein_coding	229.9	0.427621	1.34501	0.164804	2.59473	0.00946655	0.02154
ENSG00000224546	ENSG00000224546.2	eukaryotic translation initiation factor 4B pseudogene 3 [Source:HGNC Symbol;Acc:HGNC:37936]	9	96146007	96147856	EIF4BP3	processed_pseudogene	35.1531	0.427565	1.34496	0.390568	1.09473	0.273636	0.353654
ENSG00000053900	ENSG00000053900.11	anaphase promoting complex subunit 4 [Source:HGNC Symbol;Acc:HGNC:19990]	4	25377263	25418498	ANAPC4	protein_coding	448.983	0.42751	1.34491	0.115979	3.68609	0.000227724	0.000790501
ENSG00000135945	ENSG00000135945.10	REV1 DNA directed polymerase [Source:HGNC Symbol;Acc:HGNC:14060]	2	99400475	99490035	REV1	protein_coding	458.324	0.427436	1.34484	0.121331	3.5229	0.000426853	0.00138736
ENSG00000167965	ENSG00000167965.18	MTOR associated protein, LST8 homolog [Source:HGNC Symbol;Acc:HGNC:24825]	16	2204248	2209453	MLST8	protein_coding	56.9458	0.427134	1.34456	0.37032	1.15342	0.248738	0.326517
ENSG00000140350	ENSG00000140350.15	acidic nuclear phosphoprotein 32 family member A [Source:HGNC Symbol;Acc:HGNC:13233]	15	68778535	68820897	ANP32A	protein_coding	427.037	0.42708	1.34451	0.114427	3.73235	0.000189702	0.00066998
ENSG00000251143	ENSG00000251143.1	novel transcript	11	72014291	72020910		lncRNA	7.43077	0.426921	1.34436	0.555386	0.768693	0.442075	0.526731
ENSG00000214369	ENSG00000214369.2	cytochrome b5 type A pseudogene 2 [Source:HGNC Symbol;Acc:HGNC:2573]	2	169790093	169790885	CYB5AP2	processed_pseudogene	9.83412	0.426585	1.34405	0.540232	0.789633	0.429742	0.515004
ENSG00000072609	ENSG00000072609.18	checkpoint with forkhead and ring finger domains [Source:HGNC Symbol;Acc:HGNC:20455]	12	132822187	132956304	CHFR	protein_coding	207.179	0.42654	1.34401	0.17453	2.44394	0.014528	0.0312343
ENSG00000136003	ENSG00000136003.16	iron-sulfur cluster assembly enzyme [Source:HGNC Symbol;Acc:HGNC:29882]	12	108562582	108569368	ISCU	protein_coding	271.703	0.426522	1.34399	0.187587	2.27373	0.0229823	0.0461183
ENSG00000131966	ENSG00000131966.14	actin related protein 10 [Source:HGNC Symbol;Acc:HGNC:17372]	14	58200080	58235636	ACTR10	protein_coding	239.528	0.426409	1.34388	0.160525	2.65634	0.0078993	0.0184402
ENSG00000270638	ENSG00000270638.1	novel transcript	6	145735570	145737218		lncRNA	11.6982	0.426323	1.3438	0.520244	0.819466	0.41252	0.497803
ENSG00000273136	ENSG00000273136.8	NBPF member 26 [Source:HGNC Symbol;Acc:HGNC:49571]	1	120723949	120842110	NBPF26	protein_coding	479.15	0.426293	1.34378	0.118054	3.61102	0.000304999	0.00102594
ENSG00000118849	ENSG00000118849.10	retinoic acid receptor responder 1 [Source:HGNC Symbol;Acc:HGNC:9867]	3	158696892	158732489	RARRES1	protein_coding	100.525	0.42626	1.34375	0.235208	1.81227	0.0699446	0.11747
ENSG00000133943	ENSG00000133943.21	D-glutamate cyclase [Source:HGNC Symbol;Acc:HGNC:20498]	14	91060333	91225632	DGLUCY	protein_coding	343.938	0.426133	1.34363	0.127181	3.3506	0.000806363	0.0024554
ENSG00000167280	ENSG00000167280.17	endo-beta-N-acetylglucosaminidase [Source:HGNC Symbol;Acc:HGNC:24622]	17	79074824	79088599	ENGASE	protein_coding	253.932	0.426086	1.34358	0.147348	2.89169	0.00383177	0.00982029
ENSG00000275066	ENSG00000275066.5	synergin gamma [Source:HGNC Symbol;Acc:HGNC:557]	17	37514807	37609472	SYNRG	protein_coding	537.61	0.426011	1.34351	0.110005	3.87264	0.000107664	0.000401501
ENSG00000127922	ENSG00000127922.10	SEM1 26S proteasome subunit [Source:HGNC Symbol;Acc:HGNC:10845]	7	96481626	96709880	SEM1	protein_coding	154.239	0.425927	1.34344	0.19334	2.203	0.0275951	0.0537883
ENSG00000163683	ENSG00000163683.12	small integral membrane protein 14 [Source:HGNC Symbol;Acc:HGNC:27321]	4	39546336	39638902	SMIM14	protein_coding	588.029	0.425858	1.34337	0.0983888	4.32832	1.50253e-05	6.72997e-05
ENSG00000280441	ENSG00000280441.3	novel transcript	21	8380643	8454792		lncRNA	40.9372	0.425643	1.34317	0.359359	1.18445	0.236235	0.312676
ENSG00000240342	ENSG00000240342.3	ribosomal protein S2 pseudogene 5 [Source:HGNC Symbol;Acc:HGNC:31386]	12	118246084	118246962	RPS2P5	processed_pseudogene	264.646	0.425593	1.34312	0.153248	2.77715	0.00548379	0.0134178
ENSG00000018869	ENSG00000018869.18	zinc finger protein 582 [Source:HGNC Symbol;Acc:HGNC:26421]	19	56375846	56393538	ZNF582	protein_coding	24.7133	0.425582	1.34311	0.462278	0.920618	0.35725	0.442331
ENSG00000075914	ENSG00000075914.13	exosome component 7 [Source:HGNC Symbol;Acc:HGNC:28112]	3	44975241	45036066	EXOSC7	protein_coding	114.261	0.425469	1.34301	0.222504	1.91219	0.0558522	0.0974529
ENSG00000159459	ENSG00000159459.12	ubiquitin protein ligase E3 component n-recognin 1 [Source:HGNC Symbol;Acc:HGNC:16808]	15	42942897	43106113	UBR1	protein_coding	676.635	0.424983	1.34256	0.0935573	4.54249	5.55942e-06	2.71627e-05
ENSG00000070214	ENSG00000070214.16	solute carrier family 44 member 1 [Source:HGNC Symbol;Acc:HGNC:18798]	9	105244622	105439171	SLC44A1	protein_coding	689.866	0.424898	1.34248	0.0914759	4.64492	3.40214e-06	1.73522e-05
ENSG00000170579	ENSG00000170579.17	DLG associated protein 1 [Source:HGNC Symbol;Acc:HGNC:2905]	18	3496032	4455307	DLGAP1	protein_coding	78.0753	0.424347	1.34196	0.274654	1.54502	0.122341	0.185365
ENSG00000135924	ENSG00000135924.17	DnaJ heat shock protein family (Hsp40) member B2 [Source:HGNC Symbol;Acc:HGNC:5228]	2	219279342	219286898	DNAJB2	protein_coding	245.072	0.424334	1.34195	0.151179	2.80684	0.00500305	0.0123848
ENSG00000060138	ENSG00000060138.13	Y-box binding protein 3 [Source:HGNC Symbol;Acc:HGNC:2428]	12	10699089	10723323	YBX3	protein_coding	573.186	0.42408	1.34172	0.105539	4.01824	5.86345e-05	0.000231572
ENSG00000109814	ENSG00000109814.12	UDP-glucose 6-dehydrogenase [Source:HGNC Symbol;Acc:HGNC:12525]	4	39498755	39528311	UGDH	protein_coding	184.346	0.423904	1.34155	0.177581	2.3871	0.0169819	0.0356205
ENSG00000132842	ENSG00000132842.15	adaptor related protein complex 3 subunit beta 1 [Source:HGNC Symbol;Acc:HGNC:566]	5	78000522	78294762	AP3B1	protein_coding	540.148	0.423622	1.34129	0.107159	3.95321	7.71093e-05	0.000297164
ENSG00000108840	ENSG00000108840.16	histone deacetylase 5 [Source:HGNC Symbol;Acc:HGNC:14068]	17	44076746	44123702	HDAC5	protein_coding	489.028	0.423414	1.3411	0.105992	3.99478	6.47546e-05	0.000253919
ENSG00000249709	ENSG00000249709.8	zinc finger protein 564 [Source:HGNC Symbol;Acc:HGNC:31106]	19	12525373	12551542	ZNF564	protein_coding	223.337	0.423366	1.34105	0.162004	2.6133	0.00896724	0.0205227
ENSG00000167528	ENSG00000167528.13	zinc finger protein 641 [Source:HGNC Symbol;Acc:HGNC:31834]	12	48337180	48351414	ZNF641	protein_coding	574.094	0.423302	1.34099	0.101034	4.18968	2.79343e-05	0.000117928
ENSG00000169019	ENSG00000169019.11	COMM domain containing 8 [Source:HGNC Symbol;Acc:HGNC:26036]	4	47450787	47463702	COMMD8	protein_coding	18.4999	0.423176	1.34088	0.467765	0.904677	0.365637	0.450744
ENSG00000102309	ENSG00000102309.15	peptidylprolyl cis/trans isomerase, NIMA-interacting 4 [Source:HGNC Symbol;Acc:HGNC:8992]	X	72181353	72302926	PIN4	protein_coding	59.4154	0.423168	1.34087	0.301391	1.40405	0.160304	0.230374
ENSG00000179526	ENSG00000179526.17	SHANK associated RH domain interactor [Source:HGNC Symbol;Acc:HGNC:25321]	8	144098633	144108124	SHARPIN	protein_coding	110.173	0.422943	1.34066	0.22513	1.87866	0.0602909	0.103388
ENSG00000111011	ENSG00000111011.18	arginine and serine rich coiled-coil 2 [Source:HGNC Symbol;Acc:HGNC:30559]	12	122503454	122527000	RSRC2	protein_coding	553.476	0.422915	1.34063	0.107265	3.94271	8.05662e-05	0.000308824
ENSG00000231028	ENSG00000231028.10	AHI1 divergent transcript [Source:HGNC Symbol;Acc:HGNC:32526]	6	135497422	135813990	AHI1-DT	lncRNA	93.6718	0.422859	1.34058	0.24822	1.70356	0.088463	0.142646
ENSG00000197530	ENSG00000197530.13	MIB E3 ubiquitin protein ligase 2 [Source:HGNC Symbol;Acc:HGNC:30577]	1	1615454	1630605	MIB2	protein_coding	189.383	0.422794	1.34052	0.177718	2.37901	0.0173591	0.036277
ENSG00000149357	ENSG00000149357.10	late endosomal/lysosomal adaptor, MAPK and MTOR activator 1 [Source:HGNC Symbol;Acc:HGNC:26068]	11	72085895	72103297	LAMTOR1	protein_coding	149.538	0.422463	1.34021	0.256882	1.64458	0.100056	0.156912
ENSG00000130707	ENSG00000130707.18	argininosuccinate synthase 1 [Source:HGNC Symbol;Acc:HGNC:758]	9	130444961	130501274	ASS1	protein_coding	151.059	0.422443	1.34019	0.204277	2.06798	0.0386415	0.0713416
ENSG00000143553	ENSG00000143553.11	SNAP associated protein [Source:HGNC Symbol;Acc:HGNC:17145]	1	153658703	153661852	SNAPIN	protein_coding	91.5939	0.422276	1.34004	0.24665	1.71204	0.0868892	0.14047
ENSG00000178201	ENSG00000178201.5	vomeronasal 1 receptor 1 [Source:HGNC Symbol;Acc:HGNC:13548]	19	57454790	57457140	VN1R1	protein_coding	59.4763	0.422263	1.34003	0.328458	1.28559	0.198585	0.272265
ENSG00000180953	ENSG00000180953.11	suppressor of tumorigenicity 20 [Source:HGNC Symbol;Acc:HGNC:33520]	15	79898840	79923702	ST20	protein_coding	42.3757	0.422097	1.33987	0.395426	1.06745	0.285769	0.366821
ENSG00000011295	ENSG00000011295.16	tetratricopeptide repeat domain 19 [Source:HGNC Symbol;Acc:HGNC:26006]	17	15999784	16045015	TTC19	protein_coding	334.569	0.422081	1.33986	0.128223	3.29177	0.000995601	0.00297282
ENSG00000021776	ENSG00000021776.11	aquarius intron-binding spliceosomal factor [Source:HGNC Symbol;Acc:HGNC:29513]	15	34851782	34969742	AQR	protein_coding	601.707	0.422062	1.33984	0.0986573	4.27806	1.88533e-05	8.29296e-05
ENSG00000137726	ENSG00000137726.17	FXYD domain containing ion transport regulator 6 [Source:HGNC Symbol;Acc:HGNC:4030]	11	117836976	117877486	FXYD6	protein_coding	1422.24	0.422039	1.33982	0.0640638	6.5878	4.46389e-11	4.71681e-10
ENSG00000090530	ENSG00000090530.10	prolyl 3-hydroxylase 2 [Source:HGNC Symbol;Acc:HGNC:19317]	3	189956728	190122437	P3H2	protein_coding	249.094	0.422015	1.3398	0.162882	2.59092	0.00957189	0.0217557
ENSG00000277999	ENSG00000277999.1	novel transcript	16	29272220	29272772		lncRNA	14.5798	0.421284	1.33912	0.500854	0.841132	0.400274	0.485615
ENSG00000177700	ENSG00000177700.6	RNA polymerase II, I and III subunit L [Source:HGNC Symbol;Acc:HGNC:9199]	11	837356	842529	POLR2L	protein_coding	36.0176	0.421192	1.33903	0.38246	1.10127	0.270778	0.350614
ENSG00000159082	ENSG00000159082.18	synaptojanin 1 [Source:HGNC Symbol;Acc:HGNC:11503]	21	32628759	32728040	SYNJ1	protein_coding	236.805	0.421151	1.339	0.179685	2.34383	0.0190868	0.0392082
ENSG00000272574	ENSG00000272574.1	novel transcript, sense intronic to UAP1	1	162593103	162593754		lncRNA	28.4894	0.420807	1.33868	0.458925	0.91694	0.359174	0.444246
ENSG00000100109	ENSG00000100109.17	tuftelin interacting protein 11 [Source:HGNC Symbol;Acc:HGNC:17165]	22	26491225	26512505	TFIP11	protein_coding	123.396	0.420801	1.33867	0.254816	1.65139	0.0986591	0.155392
ENSG00000123609	ENSG00000123609.11	N-myc and STAT interactor [Source:HGNC Symbol;Acc:HGNC:7854]	2	151270470	151289894	NMI	protein_coding	90.5905	0.420687	1.33856	0.247175	1.70198	0.0887596	0.143041
ENSG00000168476	ENSG00000168476.12	receptor accessory protein 4 [Source:HGNC Symbol;Acc:HGNC:26176]	8	22138020	22141951	REEP4	protein_coding	41.8141	0.420569	1.33846	0.353945	1.18823	0.234742	0.311016
ENSG00000252473	ENSG00000252473.1		2	39283657	39283791		snoRNA	10.6967	0.420487	1.33838	0.528557	0.795537	0.426301	0.511722
ENSG00000197124	ENSG00000197124.12	zinc finger protein 682 [Source:HGNC Symbol;Acc:HGNC:28857]	19	19997058	20039505	ZNF682	protein_coding	89.5636	0.420315	1.33822	0.252804	1.66261	0.0963896	0.152536
ENSG00000259536	ENSG00000259536.5	novel transcript, antisense to C15orf57	15	40488041	40558019		lncRNA	6.01452	0.420309	1.33821	0.376054	1.11768	0.263704	0.34271
ENSG00000141510	ENSG00000141510.18	tumor protein p53 [Source:HGNC Symbol;Acc:HGNC:11998]	17	7661779	7687538	TP53	protein_coding	273.781	0.420298	1.3382	0.142333	2.95292	0.00314787	0.00824341
ENSG00000022267	ENSG00000022267.19	four and a half LIM domains 1 [Source:HGNC Symbol;Acc:HGNC:3702]	X	136146702	136211359	FHL1	protein_coding	630.912	0.420117	1.33804	0.0978357	4.29411	1.75396e-05	7.75369e-05
ENSG00000084623	ENSG00000084623.12	eukaryotic translation initiation factor 3 subunit I [Source:HGNC Symbol;Acc:HGNC:3272]	1	32221077	32245397	EIF3I	protein_coding	252.956	0.420012	1.33794	0.184911	2.27143	0.0231211	0.0463565
ENSG00000269397	ENSG00000269397.1	novel transcript, sense intronic to ZNF726	19	23927788	23929287		lncRNA	13.5632	0.419886	1.33782	0.504284	0.832637	0.40505	0.490351
ENSG00000119844	ENSG00000119844.17	aftiphilin [Source:HGNC Symbol;Acc:HGNC:25951]	2	64524299	64593005	AFTPH	protein_coding	374.968	0.419716	1.33766	0.14308	2.93344	0.00335225	0.00871591
ENSG00000166323	ENSG00000166323.13	chromosome 11 open reading frame 65 [Source:HGNC Symbol;Acc:HGNC:28519]	11	108308519	108467531	C11orf65	protein_coding	9.87602	0.419633	1.33759	0.544742	0.770333	0.441102	0.525817
ENSG00000082258	ENSG00000082258.13	cyclin T2 [Source:HGNC Symbol;Acc:HGNC:1600]	2	134918235	134959342	CCNT2	protein_coding	628.491	0.419088	1.33708	0.0932007	4.49662	6.90432e-06	3.3055e-05
ENSG00000155660	ENSG00000155660.11	protein disulfide isomerase family A member 4 [Source:HGNC Symbol;Acc:HGNC:30167]	7	149003062	149028662	PDIA4	protein_coding	275.75	0.418763	1.33678	0.151418	2.7656	0.00568177	0.0138543
ENSG00000186635	ENSG00000186635.15	ArfGAP with RhoGAP domain, ankyrin repeat and PH domain 1 [Source:HGNC Symbol;Acc:HGNC:16925]	11	72685069	72793599	ARAP1	protein_coding	599.947	0.418712	1.33673	0.109737	3.81561	0.000135848	0.000497238
ENSG00000267169	ENSG00000267169.2	ADGRL1 antisense RNA 1 [Source:HGNC Symbol;Acc:HGNC:55309]	19	14137146	14171267	ADGRL1-AS1	lncRNA	33.0181	0.418679	1.3367	0.387196	1.08131	0.279559	0.36025
ENSG00000266538	ENSG00000266538.1	novel transcript	17	15530773	15531089		lncRNA	33.2387	0.418601	1.33663	0.427175	0.979928	0.327122	0.411158
ENSG00000166169	ENSG00000166169.17	DNA polymerase lambda [Source:HGNC Symbol;Acc:HGNC:9184]	10	101578882	101588270	POLL	protein_coding	172.217	0.418534	1.33657	0.186608	2.24284	0.0249068	0.0492623
ENSG00000286994	ENSG00000286994.1	novel transcript, sense intronic to GOLIM4	3	168094049	168095087		lncRNA	14.5702	0.418417	1.33646	0.499002	0.838508	0.401746	0.486951
ENSG00000078043	ENSG00000078043.16	protein inhibitor of activated STAT 2 [Source:HGNC Symbol;Acc:HGNC:17311]	18	46803218	46920160	PIAS2	protein_coding	823.22	0.418404	1.33645	0.0820719	5.09801	3.43236e-07	2.10353e-06
ENSG00000044115	ENSG00000044115.21	catenin alpha 1 [Source:HGNC Symbol;Acc:HGNC:2509]	5	138610967	138935034	CTNNA1	protein_coding	964.584	0.418129	1.33619	0.0903922	4.62572	3.73294e-06	1.89224e-05
ENSG00000100393	ENSG00000100393.14	E1A binding protein p300 [Source:HGNC Symbol;Acc:HGNC:3373]	22	41092592	41180077	EP300	protein_coding	1744.48	0.418059	1.33613	0.0577144	7.24357	4.37013e-13	5.80503e-12
ENSG00000122679	ENSG00000122679.8	receptor activity modifying protein 3 [Source:HGNC Symbol;Acc:HGNC:9845]	7	45157791	45186302	RAMP3	protein_coding	13.9518	0.417998	1.33607	0.489997	0.853062	0.393625	0.479146
ENSG00000240875	ENSG00000240875.6	long intergenic non-protein coding RNA 886 [Source:HGNC Symbol;Acc:HGNC:48572]	3	156747343	156817062	LINC00886	lncRNA	27.351	0.417952	1.33603	0.457787	0.912985	0.36125	0.446413
ENSG00000112739	ENSG00000112739.17	pre-mRNA processing factor 4B [Source:HGNC Symbol;Acc:HGNC:17346]	6	4021267	4064983	PRPF4B	protein_coding	872.638	0.417923	1.336	0.0836786	4.99438	5.90257e-07	3.47954e-06
ENSG00000275395	ENSG00000275395.7	Fc fragment of IgG binding protein [Source:HGNC Symbol;Acc:HGNC:13572]	19	39863323	39934626	FCGBP	protein_coding	85.0298	0.417688	1.33579	0.421783	0.990292	0.322031	0.405914
ENSG00000275672	ENSG00000275672.1	GATM antisense RNA 1	15	45378700	45380123		lncRNA	12.6881	0.417178	1.33531	0.521363	0.800168	0.423614	0.50904
ENSG00000110048	ENSG00000110048.12	oxysterol binding protein [Source:HGNC Symbol;Acc:HGNC:8503]	11	59574398	59615774	OSBP	protein_coding	347.53	0.417145	1.33528	0.125772	3.31667	0.000910976	0.00274424
ENSG00000174891	ENSG00000174891.14	arginine and serine rich coiled-coil 1 [Source:HGNC Symbol;Acc:HGNC:24152]	3	158105855	158545730	RSRC1	protein_coding	264.025	0.41713	1.33527	0.165355	2.52264	0.0116478	0.0257894
ENSG00000131043	ENSG00000131043.13	AAR2 splicing factor [Source:HGNC Symbol;Acc:HGNC:15886]	20	36236131	36270918	AAR2	protein_coding	153.625	0.417087	1.33523	0.197764	2.10901	0.0349438	0.065661
ENSG00000174516	ENSG00000174516.15	pellino E3 ubiquitin protein ligase family member 3 [Source:HGNC Symbol;Acc:HGNC:30010]	11	66466327	66477337	PELI3	protein_coding	67.6583	0.417059	1.3352	0.33815	1.23336	0.217443	0.292462
ENSG00000232450	ENSG00000232450.1	ribosomal protein S2 (RPS2) pseudogene	1	113698884	113699631		transcribed_processed_pseudogene	5.7829	0.417053	1.3352	0.557463	0.748127	0.454384	0.539156
ENSG00000147251	ENSG00000147251.16	dedicator of cytokinesis 11 [Source:HGNC Symbol;Acc:HGNC:23483]	X	118495815	118686163	DOCK11	protein_coding	175.529	0.416982	1.33513	0.199738	2.08765	0.0368297	0.0685797
ENSG00000253392	ENSG00000253392.3	novel transcript, antisense to ZNF57	19	2908371	2926817		lncRNA	8.67684	0.416958	1.33511	0.541249	0.770362	0.441085	0.525817
ENSG00000134744	ENSG00000134744.14	terminal uridylyl transferase 4 [Source:HGNC Symbol;Acc:HGNC:28981]	1	52408282	52553487	TUT4	protein_coding	1551.92	0.416887	1.33504	0.196638	2.12008	0.0339995	0.0641154
ENSG00000178966	ENSG00000178966.17	RecQ mediated genome instability 1 [Source:HGNC Symbol;Acc:HGNC:25764]	9	83980798	84004074	RMI1	protein_coding	88.6298	0.416482	1.33467	0.272828	1.52653	0.126877	0.190728
ENSG00000123453	ENSG00000123453.19	sarcosine dehydrogenase [Source:HGNC Symbol;Acc:HGNC:10536]	9	133663560	133739955	SARDH	protein_coding	84.8452	0.416472	1.33466	0.274867	1.51518	0.129728	0.194062
ENSG00000076944	ENSG00000076944.17	syntaxin binding protein 2 [Source:HGNC Symbol;Acc:HGNC:11445]	19	7636881	7647873	STXBP2	protein_coding	71.9528	0.416358	1.33455	0.2947	1.41282	0.157708	0.22733
ENSG00000215912	ENSG00000215912.12	tetratricopeptide repeat domain 34 [Source:HGNC Symbol;Acc:HGNC:34297]	1	2635976	2801717	TTC34	protein_coding	82.8586	0.416269	1.33447	0.273141	1.52401	0.127507	0.191423
ENSG00000174028	ENSG00000174028.6	family with sequence similarity 3 member C2, pseudogene [Source:HGNC Symbol;Acc:HGNC:34501]	X	23075758	23076767	FAM3C2P	processed_pseudogene	5.80476	0.4162	1.33441	0.557487	0.746564	0.455327	0.540067
ENSG00000181513	ENSG00000181513.15	acyl-CoA binding domain containing 4 [Source:HGNC Symbol;Acc:HGNC:23337]	17	45132600	45144181	ACBD4	protein_coding	100.165	0.416197	1.33441	0.262393	1.58616	0.112703	0.172955
ENSG00000105928	ENSG00000105928.16	gasdermin E [Source:HGNC Symbol;Acc:HGNC:2810]	7	24698355	24757940	GSDME	protein_coding	159.555	0.416148	1.33436	0.1952	2.13191	0.0330142	0.0624667
ENSG00000159348	ENSG00000159348.13	cytochrome b5 reductase 1 [Source:HGNC Symbol;Acc:HGNC:13397]	1	202961873	202967275	CYB5R1	protein_coding	173.074	0.41583	1.33407	0.230164	1.80667	0.0708141	0.118718
ENSG00000159217	ENSG00000159217.10	insulin like growth factor 2 mRNA binding protein 1 [Source:HGNC Symbol;Acc:HGNC:28866]	17	48997385	49056145	IGF2BP1	protein_coding	86.6513	0.41573	1.33397	0.267751	1.55268	0.1205	0.183148
ENSG00000213058	ENSG00000213058.3	ribosomal protein S14 (RPS14) pseudogene	1	178411616	178411972		processed_pseudogene	3.48788	0.415652	1.3339	0.496653	0.836906	0.402645	0.487894
ENSG00000170961	ENSG00000170961.7	hyaluronan synthase 2 [Source:HGNC Symbol;Acc:HGNC:4819]	8	121612116	121641440	HAS2	protein_coding	14.6025	0.415482	1.33374	0.500959	0.829374	0.406893	0.492198
ENSG00000273374	ENSG00000273374.1	novel transcript	3	99802699	99806058		lncRNA	22.4209	0.415291	1.33357	0.454115	0.914506	0.360451	0.445536
ENSG00000279108	ENSG00000279108.1	TEC	19	40840159	40842039		TEC	48.6546	0.415249	1.33353	0.335468	1.23782	0.215783	0.290675
ENSG00000136940	ENSG00000136940.14	phosducin like [Source:HGNC Symbol;Acc:HGNC:8770]	9	122798389	122828588	PDCL	protein_coding	134.128	0.415191	1.33347	0.205877	2.01669	0.0437274	0.0791894
ENSG00000214517	ENSG00000214517.10	protein phosphatase methylesterase 1 [Source:HGNC Symbol;Acc:HGNC:30178]	11	74171267	74254703	PPME1	protein_coding	210.965	0.415141	1.33343	0.164554	2.52282	0.0116419	0.0257786
ENSG00000082269	ENSG00000082269.17	family with sequence similarity 135 member A [Source:HGNC Symbol;Acc:HGNC:21084]	6	70412941	70561174	FAM135A	protein_coding	528.091	0.415055	1.33335	0.104811	3.96002	7.49422e-05	0.00028978
ENSG00000214182	ENSG00000214182.5	prothymosin alpha pseudogene 5 [Source:HGNC Symbol;Acc:HGNC:9628]	13	81689911	81691072	PTMAP5	transcribed_processed_pseudogene	16.478	0.41497	1.33327	0.48031	0.863964	0.387608	0.473381
ENSG00000099341	ENSG00000099341.12	proteasome 26S subunit, non-ATPase 8 [Source:HGNC Symbol;Acc:HGNC:9566]	19	38374550	38383824	PSMD8	protein_coding	142.112	0.41488	1.33319	0.217551	1.90705	0.0565145	0.0981655
ENSG00000111276	ENSG00000111276.12	cyclin dependent kinase inhibitor 1B [Source:HGNC Symbol;Acc:HGNC:1785]	12	12685498	12722369	CDKN1B	protein_coding	518.564	0.414855	1.33316	0.103218	4.01923	5.83883e-05	0.000230747
ENSG00000289554	ENSG00000289554.1	novel transcript, sense intronic to GPN2	1	26881109	26882235		lncRNA	31.9977	0.414796	1.33311	0.392502	1.0568	0.290603	0.372292
ENSG00000261490	ENSG00000261490.1	novel transcript, overlapping WDR1	4	10068089	10073019		lncRNA	65.0559	0.414495	1.33283	0.288252	1.43796	0.150445	0.218617
ENSG00000165688	ENSG00000165688.12	peptidase, mitochondrial processing subunit alpha [Source:HGNC Symbol;Acc:HGNC:18667]	9	136410641	136423761	PMPCA	protein_coding	121.714	0.41434	1.33269	0.233836	1.77193	0.0764065	0.126165
ENSG00000268598	ENSG00000268598.1	vomeronasal 1 receptor 80 pseudogene [Source:HGNC Symbol;Acc:HGNC:37329]	19	21063924	21064261	VN1R80P	unprocessed_pseudogene	20.3581	0.414159	1.33252	0.453117	0.914022	0.360705	0.445772
ENSG00000143867	ENSG00000143867.7	odd-skipped related transcription factor 1 [Source:HGNC Symbol;Acc:HGNC:8111]	2	19351485	19358623	OSR1	protein_coding	53.3718	0.41412	1.33249	0.318373	1.30074	0.193348	0.266488
ENSG00000280789	ENSG00000280789.2	PAXIP1 associated glutamate rich protein 1 [Source:HGNC Symbol;Acc:HGNC:28707]	16	29816152	29822489	PAGR1	protein_coding	388.723	0.41401	1.33238	0.124794	3.31755	0.000908102	0.00273658
ENSG00000268573	ENSG00000268573.1	novel transcript	18	35280867	35290201		lncRNA	100.173	0.414003	1.33238	0.245791	1.68437	0.0921103	0.146815
ENSG00000197937	ENSG00000197937.13	zinc finger protein 347 [Source:HGNC Symbol;Acc:HGNC:16447]	19	53124072	53159075	ZNF347	protein_coding	365.432	0.413969	1.33235	0.130621	3.16924	0.00152839	0.00434999
ENSG00000130731	ENSG00000130731.16	methyltransferase like 26 [Source:HGNC Symbol;Acc:HGNC:14141]	16	634427	636366	METTL26	protein_coding	51.6635	0.413809	1.3322	0.341517	1.21168	0.225635	0.301113
ENSG00000170892	ENSG00000170892.13	tRNA splicing endonuclease subunit 34 [Source:HGNC Symbol;Acc:HGNC:15506]	19	54189938	54194536	TSEN34	protein_coding	133.13	0.413746	1.33214	0.205001	2.01827	0.0435636	0.0789216
ENSG00000165138	ENSG00000165138.18	ankyrin repeat and sterile alpha motif domain containing 6 [Source:HGNC Symbol;Acc:HGNC:26724]	9	98731329	98796965	ANKS6	protein_coding	175.84	0.41358	1.33199	0.181563	2.27789	0.0227332	0.0456526
ENSG00000186162	ENSG00000186162.11	cell death inducing DFFA like effector c pseudogene 1 [Source:HGNC Symbol;Acc:HGNC:24230]	3	10014237	10026395	CIDECP1	transcribed_unprocessed_pseudogene	32.3414	0.413565	1.33197	0.452039	0.914888	0.36025	0.445403
ENSG00000286388	ENSG00000286388.1	novel transcript	5	1345197	1350786		lncRNA	55.9838	0.413497	1.33191	0.369048	1.12044	0.262524	0.34143
ENSG00000270055	ENSG00000270055.1	novel transcript	15	30487963	30490313		lncRNA	120.374	0.413448	1.33187	0.216549	1.90926	0.0562282	0.0977231
ENSG00000203865	ENSG00000203865.12	ATP1A1 antisense RNA 1 [Source:HGNC Symbol;Acc:HGNC:28262]	1	116378437	116421301	ATP1A1-AS1	lncRNA	142.764	0.413316	1.33174	0.209997	1.9682	0.049045	0.0874752
ENSG00000197694	ENSG00000197694.18	spectrin alpha, non-erythrocytic 1 [Source:HGNC Symbol;Acc:HGNC:11273]	9	128552558	128633662	SPTAN1	protein_coding	2690.54	0.413151	1.33159	0.0436525	9.46454	2.94845e-21	7.65637e-20
ENSG00000115365	ENSG00000115365.12	LanC like 1 [Source:HGNC Symbol;Acc:HGNC:6508]	2	210431249	210477652	LANCL1	protein_coding	517.138	0.413034	1.33148	0.110911	3.724	0.000196088	0.000689385
ENSG00000269984	ENSG00000269984.1	novel transcript, antisense to MYNN	3	169777192	169780334		lncRNA	6.26869	0.41298	1.33143	0.552128	0.747979	0.454473	0.539236
ENSG00000198258	ENSG00000198258.11	ubiquitin like 5 [Source:HGNC Symbol;Acc:HGNC:13736]	19	9827892	9830115	UBL5	protein_coding	99.6163	0.412906	1.33136	0.278084	1.48483	0.13759	0.203852
ENSG00000148143	ENSG00000148143.13	zinc finger protein 462 [Source:HGNC Symbol;Acc:HGNC:21684]	9	106863166	107013634	ZNF462	protein_coding	1342.22	0.412778	1.33125	0.0687516	6.00391	1.92627e-09	1.67379e-08
ENSG00000039523	ENSG00000039523.20	RHO family interacting cell polarization regulator 1 [Source:HGNC Symbol;Acc:HGNC:25836]	16	67518418	67546788	RIPOR1	protein_coding	266.446	0.412669	1.33115	0.149633	2.75788	0.00581776	0.0141496
ENSG00000286786	ENSG00000286786.1	novel transcript, antisense to RASGRP1	15	38493308	38499985		lncRNA	120.499	0.412614	1.3311	0.260854	1.58178	0.113699	0.174266
ENSG00000198742	ENSG00000198742.10	SMAD specific E3 ubiquitin protein ligase 1 [Source:HGNC Symbol;Acc:HGNC:16807]	7	99027440	99144108	SMURF1	protein_coding	238.155	0.412348	1.33085	0.200122	2.06048	0.039353	0.0724801
ENSG00000168591	ENSG00000168591.16	transmembrane and ubiquitin like domain containing 2 [Source:HGNC Symbol;Acc:HGNC:28459]	17	44186970	44191929	TMUB2	protein_coding	165.253	0.41234	1.33084	0.192459	2.14248	0.0321551	0.061131
ENSG00000010310	ENSG00000010310.9	gastric inhibitory polypeptide receptor [Source:HGNC Symbol;Acc:HGNC:4271]	19	45668221	45683722	GIPR	protein_coding	2.91843	0.412328	1.33083	0.525337	0.784883	0.432522	0.517709
ENSG00000241913	ENSG00000241913.1	ribosomal protein S29 pseudogene 21 [Source:HGNC Symbol;Acc:HGNC:36479]	17	59912197	59912366	RPS29P21	processed_pseudogene	2.91843	0.412328	1.33083	0.525337	0.784883	0.432522	0.517709
ENSG00000278816	ENSG00000278816.1	novel transcript	20	5061037	5061340		lncRNA	2.91843	0.412328	1.33083	0.525337	0.784883	0.432522	0.517709
ENSG00000162924	ENSG00000162924.15	REL proto-oncogene, NF-kB subunit [Source:HGNC Symbol;Acc:HGNC:9954]	2	60881521	60931612	REL	protein_coding	587.769	0.412017	1.33054	0.100016	4.11951	3.79672e-05	0.000156349
ENSG00000289433	ENSG00000289433.1	novel transcript, sense intronic to SOBP	6	107595351	107597651		lncRNA	47.2144	0.411941	1.33047	0.398931	1.03261	0.301785	0.384487
ENSG00000135299	ENSG00000135299.17	ankyrin repeat domain 6 [Source:HGNC Symbol;Acc:HGNC:17280]	6	89433152	89633834	ANKRD6	protein_coding	906.766	0.411835	1.33038	0.0781372	5.27066	1.35934e-07	8.9467e-07
ENSG00000169895	ENSG00000169895.6	synapse associated protein 1 [Source:HGNC Symbol;Acc:HGNC:16273]	X	16719612	16765340	SYAP1	protein_coding	261.231	0.411725	1.33028	0.156182	2.6362	0.00838412	0.0194108
ENSG00000277209	ENSG00000277209.1	ribonuclease P RNA component H1 [Source:HGNC Symbol;Acc:HGNC:19273]	14	20343075	20343407	RPPH1	ribozyme	6979.01	0.411672	1.33023	0.0285088	14.4402	2.8914e-47	2.55548e-45
ENSG00000172936	ENSG00000172936.16	MYD88 innate immune signal transduction adaptor [Source:HGNC Symbol;Acc:HGNC:7562]	3	38138478	38143022	MYD88	protein_coding	92.1447	0.411646	1.3302	0.24523	1.67861	0.0932278	0.148329
ENSG00000137106	ENSG00000137106.18	glyoxylate and hydroxypyruvate reductase [Source:HGNC Symbol;Acc:HGNC:4570]	9	37422666	37436990	GRHPR	protein_coding	388.394	0.411518	1.33008	0.123172	3.34101	0.000834737	0.00253184
ENSG00000139990	ENSG00000139990.18	DDB1 and CUL4 associated factor 5 [Source:HGNC Symbol;Acc:HGNC:20224]	14	69050881	69153150	DCAF5	protein_coding	555.808	0.411509	1.33008	0.101583	4.05096	5.1007e-05	0.000203461
ENSG00000076706	ENSG00000076706.17	melanoma cell adhesion molecule [Source:HGNC Symbol;Acc:HGNC:6934]	11	119308529	119321521	MCAM	protein_coding	334.479	0.411485	1.33005	0.14115	2.91523	0.00355428	0.00917947
ENSG00000141052	ENSG00000141052.18	myocardin [Source:HGNC Symbol;Acc:HGNC:16067]	17	12665890	12768949	MYOCD	protein_coding	215.862	0.411312	1.32989	0.171218	2.40227	0.0162935	0.0343541
ENSG00000095059	ENSG00000095059.17	deoxyhypusine synthase [Source:HGNC Symbol;Acc:HGNC:2869]	19	12675717	12681880	DHPS	protein_coding	105.067	0.411246	1.32983	0.246496	1.66837	0.095243	0.151069
ENSG00000077254	ENSG00000077254.14	ubiquitin specific peptidase 33 [Source:HGNC Symbol;Acc:HGNC:20059]	1	77695987	77759852	USP33	protein_coding	643.86	0.411151	1.32975	0.0979166	4.19899	2.68111e-05	0.000113827
ENSG00000203872	ENSG00000203872.7	chromosome 6 open reading frame 163 [Source:HGNC Symbol;Acc:HGNC:21403]	6	87344813	87365463	C6orf163	protein_coding	95.9745	0.410872	1.32949	0.244968	1.67725	0.0934938	0.148685
ENSG00000105355	ENSG00000105355.9	perilipin 3 [Source:HGNC Symbol;Acc:HGNC:16893]	19	4838341	4867694	PLIN3	protein_coding	140.708	0.410828	1.32945	0.200476	2.04926	0.0404363	0.0741462
ENSG00000182836	ENSG00000182836.10	phosphatidylinositol specific phospholipase C X domain containing 3 [Source:HGNC Symbol;Acc:HGNC:31822]	5	41306952	41510628	PLCXD3	protein_coding	479.341	0.410471	1.32912	0.122289	3.35655	0.000789212	0.00240584
ENSG00000153071	ENSG00000153071.15	DAB adaptor protein 2 [Source:HGNC Symbol;Acc:HGNC:2662]	5	39371675	39462300	DAB2	protein_coding	608.723	0.41026	1.32892	0.107702	3.80922	0.000139406	0.000509282
ENSG00000213906	ENSG00000213906.10	leukotriene B4 receptor 2 [Source:HGNC Symbol;Acc:HGNC:19260]	14	24305734	24312053	LTB4R2	protein_coding	30.0195	0.410238	1.32891	0.397813	1.03123	0.302431	0.38519
ENSG00000015171	ENSG00000015171.20	zinc finger MYND-type containing 11 [Source:HGNC Symbol;Acc:HGNC:16966]	10	134465	254637	ZMYND11	protein_coding	572.962	0.410226	1.32889	0.101837	4.02827	5.61896e-05	0.000222733
ENSG00000111640	ENSG00000111640.15	glyceraldehyde-3-phosphate dehydrogenase [Source:HGNC Symbol;Acc:HGNC:4141]	12	6534512	6538374	GAPDH	protein_coding	1099.92	0.410112	1.32879	0.0796619	5.14815	2.63063e-07	1.64353e-06
ENSG00000241350	ENSG00000241350.1	PMS1 homolog 2, mismatch repair system component pseudogene 11 [Source:HGNC Symbol;Acc:HGNC:9125]	7	77011551	77015853	PMS2P11	transcribed_unprocessed_pseudogene	2.9032	0.410009	1.32869	0.525401	0.780373	0.435171	0.520301
ENSG00000163348	ENSG00000163348.4	pygopus family PHD finger 2 [Source:HGNC Symbol;Acc:HGNC:30257]	1	154957026	154963853	PYGO2	protein_coding	281.551	0.409987	1.32867	0.143219	2.86267	0.00420094	0.0106769
ENSG00000112531	ENSG00000112531.17	QKI, KH domain containing RNA binding [Source:HGNC Symbol;Acc:HGNC:21100]	6	163414000	163578592	QKI	protein_coding	2351.87	0.409757	1.32846	0.0467536	8.76419	1.88132e-18	3.97044e-17
ENSG00000279352	ENSG00000279352.1	TEC	18	14010054	14010917		TEC	4.78529	0.409621	1.32834	0.556301	0.73633	0.46153	0.5463
ENSG00000138769	ENSG00000138769.11	cyclin dependent kinase like 2 [Source:HGNC Symbol;Acc:HGNC:1782]	4	75576496	75630716	CDKL2	protein_coding	26.0928	0.409565	1.32828	0.420424	0.97417	0.329972	0.414172
ENSG00000180884	ENSG00000180884.10	zinc finger protein 792 [Source:HGNC Symbol;Acc:HGNC:24751]	19	34956354	34964229	ZNF792	protein_coding	99.8529	0.409327	1.32807	0.260211	1.57306	0.115705	0.176707
ENSG00000261553	ENSG00000261553.5	novel transcript	13	75549773	75807120		lncRNA	106.691	0.409296	1.32804	0.232342	1.76161	0.0781346	0.128615
ENSG00000128050	ENSG00000128050.9	phosphoribosylaminoimidazole carboxylase and phosphoribosylaminoimidazolesuccinocarboxamide synthase [Source:HGNC Symbol;Acc:HGNC:8587]	4	56435741	56464578	PAICS	protein_coding	376.407	0.409266	1.32801	0.126217	3.24256	0.0011846	0.00347174
ENSG00000104964	ENSG00000104964.15	TLE family member 5, transcriptional modulator [Source:HGNC Symbol;Acc:HGNC:307]	19	3052910	3063107	TLE5	protein_coding	840.334	0.409238	1.32798	0.0838013	4.88344	1.04253e-06	5.85954e-06
ENSG00000139826	ENSG00000139826.6	abhydrolase domain containing 13 [Source:HGNC Symbol;Acc:HGNC:20293]	13	108218392	108234243	ABHD13	protein_coding	144.121	0.409226	1.32797	0.230581	1.77476	0.0759371	0.12565
ENSG00000198642	ENSG00000198642.7	kelch like family member 9 [Source:HGNC Symbol;Acc:HGNC:18732]	9	21329665	21335404	KLHL9	protein_coding	493.432	0.408948	1.32772	0.113486	3.60351	0.000313947	0.00105232
ENSG00000197619	ENSG00000197619.15	zinc finger protein 615 [Source:HGNC Symbol;Acc:HGNC:24740]	19	51991332	52008230	ZNF615	protein_coding	218.473	0.408725	1.32751	0.170467	2.39768	0.0164994	0.0347351
ENSG00000164975	ENSG00000164975.16	small nuclear RNA activating complex polypeptide 3 [Source:HGNC Symbol;Acc:HGNC:11136]	9	15422734	15465953	SNAPC3	protein_coding	499.003	0.408652	1.32744	0.117081	3.49033	0.000482424	0.00154584
ENSG00000183853	ENSG00000183853.18	kirre like nephrin family adhesion molecule 1 [Source:HGNC Symbol;Acc:HGNC:15734]	1	157993273	158100262	KIRREL1	protein_coding	1287.89	0.408534	1.32734	0.0669606	6.1011	1.05338e-09	9.50001e-09
ENSG00000085491	ENSG00000085491.17	solute carrier family 25 member 24 [Source:HGNC Symbol;Acc:HGNC:20662]	1	108134043	108200849	SLC25A24	protein_coding	207.475	0.408408	1.32722	0.163608	2.49626	0.012551	0.0274965
ENSG00000149925	ENSG00000149925.22	aldolase, fructose-bisphosphate A [Source:HGNC Symbol;Acc:HGNC:414]	16	30064164	30070457	ALDOA	protein_coding	645.638	0.408126	1.32696	0.122723	3.32558	0.000882357	0.00266484
ENSG00000179295	ENSG00000179295.19	protein tyrosine phosphatase non-receptor type 11 [Source:HGNC Symbol;Acc:HGNC:9644]	12	112418351	112509918	PTPN11	protein_coding	654.092	0.40802	1.32686	0.09264	4.40436	1.06094e-05	4.8947e-05
ENSG00000270194	ENSG00000270194.1	GOLGA4 antisense RNA 1 [Source:HGNC Symbol;Acc:HGNC:26469]	3	37241789	37244177	GOLGA4-AS1	lncRNA	5.26446	0.407957	1.32681	0.543279	0.750915	0.452704	0.537446
ENSG00000156042	ENSG00000156042.19	cilia and flagella associated protein 70 [Source:HGNC Symbol;Acc:HGNC:30726]	10	73253762	73358864	CFAP70	protein_coding	293.047	0.407942	1.32679	0.180985	2.25401	0.0241957	0.0480787
ENSG00000215126	ENSG00000215126.11	COBW domain containing 6 [Source:HGNC Symbol;Acc:HGNC:31978]	9	41131306	41199261	CBWD6	protein_coding	157.434	0.40779	1.32665	0.208651	1.95441	0.0506524	0.0899083
ENSG00000149657	ENSG00000149657.20	LSM family member 14B [Source:HGNC Symbol;Acc:HGNC:15887]	20	62122461	62135374	LSM14B	protein_coding	169.002	0.407507	1.32639	0.197172	2.06675	0.0387575	0.0715396
ENSG00000177425	ENSG00000177425.11	pro-apoptotic WT1 regulator [Source:HGNC Symbol;Acc:HGNC:8614]	12	79574979	79690964	PAWR	protein_coding	950.038	0.40746	1.32635	0.0777421	5.24117	1.5956e-07	1.03884e-06
ENSG00000147316	ENSG00000147316.15	microcephalin 1 [Source:HGNC Symbol;Acc:HGNC:6954]	8	6406592	6648508	MCPH1	protein_coding	462.548	0.407402	1.3263	0.110645	3.68208	0.000231341	0.000801555
ENSG00000104368	ENSG00000104368.19	plasminogen activator, tissue type [Source:HGNC Symbol;Acc:HGNC:9051]	8	42174718	42207709	PLAT	protein_coding	157.879	0.407306	1.32621	0.206151	1.97576	0.0481818	0.0862339
ENSG00000078487	ENSG00000078487.18	zinc finger CW-type and PWWP domain containing 1 [Source:HGNC Symbol;Acc:HGNC:23486]	7	100400826	100428992	ZCWPW1	protein_coding	60.0022	0.407296	1.3262	0.29905	1.36197	0.173208	0.244099
ENSG00000119321	ENSG00000119321.10	FKBP prolyl isomerase family member 15 [Source:HGNC Symbol;Acc:HGNC:23397]	9	113161006	113221458	FKBP15	protein_coding	461.485	0.407212	1.32612	0.11726	3.47272	0.000515216	0.00164051
ENSG00000132561	ENSG00000132561.14	matrilin 2 [Source:HGNC Symbol;Acc:HGNC:6908]	8	97868840	98036724	MATN2	protein_coding	1722.71	0.407194	1.3261	0.0551298	7.38609	1.51212e-13	2.10938e-12
ENSG00000162747	ENSG00000162747.12	Fc fragment of IgG receptor IIIb [Source:HGNC Symbol;Acc:HGNC:3620]	1	161623196	161631963	FCGR3B	protein_coding	16.4513	0.406775	1.32572	0.487029	0.835218	0.403595	0.488829
ENSG00000227855	ENSG00000227855.4	DPY19L2 pseudogene 3 [Source:HGNC Symbol;Acc:HGNC:22367]	7	29650227	29742594	DPY19L2P3	transcribed_unprocessed_pseudogene	16.0086	0.406735	1.32568	0.482595	0.842809	0.399335	0.484643
ENSG00000278351	ENSG00000278351.1	novel transcript, sense intronic to ANO6	12	45256473	45256726		lncRNA	16.4371	0.406488	1.32546	0.487956	0.833042	0.404821	0.490122
ENSG00000124532	ENSG00000124532.15	magnesium transporter MRS2 [Source:HGNC Symbol;Acc:HGNC:13785]	6	24402908	24426194	MRS2	protein_coding	198.678	0.40643	1.3254	0.18111	2.2441	0.0248257	0.0491174
ENSG00000075340	ENSG00000075340.23	adducin 2 [Source:HGNC Symbol;Acc:HGNC:244]	2	70607618	70768225	ADD2	protein_coding	78.4167	0.406097	1.3251	0.269153	1.5088	0.131351	0.19604
ENSG00000105887	ENSG00000105887.11	myotrophin [Source:HGNC Symbol;Acc:HGNC:15667]	7	135926760	135977359	MTPN	protein_coding	757.942	0.406088	1.32509	0.0857526	4.73557	2.1844e-06	1.15829e-05
ENSG00000007541	ENSG00000007541.17	phosphatidylinositol glycan anchor biosynthesis class Q [Source:HGNC Symbol;Acc:HGNC:14135]	16	566995	584109	PIGQ	protein_coding	171.534	0.405965	1.32497	0.187535	2.16474	0.0304075	0.0583194
ENSG00000266467	ENSG00000266467.2	RNA, 7SL, cytoplasmic 220, pseudogene [Source:HGNC Symbol;Acc:HGNC:46236]	10	68007718	68008017	RN7SL220P	misc_RNA	10.5513	0.405934	1.32495	0.525877	0.771918	0.440163	0.52495
ENSG00000157827	ENSG00000157827.20	formin like 2 [Source:HGNC Symbol;Acc:HGNC:18267]	2	152335174	152649826	FMNL2	protein_coding	1091.58	0.405868	1.32489	0.0700335	5.79535	6.81803e-09	5.48345e-08
ENSG00000102100	ENSG00000102100.16	solute carrier family 35 member A2 [Source:HGNC Symbol;Acc:HGNC:11022]	X	48903180	48911958	SLC35A2	protein_coding	50.4757	0.40557	1.32461	0.344397	1.17762	0.238946	0.315738
ENSG00000206503	ENSG00000206503.13	major histocompatibility complex, class I, A [Source:HGNC Symbol;Acc:HGNC:4931]	6	29941260	29945884	HLA-A	protein_coding	890.858	0.405494	1.32454	0.078033	5.19645	2.03135e-07	1.29549e-06
ENSG00000140299	ENSG00000140299.13	BCL2 interacting protein 2 [Source:HGNC Symbol;Acc:HGNC:1083]	15	59659146	59689534	BNIP2	protein_coding	590.472	0.405469	1.32452	0.101162	4.00811	6.12077e-05	0.000240888
ENSG00000132522	ENSG00000132522.16	G protein pathway suppressor 2 [Source:HGNC Symbol;Acc:HGNC:4550]	17	7311324	7315564	GPS2	protein_coding	86.0035	0.405425	1.32448	0.353198	1.14787	0.251023	0.328938
ENSG00000099219	ENSG00000099219.15	endoplasmic reticulum metallopeptidase 1 [Source:HGNC Symbol;Acc:HGNC:23703]	9	5749832	5879537	ERMP1	protein_coding	454.406	0.405329	1.32439	0.109678	3.69563	0.000219343	0.00076409
ENSG00000164366	ENSG00000164366.4	coiled-coil domain containing 127 [Source:HGNC Symbol;Acc:HGNC:30520]	5	196868	218153	CCDC127	protein_coding	183.9	0.405299	1.32436	0.176446	2.29702	0.0216177	0.0437035
ENSG00000267605	ENSG00000267605.8	novel transcript, antisense to ZNF383	19	37235507	37304395		lncRNA	14.4533	0.405264	1.32433	0.495469	0.81794	0.413391	0.498596
ENSG00000167972	ENSG00000167972.14	ATP binding cassette subfamily A member 3 [Source:HGNC Symbol;Acc:HGNC:33]	16	2275881	2340746	ABCA3	protein_coding	154.939	0.405182	1.32426	0.194677	2.0813	0.0374063	0.0694079
ENSG00000167671	ENSG00000167671.12	UBX domain protein 6 [Source:HGNC Symbol;Acc:HGNC:14928]	19	4444999	4457794	UBXN6	protein_coding	323.832	0.405143	1.32422	0.136069	2.97748	0.00290625	0.00768222
ENSG00000116406	ENSG00000116406.20	ER degradation enhancing alpha-mannosidase like protein 3 [Source:HGNC Symbol;Acc:HGNC:16787]	1	184690237	184754907	EDEM3	protein_coding	487.575	0.405091	1.32417	0.108115	3.74686	0.000179064	0.000637871
ENSG00000187535	ENSG00000187535.14	intraflagellar transport 140 [Source:HGNC Symbol;Acc:HGNC:29077]	16	1510427	1612072	IFT140	protein_coding	276.367	0.405062	1.32415	0.149815	2.70376	0.00685602	0.0163203
ENSG00000165512	ENSG00000165512.5	zinc finger protein 22 [Source:HGNC Symbol;Acc:HGNC:13012]	10	45000923	45005326	ZNF22	protein_coding	221.826	0.404992	1.32408	0.163926	2.47058	0.0134895	0.0292009
ENSG00000122643	ENSG00000122643.23	5'-nucleotidase, cytosolic IIIA [Source:HGNC Symbol;Acc:HGNC:17820]	7	33014130	33062796	NT5C3A	protein_coding	124.064	0.404945	1.32404	0.219608	1.84395	0.0651907	0.110574
ENSG00000172890	ENSG00000172890.13	NAD synthetase 1 [Source:HGNC Symbol;Acc:HGNC:29832]	11	71453109	71524107	NADSYN1	protein_coding	280.749	0.404879	1.32398	0.143017	2.83099	0.00464042	0.0116067
ENSG00000041802	ENSG00000041802.11	large 60S subunit nuclear export GTPase 1 [Source:HGNC Symbol;Acc:HGNC:25652]	3	194640791	194672463	LSG1	protein_coding	146.097	0.404796	1.3239	0.201547	2.00844	0.0445963	0.0805859
ENSG00000083223	ENSG00000083223.18	terminal uridylyl transferase 7 [Source:HGNC Symbol;Acc:HGNC:25817]	9	86287733	86354454	TUT7	protein_coding	349.693	0.40466	1.32378	0.128357	3.15262	0.00161813	0.00458064
ENSG00000132383	ENSG00000132383.12	replication protein A1 [Source:HGNC Symbol;Acc:HGNC:10289]	17	1829702	1900082	RPA1	protein_coding	295.463	0.404619	1.32374	0.161225	2.50966	0.0120848	0.0266141
ENSG00000178127	ENSG00000178127.13	NADH:ubiquinone oxidoreductase core subunit V2 [Source:HGNC Symbol;Acc:HGNC:7717]	18	9102630	9134345	NDUFV2	protein_coding	134.558	0.404375	1.32352	0.203802	1.98416	0.0472384	0.0847797
ENSG00000213593	ENSG00000213593.10	thioredoxin related transmembrane protein 2 [Source:HGNC Symbol;Acc:HGNC:30739]	11	57712593	57740973	TMX2	protein_coding	187.884	0.404357	1.3235	0.199709	2.02473	0.0428947	0.0779837
ENSG00000114686	ENSG00000114686.9	mitochondrial ribosomal protein L3 [Source:HGNC Symbol;Acc:HGNC:10379]	3	131462212	131502983	MRPL3	protein_coding	245.162	0.404335	1.32348	0.155571	2.59904	0.00934854	0.021293
ENSG00000163818	ENSG00000163818.19	leucine zipper transcription factor like 1 [Source:HGNC Symbol;Acc:HGNC:6741]	3	45823316	45916042	LZTFL1	protein_coding	117.125	0.404331	1.32348	0.218898	1.84712	0.06473	0.109921
ENSG00000137133	ENSG00000137133.11	histidine triad nucleotide binding protein 2 [Source:HGNC Symbol;Acc:HGNC:18344]	9	35812960	35815354	HINT2	protein_coding	13.5087	0.404318	1.32346	0.490029	0.825089	0.409321	0.494603
ENSG00000139722	ENSG00000139722.7	VPS37B subunit of ESCRT-I [Source:HGNC Symbol;Acc:HGNC:25754]	12	122865330	122896127	VPS37B	protein_coding	193.739	0.404204	1.32336	0.17829	2.26711	0.0233834	0.0468178
ENSG00000181481	ENSG00000181481.14	ring finger protein 135 [Source:HGNC Symbol;Acc:HGNC:21158]	17	30970984	30999911	RNF135	protein_coding	87.0444	0.40406	1.32323	0.256999	1.57223	0.115898	0.176932
ENSG00000163788	ENSG00000163788.14	SNF related kinase [Source:HGNC Symbol;Acc:HGNC:30598]	3	43286512	43424764	SNRK	protein_coding	476.574	0.403994	1.32317	0.108281	3.73097	0.000190744	0.000673374
ENSG00000198586	ENSG00000198586.14	tousled like kinase 1 [Source:HGNC Symbol;Acc:HGNC:11841]	2	170990823	171231314	TLK1	protein_coding	732.786	0.403751	1.32294	0.0952773	4.23764	2.25878e-05	9.75532e-05
ENSG00000288945	ENSG00000288945.1	novel transcript	8	103451131	103452520		lncRNA	7.664	0.403494	1.32271	0.549597	0.734163	0.462849	0.547573
ENSG00000238197	ENSG00000238197.7	PAXBP1 antisense RNA 1 [Source:HGNC Symbol;Acc:HGNC:39603]	21	32728094	32747065	PAXBP1-AS1	lncRNA	26.1698	0.403491	1.3227	0.433903	0.929909	0.352418	0.437596
ENSG00000077420	ENSG00000077420.16	amyloid beta precursor protein binding family B member 1 interacting protein [Source:HGNC Symbol;Acc:HGNC:17379]	10	26438341	26567803	APBB1IP	protein_coding	10.3991	0.403235	1.32247	0.557257	0.723608	0.469307	0.55345
ENSG00000233024	ENSG00000233024.7	nuclear pore complex interacting protein family, member A9 [Source:HGNC Symbol;Acc:HGNC:41984]	16	18358086	18379331	NPIPA9	protein_coding	265.128	0.403168	1.32241	0.147606	2.73137	0.00630716	0.015198
ENSG00000198947	ENSG00000198947.18	dystrophin [Source:HGNC Symbol;Acc:HGNC:2928]	X	31097677	33339609	DMD	protein_coding	2757.97	0.403148	1.32239	0.0441999	9.12102	7.44185e-20	1.77421e-18
ENSG00000197580	ENSG00000197580.13	beta-carotene oxygenase 2 [Source:HGNC Symbol;Acc:HGNC:18503]	11	112175510	112224699	BCO2	protein_coding	120.003	0.403142	1.32238	0.217476	1.85373	0.0637784	0.108648
ENSG00000279500	ENSG00000279500.1	novel transcript	12	128813186	128814750		TEC	55.266	0.403085	1.32233	0.328324	1.2277	0.219558	0.294349
ENSG00000134285	ENSG00000134285.11	FKBP prolyl isomerase 11 [Source:HGNC Symbol;Acc:HGNC:18624]	12	48921518	48926474	FKBP11	protein_coding	123.816	0.403051	1.3223	0.240155	1.6783	0.0932888	0.148417
ENSG00000248015	ENSG00000248015.7	novel transcript, antisense to NDUFS7	19	1392170	1396467		lncRNA	68.5767	0.403	1.32225	0.29214	1.37948	0.167748	0.238168
ENSG00000252919	ENSG00000252919.1	Y RNA [Source:RFAM;Acc:RF00019]	14	49592236	49592337	Y_RNA	misc_RNA	2.05962	0.402929	1.32219	0.473017	0.851828	0.39431	0.479767
ENSG00000136631	ENSG00000136631.15	vacuolar protein sorting 45 homolog [Source:HGNC Symbol;Acc:HGNC:14579]	1	150067279	150145329	VPS45	protein_coding	208.946	0.40286	1.32213	0.18878	2.13402	0.0328414	0.0621731
ENSG00000087266	ENSG00000087266.17	SH3 domain binding protein 2 [Source:HGNC Symbol;Acc:HGNC:10825]	4	2793071	2841098	SH3BP2	protein_coding	505.086	0.402834	1.3221	0.117716	3.42208	0.000621439	0.00194299
ENSG00000140548	ENSG00000140548.10	zinc finger protein 710 [Source:HGNC Symbol;Acc:HGNC:25352]	15	90001324	90082206	ZNF710	protein_coding	90.2272	0.402689	1.32197	0.269812	1.49248	0.135573	0.201346
ENSG00000005102	ENSG00000005102.14	mesenchyme homeobox 1 [Source:HGNC Symbol;Acc:HGNC:7013]	17	43640389	43661922	MEOX1	protein_coding	33.7371	0.402429	1.32173	0.382	1.05348	0.292121	0.373965
ENSG00000111653	ENSG00000111653.20	inhibitor of growth family member 4 [Source:HGNC Symbol;Acc:HGNC:19423]	12	6650301	6663142	ING4	protein_coding	144.275	0.402425	1.32173	0.203363	1.97885	0.0478324	0.0857263
ENSG00000269439	ENSG00000269439.7	PGLS divergent transcript [Source:HGNC Symbol;Acc:HGNC:55274]	19	17488990	17511889	PGLS-DT	lncRNA	24.0986	0.402107	1.32144	0.435999	0.922266	0.35639	0.441354
ENSG00000100580	ENSG00000100580.8	transmembrane p24 trafficking protein family member 8 [Source:HGNC Symbol;Acc:HGNC:18633]	14	77335029	77377094	TMED8	protein_coding	752.497	0.402096	1.32143	0.0891546	4.5101	6.47975e-06	3.12216e-05
ENSG00000163344	ENSG00000163344.6	phosphomevalonate kinase [Source:HGNC Symbol;Acc:HGNC:9141]	1	154924740	154936719	PMVK	protein_coding	22.7071	0.40186	1.32121	0.463214	0.867547	0.385642	0.471237
ENSG00000107566	ENSG00000107566.14	ER lipid raft associated 1 [Source:HGNC Symbol;Acc:HGNC:16947]	10	100150094	100186033	ERLIN1	protein_coding	193.577	0.401854	1.3212	0.180783	2.22285	0.0262258	0.0515251
ENSG00000170088	ENSG00000170088.14	transmembrane protein 192 [Source:HGNC Symbol;Acc:HGNC:26775]	4	165070608	165208549	TMEM192	protein_coding	280.476	0.401811	1.32117	0.141452	2.84063	0.00450247	0.0113154
ENSG00000141959	ENSG00000141959.17	phosphofructokinase, liver type [Source:HGNC Symbol;Acc:HGNC:8876]	21	44300051	44327376	PFKL	protein_coding	417.899	0.401774	1.32113	0.115318	3.48406	0.000493873	0.00157885
ENSG00000081307	ENSG00000081307.15	ubiquitin like modifier activating enzyme 5 [Source:HGNC Symbol;Acc:HGNC:23230]	3	132654446	132679794	UBA5	protein_coding	357.592	0.401592	1.32096	0.143601	2.79659	0.00516457	0.0127336
ENSG00000241839	ENSG00000241839.10	pleckstrin homology domain containing O2 [Source:HGNC Symbol;Acc:HGNC:30026]	15	64841883	64868002	PLEKHO2	protein_coding	174.975	0.401573	1.32095	0.209931	1.91288	0.0557637	0.0973155
ENSG00000100852	ENSG00000100852.14	Rho GTPase activating protein 5 [Source:HGNC Symbol;Acc:HGNC:675]	14	32076114	32159728	ARHGAP5	protein_coding	1921.38	0.401389	1.32078	0.0539239	7.44363	9.7958e-14	1.38603e-12
ENSG00000279432	ENSG00000279432.1	novel transcript	17	2639297	2642418		TEC	172.968	0.40121	1.32061	0.183989	2.18062	0.0292116	0.0564942
ENSG00000272150	ENSG00000272150.5	NBPF member 25, pseudogene [Source:HGNC Symbol;Acc:HGNC:45046]	1	145572345	145607858	NBPF25P	transcribed_unprocessed_pseudogene	129.481	0.40113	1.32054	0.207067	1.9372	0.0527212	0.0927747
ENSG00000261135	ENSG00000261135.1	novel transcript	1	16514645	16515754		lncRNA	8.67204	0.401044	1.32046	0.545945	0.734587	0.462591	0.547346
ENSG00000113838	ENSG00000113838.13	TBCC domain containing 1 [Source:HGNC Symbol;Acc:HGNC:25546]	3	186546067	186570543	TBCCD1	protein_coding	63.2797	0.401006	1.32043	0.427717	0.937549	0.348476	0.433484
ENSG00000277971	ENSG00000277971.1	novel protein	22	20429241	20446620		protein_coding	3.05822	0.400746	1.32019	0.510921	0.78436	0.432829	0.518
ENSG00000112234	ENSG00000112234.9	F-box and leucine rich repeat protein 4 [Source:HGNC Symbol;Acc:HGNC:13601]	6	98868535	98948006	FBXL4	protein_coding	610.615	0.400665	1.32012	0.107091	3.74134	0.00018304	0.000650629
ENSG00000187066	ENSG00000187066.9	transmembrane protein 262 [Source:HGNC Symbol;Acc:HGNC:49389]	11	65084979	65089375	TMEM262	protein_coding	22.8363	0.400634	1.32009	0.516634	0.775469	0.438063	0.522941
ENSG00000030066	ENSG00000030066.14	nucleoporin 160 [Source:HGNC Symbol;Acc:HGNC:18017]	11	47778087	47848555	NUP160	protein_coding	548.579	0.400581	1.32004	0.10164	3.94116	8.10883e-05	0.000310297
ENSG00000171634	ENSG00000171634.19	bromodomain PHD finger transcription factor [Source:HGNC Symbol;Acc:HGNC:3581]	17	67825503	67984378	BPTF	protein_coding	2509.16	0.400234	1.31972	0.0459958	8.70154	3.27417e-18	6.79747e-17
ENSG00000145414	ENSG00000145414.9	nuclear assembly factor 1 ribonucleoprotein [Source:HGNC Symbol;Acc:HGNC:25126]	4	163110073	163166890	NAF1	protein_coding	146.785	0.400219	1.31971	0.205363	1.94884	0.0513148	0.0906351
ENSG00000169891	ENSG00000169891.18	RALBP1 associated Eps domain containing 2 [Source:HGNC Symbol;Acc:HGNC:9963]	X	16946658	17153272	REPS2	protein_coding	321.91	0.400159	1.31965	0.167184	2.39352	0.0166876	0.0350775
ENSG00000131871	ENSG00000131871.15	selenoprotein S [Source:HGNC Symbol;Acc:HGNC:30396]	15	101270817	101277500	SELENOS	protein_coding	93.7493	0.400089	1.31959	0.265935	1.50446	0.132463	0.197473
ENSG00000199977	ENSG00000199977.1	Small nucleolar RNA SNORA73 family [Source:RFAM;Acc:RF00045]	18	21817624	21817828	SNORA73	snoRNA	10.5361	0.400072	1.31957	0.52843	0.757095	0.448993	0.533783
ENSG00000090238	ENSG00000090238.12	yippee like 3 [Source:HGNC Symbol;Acc:HGNC:18327]	16	30092314	30096915	YPEL3	protein_coding	327.621	0.400038	1.31954	0.155218	2.57727	0.00995838	0.0225039
ENSG00000205542	ENSG00000205542.11	thymosin beta 4 X-linked [Source:HGNC Symbol;Acc:HGNC:11881]	X	12975110	12977227	TMSB4X	protein_coding	813.218	0.399992	1.3195	0.0933014	4.2871	1.81021e-05	7.98525e-05
ENSG00000043514	ENSG00000043514.17	tRNA isopentenyltransferase 1 [Source:HGNC Symbol;Acc:HGNC:20286]	1	39838110	39883511	TRIT1	protein_coding	195.215	0.399936	1.31945	0.168317	2.37609	0.0174973	0.0364565
ENSG00000259495	ENSG00000259495.3	novel transcript	15	80344853	80404214		lncRNA	80.2284	0.399868	1.31939	0.266889	1.49825	0.134067	0.199574
ENSG00000143924	ENSG00000143924.19	EMAP like 4 [Source:HGNC Symbol;Acc:HGNC:1316]	2	42169353	42332548	EML4	protein_coding	749.636	0.399709	1.31924	0.0880236	4.54093	5.60067e-06	2.73372e-05
ENSG00000118777	ENSG00000118777.12	ATP binding cassette subfamily G member 2 (Junior blood group) [Source:HGNC Symbol;Acc:HGNC:74]	4	88090150	88231628	ABCG2	protein_coding	228.088	0.399318	1.31888	0.166766	2.39448	0.0166437	0.0350091
ENSG00000198624	ENSG00000198624.13	coiled-coil domain containing 69 [Source:HGNC Symbol;Acc:HGNC:24487]	5	151181052	151224093	CCDC69	protein_coding	462.269	0.39914	1.31872	0.11222	3.55675	0.000375466	0.00123313
ENSG00000169379	ENSG00000169379.17	ADP ribosylation factor like GTPase 13B [Source:HGNC Symbol;Acc:HGNC:25419]	3	93980139	94055678	ARL13B	protein_coding	161.381	0.399027	1.31862	0.187436	2.12887	0.0332652	0.0628744
ENSG00000101558	ENSG00000101558.14	VAMP associated protein A [Source:HGNC Symbol;Acc:HGNC:12648]	18	9914016	9960021	VAPA	protein_coding	961.083	0.39898	1.31858	0.0756538	5.27376	1.33654e-07	8.8107e-07
ENSG00000134905	ENSG00000134905.17	cysteinyl-tRNA synthetase 2, mitochondrial [Source:HGNC Symbol;Acc:HGNC:25695]	13	110641412	110713603	CARS2	protein_coding	236.776	0.398972	1.31857	0.161066	2.47707	0.0132464	0.0287754
ENSG00000289017	ENSG00000289017.1	novel transcript, sense intronic to RP11-437B10.1and CHD2	15	92908004	92909131		lncRNA	108.146	0.398879	1.31848	0.227266	1.75512	0.079239	0.130095
ENSG00000132952	ENSG00000132952.12	ubiquitin specific peptidase like 1 [Source:HGNC Symbol;Acc:HGNC:20294]	13	30617693	30660770	USPL1	protein_coding	190.197	0.398787	1.3184	0.174987	2.27894	0.0226704	0.0455414
ENSG00000227081	ENSG00000227081.5	ribosomal protein S27 (RPS27) pseudogene	12	3211663	3211917		processed_pseudogene	25.0515	0.398343	1.31799	0.440422	0.904459	0.365752	0.45085
ENSG00000182768	ENSG00000182768.9	neugrin, neurite outgrowth associated [Source:HGNC Symbol;Acc:HGNC:18077]	15	90265659	90275778	NGRN	protein_coding	303.163	0.398227	1.31789	0.147563	2.69868	0.00696142	0.0165488
ENSG00000085871	ENSG00000085871.9	microsomal glutathione S-transferase 2 [Source:HGNC Symbol;Acc:HGNC:7063]	4	139665768	139740745	MGST2	protein_coding	77.1397	0.398092	1.31776	0.266445	1.49409	0.135152	0.200829
ENSG00000118496	ENSG00000118496.5	F-box protein 30 [Source:HGNC Symbol;Acc:HGNC:15600]	6	145793502	145814795	FBXO30	protein_coding	423.587	0.397884	1.31757	0.133921	2.97105	0.00296787	0.00782755
ENSG00000174238	ENSG00000174238.16	phosphatidylinositol transfer protein alpha [Source:HGNC Symbol;Acc:HGNC:9001]	17	1517718	1562792	PITPNA	protein_coding	318.997	0.397774	1.31747	0.136875	2.9061	0.00365967	0.00942315
ENSG00000169251	ENSG00000169251.13	NMD3 ribosome export adaptor [Source:HGNC Symbol;Acc:HGNC:24250]	3	161104696	161253532	NMD3	protein_coding	261.664	0.397734	1.31744	0.15035	2.64538	0.0081598	0.0189677
ENSG00000153485	ENSG00000153485.6	transmembrane protein 251 [Source:HGNC Symbol;Acc:HGNC:20218]	14	93184951	93188463	TMEM251	protein_coding	57.8454	0.397715	1.31742	0.304322	1.30689	0.191251	0.26398
ENSG00000266904	ENSG00000266904.7	long intergenic non-protein coding RNA 663 [Source:HGNC Symbol;Acc:HGNC:28609]	19	19757366	19776423	LINC00663	lncRNA	67.6749	0.397608	1.31732	0.29701	1.3387	0.180668	0.252641
ENSG00000172831	ENSG00000172831.14	carboxylesterase 2 [Source:HGNC Symbol;Acc:HGNC:1864]	16	66934444	66945096	CES2	protein_coding	209.472	0.397529	1.31725	0.162525	2.44595	0.0144471	0.0310754
ENSG00000176293	ENSG00000176293.20	zinc finger protein 135 [Source:HGNC Symbol;Acc:HGNC:12919]	19	58059239	58086310	ZNF135	protein_coding	280.202	0.397512	1.31723	0.173633	2.28937	0.0220576	0.0444692
ENSG00000138081	ENSG00000138081.22	F-box protein 11 [Source:HGNC Symbol;Acc:HGNC:13590]	2	47789316	47906498	FBXO11	protein_coding	1051.36	0.397492	1.31722	0.071474	5.56136	2.67683e-08	1.97979e-07
ENSG00000159214	ENSG00000159214.13	coiled-coil domain containing 24 [Source:HGNC Symbol;Acc:HGNC:28688]	1	43991359	43996528	CCDC24	protein_coding	20.2251	0.397281	1.31702	0.46366	0.856837	0.391535	0.477118
ENSG00000161202	ENSG00000161202.20	dishevelled segment polarity protein 3 [Source:HGNC Symbol;Acc:HGNC:3087]	3	184155377	184173614	DVL3	protein_coding	789.425	0.397209	1.31696	0.0846805	4.69069	2.72291e-06	1.41771e-05
ENSG00000113194	ENSG00000113194.13	Fas associated factor family member 2 [Source:HGNC Symbol;Acc:HGNC:24666]	5	176447628	176510074	FAF2	protein_coding	403.075	0.397196	1.31695	0.127815	3.1076	0.00188616	0.00525462
ENSG00000234073	ENSG00000234073.1	chromobox homolog 3 (CBX3) pseudogene	3	36880184	36880729		processed_pseudogene	15.4206	0.397111	1.31687	0.505768	0.785165	0.432357	0.517636
ENSG00000198618	ENSG00000198618.5	peptidylprolyl isomerase A pseudogene 22 [Source:HGNC Symbol;Acc:HGNC:17236]	21	18857779	18858276	PPIAP22	processed_pseudogene	21.1941	0.396783	1.31657	0.456393	0.869389	0.384634	0.470191
ENSG00000095380	ENSG00000095380.11	N-acetylneuraminate synthase [Source:HGNC Symbol;Acc:HGNC:19237]	9	98056732	98083077	NANS	protein_coding	35.5926	0.39675	1.31654	0.376788	1.05298	0.29235	0.374219
ENSG00000111325	ENSG00000111325.16	2-oxoglutarate and iron dependent oxygenase domain containing 2 [Source:HGNC Symbol;Acc:HGNC:25823]	12	122974580	122980043	OGFOD2	protein_coding	72.0711	0.396738	1.31653	0.338692	1.17138	0.241445	0.318381
ENSG00000224738	ENSG00000224738.2	novel transcript, antisense to TRIM37 and SKA2	17	59106598	59118453		lncRNA	27.9474	0.396662	1.31646	0.431325	0.919635	0.357764	0.442767
ENSG00000185019	ENSG00000185019.17	U-box domain containing 5 [Source:HGNC Symbol;Acc:HGNC:17777]	20	3107573	3160196	UBOX5	protein_coding	87.9128	0.396634	1.31643	0.267567	1.48237	0.138241	0.204731
ENSG00000198945	ENSG00000198945.8	L3MBTL histone methyl-lysine binding protein 3 [Source:HGNC Symbol;Acc:HGNC:23035]	6	130013699	130141449	L3MBTL3	protein_coding	177.68	0.396594	1.3164	0.179915	2.20435	0.0275001	0.0536352
ENSG00000205268	ENSG00000205268.11	phosphodiesterase 7A [Source:HGNC Symbol;Acc:HGNC:8791]	8	65714334	65842322	PDE7A	protein_coding	202.755	0.396434	1.31625	0.167068	2.37289	0.0176496	0.0366482
ENSG00000259810	ENSG00000259810.2	novel transcript	16	31788202	31790993		lncRNA	9.54326	0.396352	1.31618	0.536274	0.739085	0.459855	0.544486
ENSG00000205208	ENSG00000205208.5	chromosome 4 open reading frame 46 [Source:HGNC Symbol;Acc:HGNC:27320]	4	158666675	158672255	C4orf46	protein_coding	51.21	0.396344	1.31617	0.336893	1.17647	0.239408	0.316216
ENSG00000276234	ENSG00000276234.5	transcriptional adaptor 2A [Source:HGNC Symbol;Acc:HGNC:11531]	17	37406886	37479725	TADA2A	protein_coding	117.66	0.396266	1.3161	0.227992	1.73807	0.0821988	0.134367
ENSG00000255284	ENSG00000255284.3	novel transcript	11	777574	784298		lncRNA	30.8823	0.396042	1.31589	0.419324	0.944477	0.344926	0.429716
ENSG00000226318	ENSG00000226318.1	RPS3A pseudogene 38 [Source:HGNC Symbol;Acc:HGNC:36145]	10	67960702	67961464	RPS3AP38	processed_pseudogene	28.8775	0.395999	1.31585	0.409844	0.966217	0.333935	0.418256
ENSG00000013275	ENSG00000013275.8	proteasome 26S subunit, ATPase 4 [Source:HGNC Symbol;Acc:HGNC:9551]	19	39971165	39981764	PSMC4	protein_coding	98.3207	0.395957	1.31581	0.237063	1.67026	0.0948683	0.150552
ENSG00000186481	ENSG00000186481.16	ankyrin repeat domain 20 family member A5, pseudogene [Source:HGNC Symbol;Acc:HGNC:33833]	18	14179097	14252140	ANKRD20A5P	transcribed_unprocessed_pseudogene	12.4296	0.395926	1.31579	0.511187	0.774523	0.438622	0.52349
ENSG00000060339	ENSG00000060339.14	cell division cycle and apoptosis regulator 1 [Source:HGNC Symbol;Acc:HGNC:24236]	10	68721012	68792377	CCAR1	protein_coding	511.825	0.395878	1.31574	0.104882	3.7745	0.00016033	0.000577286
ENSG00000186567	ENSG00000186567.14	CEA cell adhesion molecule 19 [Source:HGNC Symbol;Acc:HGNC:31951]	19	44662278	44684359	CEACAM19	protein_coding	102.255	0.395759	1.31563	0.252472	1.56754	0.11699	0.178316
ENSG00000204070	ENSG00000204070.10	SYS1 golgi trafficking protein [Source:HGNC Symbol;Acc:HGNC:16162]	20	45361937	45376798	SYS1	protein_coding	180.26	0.395414	1.31532	0.180054	2.19609	0.0280858	0.05459
ENSG00000123983	ENSG00000123983.15	acyl-CoA synthetase long chain family member 3 [Source:HGNC Symbol;Acc:HGNC:3570]	2	222860942	222944639	ACSL3	protein_coding	555.314	0.395365	1.31528	0.102681	3.85043	0.000117911	0.000435904
ENSG00000202184	ENSG00000202184.1	RNA, U6 small nuclear 1283, pseudogene [Source:HGNC Symbol;Acc:HGNC:48246]	1	246189014	246189118	RNU6-1283P	snRNA	6.64833	0.395362	1.31527	0.554832	0.71258	0.476105	0.560096
ENSG00000181315	ENSG00000181315.11	zinc finger protein 322 [Source:HGNC Symbol;Acc:HGNC:23640]	6	26634383	26659752	ZNF322	protein_coding	273.219	0.395318	1.31523	0.146967	2.68985	0.0071484	0.0169219
ENSG00000242735	ENSG00000242735.1	ribosomal protein SA pseudogene 26 [Source:HGNC Symbol;Acc:HGNC:36195]	2	62146413	62147153	RPSAP26	processed_pseudogene	12.4192	0.395138	1.31507	0.512753	0.770622	0.440931	0.525663
ENSG00000196295	ENSG00000196295.13	GARS1 divergent transcript [Source:HGNC Symbol;Acc:HGNC:48951]	7	30516309	30595286	GARS1-DT	lncRNA	1394.83	0.395058	1.315	0.0615905	6.41427	1.415e-10	1.40914e-09
ENSG00000117984	ENSG00000117984.15	cathepsin D [Source:HGNC Symbol;Acc:HGNC:2529]	11	1752752	1764573	CTSD	protein_coding	614.304	0.395042	1.31498	0.103929	3.80106	0.000144077	0.000525108
ENSG00000114529	ENSG00000114529.13	chromosome 3 open reading frame 52 [Source:HGNC Symbol;Acc:HGNC:26255]	3	112086335	112131004	C3orf52	protein_coding	6.77952	0.395024	1.31496	0.557267	0.708859	0.478412	0.562248
ENSG00000232060	ENSG00000232060.3	solute carrier family 4 member 1 adaptor protein pseudogene 1 [Source:HGNC Symbol;Acc:HGNC:49811]	9	30558880	30559481	SLC4A1APP1	processed_pseudogene	6.77952	0.395024	1.31496	0.557267	0.708859	0.478412	0.562248
ENSG00000188707	ENSG00000188707.7	ZBED6 C-terminal like [Source:HGNC Symbol;Acc:HGNC:21720]	7	150322639	150332721	ZBED6CL	transcribed_unitary_pseudogene	119.443	0.394647	1.31462	0.227707	1.73314	0.0830713	0.135551
ENSG00000123066	ENSG00000123066.9	mediator complex subunit 13L [Source:HGNC Symbol;Acc:HGNC:22962]	12	115957905	116277693	MED13L	protein_coding	2580.81	0.394539	1.31452	0.0464042	8.50222	1.85993e-17	3.63567e-16
ENSG00000099715	ENSG00000099715.14	protocadherin 11 Y-linked [Source:HGNC Symbol;Acc:HGNC:15813]	Y	5000226	5742224	PCDH11Y	protein_coding	48.2115	0.394368	1.31437	0.336505	1.17195	0.241216	0.318146
ENSG00000136100	ENSG00000136100.14	vacuolar protein sorting 36 homolog [Source:HGNC Symbol;Acc:HGNC:20312]	13	52412602	52450634	VPS36	protein_coding	493.035	0.394193	1.31421	0.105393	3.74023	0.00018385	0.000652852
ENSG00000186994	ENSG00000186994.12	KN motif and ankyrin repeat domains 3 [Source:HGNC Symbol;Acc:HGNC:24796]	19	8322584	8343262	KANK3	protein_coding	20.995	0.394148	1.31417	0.521411	0.755926	0.449694	0.534488
ENSG00000070182	ENSG00000070182.21	spectrin beta, erythrocytic [Source:HGNC Symbol;Acc:HGNC:11274]	14	64746283	64879907	SPTB	protein_coding	129.184	0.394061	1.31409	0.20969	1.87925	0.0602102	0.103287
ENSG00000143315	ENSG00000143315.8	phosphatidylinositol glycan anchor biosynthesis class M [Source:HGNC Symbol;Acc:HGNC:18858]	1	160024953	160031990	PIGM	protein_coding	188.856	0.39404	1.31407	0.179253	2.19824	0.0279322	0.0543256
ENSG00000185946	ENSG00000185946.16	RNA binding region (RNP1, RRM) containing 3 [Source:HGNC Symbol;Acc:HGNC:18666]	1	103525691	103555239	RNPC3	protein_coding	664.793	0.393865	1.31391	0.092099	4.27653	1.89827e-05	8.33213e-05
ENSG00000131437	ENSG00000131437.16	kinesin family member 3A [Source:HGNC Symbol;Acc:HGNC:6319]	5	132692628	132737638	KIF3A	protein_coding	303.739	0.393655	1.31372	0.134292	2.93134	0.003375	0.00877137
ENSG00000212123	ENSG00000212123.4	proline rich 22 [Source:HGNC Symbol;Acc:HGNC:28354]	19	5782960	5784746	PRR22	protein_coding	27.0257	0.393642	1.31371	0.425892	0.924276	0.355343	0.440256
ENSG00000085063	ENSG00000085063.17	CD59 molecule (CD59 blood group) [Source:HGNC Symbol;Acc:HGNC:1689]	11	33703010	33736479	CD59	protein_coding	1330.8	0.39361	1.31368	0.0644326	6.10886	1.00345e-09	9.07282e-09
ENSG00000196998	ENSG00000196998.19	WD repeat domain 45 [Source:HGNC Symbol;Acc:HGNC:28912]	X	49074433	49101170	WDR45	protein_coding	146.455	0.39331	1.3134	0.212508	1.8508	0.0641981	0.109085
ENSG00000135338	ENSG00000135338.14	lebercilin LCA5 [Source:HGNC Symbol;Acc:HGNC:31923]	6	79484991	79537458	LCA5	protein_coding	241.892	0.39325	1.31335	0.153146	2.56782	0.0102342	0.023066
ENSG00000103855	ENSG00000103855.18	CD276 molecule [Source:HGNC Symbol;Acc:HGNC:19137]	15	73683966	73714514	CD276	protein_coding	217.728	0.393162	1.31327	0.184407	2.13203	0.0330045	0.0624532
ENSG00000103876	ENSG00000103876.14	fumarylacetoacetate hydrolase [Source:HGNC Symbol;Acc:HGNC:3579]	15	80152490	80186946	FAH	protein_coding	126.52	0.393159	1.31327	0.229016	1.71673	0.0860286	0.139238
ENSG00000174977	ENSG00000174977.8	poly(A) binding protein interacting protein 1 (PAIP1) pseudogene	17	18650195	18651542		processed_pseudogene	12.4286	0.392773	1.31291	0.511933	0.767235	0.442942	0.527527
ENSG00000137700	ENSG00000137700.18	solute carrier family 37 member 4 [Source:HGNC Symbol;Acc:HGNC:4061]	11	119024114	119030906	SLC37A4	protein_coding	95.3479	0.392728	1.31287	0.244905	1.60359	0.108804	0.168476
ENSG00000143889	ENSG00000143889.16	heterogeneous nuclear ribonucleoprotein L like [Source:HGNC Symbol;Acc:HGNC:25127]	2	38561969	38603586	HNRNPLL	protein_coding	410.263	0.392626	1.31278	0.129971	3.02087	0.00252045	0.00679378
ENSG00000134717	ENSG00000134717.18	basic transcription factor 3 like 4 [Source:HGNC Symbol;Acc:HGNC:30547]	1	52056199	52090716	BTF3L4	protein_coding	538.168	0.392499	1.31267	0.106136	3.69808	0.000217239	0.000757291
ENSG00000289042	ENSG00000289042.1	novel transcript, sense intronic to POM121	7	72919205	72920253		lncRNA	47.1625	0.392491	1.31266	0.337218	1.16391	0.24446	0.321859
ENSG00000254331	ENSG00000254331.1	CDC28 protein kinase regulatory subunit 1B pseudogene 7 [Source:HGNC Symbol;Acc:HGNC:1999]	8	80644939	80645173	CKS1BP7	processed_pseudogene	9.52902	0.392464	1.31263	0.538611	0.728659	0.46621	0.550602
ENSG00000197479	ENSG00000197479.7	protocadherin beta 11 [Source:HGNC Symbol;Acc:HGNC:8682]	5	141199610	141203779	PCDHB11	protein_coding	82.803	0.392451	1.31262	0.260843	1.50455	0.132441	0.197452
ENSG00000241612	ENSG00000241612.1	ribosomal protein L21 (RPL21) pseudogene	4	19813749	19814231		processed_pseudogene	4.2251	0.392191	1.31238	0.522068	0.751225	0.452517	0.537302
ENSG00000231390	ENSG00000231390.1	sorting nexin 18 pseudogene 8 [Source:HGNC Symbol;Acc:HGNC:39616]	9	40293082	40293955	SNX18P8	unprocessed_pseudogene	6.65313	0.392031	1.31224	0.555836	0.7053	0.480623	0.564328
ENSG00000111727	ENSG00000111727.12	host cell factor C2 [Source:HGNC Symbol;Acc:HGNC:24972]	12	104064531	104106524	HCFC2	protein_coding	249.524	0.391929	1.31215	0.148395	2.64111	0.00826345	0.0191655
ENSG00000272699	ENSG00000272699.1	novel transcript, antisense to GNB4	3	179405448	179405944		lncRNA	6.38464	0.391668	1.31191	0.544618	0.719161	0.472042	0.55632
ENSG00000173369	ENSG00000173369.18	complement C1q B chain [Source:HGNC Symbol;Acc:HGNC:1242]	1	22652762	22661637	C1QB	protein_coding	49.305	0.391515	1.31177	0.360922	1.08477	0.278026	0.358629
ENSG00000198862	ENSG00000198862.14	listerin E3 ubiquitin protein ligase 1 [Source:HGNC Symbol;Acc:HGNC:13082]	21	28928144	28992956	LTN1	protein_coding	555.986	0.391466	1.31173	0.105621	3.70634	0.000210279	0.000734893
ENSG00000228594	ENSG00000228594.4	fibronectin type III domain containing 10 [Source:HGNC Symbol;Acc:HGNC:42951]	1	1598012	1600135	FNDC10	protein_coding	30.7614	0.39139	1.31166	0.398493	0.982173	0.326015	0.410099
ENSG00000006576	ENSG00000006576.17	putative homeodomain transcription factor 2 [Source:HGNC Symbol;Acc:HGNC:13411]	7	77798773	77957503	PHTF2	protein_coding	318.846	0.391387	1.31165	0.131131	2.9847	0.00283861	0.00755587
ENSG00000163689	ENSG00000163689.21	CFAP20 domain containing [Source:HGNC Symbol;Acc:HGNC:24763]	3	58717365	59050084	CFAP20DC	protein_coding	49.9682	0.391265	1.31154	0.337905	1.15791	0.2469	0.324611
ENSG00000000457	ENSG00000000457.14	SCY1 like pseudokinase 3 [Source:HGNC Symbol;Acc:HGNC:19285]	1	169849631	169894267	SCYL3	protein_coding	191.585	0.391227	1.31151	0.171073	2.2869	0.0222016	0.0447341
ENSG00000011600	ENSG00000011600.12	transmembrane immune signaling adaptor TYROBP [Source:HGNC Symbol;Acc:HGNC:12449]	19	35904401	35908295	TYROBP	protein_coding	28.9146	0.39105	1.31135	0.439558	0.889645	0.373657	0.458948
ENSG00000237765	ENSG00000237765.8	family with sequence similarity 200 member B [Source:HGNC Symbol;Acc:HGNC:27740]	4	15681662	15690447	FAM200B	protein_coding	157.859	0.39084	1.31116	0.186995	2.0901	0.0366085	0.0682089
ENSG00000261801	ENSG00000261801.7	LOXL1 antisense RNA 1 [Source:HGNC Symbol;Acc:HGNC:44169]	15	73908071	73928248	LOXL1-AS1	lncRNA	21.0458	0.390725	1.31105	0.448976	0.870259	0.384159	0.469679
ENSG00000028116	ENSG00000028116.18	VRK serine/threonine kinase 2 [Source:HGNC Symbol;Acc:HGNC:12719]	2	57907629	58159920	VRK2	protein_coding	107.594	0.390705	1.31103	0.284293	1.3743	0.169348	0.239703
ENSG00000124006	ENSG00000124006.15	obscurin like cytoskeletal adaptor 1 [Source:HGNC Symbol;Acc:HGNC:29092]	2	219550728	219571859	OBSL1	protein_coding	2000.5	0.390698	1.31103	0.0513547	7.60783	2.78732e-14	4.16281e-13
ENSG00000221771	ENSG00000221771.1	microRNA 1205 [Source:HGNC Symbol;Acc:HGNC:35271]	8	127960633	127960695	MIR1205	miRNA	3.76582	0.390602	1.31094	0.546204	0.715121	0.474534	0.558513
ENSG00000202222	ENSG00000202222.1	Y RNA [Source:RFAM;Acc:RF00019]	1	39881566	39881678	Y_RNA	misc_RNA	6.6379	0.390519	1.31087	0.555744	0.702696	0.482245	0.565786
ENSG00000077150	ENSG00000077150.20	nuclear factor kappa B subunit 2 [Source:HGNC Symbol;Acc:HGNC:7795]	10	102394110	102402524	NFKB2	protein_coding	128.923	0.390459	1.31081	0.216878	1.80037	0.0718029	0.12011
ENSG00000240801	ENSG00000240801.1	novel transcript, 3' overlapping ncRNA IGF2	11	2129121	2129964		lncRNA	4.78811	0.390439	1.31079	0.55456	0.704051	0.481401	0.564991
ENSG00000048991	ENSG00000048991.17	R3H domain containing 1 [Source:HGNC Symbol;Acc:HGNC:9757]	2	135531455	135725270	R3HDM1	protein_coding	348.5	0.390416	1.31077	0.152507	2.55999	0.0104674	0.023504
ENSG00000179241	ENSG00000179241.13	low density lipoprotein receptor class A domain containing 3 [Source:HGNC Symbol;Acc:HGNC:27046]	11	35943981	36232136	LDLRAD3	protein_coding	232.849	0.390189	1.31057	0.159238	2.45035	0.0142716	0.0307316
ENSG00000101605	ENSG00000101605.14	myomesin 1 [Source:HGNC Symbol;Acc:HGNC:7613]	18	3066807	3219968	MYOM1	protein_coding	49.9753	0.390178	1.31056	0.432723	0.90168	0.367227	0.452352
ENSG00000157368	ENSG00000157368.12	interleukin 34 [Source:HGNC Symbol;Acc:HGNC:28529]	16	70579895	70660682	IL34	protein_coding	41.4212	0.389887	1.31029	0.364127	1.07075	0.284284	0.365217
ENSG00000151657	ENSG00000151657.12	Kin17 DNA and RNA binding protein [Source:HGNC Symbol;Acc:HGNC:6327]	10	7750962	7787993	KIN	protein_coding	152.156	0.389885	1.31029	0.194952	1.9999	0.0455115	0.0819763
ENSG00000131238	ENSG00000131238.18	palmitoyl-protein thioesterase 1 [Source:HGNC Symbol;Acc:HGNC:9325]	1	40072710	40097260	PPT1	protein_coding	405.542	0.389755	1.31017	0.118113	3.29984	0.000967414	0.00289978
ENSG00000155657	ENSG00000155657.29	titin [Source:HGNC Symbol;Acc:HGNC:12403]	2	178525989	178830802	TTN	protein_coding	1763.93	0.389754	1.31017	0.0543222	7.17486	7.23826e-13	9.35868e-12
ENSG00000179431	ENSG00000179431.7	four-jointed box kinase 1 [Source:HGNC Symbol;Acc:HGNC:17166]	11	35618460	35620865	FJX1	protein_coding	26.8327	0.389597	1.31003	0.412984	0.94337	0.345492	0.430291
ENSG00000072210	ENSG00000072210.19	aldehyde dehydrogenase 3 family member A2 [Source:HGNC Symbol;Acc:HGNC:403]	17	19648136	19685760	ALDH3A2	protein_coding	626.035	0.389514	1.30995	0.0971873	4.00786	6.12703e-05	0.000241058
ENSG00000247137	ENSG00000247137.9	ANKRD42 divergent transcript [Source:HGNC Symbol;Acc:HGNC:55590]	11	83184491	83193794	ANKRD42-DT	lncRNA	160.678	0.38948	1.30992	0.189837	2.05166	0.0402031	0.0737787
ENSG00000259869	ENSG00000259869.2	novel transcript	10	42751178	42754297		lncRNA	9.51378	0.389448	1.30989	0.539147	0.72234	0.470086	0.554279
ENSG00000104643	ENSG00000104643.10	myotubularin related protein 9 [Source:HGNC Symbol;Acc:HGNC:14596]	8	11284816	11328146	MTMR9	protein_coding	288.812	0.389307	1.30976	0.141263	2.75589	0.00585328	0.014222
ENSG00000061936	ENSG00000061936.10	splicing factor SWAP [Source:HGNC Symbol;Acc:HGNC:10790]	12	131711081	131799738	SFSWAP	protein_coding	545.835	0.389289	1.30975	0.103438	3.76349	0.000167561	0.000600874
ENSG00000198754	ENSG00000198754.5	3-oxoacid CoA-transferase 2 [Source:HGNC Symbol;Acc:HGNC:18606]	1	39769523	39771348	OXCT2	protein_coding	8.53423	0.389255	1.30972	0.542813	0.717108	0.473308	0.557361
ENSG00000083750	ENSG00000083750.13	Ras related GTP binding B [Source:HGNC Symbol;Acc:HGNC:19901]	X	55717749	55758774	RRAGB	protein_coding	125.904	0.389231	1.30969	0.217516	1.78944	0.0735444	0.122501
ENSG00000112893	ENSG00000112893.10	mannosidase alpha class 2A member 1 [Source:HGNC Symbol;Acc:HGNC:6824]	5	109689927	109869625	MAN2A1	protein_coding	636.465	0.389143	1.30962	0.0960837	4.05005	5.12076e-05	0.000204195
ENSG00000172888	ENSG00000172888.12	zinc finger protein 621 [Source:HGNC Symbol;Acc:HGNC:24787]	3	40524878	40574685	ZNF621	protein_coding	414.057	0.388971	1.30946	0.120758	3.22109	0.00127706	0.00371498
ENSG00000040487	ENSG00000040487.13	solute carrier family 66 member 1 [Source:HGNC Symbol;Acc:HGNC:26001]	1	19312326	19329300	SLC66A1	protein_coding	35.6115	0.388971	1.30946	0.389203	0.999406	0.317598	0.40141
ENSG00000114993	ENSG00000114993.17	rhotekin [Source:HGNC Symbol;Acc:HGNC:10466]	2	74425835	74442422	RTKN	protein_coding	170.169	0.388805	1.30931	0.192915	2.01542	0.0438607	0.0793843
ENSG00000204435	ENSG00000204435.15	casein kinase 2 beta [Source:HGNC Symbol;Acc:HGNC:2460]	6	31665227	31670343	CSNK2B	protein_coding	264.524	0.388669	1.30919	0.148542	2.61656	0.00888215	0.0203459
ENSG00000176055	ENSG00000176055.10	metallo-beta-lactamase domain containing 2 [Source:HGNC Symbol;Acc:HGNC:33711]	5	90458209	90474771	MBLAC2	protein_coding	119.154	0.388638	1.30916	0.228496	1.70085	0.0889714	0.143214
ENSG00000123411	ENSG00000123411.15	IKAROS family zinc finger 4 [Source:HGNC Symbol;Acc:HGNC:13179]	12	56007659	56038435	IKZF4	protein_coding	154.878	0.388621	1.30914	0.19072	2.03765	0.0415851	0.076033
ENSG00000238906	ENSG00000238906.1		7	29912528	29912632		snoRNA	6.67118	0.388384	1.30893	0.556195	0.698288	0.484997	0.568314
ENSG00000164164	ENSG00000164164.17	OTU deubiquitinase 4 [Source:HGNC Symbol;Acc:HGNC:24949]	4	145110838	145180589	OTUD4	protein_coding	1061.64	0.388279	1.30883	0.0749651	5.17947	2.22519e-07	1.40836e-06
ENSG00000164494	ENSG00000164494.12	decaprenyl diphosphate synthase subunit 2 [Source:HGNC Symbol;Acc:HGNC:23041]	6	107152562	107459564	PDSS2	protein_coding	112.545	0.388205	1.30876	0.269009	1.44309	0.148995	0.217468
ENSG00000153823	ENSG00000153823.19	phosphotyrosine interaction domain containing 1 [Source:HGNC Symbol;Acc:HGNC:26084]	2	228850526	229271287	PID1	protein_coding	196.091	0.388162	1.30872	0.172599	2.24893	0.024517	0.0485649
ENSG00000157933	ENSG00000157933.10	SKI proto-oncogene [Source:HGNC Symbol;Acc:HGNC:10896]	1	2228319	2310213	SKI	protein_coding	881.26	0.387559	1.30818	0.101441	3.82054	0.000133158	0.000488116
ENSG00000148468	ENSG00000148468.17	family with sequence similarity 171 member A1 [Source:HGNC Symbol;Acc:HGNC:23522]	10	15211643	15371289	FAM171A1	protein_coding	350.017	0.387468	1.3081	0.127504	3.03887	0.0023747	0.00644445
ENSG00000156802	ENSG00000156802.13	ATPase family AAA domain containing 2 [Source:HGNC Symbol;Acc:HGNC:30123]	8	123319850	123416350	ATAD2	protein_coding	321.348	0.387322	1.30796	0.131509	2.94521	0.00322733	0.00843364
ENSG00000138398	ENSG00000138398.17	peptidylprolyl isomerase G [Source:HGNC Symbol;Acc:HGNC:14650]	2	169584342	169641406	PPIG	protein_coding	758.653	0.387279	1.30792	0.0883457	4.38368	1.16692e-05	5.33489e-05
ENSG00000125743	ENSG00000125743.11	small nuclear ribonucleoprotein D2 polypeptide [Source:HGNC Symbol;Acc:HGNC:11159]	19	45687460	45692569	SNRPD2	protein_coding	79.6553	0.387256	1.3079	0.273851	1.41411	0.15733	0.226824
ENSG00000108669	ENSG00000108669.17	cytohesin 1 [Source:HGNC Symbol;Acc:HGNC:9501]	17	78674048	78782297	CYTH1	protein_coding	195.179	0.387079	1.30774	0.168809	2.293	0.0218481	0.0441079
ENSG00000168724	ENSG00000168724.17	DnaJ heat shock protein family (Hsp40) member C21 [Source:HGNC Symbol;Acc:HGNC:27030]	5	34929559	34958964	DNAJC21	protein_coding	246.246	0.386914	1.30759	0.151401	2.55555	0.010602	0.0237457
ENSG00000266289	ENSG00000266289.1	novel transcript	8	103383078	103383854		lncRNA	6.65877	0.386742	1.30744	0.555799	0.695831	0.486535	0.569819
ENSG00000007080	ENSG00000007080.11	coiled-coil domain containing 124 [Source:HGNC Symbol;Acc:HGNC:25171]	19	17933015	17943991	CCDC124	protein_coding	29.3331	0.386679	1.30738	0.452162	0.85518	0.392452	0.478047
ENSG00000259644	ENSG00000259644.1	novel transcript	15	29728186	29729531		lncRNA	118.16	0.386589	1.3073	0.221111	1.74839	0.0803958	0.131776
ENSG00000201901	ENSG00000201901.1	RN7SK pseudogene 48 [Source:HGNC Symbol;Acc:HGNC:45772]	4	85100496	85100823	RN7SKP48	misc_RNA	59.5562	0.386568	1.30728	0.30594	1.26354	0.206395	0.280916
ENSG00000171160	ENSG00000171160.18	MORN repeat containing 4 [Source:HGNC Symbol;Acc:HGNC:24001]	10	97614553	97633500	MORN4	protein_coding	62.7031	0.386495	1.30721	0.323326	1.19537	0.231942	0.308032
ENSG00000156535	ENSG00000156535.15	CD109 molecule [Source:HGNC Symbol;Acc:HGNC:21685]	6	73695785	73828316	CD109	protein_coding	193.15	0.386491	1.30721	0.181445	2.13007	0.0331656	0.0627053
ENSG00000087301	ENSG00000087301.9	thioredoxin domain containing 16 [Source:HGNC Symbol;Acc:HGNC:19965]	14	52430596	52552522	TXNDC16	protein_coding	174.825	0.386349	1.30708	0.180877	2.13598	0.0326814	0.0619129
ENSG00000089682	ENSG00000089682.17	RNA binding motif protein 41 [Source:HGNC Symbol;Acc:HGNC:25617]	X	107061885	107118823	RBM41	protein_coding	296.126	0.386278	1.30702	0.138134	2.7964	0.0051676	0.0127399
ENSG00000204304	ENSG00000204304.12	PBX homeobox 2 [Source:HGNC Symbol;Acc:HGNC:8633]	6	32184733	32190202	PBX2	protein_coding	541.388	0.386106	1.30686	0.103146	3.74331	0.000181613	0.000646114
ENSG00000170903	ENSG00000170903.12	Myb/SANT DNA binding domain containing 4 with coiled-coils [Source:HGNC Symbol;Acc:HGNC:29383]	11	105995623	106022403	MSANTD4	protein_coding	154.679	0.386105	1.30686	0.189009	2.04278	0.041074	0.0751985
ENSG00000137274	ENSG00000137274.13	biphenyl hydrolase like [Source:HGNC Symbol;Acc:HGNC:1094]	6	3118374	3153578	BPHL	protein_coding	101.741	0.386085	1.30684	0.234204	1.6485	0.099251	0.155967
ENSG00000185716	ENSG00000185716.12	modulator of smoothened [Source:HGNC Symbol;Acc:HGNC:27087]	16	22007638	22087534	MOSMO	protein_coding	305.852	0.385974	1.30674	0.136952	2.81831	0.00482766	0.0120276
ENSG00000124440	ENSG00000124440.16	hypoxia inducible factor 3 subunit alpha [Source:HGNC Symbol;Acc:HGNC:15825]	19	46297042	46343433	HIF3A	protein_coding	243.021	0.385924	1.3067	0.166084	2.32366	0.0201436	0.0411295
ENSG00000137135	ENSG00000137135.18	Rho guanine nucleotide exchange factor 39 [Source:HGNC Symbol;Acc:HGNC:25909]	9	35658875	35675866	ARHGEF39	protein_coding	8.519	0.385804	1.30659	0.543394	0.70999	0.47771	0.561638
ENSG00000237637	ENSG00000237637.1	FRY antisense RNA 1 [Source:HGNC Symbol;Acc:HGNC:39725]	13	32025314	32031639	FRY-AS1	lncRNA	5.6441	0.385713	1.30651	0.557564	0.691783	0.489073	0.572386
ENSG00000132600	ENSG00000132600.18	protein arginine methyltransferase 7 [Source:HGNC Symbol;Acc:HGNC:25557]	16	68310951	68360852	PRMT7	protein_coding	439.432	0.385675	1.30647	0.114096	3.38026	0.00072418	0.00223179
ENSG00000261529	ENSG00000261529.1	novel transcript, sense intronic to UBE3A	15	25345633	25347235		lncRNA	54.6815	0.385501	1.30631	0.316023	1.21985	0.222521	0.297565
ENSG00000152439	ENSG00000152439.13	zinc finger protein 773 [Source:HGNC Symbol;Acc:HGNC:30487]	19	57499915	57518404	ZNF773	protein_coding	44.0872	0.385477	1.30629	0.359224	1.07308	0.283234	0.36402
ENSG00000119125	ENSG00000119125.17	guanine deaminase [Source:HGNC Symbol;Acc:HGNC:4212]	9	72114595	72257193	GDA	protein_coding	2.55384	0.385457	1.30627	0.368839	1.04505	0.295998	0.378185
ENSG00000132915	ENSG00000132915.12	phosphodiesterase 6A [Source:HGNC Symbol;Acc:HGNC:8785]	5	149857953	149944793	PDE6A	protein_coding	2.55384	0.385457	1.30627	0.368839	1.04505	0.295998	0.378185
ENSG00000145757	ENSG00000145757.16	spermatogenesis associated 9 [Source:HGNC Symbol;Acc:HGNC:22988]	5	95652181	95698711	SPATA9	protein_coding	2.55384	0.385457	1.30627	0.368839	1.04505	0.295998	0.378185
ENSG00000090861	ENSG00000090861.17	alanyl-tRNA synthetase 1 [Source:HGNC Symbol;Acc:HGNC:20]	16	70251983	70289707	AARS1	protein_coding	430.092	0.385179	1.30602	0.12276	3.13766	0.001703	0.00479838
ENSG00000134897	ENSG00000134897.14	basic, immunoglobulin-like variable motif containing [Source:HGNC Symbol;Acc:HGNC:16034]	13	102799119	102841533	BIVM	protein_coding	225.764	0.385095	1.30595	0.16462	2.3393	0.01932	0.0396347
ENSG00000259032	ENSG00000259032.2	endosulfine alpha pseudogene 2 [Source:HGNC Symbol;Acc:HGNC:20011]	14	82692704	82693055	ENSAP2	processed_pseudogene	3.03537	0.384919	1.30579	0.506159	0.760471	0.446973	0.531714
ENSG00000163528	ENSG00000163528.13	coiled-coil-helix-coiled-coil-helix domain containing 4 [Source:HGNC Symbol;Acc:HGNC:26467]	3	14112077	14124870	CHCHD4	protein_coding	37.39	0.384869	1.30574	0.370601	1.0385	0.299038	0.381419
ENSG00000207223	ENSG00000207223.1	Y RNA [Source:RFAM;Acc:RF00019]	15	64652888	64652989	Y_RNA	misc_RNA	5.63648	0.384865	1.30574	0.557557	0.690271	0.490024	0.5732
ENSG00000153391	ENSG00000153391.16	INO80 complex subunit C [Source:HGNC Symbol;Acc:HGNC:26994]	18	35452230	35497979	INO80C	protein_coding	57.5221	0.384569	1.30547	0.306042	1.25659	0.208903	0.283723
ENSG00000289270	ENSG00000289270.1	novel transcript, sense intronic to PRKG1	10	51531638	51533633		lncRNA	99.0074	0.384396	1.30531	0.249999	1.53759	0.124149	0.187726
ENSG00000269958	ENSG00000269958.1	novel transcript, sense intronic to KLC1	14	103696353	103697163		lncRNA	105.664	0.384337	1.30526	0.237649	1.61724	0.105825	0.164544
ENSG00000176700	ENSG00000176700.21	SCAN domain containing 2 pseudogene [Source:HGNC Symbol;Acc:HGNC:10567]	15	84631451	84647478	SCAND2P	transcribed_unprocessed_pseudogene	266.816	0.384072	1.30502	0.538281	0.713516	0.475527	0.559522
ENSG00000089693	ENSG00000089693.11	myeloid leukemia factor 2 [Source:HGNC Symbol;Acc:HGNC:7126]	12	6747996	6767475	MLF2	protein_coding	168.312	0.383822	1.30479	0.206833	1.8557	0.0634956	0.108246
ENSG00000150527	ENSG00000150527.18	MIA SH3 domain ER export factor 2 [Source:HGNC Symbol;Acc:HGNC:18432]	14	39230231	39388513	MIA2	protein_coding	311.357	0.383675	1.30466	0.139094	2.7584	0.00580855	0.0141308
ENSG00000156050	ENSG00000156050.10	FAM161 centrosomal protein B [Source:HGNC Symbol;Acc:HGNC:19854]	14	73931501	73950414	FAM161B	protein_coding	173.866	0.383634	1.30462	0.183219	2.09385	0.036273	0.0678186
ENSG00000243701	ENSG00000243701.8	DPPA2 upstream binding RNA [Source:HGNC Symbol;Acc:HGNC:48569]	3	107220744	107348464	DUBR	lncRNA	1017.77	0.383442	1.30445	0.0738545	5.19186	2.08206e-07	1.32557e-06
ENSG00000115484	ENSG00000115484.15	chaperonin containing TCP1 subunit 4 [Source:HGNC Symbol;Acc:HGNC:1617]	2	61868085	61888671	CCT4	protein_coding	377.63	0.383374	1.30439	0.122996	3.11696	0.00182725	0.00510484
ENSG00000161542	ENSG00000161542.17	phosphoribosyl pyrophosphate synthetase associated protein 1 [Source:HGNC Symbol;Acc:HGNC:9466]	17	76309478	76384521	PRPSAP1	protein_coding	330.723	0.38304	1.30409	0.138987	2.75595	0.00585223	0.014222
ENSG00000142875	ENSG00000142875.20	protein kinase cAMP-activated catalytic subunit beta [Source:HGNC Symbol;Acc:HGNC:9381]	1	84078062	84238498	PRKACB	protein_coding	447.5	0.38295	1.30401	0.110455	3.46701	0.000526282	0.00167273
ENSG00000242412	ENSG00000242412.1	diazepam binding inhibitor-like 5 pseudogene 2 [Source:HGNC Symbol;Acc:HGNC:38518]	2	63117851	63119542	DBIL5P2	transcribed_processed_pseudogene	5.64692	0.382854	1.30392	0.55756	0.686659	0.492297	0.575374
ENSG00000289557	ENSG00000289557.1	novel transcript, sense intronic to CHST11	12	104644173	104647370		lncRNA	14.267	0.382735	1.30381	0.500285	0.765033	0.444252	0.528843
ENSG00000196262	ENSG00000196262.15	peptidylprolyl isomerase A [Source:HGNC Symbol;Acc:HGNC:9253]	7	44796680	44824564	PPIA	protein_coding	877.153	0.382644	1.30373	0.0856258	4.4688	7.86611e-06	3.7199e-05
ENSG00000161267	ENSG00000161267.12	3-hydroxybutyrate dehydrogenase 1 [Source:HGNC Symbol;Acc:HGNC:1027]	3	197509783	197573323	BDH1	protein_coding	57.5061	0.38261	1.3037	0.328748	1.16384	0.244489	0.32188
ENSG00000270490	ENSG00000270490.1	leucine zipper-EF-hand containing transmembrane protein 1 (LETM1) pseudogene	15	66808404	66810560		processed_pseudogene	10.6398	0.382542	1.30364	0.547422	0.698806	0.484673	0.568042
ENSG00000278022	ENSG00000278022.1	novel transcript, sense intronic to IGF1R	15	98660210	98660668		lncRNA	34.8895	0.382266	1.30339	0.4325	0.883852	0.376776	0.462146
ENSG00000070371	ENSG00000070371.16	clathrin heavy chain like 1 [Source:HGNC Symbol;Acc:HGNC:2093]	22	19179473	19291719	CLTCL1	protein_coding	102.706	0.382219	1.30334	0.237798	1.60733	0.107983	0.167361
ENSG00000140836	ENSG00000140836.17	zinc finger homeobox 3 [Source:HGNC Symbol;Acc:HGNC:777]	16	72782885	73891871	ZFHX3	protein_coding	775.606	0.382135	1.30327	0.0890011	4.2936	1.75803e-05	7.76891e-05
ENSG00000169193	ENSG00000169193.12	coiled-coil domain containing 126 [Source:HGNC Symbol;Acc:HGNC:22398]	7	23597382	23644708	CCDC126	protein_coding	61.2796	0.382125	1.30326	0.295759	1.29201	0.196353	0.269847
ENSG00000172893	ENSG00000172893.18	7-dehydrocholesterol reductase [Source:HGNC Symbol;Acc:HGNC:2860]	11	71428193	71452868	DHCR7	protein_coding	136.181	0.382122	1.30326	0.225913	1.69146	0.0907496	0.145264
ENSG00000095794	ENSG00000095794.20	cAMP responsive element modulator [Source:HGNC Symbol;Acc:HGNC:2352]	10	35126791	35212958	CREM	protein_coding	144.808	0.382098	1.30324	0.219549	1.74038	0.0817926	0.133808
ENSG00000286551	ENSG00000286551.1	novel transcript	14	101133730	101151988		lncRNA	10.4011	0.382032	1.30318	0.526774	0.72523	0.468311	0.552634
ENSG00000136051	ENSG00000136051.15	WASH complex subunit 4 [Source:HGNC Symbol;Acc:HGNC:29174]	12	105107324	105169130	WASHC4	protein_coding	757.349	0.382014	1.30316	0.108473	3.52174	0.000428724	0.00139271
ENSG00000170340	ENSG00000170340.11	UDP-GlcNAc:betaGal beta-1,3-N-acetylglucosaminyltransferase 2 [Source:HGNC Symbol;Acc:HGNC:15629]	2	62196115	62224731	B3GNT2	protein_coding	126.547	0.382008	1.30315	0.209037	1.82746	0.0676302	0.114204
ENSG00000169057	ENSG00000169057.24	methyl-CpG binding protein 2 [Source:HGNC Symbol;Acc:HGNC:6990]	X	154021573	154137103	MECP2	protein_coding	1601.75	0.381815	1.30298	0.0598501	6.37952	1.77646e-10	1.74591e-09
ENSG00000077147	ENSG00000077147.16	transmembrane 9 superfamily member 3 [Source:HGNC Symbol;Acc:HGNC:21529]	10	96518110	96587452	TM9SF3	protein_coding	1476.47	0.38179	1.30296	0.0646329	5.90705	3.48281e-09	2.90786e-08
ENSG00000185359	ENSG00000185359.14	hepatocyte growth factor-regulated tyrosine kinase substrate [Source:HGNC Symbol;Acc:HGNC:4897]	17	81683326	81703138	HGS	protein_coding	285.038	0.381535	1.30273	0.141695	2.69264	0.00708889	0.016818
ENSG00000145882	ENSG00000145882.11	prenylcysteine oxidase 1 like [Source:HGNC Symbol;Acc:HGNC:28477]	5	149358037	149369653	PCYOX1L	protein_coding	182.364	0.381412	1.30262	0.192	1.98652	0.0469756	0.0843618
ENSG00000270179	ENSG00000270179.1	novel transcript	11	113368478	113369117		lncRNA	5.65834	0.381239	1.30246	0.557606	0.683707	0.49416	0.576839
ENSG00000109610	ENSG00000109610.6	superoxide dismutase 3 [Source:HGNC Symbol;Acc:HGNC:11181]	4	24789912	24800842	SOD3	protein_coding	77.562	0.381168	1.3024	0.265329	1.43659	0.150836	0.218864
ENSG00000170153	ENSG00000170153.11	ring finger protein 150 [Source:HGNC Symbol;Acc:HGNC:23138]	4	140859807	141212877	RNF150	protein_coding	752.382	0.381093	1.30233	0.0861333	4.42445	9.66875e-06	4.50862e-05
ENSG00000162341	ENSG00000162341.18	two pore segment channel 2 [Source:HGNC Symbol;Acc:HGNC:20820]	11	69048932	69136316	TPCN2	protein_coding	232.081	0.381012	1.30226	0.160106	2.37975	0.0173242	0.0362495
ENSG00000197894	ENSG00000197894.12	alcohol dehydrogenase 5 (class III), chi polypeptide [Source:HGNC Symbol;Acc:HGNC:253]	4	99070978	99088801	ADH5	protein_coding	634.589	0.381007	1.30225	0.0935148	4.0743	4.61532e-05	0.000185776
ENSG00000048649	ENSG00000048649.14	remodeling and spacing factor 1 [Source:HGNC Symbol;Acc:HGNC:18118]	11	77660009	77820869	RSF1	protein_coding	1004.35	0.380816	1.30208	0.0807124	4.71818	2.37962e-06	1.25294e-05
ENSG00000227354	ENSG00000227354.7	RBM26 antisense RNA 1 [Source:HGNC Symbol;Acc:HGNC:39805]	13	79406293	79427317	RBM26-AS1	lncRNA	84.1046	0.380772	1.30204	0.319426	1.19205	0.233241	0.309491
ENSG00000010539	ENSG00000010539.12	zinc finger protein 200 [Source:HGNC Symbol;Acc:HGNC:12993]	16	3222325	3236221	ZNF200	protein_coding	94.0657	0.380649	1.30193	0.267042	1.42543	0.154033	0.222759
ENSG00000288538	ENSG00000288538.1	novel transcript, antisense to KCTD21	11	78223815	78225909		lncRNA	14.3193	0.380633	1.30191	0.505508	0.752971	0.451467	0.536237
ENSG00000265688	ENSG00000265688.2	MAFG divergent transcript [Source:HGNC Symbol;Acc:HGNC:43649]	17	81927829	81930753	MAFG-DT	lncRNA	8.19649	0.380158	1.30148	0.553639	0.686654	0.492301	0.575374
ENSG00000047230	ENSG00000047230.15	CTP synthase 2 [Source:HGNC Symbol;Acc:HGNC:2520]	X	16587999	16712936	CTPS2	protein_coding	283.766	0.38003	1.30137	0.142647	2.66413	0.00771867	0.0180628
ENSG00000183155	ENSG00000183155.5	RAB interacting factor [Source:HGNC Symbol;Acc:HGNC:9797]	1	202878282	202889149	RABIF	protein_coding	63.12	0.379973	1.30132	0.299091	1.27042	0.203933	0.278334
ENSG00000073921	ENSG00000073921.18	phosphatidylinositol binding clathrin assembly protein [Source:HGNC Symbol;Acc:HGNC:15514]	11	85957175	86069882	PICALM	protein_coding	1003.82	0.37979	1.30115	0.0788678	4.81552	1.46814e-06	8.01504e-06
ENSG00000102218	ENSG00000102218.6	RP2 activator of ARL3 GTPase [Source:HGNC Symbol;Acc:HGNC:10274]	X	46837043	46882358	RP2	protein_coding	79.4632	0.379593	1.30097	0.266577	1.42395	0.15446	0.223259
ENSG00000264529	ENSG00000264529.1	DNAJB6 pseudogene 8 [Source:HGNC Symbol;Acc:HGNC:54761]	17	63182166	63182817	DNAJB6P8	transcribed_processed_pseudogene	13.4395	0.379438	1.30084	0.517899	0.73265	0.463772	0.548343
ENSG00000198055	ENSG00000198055.11	G protein-coupled receptor kinase 6 [Source:HGNC Symbol;Acc:HGNC:4545]	5	177403204	177442901	GRK6	protein_coding	101.438	0.379361	1.30077	0.235779	1.60897	0.107622	0.166876
ENSG00000212127	ENSG00000212127.6	taste 2 receptor member 14 [Source:HGNC Symbol;Acc:HGNC:14920]	12	10937408	11171573	TAS2R14	protein_coding	132.34	0.37906	1.30049	0.214615	1.76623	0.0773565	0.127512
ENSG00000271078	ENSG00000271078.1	NEDD4 binding protein 2 (N4BP2) pseudogene	15	32250302	32256125		processed_pseudogene	2.48909	0.378984	1.30043	0.366509	1.03404	0.301118	0.383815
ENSG00000158163	ENSG00000158163.15	DAZ interacting zinc finger protein 1 like [Source:HGNC Symbol;Acc:HGNC:26551]	3	138061990	138115818	DZIP1L	protein_coding	91.0408	0.378923	1.30037	0.253235	1.49633	0.134567	0.200212
ENSG00000159658	ENSG00000159658.15	EF-hand calcium binding domain 14 [Source:HGNC Symbol;Acc:HGNC:29051]	1	46674659	46719146	EFCAB14	protein_coding	960.511	0.378855	1.30031	0.0779036	4.86313	1.15542e-06	6.44281e-06
ENSG00000185800	ENSG00000185800.12	DM1 locus, WD repeat containing [Source:HGNC Symbol;Acc:HGNC:2936]	19	45782947	45792845	DMWD	protein_coding	332.055	0.378817	1.30028	0.142662	2.65535	0.00792268	0.0184884
ENSG00000279834	ENSG00000279834.1	tec	15	81060953	81063488		TEC	11.4158	0.378489	1.29998	0.524427	0.72172	0.470467	0.554675
ENSG00000106460	ENSG00000106460.19	transmembrane protein 106B [Source:HGNC Symbol;Acc:HGNC:22407]	7	12211270	12243367	TMEM106B	protein_coding	887.597	0.378469	1.29996	0.0853002	4.43691	9.126e-06	4.27082e-05
ENSG00000166685	ENSG00000166685.13	component of oligomeric golgi complex 1 [Source:HGNC Symbol;Acc:HGNC:6545]	17	73193055	73208507	COG1	protein_coding	184.971	0.378376	1.29988	0.174688	2.16601	0.0303104	0.0581962
ENSG00000248538	ENSG00000248538.9	novel transcript	8	9151695	9425524		lncRNA	5.18081	0.378114	1.29964	0.534129	0.707908	0.479002	0.562862
ENSG00000106153	ENSG00000106153.13	coiled-coil-helix-coiled-coil-helix domain containing 2 [Source:HGNC Symbol;Acc:HGNC:21645]	7	56101573	56106476	CHCHD2	protein_coding	227.054	0.378044	1.29958	0.159951	2.3635	0.0181033	0.0374032
ENSG00000167325	ENSG00000167325.15	ribonucleotide reductase catalytic subunit M1 [Source:HGNC Symbol;Acc:HGNC:10451]	11	4094707	4138932	RRM1	protein_coding	163.691	0.378017	1.29955	0.184954	2.04385	0.0409682	0.075016
ENSG00000286333	ENSG00000286333.1	novel transcript, antisense to RGS6	14	72515407	72544622		lncRNA	6.63691	0.378012	1.29955	0.556722	0.678996	0.497141	0.579771
ENSG00000104320	ENSG00000104320.14	nibrin [Source:HGNC Symbol;Acc:HGNC:7652]	8	89933331	90003228	NBN	protein_coding	486.908	0.377969	1.29951	0.107347	3.52102	0.000429896	0.00139615
ENSG00000119231	ENSG00000119231.11	SUMO specific peptidase 5 [Source:HGNC Symbol;Acc:HGNC:28407]	3	196867856	196934714	SENP5	protein_coding	536.558	0.377644	1.29922	0.103093	3.66314	0.000249147	0.000856337
ENSG00000248750	ENSG00000248750.2	Tudor domain-containing protein 1 (TDRD1) pseudogene	4	92884663	92885107		processed_pseudogene	10.5571	0.377636	1.29921	0.543721	0.69454	0.487343	0.570631
ENSG00000120948	ENSG00000120948.19	TAR DNA binding protein [Source:HGNC Symbol;Acc:HGNC:11571]	1	11012344	11030528	TARDBP	protein_coding	882.5	0.377636	1.29921	0.0997874	3.7844	0.00015408	0.000557052
ENSG00000169154	ENSG00000169154.7	glutamic-oxaloacetic transaminase 1 like 1 [Source:HGNC Symbol;Acc:HGNC:28487]	8	37934281	37940124	GOT1L1	protein_coding	7.52139	0.377401	1.299	0.549794	0.686441	0.492435	0.575477
ENSG00000075188	ENSG00000075188.9	nucleoporin 37 [Source:HGNC Symbol;Acc:HGNC:29929]	12	102073103	102120120	NUP37	protein_coding	53.5118	0.377328	1.29893	0.317202	1.18955	0.234224	0.310479
ENSG00000186469	ENSG00000186469.9	G protein subunit gamma 2 [Source:HGNC Symbol;Acc:HGNC:4404]	14	51826195	51979342	GNG2	protein_coding	945.271	0.377324	1.29893	0.0757218	4.98303	6.2595e-07	3.67506e-06
ENSG00000170634	ENSG00000170634.13	acylphosphatase 2 [Source:HGNC Symbol;Acc:HGNC:180]	2	53970838	54305300	ACYP2	protein_coding	119.561	0.377212	1.29883	0.219826	1.71596	0.0861696	0.139448
ENSG00000120942	ENSG00000120942.14	UbiA prenyltransferase domain containing 1 [Source:HGNC Symbol;Acc:HGNC:30791]	1	11273198	11296049	UBIAD1	protein_coding	124.767	0.377166	1.29879	0.233285	1.61677	0.105929	0.164683
ENSG00000230922	ENSG00000230922.1	novel transcript	22	45000565	45003619		lncRNA	49.7116	0.377148	1.29877	0.350487	1.07607	0.281897	0.362602
ENSG00000197102	ENSG00000197102.14	dynein cytoplasmic 1 heavy chain 1 [Source:HGNC Symbol;Acc:HGNC:2961]	14	101964573	102056443	DYNC1H1	protein_coding	4028.78	0.377089	1.29872	0.0367937	10.2487	1.19914e-24	3.75635e-23
ENSG00000249437	ENSG00000249437.8	NLR family apoptosis inhibitory protein [Source:HGNC Symbol;Acc:HGNC:7634]	5	70968166	71025339	NAIP	protein_coding	299.966	0.377076	1.29871	0.138706	2.71853	0.00655726	0.0157302
ENSG00000229521	ENSG00000229521.2	MYCBP2 antisense RNA 2 [Source:HGNC Symbol;Acc:HGNC:41024]	13	77080511	77081190	MYCBP2-AS2	lncRNA	7.529	0.376841	1.2985	0.550262	0.68484	0.493445	0.57633
ENSG00000174721	ENSG00000174721.10	fibroblast growth factor binding protein 3 [Source:HGNC Symbol;Acc:HGNC:23428]	10	91906584	91909486	FGFBP3	protein_coding	21.9426	0.376838	1.29849	0.446853	0.843317	0.399051	0.484393
ENSG00000082014	ENSG00000082014.17	SWI/SNF related, matrix associated, actin dependent regulator of chromatin, subfamily d, member 3 [Source:HGNC Symbol;Acc:HGNC:11108]	7	151238764	151277896	SMARCD3	protein_coding	239.342	0.376833	1.29849	0.152293	2.47439	0.0133463	0.0289745
ENSG00000157240	ENSG00000157240.4	frizzled class receptor 1 [Source:HGNC Symbol;Acc:HGNC:4038]	7	91264433	91271326	FZD1	protein_coding	219.221	0.376785	1.29845	0.19066	1.97621	0.0481309	0.0861613
ENSG00000274578	ENSG00000274578.1	novel transcript, sense intronic to CDH2	18	28146233	28146703		lncRNA	6.65115	0.376716	1.29838	0.556736	0.67665	0.498628	0.581369
ENSG00000271147	ENSG00000271147.8	ARMCX5-GPRASP2 readthrough [Source:HGNC Symbol;Acc:HGNC:42000]	X	102599512	102714671	ARMCX5-GPRASP2	lncRNA	140.751	0.376694	1.29836	0.211706	1.77933	0.0751863	0.124666
ENSG00000137942	ENSG00000137942.18	formin binding protein 1 like [Source:HGNC Symbol;Acc:HGNC:20851]	1	93448118	93554661	FNBP1L	protein_coding	587.385	0.376646	1.29832	0.0969791	3.88378	0.000102844	0.000385094
ENSG00000242114	ENSG00000242114.6	mitochondrial fission process 1 [Source:HGNC Symbol;Acc:HGNC:26945]	22	30425623	30429054	MTFP1	protein_coding	4.03679	0.376514	1.2982	0.526096	0.715676	0.474192	0.55819
ENSG00000289449	ENSG00000289449.1	novel transcript, antisense to GPM6B	X	13773311	13773935		lncRNA	11.4358	0.376253	1.29797	0.358303	1.0501	0.293673	0.375757
ENSG00000165863	ENSG00000165863.17	chromosome 10 open reading frame 82 [Source:HGNC Symbol;Acc:HGNC:28500]	10	116663696	116670264	C10orf82	protein_coding	86.1251	0.376151	1.29787	0.264957	1.41967	0.155704	0.224821
ENSG00000163145	ENSG00000163145.13	C1q and TNF related 7 [Source:HGNC Symbol;Acc:HGNC:14342]	4	15339818	15446167	C1QTNF7	protein_coding	181.739	0.375957	1.2977	0.18536	2.02825	0.0425347	0.077426
ENSG00000168096	ENSG00000168096.15	ankyrin repeat and sterile alpha motif domain containing 3 [Source:HGNC Symbol;Acc:HGNC:29422]	16	4696510	4734378	ANKS3	protein_coding	190.811	0.375686	1.29746	0.227667	1.65016	0.0989111	0.155709
ENSG00000253175	ENSG00000253175.1	ribosomal protein L31 (RPL31) pseudogene	8	94565036	94565715		processed_pseudogene	2.7644	0.375593	1.29737	0.523751	0.717121	0.473299	0.557361
ENSG00000275930	ENSG00000275930.1	Y RNA [Source:RFAM;Acc:RF00019]	7	75381638	75381739	Y_RNA	misc_RNA	2.7644	0.375593	1.29737	0.523751	0.717121	0.473299	0.557361
ENSG00000276178	ENSG00000276178.1	Y RNA [Source:RFAM;Acc:RF00019]	7	72983360	72983461	Y_RNA	misc_RNA	2.7644	0.375593	1.29737	0.523751	0.717121	0.473299	0.557361
ENSG00000178401	ENSG00000178401.16	DnaJ heat shock protein family (Hsp40) member C22 [Source:HGNC Symbol;Acc:HGNC:25802]	12	49346888	49357546	DNAJC22	protein_coding	24.8632	0.375574	1.29736	0.43713	0.859181	0.39024	0.475939
ENSG00000100296	ENSG00000100296.14	THO complex 5 [Source:HGNC Symbol;Acc:HGNC:19074]	22	29505879	29555216	THOC5	protein_coding	311.263	0.375533	1.29732	0.134483	2.79242	0.00523159	0.0128796
ENSG00000050426	ENSG00000050426.16	LETM1 domain containing 1 [Source:HGNC Symbol;Acc:HGNC:24241]	12	51047962	51060424	LETMD1	protein_coding	421.298	0.375459	1.29725	0.126598	2.96577	0.00301928	0.00793945
ENSG00000114125	ENSG00000114125.14	ring finger protein 7 [Source:HGNC Symbol;Acc:HGNC:10070]	3	141738249	141747560	RNF7	protein_coding	162.746	0.375359	1.29716	0.243622	1.54075	0.123378	0.186674
ENSG00000110002	ENSG00000110002.16	von Willebrand factor A domain containing 5A [Source:HGNC Symbol;Acc:HGNC:6658]	11	124115404	124147721	VWA5A	protein_coding	147.397	0.375339	1.29714	0.200304	1.87384	0.0609522	0.10435
ENSG00000167930	ENSG00000167930.17	family with sequence similarity 234 member A [Source:HGNC Symbol;Acc:HGNC:14163]	16	234521	272183	FAM234A	protein_coding	374.355	0.375248	1.29706	0.124136	3.02288	0.00250378	0.00675692
ENSG00000103540	ENSG00000103540.17	centriolar coiled-coil protein 110 [Source:HGNC Symbol;Acc:HGNC:24342]	16	19523811	19553408	CCP110	protein_coding	417.299	0.375199	1.29702	0.116023	3.23382	0.00122146	0.00356246
ENSG00000101152	ENSG00000101152.11	DnaJ heat shock protein family (Hsp40) member C5 [Source:HGNC Symbol;Acc:HGNC:16235]	20	63895126	63936031	DNAJC5	protein_coding	381.859	0.375185	1.29701	0.121558	3.08646	0.00202556	0.00560478
ENSG00000102241	ENSG00000102241.12	HIV-1 Tat specific factor 1 [Source:HGNC Symbol;Acc:HGNC:5276]	X	136497079	136512346	HTATSF1	protein_coding	248.73	0.375097	1.29693	0.151869	2.46987	0.013516	0.0292532
ENSG00000182831	ENSG00000182831.12	chromosome 16 open reading frame 72 [Source:HGNC Symbol;Acc:HGNC:30103]	16	9091644	9121635	C16orf72	protein_coding	2573.9	0.375057	1.29689	0.0447432	8.38245	5.18379e-17	9.67445e-16
ENSG00000219693	ENSG00000219693.3	fibroblast growth factor 7 pseudogene 8 [Source:HGNC Symbol;Acc:HGNC:34516]	9	62888535	62889921	FGF7P8	unprocessed_pseudogene	2.76059	0.374969	1.29681	0.523768	0.715907	0.474049	0.558075
ENSG00000241186	ENSG00000241186.10	teratocarcinoma-derived growth factor 1 [Source:HGNC Symbol;Acc:HGNC:11701]	3	46574534	46582457	TDGF1	protein_coding	52.4895	0.374963	1.29681	0.322297	1.16341	0.244664	0.322076
ENSG00000115977	ENSG00000115977.21	AP2 associated kinase 1 [Source:HGNC Symbol;Acc:HGNC:19679]	2	69457997	69674349	AAK1	protein_coding	949.124	0.374687	1.29656	0.0818154	4.57966	4.65721e-06	2.32036e-05
ENSG00000198771	ENSG00000198771.11	RCSD domain containing 1 [Source:HGNC Symbol;Acc:HGNC:28310]	1	167630093	167708696	RCSD1	protein_coding	67.9046	0.374569	1.29645	0.328742	1.1394	0.254535	0.332401
ENSG00000213719	ENSG00000213719.8	chloride intracellular channel 1 [Source:HGNC Symbol;Acc:HGNC:2062]	6	31730581	31739763	CLIC1	protein_coding	145.094	0.374406	1.29631	0.239633	1.56241	0.118191	0.17997
ENSG00000124574	ENSG00000124574.15	ATP binding cassette subfamily C member 10 [Source:HGNC Symbol;Acc:HGNC:52]	6	43427366	43450427	ABCC10	protein_coding	211.596	0.374154	1.29608	0.183525	2.03871	0.0414786	0.0758719
ENSG00000084710	ENSG00000084710.14	EFR3 homolog B [Source:HGNC Symbol;Acc:HGNC:29155]	2	25042076	25159135	EFR3B	protein_coding	113.702	0.373996	1.29594	0.221171	1.69098	0.09084	0.145384
ENSG00000136574	ENSG00000136574.19	GATA binding protein 4 [Source:HGNC Symbol;Acc:HGNC:4173]	8	11676959	11760002	GATA4	protein_coding	1203.88	0.373781	1.29574	0.0697913	5.35569	8.52293e-08	5.80719e-07
ENSG00000278053	ENSG00000278053.5	DExD-box helicase 52 [Source:HGNC Symbol;Acc:HGNC:20038]	17	37609739	37643446	DDX52	protein_coding	240.933	0.373661	1.29564	0.152073	2.45711	0.0140059	0.0302395
ENSG00000279598	ENSG00000279598.1	novel transcript, antisense to titin	2	178554561	178558966		TEC	89.8434	0.37327	1.29529	0.250857	1.48798	0.136756	0.202811
ENSG00000182952	ENSG00000182952.5	high mobility group nucleosomal binding domain 4 [Source:HGNC Symbol;Acc:HGNC:4989]	6	26538366	26546933	HMGN4	protein_coding	300.367	0.373248	1.29527	0.135496	2.75469	0.00587485	0.0142688
ENSG00000146776	ENSG00000146776.15	ataxin 7 like 1 [Source:HGNC Symbol;Acc:HGNC:22210]	7	105604772	105876599	ATXN7L1	protein_coding	213.356	0.373242	1.29526	0.164598	2.2676	0.0233538	0.04677
ENSG00000261770	ENSG00000261770.1	novel transcript	19	27757184	27760849		lncRNA	79.3537	0.373219	1.29524	0.269555	1.38458	0.166181	0.236208
ENSG00000119408	ENSG00000119408.17	NIMA related kinase 6 [Source:HGNC Symbol;Acc:HGNC:7749]	9	124257606	124353307	NEK6	protein_coding	206.613	0.373089	1.29512	0.16558	2.25323	0.0242444	0.0481484
ENSG00000158019	ENSG00000158019.21	BRISC and BRCA1 A complex member 2 [Source:HGNC Symbol;Acc:HGNC:1106]	2	27889941	28338901	BABAM2	protein_coding	147.205	0.373017	1.29506	0.194832	1.91456	0.0555488	0.097021
ENSG00000134779	ENSG00000134779.15	tubulin polyglutamylase complex subunit 2 [Source:HGNC Symbol;Acc:HGNC:24561]	18	36777647	36829216	TPGS2	protein_coding	360.036	0.372962	1.29501	0.133159	2.80087	0.00509645	0.0125895
ENSG00000114796	ENSG00000114796.16	kelch like family member 24 [Source:HGNC Symbol;Acc:HGNC:25947]	3	183635610	183684519	KLHL24	protein_coding	1108.31	0.372895	1.29495	0.070105	5.31909	1.04288e-07	7.01882e-07
ENSG00000117091	ENSG00000117091.10	CD48 molecule [Source:HGNC Symbol;Acc:HGNC:1683]	1	160678746	160711831	CD48	protein_coding	16.1282	0.372892	1.29495	0.494086	0.754711	0.450423	0.535148
ENSG00000174106	ENSG00000174106.3	LEM domain containing 3 [Source:HGNC Symbol;Acc:HGNC:28887]	12	65169583	65248355	LEMD3	protein_coding	341.364	0.372828	1.29489	0.149266	2.49774	0.0124987	0.0273988
ENSG00000163444	ENSG00000163444.12	transmembrane protein 183A [Source:HGNC Symbol;Acc:HGNC:20173]	1	203007374	203024848	TMEM183A	protein_coding	162.602	0.372772	1.29484	0.191126	1.9504	0.0511283	0.0903443
ENSG00000164142	ENSG00000164142.16	FHF complex subunit HOOK interacting protein 1A [Source:HGNC Symbol;Acc:HGNC:34237]	4	151409176	151670503	FHIP1A	protein_coding	151.103	0.37274	1.29481	0.208135	1.79086	0.0733165	0.122232
ENSG00000279199	ENSG00000279199.1	novel transcript	17	40113215	40115442		TEC	20.9546	0.372739	1.29481	0.458044	0.813763	0.415781	0.501063
ENSG00000164318	ENSG00000164318.18	EGF like, fibronectin type III and laminin G domains [Source:HGNC Symbol;Acc:HGNC:26810]	5	38258409	38465480	EGFLAM	protein_coding	107.081	0.372436	1.29454	0.238773	1.55979	0.118809	0.180822
ENSG00000264281	ENSG00000264281.3	ribosomal protein L41 (RPL41) pseudogene	5	55944656	55944733		processed_pseudogene	19.9084	0.372418	1.29452	0.453029	0.822063	0.411041	0.496317
ENSG00000285230	ENSG00000285230.3	RALY antisense RNA 1 [Source:HGNC Symbol;Acc:HGNC:50743]	20	33980679	33994357	RALY-AS1	lncRNA	35.3436	0.372304	1.29442	0.404739	0.919862	0.357645	0.442709
ENSG00000065559	ENSG00000065559.15	mitogen-activated protein kinase kinase 4 [Source:HGNC Symbol;Acc:HGNC:6844]	17	12020829	12143830	MAP2K4	protein_coding	309.679	0.372174	1.2943	0.134155	2.77422	0.00553351	0.0135274
ENSG00000167257	ENSG00000167257.11	ring finger protein 214 [Source:HGNC Symbol;Acc:HGNC:25335]	11	117232625	117286454	RNF214	protein_coding	275.172	0.372022	1.29417	0.144224	2.57948	0.00989489	0.0223849
ENSG00000182985	ENSG00000182985.18	cell adhesion molecule 1 [Source:HGNC Symbol;Acc:HGNC:5951]	11	115169218	115504957	CADM1	protein_coding	721.143	0.372016	1.29416	0.102508	3.62916	0.000284349	0.000964076
ENSG00000180011	ENSG00000180011.7	zinc binding alcohol dehydrogenase domain containing 2 [Source:HGNC Symbol;Acc:HGNC:28697]	18	75195113	75209139	ZADH2	protein_coding	526.085	0.371981	1.29413	0.102313	3.6357	0.000277225	0.000942634
ENSG00000160404	ENSG00000160404.18	torsin family 2 member A [Source:HGNC Symbol;Acc:HGNC:11996]	9	127731524	127735313	TOR2A	protein_coding	36.2384	0.371922	1.29408	0.377005	0.986517	0.32388	0.408001
ENSG00000106723	ENSG00000106723.17	spindlin 1 [Source:HGNC Symbol;Acc:HGNC:11243]	9	88388430	88478694	SPIN1	protein_coding	1368.88	0.371742	1.29391	0.471461	0.788488	0.430411	0.515731
ENSG00000224877	ENSG00000224877.4	NADH:ubiquinone oxidoreductase complex assembly factor 8 [Source:HGNC Symbol;Acc:HGNC:33551]	17	81239305	81241310	NDUFAF8	protein_coding	51.4253	0.371737	1.29391	0.324843	1.14436	0.252474	0.330302
ENSG00000081721	ENSG00000081721.12	dual specificity phosphatase 12 [Source:HGNC Symbol;Acc:HGNC:3067]	1	161749758	161757238	DUSP12	protein_coding	56.2089	0.371679	1.29386	0.311003	1.1951	0.232048	0.308124
ENSG00000006744	ENSG00000006744.19	elaC ribonuclease Z 2 [Source:HGNC Symbol;Acc:HGNC:14198]	17	12991612	13018065	ELAC2	protein_coding	196.198	0.371562	1.29375	0.182064	2.04083	0.0412672	0.0755132
ENSG00000197405	ENSG00000197405.8	complement C5a receptor 1 [Source:HGNC Symbol;Acc:HGNC:1338]	19	47290023	47322066	C5AR1	protein_coding	24.8393	0.371431	1.29364	0.439462	0.845195	0.398002	0.483357
ENSG00000166046	ENSG00000166046.11	t-complex 11 like 2 [Source:HGNC Symbol;Acc:HGNC:28627]	12	106301929	106347003	TCP11L2	protein_coding	180.674	0.371412	1.29362	0.236597	1.56981	0.116459	0.177617
ENSG00000289182	ENSG00000289182.1	novel transcript, antisense to ACTG1	17	81515062	81516412		lncRNA	36.1567	0.371347	1.29356	0.383562	0.968154	0.332968	0.417234
ENSG00000177688	ENSG00000177688.7	small ubiquitin like modifier 4 [Source:HGNC Symbol;Acc:HGNC:21181]	6	149400262	149401278	SUMO4	protein_coding	12.4495	0.371244	1.29347	0.526613	0.704965	0.480832	0.564449
ENSG00000197363	ENSG00000197363.11	zinc finger protein 517 [Source:HGNC Symbol;Acc:HGNC:27984]	8	144798876	144811169	ZNF517	protein_coding	111.767	0.37107	1.29331	0.226054	1.64151	0.100691	0.157699
ENSG00000213363	ENSG00000213363.4	ribosomal protein S3 pseudogene 6 [Source:HGNC Symbol;Acc:HGNC:36061]	12	62021570	62022174	RPS3P6	processed_pseudogene	2.90419	0.371023	1.29327	0.50971	0.727911	0.466668	0.551011
ENSG00000243403	ENSG00000243403.1	ribosomal protein S26 (RPS26) pseudogene	15	64592979	64593326		processed_pseudogene	4.63125	0.370978	1.29323	0.55562	0.667682	0.504336	0.585532
ENSG00000248161	ENSG00000248161.5	novel transcript	4	102418602	102450010		lncRNA	4.63125	0.370978	1.29323	0.55562	0.667682	0.504336	0.585532
ENSG00000168385	ENSG00000168385.18	septin 2 [Source:HGNC Symbol;Acc:HGNC:7729]	2	241315100	241354027	SEPTIN2	protein_coding	1965.14	0.370955	1.29321	0.0512679	7.23561	4.63424e-13	6.13281e-12
ENSG00000241535	ENSG00000241535.1	chromobox 5 pseudogene 1 [Source:HGNC Symbol;Acc:HGNC:38659]	3	88095408	88095968	CBX5P1	processed_pseudogene	11.5983	0.370949	1.2932	0.539862	0.687118	0.492008	0.575168
ENSG00000275180	ENSG00000275180.1	novel transcript	12	62603909	62604399		lncRNA	27.5575	0.370947	1.2932	0.413076	0.898013	0.369178	0.454372
ENSG00000144674	ENSG00000144674.17	golgin A4 [Source:HGNC Symbol;Acc:HGNC:4427]	3	37243191	37366879	GOLGA4	protein_coding	1126.37	0.370711	1.29299	0.0806501	4.59653	4.2958e-06	2.15646e-05
ENSG00000179899	ENSG00000179899.8	polyhomeotic homolog 1 pseudogene 1 [Source:HGNC Symbol;Acc:HGNC:34502]	12	55411727	55414787	PHC1P1	processed_pseudogene	144.148	0.370619	1.29291	0.196206	1.88893	0.0589012	0.101295
ENSG00000157152	ENSG00000157152.17	synapsin II [Source:HGNC Symbol;Acc:HGNC:11495]	3	12004388	12192032	SYN2	protein_coding	109.287	0.37061	1.2929	0.260222	1.42421	0.154387	0.223179
ENSG00000104447	ENSG00000104447.13	transcriptional repressor GATA binding 1 [Source:HGNC Symbol;Acc:HGNC:12340]	8	115408496	115809673	TRPS1	protein_coding	1001.55	0.370265	1.29259	0.0746767	4.95824	7.11338e-07	4.11393e-06
ENSG00000148843	ENSG00000148843.15	programmed cell death 11 [Source:HGNC Symbol;Acc:HGNC:13408]	10	103396626	103446294	PDCD11	protein_coding	422.101	0.370024	1.29237	0.122688	3.01597	0.00256157	0.00689108
ENSG00000284031	ENSG00000284031.1	microRNA 4761 [Source:HGNC Symbol;Acc:HGNC:41591]	22	19963753	19963834	MIR4761	miRNA	2.75678	0.369969	1.29232	0.522198	0.708484	0.478645	0.562484
ENSG00000183309	ENSG00000183309.12	zinc finger protein 623 [Source:HGNC Symbol;Acc:HGNC:29084]	8	143636019	143656418	ZNF623	protein_coding	635.981	0.369895	1.29226	0.100586	3.67739	0.000235636	0.000814537
ENSG00000086102	ENSG00000086102.19	nuclear transcription factor, X-box binding 1 [Source:HGNC Symbol;Acc:HGNC:7803]	9	33290512	33371157	NFX1	protein_coding	452.458	0.369873	1.29224	0.126661	2.92018	0.00349835	0.00906055
ENSG00000172340	ENSG00000172340.15	succinate-CoA ligase GDP-forming subunit beta [Source:HGNC Symbol;Acc:HGNC:11450]	3	67360460	67654612	SUCLG2	protein_coding	174.731	0.369797	1.29217	0.178964	2.06631	0.0387988	0.0715944
ENSG00000225921	ENSG00000225921.7	nucleolar protein 7 [Source:HGNC Symbol;Acc:HGNC:21040]	6	13615335	13632739	NOL7	protein_coding	92.4457	0.369793	1.29217	0.254697	1.45189	0.146532	0.21435
ENSG00000183032	ENSG00000183032.12	solute carrier family 25 member 21 [Source:HGNC Symbol;Acc:HGNC:14411]	14	36677921	37172606	SLC25A21	protein_coding	24.6692	0.369587	1.29198	0.424016	0.871634	0.383408	0.468877
ENSG00000196422	ENSG00000196422.11	protein phosphatase 1 regulatory subunit 26 [Source:HGNC Symbol;Acc:HGNC:29089]	9	135479079	135488893	PPP1R26	protein_coding	214.887	0.369562	1.29196	0.162533	2.27377	0.0229798	0.0461179
ENSG00000072803	ENSG00000072803.18	F-box and WD repeat domain containing 11 [Source:HGNC Symbol;Acc:HGNC:13607]	5	171861549	172006873	FBXW11	protein_coding	444.349	0.369347	1.29177	0.125301	2.94768	0.0032017	0.00837375
ENSG00000115137	ENSG00000115137.12	DnaJ heat shock protein family (Hsp40) member C27 [Source:HGNC Symbol;Acc:HGNC:30290]	2	24943636	24972094	DNAJC27	protein_coding	196.893	0.369224	1.29166	0.178151	2.07254	0.0382151	0.0707071
ENSG00000159259	ENSG00000159259.8	chromatin assembly factor 1 subunit B [Source:HGNC Symbol;Acc:HGNC:1911]	21	36385392	36419015	CHAF1B	protein_coding	45.7371	0.369164	1.2916	0.340143	1.08532	0.277779	0.358368
ENSG00000165102	ENSG00000165102.15	heparan-alpha-glucosaminide N-acetyltransferase [Source:HGNC Symbol;Acc:HGNC:26527]	8	43140464	43202855	HGSNAT	protein_coding	808.033	0.369109	1.29155	0.085329	4.32571	1.52041e-05	6.80266e-05
ENSG00000261476	ENSG00000261476.1	novel transcript	16	75458252	75460017		lncRNA	21.7905	0.36885	1.29132	0.441591	0.835275	0.403563	0.488815
ENSG00000103326	ENSG00000103326.12	calpain 15 [Source:HGNC Symbol;Acc:HGNC:11182]	16	527712	554636	CAPN15	protein_coding	260.607	0.368768	1.29125	0.14966	2.46404	0.013738	0.0297017
ENSG00000090376	ENSG00000090376.11	interleukin 1 receptor associated kinase 3 [Source:HGNC Symbol;Acc:HGNC:17020]	12	66189195	66254622	IRAK3	protein_coding	266.453	0.368692	1.29118	0.148753	2.47856	0.0131915	0.0286687
ENSG00000253341	ENSG00000253341.1	poly(rC) binding protein 2 pseudogene 2 [Source:HGNC Symbol;Acc:HGNC:8650]	8	74603244	74604244	PCBP2P2	processed_pseudogene	18.0472	0.368684	1.29117	0.474471	0.777041	0.437134	0.522093
ENSG00000100519	ENSG00000100519.12	proteasome 26S subunit, ATPase 6 [Source:HGNC Symbol;Acc:HGNC:9553]	14	52707178	52728590	PSMC6	protein_coding	257.691	0.368667	1.29116	0.149489	2.46618	0.0136562	0.029536
ENSG00000149091	ENSG00000149091.15	diacylglycerol kinase zeta [Source:HGNC Symbol;Acc:HGNC:2857]	11	46332905	46380554	DGKZ	protein_coding	187.915	0.368557	1.29106	0.175588	2.09898	0.0358184	0.0671718
ENSG00000129993	ENSG00000129993.15	CBFA2/RUNX1 partner transcriptional co-repressor 3 [Source:HGNC Symbol;Acc:HGNC:1537]	16	88874858	88977207	CBFA2T3	protein_coding	41.1198	0.368466	1.29098	0.376936	0.97753	0.328307	0.412354
ENSG00000175455	ENSG00000175455.16	coiled-coil domain containing 14 [Source:HGNC Symbol;Acc:HGNC:25766]	3	123897305	123961408	CCDC14	protein_coding	897.924	0.368344	1.29087	0.0812264	4.53478	5.76626e-06	2.80735e-05
ENSG00000100281	ENSG00000100281.14	HMG-box containing 4 [Source:HGNC Symbol;Acc:HGNC:5003]	22	35257452	35295807	HMGXB4	protein_coding	213.801	0.36831	1.29084	0.170579	2.15917	0.0308367	0.0590225
ENSG00000130158	ENSG00000130158.14	dedicator of cytokinesis 6 [Source:HGNC Symbol;Acc:HGNC:19189]	19	11199295	11262524	DOCK6	protein_coding	366.822	0.368309	1.29084	0.126717	2.90656	0.00365429	0.00941124
ENSG00000109919	ENSG00000109919.10	mitochondrial carrier 2 [Source:HGNC Symbol;Acc:HGNC:17587]	11	47617315	47642607	MTCH2	protein_coding	143.952	0.368229	1.29077	0.197847	1.86118	0.0627195	0.107028
ENSG00000123908	ENSG00000123908.12	argonaute RISC catalytic component 2 [Source:HGNC Symbol;Acc:HGNC:3263]	8	140520156	140635633	AGO2	protein_coding	1977.33	0.368018	1.29058	0.0510608	7.20745	5.70104e-13	7.48852e-12
ENSG00000103995	ENSG00000103995.14	centrosomal protein 152 [Source:HGNC Symbol;Acc:HGNC:29298]	15	48712928	48811146	CEP152	protein_coding	141.092	0.367614	1.29022	0.213712	1.72014	0.0854075	0.138543
ENSG00000114480	ENSG00000114480.13	1,4-alpha-glucan branching enzyme 1 [Source:HGNC Symbol;Acc:HGNC:4180]	3	81489703	81761645	GBE1	protein_coding	128.482	0.367568	1.29018	0.262923	1.39801	0.162111	0.23258
ENSG00000137078	ENSG00000137078.10	signaling threshold regulating transmembrane adaptor 1 [Source:HGNC Symbol;Acc:HGNC:17710]	9	35649295	35650931	SIT1	protein_coding	2.40361	0.36749	1.29011	0.362214	1.01457	0.310312	0.393749
ENSG00000142632	ENSG00000142632.17	Rho guanine nucleotide exchange factor 19 [Source:HGNC Symbol;Acc:HGNC:26604]	1	16197854	16212652	ARHGEF19	protein_coding	2.40361	0.36749	1.29011	0.362214	1.01457	0.310312	0.393749
ENSG00000257735	ENSG00000257735.1	novel transcript, antisense to ZNF641	12	48350945	48442411		lncRNA	2.40361	0.36749	1.29011	0.362214	1.01457	0.310312	0.393749
ENSG00000287284	ENSG00000287284.1	novel transcript	2	18939697	18946650		lncRNA	2.40361	0.36749	1.29011	0.362214	1.01457	0.310312	0.393749
ENSG00000113812	ENSG00000113812.14	actin related protein 8 [Source:HGNC Symbol;Acc:HGNC:14672]	3	53867066	53882152	ACTR8	protein_coding	188.85	0.367472	1.29009	0.176884	2.07747	0.0377579	0.0699974
ENSG00000224051	ENSG00000224051.7	ceramide-1-phosphate transfer protein [Source:HGNC Symbol;Acc:HGNC:28116]	1	1324756	1328896	CPTP	protein_coding	67.6058	0.36726	1.2899	0.284063	1.29288	0.196052	0.269508
ENSG00000002822	ENSG00000002822.16	mitotic arrest deficient 1 like 1 [Source:HGNC Symbol;Acc:HGNC:6762]	7	1815793	2233243	MAD1L1	protein_coding	59.0799	0.36726	1.2899	0.312182	1.17643	0.239423	0.31622
ENSG00000266498	ENSG00000266498.1	novel transcript	17	17235433	17236118		lncRNA	6.50572	0.367255	1.2899	0.554972	0.661754	0.508129	0.588536
ENSG00000135956	ENSG00000135956.9	transmembrane protein 127 [Source:HGNC Symbol;Acc:HGNC:26038]	2	96248514	96265997	TMEM127	protein_coding	339.601	0.367112	1.28977	0.147467	2.48945	0.0127939	0.0279816
ENSG00000026103	ENSG00000026103.24	Fas cell surface death receptor [Source:HGNC Symbol;Acc:HGNC:11920]	10	88953813	89029605	FAS	protein_coding	337.193	0.367039	1.2897	0.137593	2.66756	0.0076404	0.0179067
ENSG00000122545	ENSG00000122545.21	septin 7 [Source:HGNC Symbol;Acc:HGNC:1717]	7	35800932	35907110	SEPTIN7	protein_coding	1288.91	0.366992	1.28966	0.0640695	5.72803	1.01604e-08	7.95189e-08
ENSG00000285708	ENSG00000285708.1	novel protein	3	70959226	71754229		protein_coding	14.4688	0.366885	1.28957	0.465761	0.787712	0.430865	0.516125
ENSG00000105700	ENSG00000105700.11	KxDL motif containing 1 [Source:HGNC Symbol;Acc:HGNC:28420]	19	18557762	18569387	KXD1	protein_coding	236.483	0.366877	1.28956	0.156445	2.34508	0.0190228	0.039093
ENSG00000253054	ENSG00000253054.1	RNA, U7 small nuclear 77 pseudogene [Source:HGNC Symbol;Acc:HGNC:34173]	10	35135443	35135502	RNU7-77P	snRNA	3.89799	0.36679	1.28948	0.530676	0.691174	0.489456	0.572807
ENSG00000276517	ENSG00000276517.1	novel transcript, sense intronic to BIRC6	2	32526504	32529507		lncRNA	123.069	0.366702	1.2894	0.223813	1.63843	0.101333	0.158604
ENSG00000162367	ENSG00000162367.12	TAL bHLH transcription factor 1, erythroid differentiation factor [Source:HGNC Symbol;Acc:HGNC:11556]	1	47216290	47232225	TAL1	protein_coding	31.4451	0.366571	1.28928	0.405585	0.903808	0.366097	0.451137
ENSG00000167065	ENSG00000167065.14	dual specificity phosphatase 18 [Source:HGNC Symbol;Acc:HGNC:18484]	22	30652051	30667887	DUSP18	protein_coding	55.2074	0.366559	1.28927	0.31453	1.16542	0.24385	0.321158
ENSG00000136932	ENSG00000136932.15	tRNA methyltransferase O [Source:HGNC Symbol;Acc:HGNC:30967]	9	97904489	97922500	TRMO	protein_coding	43.9766	0.366515	1.28924	0.373566	0.981125	0.326531	0.410555
ENSG00000009844	ENSG00000009844.16	vesicle trafficking 1 [Source:HGNC Symbol;Acc:HGNC:20954]	6	142147162	142224685	VTA1	protein_coding	145.607	0.366445	1.28917	0.248616	1.47394	0.140497	0.20755
ENSG00000180530	ENSG00000180530.11	nuclear receptor interacting protein 1 [Source:HGNC Symbol;Acc:HGNC:8001]	21	14961235	15065936	NRIP1	protein_coding	1012.95	0.366324	1.28906	0.0756671	4.84125	1.29022e-06	7.13658e-06
ENSG00000205181	ENSG00000205181.8	long intergenic non-protein coding RNA 654 [Source:HGNC Symbol;Acc:HGNC:27154]	20	5482736	5526709	LINC00654	lncRNA	17.1934	0.366171	1.28893	0.50558	0.724259	0.468907	0.553127
ENSG00000156103	ENSG00000156103.16	matrix metallopeptidase 16 [Source:HGNC Symbol;Acc:HGNC:7162]	8	88032011	88328025	MMP16	protein_coding	564.767	0.366154	1.28891	0.107468	3.40709	0.000656603	0.00204004
ENSG00000108021	ENSG00000108021.21	transcription activation suppressor family member 2 [Source:HGNC Symbol;Acc:HGNC:23484]	10	5684731	5763740	TASOR2	protein_coding	927.43	0.366007	1.28878	0.0807579	4.53215	5.83876e-06	2.83874e-05
ENSG00000138433	ENSG00000138433.16	corepressor interacting with RBPJ, CIR1 [Source:HGNC Symbol;Acc:HGNC:24217]	2	174348022	174395712	CIR1	protein_coding	164.078	0.365963	1.28874	0.188694	1.93945	0.052446	0.092355
ENSG00000215845	ENSG00000215845.11	thiosulfate sulfurtransferase like domain containing 1 [Source:HGNC Symbol;Acc:HGNC:35410]	1	161037631	161038977	TSTD1	protein_coding	16.8712	0.365917	1.2887	0.474301	0.771488	0.440418	0.52521
ENSG00000289023	ENSG00000289023.1	novel transcript, sense intronic to ATF7IP2	16	10392338	10393002		lncRNA	38.9147	0.365844	1.28864	0.365504	1.00093	0.316861	0.400601
ENSG00000165424	ENSG00000165424.7	zinc finger CCHC-type containing 24 [Source:HGNC Symbol;Acc:HGNC:26911]	10	79382325	79445624	ZCCHC24	protein_coding	504.589	0.365702	1.28851	0.104398	3.50297	0.000460109	0.0014824
ENSG00000167460	ENSG00000167460.17	tropomyosin 4 [Source:HGNC Symbol;Acc:HGNC:12013]	19	16067021	16103002	TPM4	protein_coding	1722.22	0.365701	1.28851	0.0583533	6.26702	3.68021e-10	3.49881e-09
ENSG00000273828	ENSG00000273828.2	novel transcript, antisense to ELMO2	20	46364551	46397994		lncRNA	38.9526	0.365683	1.28849	0.360396	1.01467	0.310263	0.393749
ENSG00000115419	ENSG00000115419.13	glutaminase [Source:HGNC Symbol;Acc:HGNC:4331]	2	190880821	190965552	GLS	protein_coding	777.033	0.365638	1.28845	0.114088	3.20487	0.00135125	0.00389646
ENSG00000176393	ENSG00000176393.11	arginyl aminopeptidase [Source:HGNC Symbol;Acc:HGNC:10078]	1	201982372	202006147	RNPEP	protein_coding	199.106	0.36554	1.28836	0.169251	2.15975	0.030792	0.0589562
ENSG00000280038	ENSG00000280038.1	dynamin 1 pseudogene 41 [Source:HGNC Symbol;Acc:HGNC:35191]	15	84166547	84169896	DNM1P41	TEC	6.50192	0.365311	1.28816	0.555188	0.657996	0.510541	0.590584
ENSG00000146576	ENSG00000146576.13	chromosome 7 open reading frame 26 [Source:HGNC Symbol;Acc:HGNC:21702]	7	6590021	6608726	C7orf26	protein_coding	96.1222	0.36522	1.28808	0.239168	1.52705	0.12675	0.190645
ENSG00000197565	ENSG00000197565.17	collagen type IV alpha 6 chain [Source:HGNC Symbol;Acc:HGNC:2208]	X	108155607	108439497	COL4A6	protein_coding	224.815	0.364817	1.28772	0.16302	2.23787	0.0252296	0.0498329
ENSG00000102189	ENSG00000102189.17	early endosome antigen 1 [Source:HGNC Symbol;Acc:HGNC:3185]	12	92770637	92929331	EEA1	protein_coding	445.76	0.364794	1.2877	0.12359	2.95165	0.00316077	0.00827283
ENSG00000183808	ENSG00000183808.12	RNA binding motif protein 12B [Source:HGNC Symbol;Acc:HGNC:32310]	8	93728155	93741017	RBM12B	protein_coding	1314.63	0.364787	1.28769	0.0639194	5.70698	1.14996e-08	8.93222e-08
ENSG00000289472	ENSG00000289472.1	novel transcript, sense intronic to ZFX	X	24168659	24169609		lncRNA	80.1052	0.364735	1.28765	0.282187	1.29253	0.196173	0.26963
ENSG00000241258	ENSG00000241258.7	CGRP receptor component [Source:HGNC Symbol;Acc:HGNC:17888]	7	66114604	66154568	CRCP	protein_coding	284.967	0.364653	1.28757	0.14118	2.5829	0.00979751	0.022189
ENSG00000164258	ENSG00000164258.12	NADH:ubiquinone oxidoreductase subunit S4 [Source:HGNC Symbol;Acc:HGNC:7711]	5	53560633	53683338	NDUFS4	protein_coding	71.4023	0.364504	1.28744	0.2802	1.30087	0.193302	0.26644
ENSG00000205423	ENSG00000205423.12	CTD nuclear envelope phosphatase 1 regulatory subunit 1 [Source:HGNC Symbol;Acc:HGNC:26759]	16	50024410	50037088	CNEP1R1	protein_coding	134.426	0.364432	1.28738	0.228105	1.59765	0.110121	0.170127
ENSG00000114857	ENSG00000114857.19	natural killer cell triggering receptor [Source:HGNC Symbol;Acc:HGNC:7833]	3	42600655	42648735	NKTR	protein_coding	3564.92	0.364351	1.2873	0.0378416	9.62832	6.07117e-22	1.64021e-20
ENSG00000184634	ENSG00000184634.17	mediator complex subunit 12 [Source:HGNC Symbol;Acc:HGNC:11957]	X	71118543	71144103	MED12	protein_coding	1218.37	0.363855	1.28686	0.0713487	5.09968	3.40235e-07	2.08772e-06
ENSG00000178467	ENSG00000178467.18	prolyl 4-hydroxylase, transmembrane [Source:HGNC Symbol;Acc:HGNC:28858]	3	48989889	49007153	P4HTM	protein_coding	241.821	0.363847	1.28685	0.185839	1.95786	0.0502464	0.0892769
ENSG00000289437	ENSG00000289437.1	novel transcript, sense intronic to VEZT	12	95260099	95261021		lncRNA	34.1975	0.363721	1.28674	0.383018	0.949618	0.342306	0.427119
ENSG00000134056	ENSG00000134056.12	mitochondrial ribosomal protein S36 [Source:HGNC Symbol;Acc:HGNC:16631]	5	69217760	69230158	MRPS36	protein_coding	34.1329	0.363541	1.28658	0.385392	0.943303	0.345526	0.430312
ENSG00000235706	ENSG00000235706.9	DICER1 antisense RNA 1 [Source:HGNC Symbol;Acc:HGNC:43017]	14	95157645	95181475	DICER1-AS1	lncRNA	63.6431	0.363446	1.2865	0.299843	1.21212	0.225466	0.30095
ENSG00000223509	ENSG00000223509.8	WHAMM pseudogene 1 [Source:HGNC Symbol;Acc:HGNC:32361]	15	32519848	32536926	WHAMMP1	transcribed_processed_pseudogene	127.808	0.363358	1.28642	0.223254	1.62756	0.103619	0.161681
ENSG00000061987	ENSG00000061987.16	MON2 homolog, regulator of endosome-to-Golgi trafficking [Source:HGNC Symbol;Acc:HGNC:29177]	12	62466817	62600476	MON2	protein_coding	1323.41	0.363332	1.28639	0.0634994	5.72182	1.05391e-08	8.22747e-08
ENSG00000101474	ENSG00000101474.12	adipocyte plasma membrane associated protein [Source:HGNC Symbol;Acc:HGNC:13238]	20	24962925	24992751	APMAP	protein_coding	208.504	0.363283	1.28635	0.162618	2.23397	0.0254849	0.0502251
ENSG00000125703	ENSG00000125703.15	autophagy related 4C cysteine peptidase [Source:HGNC Symbol;Acc:HGNC:16040]	1	62784132	62865516	ATG4C	protein_coding	91.3157	0.363278	1.28635	0.253558	1.43273	0.151936	0.220113
ENSG00000225470	ENSG00000225470.8	JPX transcript, XIST activator [Source:HGNC Symbol;Acc:HGNC:37191]	X	73944182	74070408	JPX	lncRNA	1986.95	0.363269	1.28634	0.0559679	6.49067	8.54544e-11	8.67053e-10
ENSG00000007341	ENSG00000007341.19	suppression of tumorigenicity 7 like [Source:HGNC Symbol;Acc:HGNC:18441]	1	112523514	112620825	ST7L	protein_coding	294.248	0.363169	1.28625	0.166898	2.17599	0.0295561	0.0569158
ENSG00000110888	ENSG00000110888.19	caprin family member 2 [Source:HGNC Symbol;Acc:HGNC:21259]	12	30709552	30823302	CAPRIN2	protein_coding	756.743	0.363137	1.28622	0.0883104	4.11206	3.92146e-05	0.000160616
ENSG00000214199	ENSG00000214199.3	eukaryotic translation elongation factor 1 alpha 1 pseudogene 12 [Source:HGNC Symbol;Acc:HGNC:3195]	2	106697331	106698676	EEF1A1P12	processed_pseudogene	46.6246	0.363046	1.28614	0.35269	1.02936	0.303309	0.386051
ENSG00000148110	ENSG00000148110.17	major facilitator superfamily domain containing 14B [Source:HGNC Symbol;Acc:HGNC:23376]	9	94374569	94461042	MFSD14B	protein_coding	285.886	0.362997	1.28609	0.142029	2.55579	0.0105947	0.0237359
ENSG00000261485	ENSG00000261485.1	PAN3 antisense RNA 1 [Source:HGNC Symbol;Acc:HGNC:39932]	13	28136843	28138193	PAN3-AS1	lncRNA	49.3673	0.362734	1.28586	0.342471	1.05917	0.289524	0.371024
ENSG00000285999	ENSG00000285999.1	novel transcipt	5	66085405	66093937		lncRNA	21.6979	0.362734	1.28586	0.461733	0.785593	0.432106	0.517375
ENSG00000279822	ENSG00000279822.1	TEC	10	48443836	48445820		TEC	9.40249	0.362551	1.2857	0.539391	0.672148	0.501489	0.584154
ENSG00000264176	ENSG00000264176.1	mago homolog 2, pseudogene [Source:HGNC Symbol;Acc:HGNC:30148]	17	10716002	10716511	MAGOH2P	transcribed_processed_pseudogene	16.0349	0.362533	1.28568	0.483362	0.750024	0.45324	0.53798
ENSG00000130363	ENSG00000130363.13	radial spoke head 3 [Source:HGNC Symbol;Acc:HGNC:21054]	6	158972871	159000202	RSPH3	protein_coding	193.2	0.362436	1.2856	0.192061	1.88709	0.0591487	0.101678
ENSG00000147130	ENSG00000147130.14	zinc finger MYM-type containing 3 [Source:HGNC Symbol;Acc:HGNC:13054]	X	71239624	71255146	ZMYM3	protein_coding	1359.59	0.362417	1.28558	0.0764489	4.74064	2.13042e-06	1.13161e-05
ENSG00000083520	ENSG00000083520.15	DIS3 homolog, exosome endoribonuclease and 3'-5' exoribonuclease [Source:HGNC Symbol;Acc:HGNC:20604]	13	72752169	72782096	DIS3	protein_coding	323.749	0.362399	1.28556	0.130251	2.78232	0.00539718	0.013232
ENSG00000174405	ENSG00000174405.15	DNA ligase 4 [Source:HGNC Symbol;Acc:HGNC:6601]	13	108207439	108218368	LIG4	protein_coding	219.775	0.362333	1.2855	0.169809	2.13376	0.0328622	0.0622029
ENSG00000158604	ENSG00000158604.15	transmembrane p24 trafficking protein 4 [Source:HGNC Symbol;Acc:HGNC:22301]	7	44577894	44582287	TMED4	protein_coding	613.375	0.362215	1.2854	0.103268	3.50754	0.00045227	0.00145988
ENSG00000135900	ENSG00000135900.4	mitochondrial ribosomal protein L44 [Source:HGNC Symbol;Acc:HGNC:16650]	2	223957463	223967714	MRPL44	protein_coding	74.0834	0.362092	1.28529	0.273391	1.32445	0.185355	0.258305
ENSG00000043039	ENSG00000043039.7	BARX homeobox 2 [Source:HGNC Symbol;Acc:HGNC:956]	11	129375848	129452279	BARX2	protein_coding	9.4149	0.361999	1.28521	0.541677	0.668294	0.503946	0.585532
ENSG00000167700	ENSG00000167700.9	major facilitator superfamily domain containing 3 [Source:HGNC Symbol;Acc:HGNC:25157]	8	144509070	144511213	MFSD3	protein_coding	25.51	0.361889	1.28511	0.420062	0.861513	0.388956	0.474583
ENSG00000233756	ENSG00000233756.5	DSCAM intronic transcript 1 [Source:HGNC Symbol;Acc:HGNC:41327]	21	40615378	40630767	DSCAM-IT1	lncRNA	1.89896	0.361849	1.28507	0.46405	0.779761	0.435531	0.520606
ENSG00000270100	ENSG00000270100.1	novel transcript	2	20678254	20678932		lncRNA	1.89896	0.361849	1.28507	0.46405	0.779761	0.435531	0.520606
ENSG00000143870	ENSG00000143870.13	protein disulfide isomerase family A member 6 [Source:HGNC Symbol;Acc:HGNC:30168]	2	10783391	10837977	PDIA6	protein_coding	434.197	0.361622	1.28487	0.123259	2.93383	0.00334805	0.00870849
ENSG00000086062	ENSG00000086062.13	beta-1,4-galactosyltransferase 1 [Source:HGNC Symbol;Acc:HGNC:924]	9	33104082	33167356	B4GALT1	protein_coding	735.414	0.361619	1.28487	0.0866133	4.17511	2.97848e-05	0.000124972
ENSG00000100426	ENSG00000100426.7	zinc finger BED-type containing 4 [Source:HGNC Symbol;Acc:HGNC:20721]	22	49853844	49890080	ZBED4	protein_coding	136.166	0.361445	1.28471	0.212133	1.70386	0.0884069	0.142565
ENSG00000284015	ENSG00000284015.1	microRNA 1281 [Source:HGNC Symbol;Acc:HGNC:35359]	22	41092513	41092566	MIR1281	miRNA	8.38781	0.361083	1.28439	0.544178	0.663538	0.506986	0.587463
ENSG00000070886	ENSG00000070886.12	EPH receptor A8 [Source:HGNC Symbol;Acc:HGNC:3391]	1	22563489	22603595	EPHA8	protein_coding	2.34267	0.361051	1.28436	0.359785	1.00352	0.315611	0.399265
ENSG00000259205	ENSG00000259205.2	PRKX pseudogene 1 [Source:HGNC Symbol;Acc:HGNC:9442]	15	100553529	100558954	PRKXP1	processed_pseudogene	2.34267	0.361051	1.28436	0.359785	1.00352	0.315611	0.399265
ENSG00000122705	ENSG00000122705.17	clathrin light chain A [Source:HGNC Symbol;Acc:HGNC:2090]	9	36190856	36304781	CLTA	protein_coding	163.626	0.360782	1.28412	0.193535	1.86417	0.0622975	0.10644
ENSG00000118523	ENSG00000118523.6	cellular communication network factor 2 [Source:HGNC Symbol;Acc:HGNC:2500]	6	131948176	131951372	CCN2	protein_coding	356.317	0.360716	1.28406	0.133839	2.69516	0.00703558	0.0167044
ENSG00000161021	ENSG00000161021.13	mastermind like transcriptional coactivator 1 [Source:HGNC Symbol;Acc:HGNC:13632]	5	179732822	179777283	MAML1	protein_coding	677.202	0.360521	1.28389	0.0915694	3.93714	8.24591e-05	0.00031491
ENSG00000071894	ENSG00000071894.17	cleavage and polyadenylation specific factor 1 [Source:HGNC Symbol;Acc:HGNC:2324]	8	144393229	144409335	CPSF1	protein_coding	793.257	0.360479	1.28385	0.0849255	4.24465	2.18934e-05	9.47693e-05
ENSG00000008056	ENSG00000008056.14	synapsin I [Source:HGNC Symbol;Acc:HGNC:11494]	X	47571901	47619857	SYN1	protein_coding	9.49934	0.360388	1.28377	0.549867	0.655409	0.512205	0.592287
ENSG00000264343	ENSG00000264343.7	notch 2 N-terminal like A [Source:HGNC Symbol;Acc:HGNC:31862]	1	146146203	146229041	NOTCH2NLA	protein_coding	480.913	0.360368	1.28375	0.109472	3.29186	0.000995261	0.00297282
ENSG00000136450	ENSG00000136450.13	serine and arginine rich splicing factor 1 [Source:HGNC Symbol;Acc:HGNC:10780]	17	58000919	58007346	SRSF1	protein_coding	1270.09	0.359949	1.28338	0.0647703	5.55731	2.7396e-08	2.02138e-07
ENSG00000147145	ENSG00000147145.14	lysophosphatidic acid receptor 4 [Source:HGNC Symbol;Acc:HGNC:4478]	X	78747709	78758714	LPAR4	protein_coding	118.774	0.359824	1.28327	0.216694	1.66051	0.0968114	0.153034
ENSG00000153975	ENSG00000153975.10	zinc finger containing ubiquitin peptidase 1 [Source:HGNC Symbol;Acc:HGNC:21224]	6	116635618	116668794	ZUP1	protein_coding	39.7992	0.35982	1.28327	0.366745	0.981118	0.326534	0.410555
ENSG00000289106	ENSG00000289106.1	novel transcript, antisense to CFAP126	1	161364227	161364751		lncRNA	36.0206	0.359759	1.28321	0.379251	0.948604	0.342822	0.427612
ENSG00000116906	ENSG00000116906.13	glyceronephosphate O-acyltransferase [Source:HGNC Symbol;Acc:HGNC:4416]	1	231241207	231277973	GNPAT	protein_coding	200.528	0.359417	1.28291	0.167574	2.14483	0.0319665	0.0608378
ENSG00000110108	ENSG00000110108.10	transmembrane protein 109 [Source:HGNC Symbol;Acc:HGNC:28771]	11	60914158	60923443	TMEM109	protein_coding	313.804	0.359383	1.28288	0.135382	2.65459	0.00794054	0.0185242
ENSG00000172046	ENSG00000172046.20	ubiquitin specific peptidase 19 [Source:HGNC Symbol;Acc:HGNC:12617]	3	49108046	49120938	USP19	protein_coding	350.398	0.359322	1.28282	0.140253	2.56196	0.0104083	0.0234009
ENSG00000084733	ENSG00000084733.11	RAB10, member RAS oncogene family [Source:HGNC Symbol;Acc:HGNC:9759]	2	26034084	26137454	RAB10	protein_coding	583.971	0.359254	1.28276	0.108927	3.29811	0.000973388	0.00291451
ENSG00000147872	ENSG00000147872.10	perilipin 2 [Source:HGNC Symbol;Acc:HGNC:248]	9	19108375	19149290	PLIN2	protein_coding	114.977	0.359176	1.28269	0.223811	1.60482	0.108533	0.168109
ENSG00000088854	ENSG00000088854.13	dynein axonemal assembly factor 9 [Source:HGNC Symbol;Acc:HGNC:17721]	20	3249306	3407669	DNAAF9	protein_coding	723.514	0.35902	1.28255	0.0916758	3.91619	8.9958e-05	0.000340813
ENSG00000166444	ENSG00000166444.19	DENN domain containing 2B [Source:HGNC Symbol;Acc:HGNC:11350]	11	8693351	8910951	DENND2B	protein_coding	1102.83	0.358868	1.28242	0.0709591	5.0574	4.25014e-07	2.56657e-06
ENSG00000089775	ENSG00000089775.12	zinc finger and BTB domain containing 25 [Source:HGNC Symbol;Acc:HGNC:13112]	14	64449106	64505213	ZBTB25	protein_coding	404.519	0.358597	1.28218	0.121103	2.9611	0.00306546	0.00804833
ENSG00000288235	ENSG00000288235.1	family with sequence similarity 106 member C [Source:HGNC Symbol;Acc:HGNC:38396]	17	16788879	16790501	FAM106C	lncRNA	7.49191	0.358543	1.28213	0.55407	0.647108	0.517562	0.596892
ENSG00000179364	ENSG00000179364.15	phosphofurin acidic cluster sorting protein 2 [Source:HGNC Symbol;Acc:HGNC:23794]	14	105300563	105398147	PACS2	protein_coding	489.65	0.35842	1.28202	0.150614	2.37972	0.0173258	0.0362497
ENSG00000112159	ENSG00000112159.12	midasin AAA ATPase 1 [Source:HGNC Symbol;Acc:HGNC:18302]	6	89642498	89819794	MDN1	protein_coding	2296.67	0.358343	1.28195	0.0501138	7.15057	8.64154e-13	1.10747e-11
ENSG00000132670	ENSG00000132670.21	protein tyrosine phosphatase receptor type A [Source:HGNC Symbol;Acc:HGNC:9664]	20	2873420	3039076	PTPRA	protein_coding	432.553	0.358279	1.2819	0.134391	2.66594	0.00767733	0.017983
ENSG00000183793	ENSG00000183793.14	nuclear pore complex interacting protein family member A5 [Source:HGNC Symbol;Acc:HGNC:41980]	16	15363628	15381047	NPIPA5	protein_coding	118.855	0.358175	1.2818	0.224497	1.59546	0.11061	0.1706
ENSG00000198833	ENSG00000198833.7	ubiquitin conjugating enzyme E2 J1 [Source:HGNC Symbol;Acc:HGNC:17598]	6	89326625	89352722	UBE2J1	protein_coding	408.885	0.358106	1.28174	0.116084	3.08489	0.00203631	0.00563044
ENSG00000158555	ENSG00000158555.15	glycerophosphodiester phosphodiesterase domain containing 5 [Source:HGNC Symbol;Acc:HGNC:28804]	11	75434640	75525941	GDPD5	protein_coding	35.0707	0.358066	1.28171	0.390167	0.917723	0.358764	0.443828
ENSG00000103150	ENSG00000103150.7	malonyl-CoA decarboxylase [Source:HGNC Symbol;Acc:HGNC:7150]	16	83899115	83951445	MLYCD	protein_coding	412.049	0.358061	1.2817	0.121672	2.94283	0.00325222	0.00848704
ENSG00000125826	ENSG00000125826.21	RANBP2-type and C3HC4-type zinc finger containing 1 [Source:HGNC Symbol;Acc:HGNC:15864]	20	407498	432139	RBCK1	protein_coding	387.907	0.358029	1.28167	0.120208	2.97841	0.0028975	0.00766481
ENSG00000264678	ENSG00000264678.1	microRNA 3140 [Source:HGNC Symbol;Acc:HGNC:38183]	4	152489327	152489416	MIR3140	miRNA	1.90178	0.357978	1.28163	0.464299	0.771007	0.440703	0.525442
ENSG00000067182	ENSG00000067182.8	TNF receptor superfamily member 1A [Source:HGNC Symbol;Acc:HGNC:11916]	12	6328757	6342114	TNFRSF1A	protein_coding	308.859	0.357842	1.28151	0.13433	2.6639	0.00772402	0.0180719
ENSG00000196588	ENSG00000196588.21	myocardin related transcription factor A [Source:HGNC Symbol;Acc:HGNC:14334]	22	40410281	40636719	MRTFA	protein_coding	385.136	0.357786	1.28146	0.131948	2.71157	0.00669644	0.0160005
ENSG00000111716	ENSG00000111716.14	lactate dehydrogenase B [Source:HGNC Symbol;Acc:HGNC:6541]	12	21635342	21757857	LDHB	protein_coding	381.13	0.357751	1.28143	0.12253	2.91971	0.00350359	0.00906938
ENSG00000069431	ENSG00000069431.14	ATP binding cassette subfamily C member 9 [Source:HGNC Symbol;Acc:HGNC:60]	12	21797389	21942543	ABCC9	protein_coding	454.697	0.357666	1.28135	0.111709	3.20177	0.00136585	0.00393215
ENSG00000168010	ENSG00000168010.11	autophagy related 16 like 2 [Source:HGNC Symbol;Acc:HGNC:25464]	11	72814406	72843674	ATG16L2	protein_coding	317.404	0.357621	1.28131	0.132856	2.69179	0.00710688	0.0168542
ENSG00000183530	ENSG00000183530.14	proline rich 14 like [Source:HGNC Symbol;Acc:HGNC:28738]	22	31676256	31750140	PRR14L	protein_coding	797.691	0.357522	1.28122	0.0859277	4.16073	3.17236e-05	0.000132434
ENSG00000105726	ENSG00000105726.17	ATPase 13A1 [Source:HGNC Symbol;Acc:HGNC:24215]	19	19645198	19663676	ATP13A1	protein_coding	241.213	0.357375	1.28109	0.15883	2.25004	0.0244463	0.0484404
ENSG00000174099	ENSG00000174099.12	methionine sulfoxide reductase B3 [Source:HGNC Symbol;Acc:HGNC:27375]	12	65278643	65491430	MSRB3	protein_coding	291.989	0.35721	1.28095	0.144079	2.47926	0.0131656	0.0286391
ENSG00000254273	ENSG00000254273.1	chromatin accessibility complex protein 1 (CHRAC1) pseudogene	8	73511276	73511654		processed_pseudogene	4.92607	0.356987	1.28075	0.539221	0.662042	0.507944	0.588377
ENSG00000104812	ENSG00000104812.15	glycogen synthase 1 [Source:HGNC Symbol;Acc:HGNC:4706]	19	48968130	48993310	GYS1	protein_coding	156.574	0.356774	1.28056	0.196857	1.81235	0.0699319	0.117456
ENSG00000267508	ENSG00000267508.6	zinc finger protein 285 [Source:HGNC Symbol;Acc:HGNC:13079]	19	44382298	44401608	ZNF285	protein_coding	132.83	0.356613	1.28042	0.204554	1.74337	0.0812692	0.133058
ENSG00000130703	ENSG00000130703.17	oxysterol binding protein like 2 [Source:HGNC Symbol;Acc:HGNC:15761]	20	62231922	62296213	OSBPL2	protein_coding	290.179	0.356497	1.28031	0.152081	2.34412	0.019072	0.0391843
ENSG00000166167	ENSG00000166167.18	beta-transducin repeat containing E3 ubiquitin protein ligase [Source:HGNC Symbol;Acc:HGNC:1144]	10	101354033	101557321	BTRC	protein_coding	494.097	0.356345	1.28018	0.106536	3.34484	0.000823293	0.0025008
ENSG00000234268	ENSG00000234268.1	ribosomal protein S27 (metallopanstimulin 1) (RPS27) pseudogene	11	117035797	117036051		processed_pseudogene	26.4743	0.356165	1.28002	0.43487	0.819017	0.412777	0.498001
ENSG00000279722	ENSG00000279722.1	novel transcript	16	53487607	53489943		TEC	74.8986	0.356039	1.27991	0.298182	1.19403	0.232465	0.308622
ENSG00000149294	ENSG00000149294.17	neural cell adhesion molecule 1 [Source:HGNC Symbol;Acc:HGNC:7656]	11	112961247	113278436	NCAM1	protein_coding	322.94	0.355838	1.27973	0.138841	2.56291	0.0103799	0.0233498
ENSG00000146833	ENSG00000146833.16	tripartite motif containing 4 [Source:HGNC Symbol;Acc:HGNC:16275]	7	99876958	99919531	TRIM4	protein_coding	284.173	0.3557	1.27961	0.155582	2.28626	0.0222392	0.0447952
ENSG00000148396	ENSG00000148396.19	SEC16 homolog A, endoplasmic reticulum export factor [Source:HGNC Symbol;Acc:HGNC:29006]	9	136440096	136483759	SEC16A	protein_coding	1068.22	0.355644	1.27956	0.0801742	4.4359	9.16901e-06	4.29014e-05
ENSG00000067066	ENSG00000067066.17	SP100 nuclear antigen [Source:HGNC Symbol;Acc:HGNC:11206]	2	230415942	230545606	SP100	protein_coding	412.147	0.355623	1.27954	0.120189	2.95887	0.00308769	0.00810292
ENSG00000182809	ENSG00000182809.11	cysteine rich protein 2 [Source:HGNC Symbol;Acc:HGNC:2361]	14	105472962	105480162	CRIP2	protein_coding	71.9722	0.355497	1.27943	0.291627	1.21901	0.222839	0.297925
ENSG00000197535	ENSG00000197535.16	myosin VA [Source:HGNC Symbol;Acc:HGNC:7602]	15	52307281	52529132	MYO5A	protein_coding	832.358	0.355116	1.27909	0.0860583	4.12646	3.68388e-05	0.000152094
ENSG00000227885	ENSG00000227885.3	novel transcript	6	53739266	53794904		lncRNA	35.1351	0.355106	1.27908	0.405174	0.876429	0.380797	0.46626
ENSG00000100997	ENSG00000100997.20	abhydrolase domain containing 12, lysophospholipase [Source:HGNC Symbol;Acc:HGNC:15868]	20	25294742	25390835	ABHD12	protein_coding	108.099	0.35493	1.27892	0.225783	1.57199	0.115952	0.176996
ENSG00000167461	ENSG00000167461.12	RAB8A, member RAS oncogene family [Source:HGNC Symbol;Acc:HGNC:7007]	19	16111889	16134234	RAB8A	protein_coding	212.546	0.354617	1.27865	0.163789	2.16508	0.0303816	0.0582832
ENSG00000144597	ENSG00000144597.14	ELL associated factor 1 [Source:HGNC Symbol;Acc:HGNC:20907]	3	15427598	15450635	EAF1	protein_coding	161.204	0.354583	1.27862	0.186521	1.90103	0.0572975	0.099046
ENSG00000175054	ENSG00000175054.16	ATR serine/threonine kinase [Source:HGNC Symbol;Acc:HGNC:882]	3	142449007	142578733	ATR	protein_coding	645.835	0.354392	1.27845	0.0937988	3.77822	0.000157956	0.000569815
ENSG00000153201	ENSG00000153201.16	RAN binding protein 2 [Source:HGNC Symbol;Acc:HGNC:9848]	2	108719482	108785809	RANBP2	protein_coding	1788.15	0.354267	1.27834	0.0538099	6.58368	4.58957e-11	4.84342e-10
ENSG00000175287	ENSG00000175287.19	phytanoyl-CoA dioxygenase domain containing 1 [Source:HGNC Symbol;Acc:HGNC:23396]	9	128920966	128942041	PHYHD1	protein_coding	58.6797	0.354107	1.27819	0.301796	1.17333	0.240663	0.317556
ENSG00000179151	ENSG00000179151.13	enhancer of mRNA decapping 3 [Source:HGNC Symbol;Acc:HGNC:26114]	15	74630558	74696292	EDC3	protein_coding	246.005	0.354106	1.27819	0.157042	2.25485	0.0241427	0.0479886
ENSG00000135298	ENSG00000135298.15	adhesion G protein-coupled receptor B3 [Source:HGNC Symbol;Acc:HGNC:945]	6	68635282	69390571	ADGRB3	protein_coding	185.89	0.353862	1.27798	0.174511	2.02774	0.0425869	0.0774924
ENSG00000009954	ENSG00000009954.11	bromodomain adjacent to zinc finger domain 1B [Source:HGNC Symbol;Acc:HGNC:961]	7	73440406	73522293	BAZ1B	protein_coding	781.283	0.353721	1.27785	0.0864621	4.09105	4.29418e-05	0.000174296
ENSG00000282997	ENSG00000282997.1	novel transcript	13	91994518	91996523		lncRNA	6.50854	0.353692	1.27783	0.556421	0.635655	0.525001	0.603223
ENSG00000196605	ENSG00000196605.7	zinc finger protein 846 [Source:HGNC Symbol;Acc:HGNC:27260]	19	9751993	9793180	ZNF846	protein_coding	265.793	0.353568	1.27772	0.145264	2.43397	0.0149343	0.0320175
ENSG00000179981	ENSG00000179981.11	teashirt zinc finger homeobox 1 [Source:HGNC Symbol;Acc:HGNC:10669]	18	75210755	75289950	TSHZ1	protein_coding	600.245	0.353442	1.2776	0.0994799	3.55289	0.000381017	0.00124937
ENSG00000165732	ENSG00000165732.14	DExD-box helicase 21 [Source:HGNC Symbol;Acc:HGNC:2744]	10	68956135	68985068	DDX21	protein_coding	354.038	0.353398	1.27757	0.124175	2.84596	0.00442773	0.0111479
ENSG00000157303	ENSG00000157303.11	sushi domain containing 3 [Source:HGNC Symbol;Acc:HGNC:28391]	9	93058688	93085133	SUSD3	protein_coding	151.674	0.353338	1.27751	0.193798	1.82322	0.0682698	0.11505
ENSG00000185404	ENSG00000185404.17	SP140 nuclear body protein like [Source:HGNC Symbol;Acc:HGNC:25105]	2	230327184	230403732	SP140L	protein_coding	144.278	0.353323	1.2775	0.205224	1.72165	0.0851336	0.138153
ENSG00000128881	ENSG00000128881.18	tau tubulin kinase 2 [Source:HGNC Symbol;Acc:HGNC:19141]	15	42738730	42920809	TTBK2	protein_coding	635.271	0.353298	1.27748	0.0937732	3.76758	0.000164835	0.000592047
ENSG00000115128	ENSG00000115128.7	splicing factor 3b subunit 6 [Source:HGNC Symbol;Acc:HGNC:30096]	2	24067586	24076373	SF3B6	protein_coding	76.6825	0.353198	1.27739	0.266409	1.32577	0.184914	0.257781
ENSG00000162736	ENSG00000162736.17	nicastrin [Source:HGNC Symbol;Acc:HGNC:17091]	1	160343316	160358952	NCSTN	protein_coding	293.605	0.352978	1.27719	0.150271	2.34895	0.0188267	0.0387575
ENSG00000282508	ENSG00000282508.2	long intergenic non-protein coding RNA 1002 [Source:HGNC Symbol;Acc:HGNC:38538]	19	198264	246544	LINC01002	lncRNA	91.8988	0.352944	1.27716	0.25199	1.40062	0.161326	0.231575
ENSG00000150093	ENSG00000150093.20	integrin subunit beta 1 [Source:HGNC Symbol;Acc:HGNC:6153]	10	32887273	33005792	ITGB1	protein_coding	1581.27	0.352896	1.27712	0.0654819	5.38922	7.07657e-08	4.89446e-07
ENSG00000162688	ENSG00000162688.17	amylo-alpha-1, 6-glucosidase, 4-alpha-glucanotransferase [Source:HGNC Symbol;Acc:HGNC:321]	1	99850361	99924023	AGL	protein_coding	256.059	0.35283	1.27706	0.151953	2.32197	0.0202347	0.0412887
ENSG00000272768	ENSG00000272768.1	novel transcript, antisense to PURB	7	44884953	44886393		lncRNA	6.99152	0.352787	1.27703	0.553224	0.637694	0.523673	0.601948
ENSG00000183077	ENSG00000183077.16	arylformamidase [Source:HGNC Symbol;Acc:HGNC:20910]	17	78187358	78207702	AFMID	protein_coding	188.631	0.352745	1.27699	0.178757	1.97332	0.0484588	0.0865605
ENSG00000109929	ENSG00000109929.10	sterol-C5-desaturase [Source:HGNC Symbol;Acc:HGNC:10547]	11	121292681	121313410	SC5D	protein_coding	266.732	0.352687	1.27694	0.152464	2.31325	0.0207088	0.0420722
ENSG00000137714	ENSG00000137714.3	ferredoxin 1 [Source:HGNC Symbol;Acc:HGNC:3638]	11	110429948	110464884	FDX1	protein_coding	88.174	0.352658	1.27691	0.306046	1.1523	0.249197	0.327069
ENSG00000173141	ENSG00000173141.5	mitochondrial ribosomal protein L57 [Source:HGNC Symbol;Acc:HGNC:14514]	13	21176658	21179084	MRPL57	protein_coding	99.4795	0.352555	1.27682	0.237469	1.48464	0.13764	0.203914
ENSG00000147118	ENSG00000147118.12	zinc finger protein 182 [Source:HGNC Symbol;Acc:HGNC:13001]	X	47974851	48003989	ZNF182	protein_coding	128.851	0.352551	1.27682	0.241007	1.46283	0.143514	0.211352
ENSG00000112294	ENSG00000112294.14	aldehyde dehydrogenase 5 family member A1 [Source:HGNC Symbol;Acc:HGNC:408]	6	24494867	24537207	ALDH5A1	protein_coding	280.859	0.352525	1.27679	0.140949	2.50109	0.0123811	0.0271869
ENSG00000163964	ENSG00000163964.18	phosphatidylinositol glycan anchor biosynthesis class X [Source:HGNC Symbol;Acc:HGNC:26046]	3	196639775	196736007	PIGX	protein_coding	59.6278	0.352459	1.27673	0.310181	1.1363	0.255831	0.333846
ENSG00000226124	ENSG00000226124.9	formiminotransferase cyclodeaminase N-terminal like [Source:HGNC Symbol;Acc:HGNC:48661]	2	199760544	199851192	FTCDNL1	protein_coding	151.745	0.352433	1.27671	0.211566	1.66583	0.0957471	0.15181
ENSG00000114209	ENSG00000114209.15	programmed cell death 10 [Source:HGNC Symbol;Acc:HGNC:8761]	3	167683298	167734939	PDCD10	protein_coding	129.892	0.352243	1.27654	0.20899	1.68545	0.0919011	0.14651
ENSG00000285679	ENSG00000285679.2	novel transcript	X	7928443	8374386		lncRNA	76.0517	0.352203	1.27651	0.310387	1.13472	0.256492	0.334543
ENSG00000196950	ENSG00000196950.14	solute carrier family 39 member 10 [Source:HGNC Symbol;Acc:HGNC:20861]	2	195575977	195737702	SLC39A10	protein_coding	461.268	0.352052	1.27637	0.11977	2.93939	0.00328856	0.00857376
ENSG00000125447	ENSG00000125447.18	golgi associated, gamma adaptin ear containing, ARF binding protein 3 [Source:HGNC Symbol;Acc:HGNC:17079]	17	75236599	75262363	GGA3	protein_coding	220.265	0.351935	1.27627	0.170138	2.06853	0.0385903	0.0712788
ENSG00000102755	ENSG00000102755.12	fms related receptor tyrosine kinase 1 [Source:HGNC Symbol;Acc:HGNC:3763]	13	28300346	28495145	FLT1	protein_coding	230.33	0.351905	1.27625	0.155637	2.26106	0.0237555	0.0473445
ENSG00000138430	ENSG00000138430.16	Obg like ATPase 1 [Source:HGNC Symbol;Acc:HGNC:28833]	2	174072447	174248599	OLA1	protein_coding	172.427	0.351859	1.2762	0.1798	1.95694	0.0503547	0.0894458
ENSG00000279989	ENSG00000279989.1	TEC	18	35257040	35257512		TEC	18.8957	0.351858	1.2762	0.489687	0.718536	0.472427	0.556682
ENSG00000178764	ENSG00000178764.8	zinc fingers and homeoboxes 2 [Source:HGNC Symbol;Acc:HGNC:18513]	8	122781655	122974510	ZHX2	protein_coding	411.291	0.351821	1.27617	0.128645	2.73482	0.00624142	0.0150597
ENSG00000126709	ENSG00000126709.16	interferon alpha inducible protein 6 [Source:HGNC Symbol;Acc:HGNC:4054]	1	27666064	27672212	IFI6	protein_coding	89.9521	0.351521	1.2759	0.248109	1.4168	0.156542	0.22586
ENSG00000168672	ENSG00000168672.4	LRAT domain containing 2 [Source:HGNC Symbol;Acc:HGNC:24166]	8	126552443	126558478	LRATD2	protein_coding	219.8	0.351397	1.2758	0.171432	2.04978	0.0403863	0.0740764
ENSG00000279091	ENSG00000279091.1	novel transcript	15	97533738	97541476		TEC	15.0145	0.3513	1.27571	0.493599	0.711712	0.476643	0.560676
ENSG00000198934	ENSG00000198934.5	MAGE family member E1 [Source:HGNC Symbol;Acc:HGNC:24934]	X	76427710	76431342	MAGEE1	protein_coding	51.4155	0.35128	1.27569	0.360704	0.973876	0.330118	0.414314
ENSG00000123143	ENSG00000123143.13	protein kinase N1 [Source:HGNC Symbol;Acc:HGNC:9405]	19	14433053	14471867	PKN1	protein_coding	336.445	0.351253	1.27567	0.137423	2.55601	0.0105881	0.0237233
ENSG00000063438	ENSG00000063438.20	aryl-hydrocarbon receptor repressor [Source:HGNC Symbol;Acc:HGNC:346]	5	321714	438291	AHRR	protein_coding	14.1775	0.35122	1.27564	0.511374	0.686816	0.492199	0.575336
ENSG00000171940	ENSG00000171940.14	zinc finger protein 217 [Source:HGNC Symbol;Acc:HGNC:13009]	20	53567071	53609907	ZNF217	protein_coding	530.144	0.351156	1.27558	0.101553	3.45787	0.000544463	0.00172587
ENSG00000179743	ENSG00000179743.4	uncharacterized LOC729614 [Source:NCBI gene (formerly Entrezgene);Acc:729614]	1	15834474	15848147	FLJ37453	lncRNA	46.2385	0.351145	1.27557	0.336496	1.04353	0.296702	0.378908
ENSG00000250490	ENSG00000250490.1	long intergenic non-protein coding RNA 2145 [Source:HGNC Symbol;Acc:HGNC:53005]	5	6310441	6339884	LINC02145	lncRNA	35.0876	0.351052	1.27549	0.395221	0.888241	0.374411	0.459715
ENSG00000272431	ENSG00000272431.1	ZNF454 divergent transcript [Source:HGNC Symbol;Acc:HGNC:55213]	5	178938677	178939223	ZNF454-DT	lncRNA	20.1451	0.350861	1.27532	0.500183	0.701466	0.483012	0.566471
ENSG00000182568	ENSG00000182568.17	SATB homeobox 1 [Source:HGNC Symbol;Acc:HGNC:10541]	3	18345377	18445588	SATB1	protein_coding	451.582	0.350781	1.27525	0.113997	3.07711	0.0020902	0.00576592
ENSG00000201600	ENSG00000201600.1	RN7SK pseudogene 124 [Source:HGNC Symbol;Acc:HGNC:45848]	3	139584105	139584445	RN7SKP124	misc_RNA	3.6194	0.350773	1.27524	0.544167	0.644605	0.519183	0.598292
ENSG00000165934	ENSG00000165934.13	cleavage and polyadenylation specific factor 2 [Source:HGNC Symbol;Acc:HGNC:2325]	14	92121969	92172145	CPSF2	protein_coding	448.309	0.350708	1.27519	0.116279	3.01608	0.00256066	0.0068894
ENSG00000220472	ENSG00000220472.1	ribosomal protein S3 (RPS3) pseudogene	6	7338839	7339568		processed_pseudogene	30.3327	0.350471	1.27498	0.449244	0.780135	0.435311	0.520443
ENSG00000110871	ENSG00000110871.15	coenzyme Q5, methyltransferase [Source:HGNC Symbol;Acc:HGNC:28722]	12	120503279	120534434	COQ5	protein_coding	68.9728	0.350429	1.27494	0.294635	1.18937	0.234296	0.310558
ENSG00000160336	ENSG00000160336.17	zinc finger protein 761 [Source:HGNC Symbol;Acc:HGNC:23179]	19	53431984	53461862	ZNF761	protein_coding	252.923	0.35039	1.27491	0.149304	2.34682	0.0189344	0.0389533
ENSG00000055332	ENSG00000055332.19	eukaryotic translation initiation factor 2 alpha kinase 2 [Source:HGNC Symbol;Acc:HGNC:9437]	2	37099210	37157522	EIF2AK2	protein_coding	974.158	0.350351	1.27487	0.0792142	4.42283	9.74168e-06	4.53153e-05
ENSG00000147471	ENSG00000147471.12	pyridoxal phosphate binding protein [Source:HGNC Symbol;Acc:HGNC:9457]	8	37762595	37779768	PLPBP	protein_coding	124.968	0.350324	1.27485	0.215586	1.62498	0.104166	0.162423
ENSG00000233178	ENSG00000233178.7	novel transcript, antisense to PGM5	9	68393881	68406500		lncRNA	39.1514	0.350274	1.2748	0.434763	0.805667	0.420435	0.505736
ENSG00000166436	ENSG00000166436.17	tripartite motif containing 66 [Source:HGNC Symbol;Acc:HGNC:29005]	11	8612037	8682694	TRIM66	protein_coding	241.551	0.350255	1.27479	0.152364	2.2988	0.0215162	0.0435409
ENSG00000131981	ENSG00000131981.16	galectin 3 [Source:HGNC Symbol;Acc:HGNC:6563]	14	55124110	55145423	LGALS3	protein_coding	172.356	0.35015	1.27469	0.183718	1.90591	0.0566621	0.0983805
ENSG00000022976	ENSG00000022976.16	zinc finger protein 839 [Source:HGNC Symbol;Acc:HGNC:20345]	14	102317377	102342702	ZNF839	protein_coding	168.674	0.350041	1.2746	0.209671	1.66948	0.0950232	0.150778
ENSG00000145191	ENSG00000145191.15	eukaryotic translation initiation factor 2B subunit epsilon [Source:HGNC Symbol;Acc:HGNC:3261]	3	184135038	184146127	EIF2B5	protein_coding	219.669	0.349683	1.27428	0.173196	2.019	0.0434868	0.0787998
ENSG00000289586	ENSG00000289586.1	novel transcript	4	76908814	76949639		lncRNA	68.9793	0.349677	1.27427	0.28624	1.22162	0.221851	0.296813
ENSG00000165813	ENSG00000165813.20	coiled-coil domain containing 186 [Source:HGNC Symbol;Acc:HGNC:24349]	10	114120862	114174232	CCDC186	protein_coding	362.894	0.349641	1.27424	0.122983	2.843	0.00446906	0.0112394
ENSG00000278318	ENSG00000278318.5	zinc finger protein 229 [Source:HGNC Symbol;Acc:HGNC:13022]	19	44417519	44448578	ZNF229	protein_coding	131.534	0.34939	1.27402	0.205512	1.70009	0.0891134	0.143396
ENSG00000123545	ENSG00000123545.6	NADH:ubiquinone oxidoreductase complex assembly factor 4 [Source:HGNC Symbol;Acc:HGNC:21034]	6	96889315	96897891	NDUFAF4	protein_coding	74.7796	0.349193	1.27385	0.312878	1.11607	0.264394	0.343426
ENSG00000176953	ENSG00000176953.13	nuclear factor of activated T cells 2 interacting protein [Source:HGNC Symbol;Acc:HGNC:25906]	16	28950807	28967092	NFATC2IP	protein_coding	422.138	0.349044	1.27372	0.125512	2.78096	0.00541982	0.0132839
ENSG00000001629	ENSG00000001629.10	ankyrin repeat and IBR domain containing 1 [Source:HGNC Symbol;Acc:HGNC:22215]	7	92245974	92401383	ANKIB1	protein_coding	601.642	0.348912	1.2736	0.0969736	3.59801	0.000320659	0.00107162
ENSG00000132840	ENSG00000132840.10	betaine--homocysteine S-methyltransferase 2 [Source:HGNC Symbol;Acc:HGNC:1048]	5	79069767	79090069	BHMT2	protein_coding	73.7248	0.34887	1.27356	0.281692	1.23848	0.215539	0.290425
ENSG00000202198	ENSG00000202198.1	7SK RNA [Source:RFAM;Acc:RF00100]	6	52995620	52995950	7SK	misc_RNA	2.25338	0.348697	1.27341	0.354954	0.982373	0.325916	0.410006
ENSG00000233437	ENSG00000233437.1	pseudogene similar to part of phosphorylase kinase, gamma 1 (muscle) PHKG1	7	56875385	56882146		transcribed_unprocessed_pseudogene	2.25338	0.348697	1.27341	0.354954	0.982373	0.325916	0.410006
ENSG00000235978	ENSG00000235978.7	novel transcript, antisense to ITPR1	3	4793222	4887293		lncRNA	2.25338	0.348697	1.27341	0.354954	0.982373	0.325916	0.410006
ENSG00000237953	ENSG00000237953.1	ribosomal protein S13 pseudogene 5 [Source:HGNC Symbol;Acc:HGNC:36610]	2	24968958	24969224	RPS13P5	processed_pseudogene	2.25338	0.348697	1.27341	0.354954	0.982373	0.325916	0.410006
ENSG00000246640	ENSG00000246640.2	p53 inducible cancer associated RNA transcript 1 [Source:HGNC Symbol;Acc:HGNC:27576]	17	50050349	50055746	PICART1	lncRNA	2.25338	0.348697	1.27341	0.354954	0.982373	0.325916	0.410006
ENSG00000259155	ENSG00000259155.2	serine/threonine kinase 16 pseudogene 1 [Source:HGNC Symbol;Acc:HGNC:19283]	14	49677369	49677893	STK16P1	processed_pseudogene	2.25338	0.348697	1.27341	0.354954	0.982373	0.325916	0.410006
ENSG00000259582	ENSG00000259582.4	novel transcript	15	97540597	97560702		lncRNA	2.25338	0.348697	1.27341	0.354954	0.982373	0.325916	0.410006
ENSG00000268400	ENSG00000268400.5	novel transcript	19	7629796	7643048		protein_coding	2.25338	0.348697	1.27341	0.354954	0.982373	0.325916	0.410006
ENSG00000286827	ENSG00000286827.1	novel transcript, antisense to STXBP5L	3	120811530	120908093		lncRNA	2.25338	0.348697	1.27341	0.354954	0.982373	0.325916	0.410006
ENSG00000289517	ENSG00000289517.1	novel protein	22	42583836	42627688		protein_coding	2.25338	0.348697	1.27341	0.354954	0.982373	0.325916	0.410006
ENSG00000178394	ENSG00000178394.5	5-hydroxytryptamine receptor 1A [Source:HGNC Symbol;Acc:HGNC:5286]	5	63957874	63962507	HTR1A	protein_coding	3.62984	0.348389	1.27314	0.544153	0.640242	0.522015	0.6006
ENSG00000091732	ENSG00000091732.17	zinc finger C3HC-type containing 1 [Source:HGNC Symbol;Acc:HGNC:29913]	7	130018287	130051451	ZC3HC1	protein_coding	52.9336	0.348277	1.27304	0.32202	1.08154	0.279458	0.36014
ENSG00000180304	ENSG00000180304.14	ornithine decarboxylase antizyme 2 [Source:HGNC Symbol;Acc:HGNC:8096]	15	64687573	64703281	OAZ2	protein_coding	776.771	0.34827	1.27303	0.0868751	4.00886	6.10135e-05	0.000240277
ENSG00000271335	ENSG00000271335.6	CCNY antisense RNA 1 [Source:HGNC Symbol;Acc:HGNC:55252]	10	35314552	35336401	CCNY-AS1	lncRNA	67.2368	0.348217	1.27299	0.313614	1.11034	0.266855	0.346241
ENSG00000280344	ENSG00000280344.1	TEC	16	51176066	51178898		TEC	10.2499	0.348016	1.27281	0.532404	0.653669	0.513325	0.593194
ENSG00000135269	ENSG00000135269.18	testin LIM domain protein [Source:HGNC Symbol;Acc:HGNC:14620]	7	116210506	116258783	TES	protein_coding	51.9199	0.347939	1.27274	0.320914	1.08421	0.278271	0.358887
ENSG00000105662	ENSG00000105662.16	CREB regulated transcription coactivator 1 [Source:HGNC Symbol;Acc:HGNC:16062]	19	18683678	18782333	CRTC1	protein_coding	187.3	0.347898	1.27271	0.20158	1.72586	0.0843732	0.137097
ENSG00000197498	ENSG00000197498.13	ribosome production factor 2 homolog [Source:HGNC Symbol;Acc:HGNC:20870]	6	110982015	111028263	RPF2	protein_coding	101.08	0.347559	1.27241	0.239267	1.4526	0.146335	0.214268
ENSG00000282057	ENSG00000282057.1	novel transcript	1	85482281	85578250		lncRNA	3.63364	0.347382	1.27225	0.543678	0.638948	0.522856	0.601149
ENSG00000279765	ENSG00000279765.3	novel protein	15	92883413	92949230		protein_coding	325.869	0.347358	1.27223	0.132315	2.62524	0.00865874	0.0199162
ENSG00000112584	ENSG00000112584.14	family with sequence similarity 120B [Source:HGNC Symbol;Acc:HGNC:21109]	6	170290703	170407067	FAM120B	protein_coding	502.854	0.347233	1.27212	0.104712	3.31609	0.000912868	0.00274894
ENSG00000236869	ENSG00000236869.2	ZKSCAN7 ZNF cluster antisense RNA 1 [Source:HGNC Symbol;Acc:HGNC:53964]	3	44556987	44685665	ZKSCAN7-AS1	lncRNA	5.50149	0.347179	1.27207	0.55756	0.622676	0.533497	0.611016
ENSG00000122034	ENSG00000122034.17	general transcription factor IIIA [Source:HGNC Symbol;Acc:HGNC:4662]	13	27424619	27435823	GTF3A	protein_coding	65.2066	0.346593	1.27155	0.29948	1.15732	0.247142	0.324837
ENSG00000269997	ENSG00000269997.1	novel transcript, sense intronic to CCDC92	12	123966077	123966629		lncRNA	46.6576	0.34653	1.2715	0.384978	0.90013	0.368051	0.45312
ENSG00000180592	ENSG00000180592.17	SKI/DACH domain containing 1 [Source:HGNC Symbol;Acc:HGNC:32697]	10	21513475	21526368	SKIDA1	protein_coding	33.8476	0.346366	1.27135	0.381838	0.907103	0.364353	0.449403
ENSG00000064607	ENSG00000064607.17	SURP and G-patch domain containing 2 [Source:HGNC Symbol;Acc:HGNC:18641]	19	18990888	19034023	SUGP2	protein_coding	1048.01	0.346358	1.27135	0.0763674	4.53542	5.74889e-06	2.80165e-05
ENSG00000280238	ENSG00000280238.1	TEC	10	73791218	73791490		TEC	2.74916	0.346284	1.27128	0.513433	0.674449	0.500026	0.582834
ENSG00000034533	ENSG00000034533.12	asteroid homolog 1 [Source:HGNC Symbol;Acc:HGNC:25021]	3	131013875	131027649	ASTE1	protein_coding	36.9785	0.346186	1.2712	0.436741	0.792657	0.427978	0.513237
ENSG00000087085	ENSG00000087085.16	acetylcholinesterase (Cartwright blood group) [Source:HGNC Symbol;Acc:HGNC:108]	7	100889994	100896974	ACHE	protein_coding	27.2581	0.345956	1.27099	0.421064	0.821623	0.411292	0.496567
ENSG00000182149	ENSG00000182149.21	IST1 factor associated with ESCRT-III [Source:HGNC Symbol;Acc:HGNC:28977]	16	71845996	71931199	IST1	protein_coding	869.791	0.345824	1.27088	0.0877042	3.94307	8.04455e-05	0.000308512
ENSG00000270060	ENSG00000270060.1	novel transcript	11	47168281	47169563		lncRNA	27.2513	0.34578	1.27084	0.411887	0.839501	0.401188	0.486462
ENSG00000167491	ENSG00000167491.18	GATA zinc finger domain containing 2A [Source:HGNC Symbol;Acc:HGNC:29989]	19	19385826	19508932	GATAD2A	protein_coding	356.663	0.345752	1.27081	0.132792	2.6037	0.00922225	0.0210441
ENSG00000196961	ENSG00000196961.13	adaptor related protein complex 2 subunit alpha 1 [Source:HGNC Symbol;Acc:HGNC:561]	19	49767001	49807114	AP2A1	protein_coding	515.121	0.345657	1.27073	0.106315	3.25126	0.00114896	0.0033833
ENSG00000165699	ENSG00000165699.15	TSC complex subunit 1 [Source:HGNC Symbol;Acc:HGNC:12362]	9	132891348	132946874	TSC1	protein_coding	1322.65	0.345645	1.27072	0.0729406	4.73872	2.15076e-06	1.14143e-05
ENSG00000282206	ENSG00000282206.1	programmed cell death 6 (PDCD6) pseudogene	3	195635188	195636301		unprocessed_pseudogene	8.35072	0.345624	1.2707	0.549158	0.629372	0.529106	0.606755
ENSG00000164144	ENSG00000164144.16	ADP ribosylation factor interacting protein 1 [Source:HGNC Symbol;Acc:HGNC:21496]	4	152779937	152918463	ARFIP1	protein_coding	205.504	0.345568	1.27065	0.176391	1.9591	0.0501007	0.08905
ENSG00000173272	ENSG00000173272.16	mitotic spindle organizing protein 2A [Source:HGNC Symbol;Acc:HGNC:33187]	2	131464900	131492743	MZT2A	protein_coding	85.8611	0.345178	1.27031	0.263204	1.31144	0.189708	0.26245
ENSG00000087460	ENSG00000087460.29	GNAS complex locus [Source:HGNC Symbol;Acc:HGNC:4392]	20	58839718	58911192	GNAS	protein_coding	2503.5	0.345082	1.27022	0.0480407	7.18311	6.81423e-13	8.84741e-12
ENSG00000198467	ENSG00000198467.16	tropomyosin 2 [Source:HGNC Symbol;Acc:HGNC:12011]	9	35681992	35690056	TPM2	protein_coding	420.301	0.344965	1.27012	0.117836	2.92749	0.00341708	0.00887033
ENSG00000177679	ENSG00000177679.16	serine/arginine repetitive matrix 3 [Source:HGNC Symbol;Acc:HGNC:26729]	7	76201896	76287288	SRRM3	protein_coding	72.6075	0.34457	1.26977	0.274068	1.25724	0.208667	0.283433
ENSG00000276728	ENSG00000276728.1	novel transcript	17	45146730	45148470		lncRNA	18.7102	0.344531	1.26974	0.472403	0.729315	0.465809	0.550233
ENSG00000103811	ENSG00000103811.18	cathepsin H [Source:HGNC Symbol;Acc:HGNC:2535]	15	78921058	78949574	CTSH	protein_coding	132.292	0.344302	1.26954	0.233503	1.47451	0.140345	0.207375
ENSG00000115839	ENSG00000115839.19	RAB3 GTPase activating protein catalytic subunit 1 [Source:HGNC Symbol;Acc:HGNC:17063]	2	135052289	135176667	RAB3GAP1	protein_coding	877.33	0.344277	1.26951	0.0820117	4.1979	2.69402e-05	0.000114316
ENSG00000279114	ENSG00000279114.1	TEC	6	122471923	122484161		TEC	14.4691	0.34423	1.26947	0.477614	0.720729	0.471077	0.555262
ENSG00000148337	ENSG00000148337.22	CDKN1A interacting zinc finger protein 1 [Source:HGNC Symbol;Acc:HGNC:16744]	9	128161251	128204383	CIZ1	protein_coding	411.322	0.344227	1.26947	0.118145	2.91361	0.0035728	0.00922154
ENSG00000234062	ENSG00000234062.9	transmembrane 9 superfamily member 5, pseudogene [Source:HGNC Symbol;Acc:HGNC:55623]	X	136909369	137069407	TM9SF5P	transcribed_unprocessed_pseudogene	64.3686	0.343982	1.26925	0.313118	1.09857	0.271956	0.351882
ENSG00000178852	ENSG00000178852.16	EF-hand calcium binding domain 13 [Source:HGNC Symbol;Acc:HGNC:26864]	17	47323290	47441312	EFCAB13	protein_coding	46.1386	0.34383	1.26912	0.335043	1.02623	0.304784	0.387769
ENSG00000170734	ENSG00000170734.12	DNA polymerase eta [Source:HGNC Symbol;Acc:HGNC:9181]	6	43576185	43620523	POLH	protein_coding	159.523	0.343663	1.26897	0.194564	1.76632	0.0773426	0.127498
ENSG00000065717	ENSG00000065717.15	TLE family member 2, transcriptional corepressor [Source:HGNC Symbol;Acc:HGNC:11838]	19	2997639	3047635	TLE2	protein_coding	172.804	0.343557	1.26888	0.211065	1.62773	0.103583	0.161634
ENSG00000239900	ENSG00000239900.14	adenylosuccinate lyase [Source:HGNC Symbol;Acc:HGNC:291]	22	40346461	40390463	ADSL	protein_coding	306.305	0.343485	1.26882	0.199018	1.72589	0.0843664	0.137095
ENSG00000146063	ENSG00000146063.20	tripartite motif containing 41 [Source:HGNC Symbol;Acc:HGNC:19013]	5	181222499	181235808	TRIM41	protein_coding	205.078	0.343403	1.26875	0.164486	2.08773	0.0368222	0.0685709
ENSG00000101346	ENSG00000101346.14	protein O-fucosyltransferase 1 [Source:HGNC Symbol;Acc:HGNC:14988]	20	32207880	32238658	POFUT1	protein_coding	371.904	0.343401	1.26874	0.128819	2.66577	0.00768133	0.017989
ENSG00000272744	ENSG00000272744.1	novel transcript	4	183516894	183517527		lncRNA	11.1173	0.343393	1.26874	0.522021	0.657815	0.510657	0.59067
ENSG00000179922	ENSG00000179922.6	zinc finger protein 784 [Source:HGNC Symbol;Acc:HGNC:33111]	19	55620741	55624566	ZNF784	protein_coding	29.1181	0.343298	1.26865	0.403945	0.849863	0.395402	0.480765
ENSG00000158528	ENSG00000158528.12	protein phosphatase 1 regulatory subunit 9A [Source:HGNC Symbol;Acc:HGNC:14946]	7	94907202	95296415	PPP1R9A	protein_coding	1028.93	0.34326	1.26862	0.0726996	4.72162	2.33974e-06	1.23431e-05
ENSG00000248643	ENSG00000248643.5	RBM14-RBM4 readthrough [Source:HGNC Symbol;Acc:HGNC:38840]	11	66616626	66646469	RBM14-RBM4	protein_coding	219.067	0.343145	1.26852	0.175391	1.95645	0.0504118	0.0895321
ENSG00000206077	ENSG00000206077.14	zinc finger DHHC-type containing 11B [Source:HGNC Symbol;Acc:HGNC:32962]	5	710355	784729	ZDHHC11B	protein_coding	85.27	0.342921	1.26832	0.286678	1.19619	0.231623	0.30769
ENSG00000269834	ENSG00000269834.7	ZNF528 antisense RNA 1 [Source:HGNC Symbol;Acc:HGNC:51305]	19	52388842	52397791	ZNF528-AS1	lncRNA	113.171	0.342808	1.26822	0.226415	1.51407	0.130008	0.194423
ENSG00000230910	ENSG00000230910.5	ADGRB3 divergent transcript [Source:HGNC Symbol;Acc:HGNC:55774]	6	68627879	68635161	ADGRB3-DT	lncRNA	55.1522	0.342758	1.26818	0.405695	0.844866	0.398186	0.483532
ENSG00000146085	ENSG00000146085.8	methylmalonyl-CoA mutase [Source:HGNC Symbol;Acc:HGNC:7526]	6	49430360	49463253	MMUT	protein_coding	196.333	0.342739	1.26816	0.190939	1.79502	0.0726512	0.121357
ENSG00000156650	ENSG00000156650.14	lysine acetyltransferase 6B [Source:HGNC Symbol;Acc:HGNC:17582]	10	74824927	75032624	KAT6B	protein_coding	1631.1	0.342611	1.26805	0.0595127	5.75693	8.56557e-09	6.80707e-08
ENSG00000237711	ENSG00000237711.1	MT-CO3 pseudogene 11 [Source:HGNC Symbol;Acc:HGNC:52041]	9	5100236	5101009	MTCO3P11	unprocessed_pseudogene	13.7857	0.342527	1.26798	0.481682	0.711105	0.477019	0.561045
ENSG00000099910	ENSG00000099910.17	kelch like family member 22 [Source:HGNC Symbol;Acc:HGNC:25888]	22	20441519	20495844	KLHL22	protein_coding	195.653	0.342522	1.26797	0.182768	1.87408	0.0609192	0.104316
ENSG00000047315	ENSG00000047315.17	RNA polymerase II subunit B [Source:HGNC Symbol;Acc:HGNC:9188]	4	56977722	57031158	POLR2B	protein_coding	396.838	0.342459	1.26792	0.118076	2.90033	0.00372776	0.00957953
ENSG00000136830	ENSG00000136830.12	niban apoptosis regulator 2 [Source:HGNC Symbol;Acc:HGNC:25282]	9	127505339	127578989	NIBAN2	protein_coding	268.189	0.342371	1.26784	0.145213	2.35771	0.0183881	0.0379145
ENSG00000248672	ENSG00000248672.5	LY75-CD302 readthrough [Source:HGNC Symbol;Acc:HGNC:38828]	2	159771851	159904710	LY75-CD302	protein_coding	8.37159	0.34235	1.26782	0.549292	0.623258	0.533115	0.610646
ENSG00000149798	ENSG00000149798.5	CDC42 effector protein 2 [Source:HGNC Symbol;Acc:HGNC:16263]	11	65314866	65322417	CDC42EP2	protein_coding	2.19625	0.34232	1.26779	0.352427	0.971323	0.331388	0.41557
ENSG00000150782	ENSG00000150782.12	interleukin 18 [Source:HGNC Symbol;Acc:HGNC:5986]	11	112143253	112164096	IL18	protein_coding	2.19625	0.34232	1.26779	0.352427	0.971323	0.331388	0.41557
ENSG00000229901	ENSG00000229901.1	FOXO6 antisense RNA 1 [Source:HGNC Symbol;Acc:HGNC:41066]	1	41375004	41375669	FOXO6-AS1	lncRNA	2.19625	0.34232	1.26779	0.352427	0.971323	0.331388	0.41557
ENSG00000258101	ENSG00000258101.2	novel transcript, antisense to TUBA1C	12	49232790	49264756		lncRNA	2.19625	0.34232	1.26779	0.352427	0.971323	0.331388	0.41557
ENSG00000286942	ENSG00000286942.1	novel transcript	2	231518582	231521067		lncRNA	2.19625	0.34232	1.26779	0.352427	0.971323	0.331388	0.41557
ENSG00000171953	ENSG00000171953.16	ATP synthase mitochondrial F1 complex assembly factor 2 [Source:HGNC Symbol;Acc:HGNC:18802]	17	17977409	18039209	ATPAF2	protein_coding	89.5927	0.342307	1.26778	0.25214	1.35761	0.174588	0.245666
ENSG00000240038	ENSG00000240038.7	amylase alpha 2B [Source:HGNC Symbol;Acc:HGNC:478]	1	103553815	103579534	AMY2B	protein_coding	276.724	0.342274	1.26775	0.14157	2.4177	0.015619	0.0332094
ENSG00000274290	ENSG00000274290.3	H2B clustered histone 6 [Source:HGNC Symbol;Acc:HGNC:4753]	6	26172059	26184655	H2BC6	protein_coding	33.8286	0.342263	1.26774	0.390887	0.875606	0.381244	0.466739
ENSG00000120915	ENSG00000120915.14	epoxide hydrolase 2 [Source:HGNC Symbol;Acc:HGNC:3402]	8	27490781	27545564	EPHX2	protein_coding	203.224	0.342209	1.2677	0.17063	2.00557	0.0449025	0.081086
ENSG00000115649	ENSG00000115649.16	cyclin Pas1/PHO80 domain containing 1 [Source:HGNC Symbol;Acc:HGNC:25220]	2	219171897	219178106	CNPPD1	protein_coding	137.819	0.342043	1.26755	0.208827	1.63792	0.101437	0.158757
ENSG00000183935	ENSG00000183935.5	5-hydroxytryptamine receptor 7 pseudogene 1 [Source:HGNC Symbol;Acc:HGNC:30411]	12	13000420	13004830	HTR7P1	transcribed_processed_pseudogene	48.0426	0.341843	1.26737	0.335391	1.01924	0.308091	0.391353
ENSG00000148399	ENSG00000148399.13	diphthamide biosynthesis 7 [Source:HGNC Symbol;Acc:HGNC:25199]	9	137554444	137578925	DPH7	protein_coding	206.674	0.341597	1.26716	0.164904	2.07149	0.0383135	0.0708522
ENSG00000238083	ENSG00000238083.8	leucine rich repeat containing 37 member A2 [Source:HGNC Symbol;Acc:HGNC:32404]	17	46511511	46555650	LRRC37A2	protein_coding	132.992	0.34149	1.26706	0.209546	1.62966	0.103173	0.161208
ENSG00000073605	ENSG00000073605.19	gasdermin B [Source:HGNC Symbol;Acc:HGNC:23690]	17	39904595	39919854	GSDMB	protein_coding	137.723	0.341479	1.26705	0.20003	1.70714	0.0877966	0.141719
ENSG00000260261	ENSG00000260261.2	programmed cell death 6 (PDCD6) pseudogene	3	195913078	195954485		transcribed_unprocessed_pseudogene	170.937	0.341373	1.26696	0.182419	1.87137	0.0612935	0.104884
ENSG00000005339	ENSG00000005339.15	CREB binding protein [Source:HGNC Symbol;Acc:HGNC:2348]	16	3725054	3880713	CREBBP	protein_coding	2229.3	0.341288	1.26689	0.0482336	7.07573	1.48669e-12	1.85908e-11
ENSG00000185043	ENSG00000185043.13	calcium and integrin binding 1 [Source:HGNC Symbol;Acc:HGNC:16920]	15	90229975	90234047	CIB1	protein_coding	49.8942	0.341287	1.26689	0.325887	1.04725	0.294982	0.377121
ENSG00000151687	ENSG00000151687.15	ankyrin and armadillo repeat containing [Source:HGNC Symbol;Acc:HGNC:26350]	2	189674290	189761193	ANKAR	protein_coding	229.511	0.341272	1.26687	0.169665	2.01145	0.0442781	0.0800811
ENSG00000137338	ENSG00000137338.6	piggyBac transposable element derived 1 [Source:HGNC Symbol;Acc:HGNC:19398]	6	28281572	28302549	PGBD1	protein_coding	45.1668	0.341142	1.26676	0.370517	0.920719	0.357197	0.442287
ENSG00000138604	ENSG00000138604.10	glucuronic acid epimerase [Source:HGNC Symbol;Acc:HGNC:17855]	15	69160584	69272217	GLCE	protein_coding	260.031	0.341038	1.26667	0.158592	2.15041	0.0315231	0.060156
ENSG00000234093	ENSG00000234093.3	ribosomal protein S15a pseudogene 11 [Source:HGNC Symbol;Acc:HGNC:36707]	1	44780331	44780715	RPS15AP11	processed_pseudogene	3.62222	0.340956	1.2666	0.542403	0.628603	0.529609	0.60722
ENSG00000172270	ENSG00000172270.22	basigin (Ok blood group) [Source:HGNC Symbol;Acc:HGNC:1116]	19	571277	583494	BSG	protein_coding	671.008	0.340942	1.26658	0.0903833	3.77218	0.000161829	0.000582346
ENSG00000121413	ENSG00000121413.13	zinc finger and SCAN domain containing 18 [Source:HGNC Symbol;Acc:HGNC:21037]	19	58083838	58118427	ZSCAN18	protein_coding	506.564	0.340893	1.26654	0.10617	3.21082	0.00132357	0.00382868
ENSG00000018510	ENSG00000018510.18	alkylglycerone phosphate synthase [Source:HGNC Symbol;Acc:HGNC:327]	2	177392746	177567024	AGPS	protein_coding	641.493	0.340797	1.26646	0.0916787	3.71729	0.000201369	0.000705548
ENSG00000010278	ENSG00000010278.15	CD9 molecule [Source:HGNC Symbol;Acc:HGNC:1709]	12	6199715	6238271	CD9	protein_coding	185.136	0.340699	1.26637	0.182146	1.87047	0.0614185	0.105076
ENSG00000102053	ENSG00000102053.13	zinc finger CCCH-type containing 12B [Source:HGNC Symbol;Acc:HGNC:17407]	X	65034788	65507887	ZC3H12B	protein_coding	140.533	0.340606	1.26629	0.234551	1.45216	0.146456	0.21435
ENSG00000096092	ENSG00000096092.6	transmembrane protein 14A [Source:HGNC Symbol;Acc:HGNC:21076]	6	52671113	52686588	TMEM14A	protein_coding	54.7328	0.340583	1.26627	0.336433	1.01234	0.311378	0.394859
ENSG00000272420	ENSG00000272420.1	novel transcript, sense intronic to MORN1	1	2363061	2363628		lncRNA	9.22377	0.340462	1.26616	0.539209	0.63141	0.527773	0.605479
ENSG00000136237	ENSG00000136237.19	Rap guanine nucleotide exchange factor 5 [Source:HGNC Symbol;Acc:HGNC:16862]	7	22118236	22357154	RAPGEF5	protein_coding	304.169	0.340445	1.26615	0.137853	2.46962	0.0135257	0.0292716
ENSG00000286535	ENSG00000286535.1	novel transcript, antisense to ASAP1	8	130358787	130362461		lncRNA	12.9946	0.340303	1.26602	0.505211	0.673587	0.500574	0.58328
ENSG00000145779	ENSG00000145779.8	TNF alpha induced protein 8 [Source:HGNC Symbol;Acc:HGNC:17260]	5	119268692	119399688	TNFAIP8	protein_coding	61.3111	0.340291	1.26601	0.306829	1.10906	0.267405	0.346827
ENSG00000010165	ENSG00000010165.20	methyltransferase 13, eEF1A lysine and N-terminal methyltransferase [Source:HGNC Symbol;Acc:HGNC:24248]	1	171781660	171814023	METTL13	protein_coding	178.518	0.34023	1.26596	0.186373	1.82553	0.0679207	0.114593
ENSG00000131051	ENSG00000131051.24	RNA binding motif protein 39 [Source:HGNC Symbol;Acc:HGNC:15923]	20	35701347	35742312	RBM39	protein_coding	3120.24	0.340127	1.26587	0.0437033	7.78264	7.10249e-15	1.11597e-13
ENSG00000014123	ENSG00000014123.10	UFM1 specific ligase 1 [Source:HGNC Symbol;Acc:HGNC:23039]	6	96521595	96555276	UFL1	protein_coding	299.253	0.340069	1.26582	0.135004	2.51895	0.0117705	0.0260202
ENSG00000228393	ENSG00000228393.5	long intergenic non-protein coding RNA 1004 [Source:HGNC Symbol;Acc:HGNC:48961]	7	104950315	105013068	LINC01004	lncRNA	218.779	0.339994	1.26575	0.175501	1.93727	0.0527119	0.0927649
ENSG00000160193	ENSG00000160193.12	WD repeat domain 4 [Source:HGNC Symbol;Acc:HGNC:12756]	21	42843094	42879568	WDR4	protein_coding	104.644	0.339944	1.26571	0.230482	1.47493	0.140233	0.207234
ENSG00000147174	ENSG00000147174.12	germ cell nuclear acidic peptidase [Source:HGNC Symbol;Acc:HGNC:15805]	X	71578437	71613583	GCNA	protein_coding	15.8425	0.33979	1.26557	0.473736	0.717254	0.473217	0.557361
ENSG00000141639	ENSG00000141639.12	mitogen-activated protein kinase 4 [Source:HGNC Symbol;Acc:HGNC:6878]	18	50560087	50731826	MAPK4	protein_coding	195.395	0.339777	1.26556	0.171466	1.9816	0.0475235	0.0852335
ENSG00000119705	ENSG00000119705.10	SRA stem-loop interacting RNA binding protein [Source:HGNC Symbol;Acc:HGNC:20495]	14	77708071	77761104	SLIRP	protein_coding	51.8826	0.339532	1.26535	0.340335	0.997643	0.318453	0.402348
ENSG00000237840	ENSG00000237840.6	family with sequence similarity 21 member F, pseudogene [Source:HGNC Symbol;Acc:HGNC:45011]	10	45706431	45727231	FAM21FP	transcribed_unprocessed_pseudogene	11.2503	0.33945	1.26527	0.53518	0.634272	0.525903	0.604006
ENSG00000126432	ENSG00000126432.14	peroxiredoxin 5 [Source:HGNC Symbol;Acc:HGNC:9355]	11	64318121	64321811	PRDX5	protein_coding	151.948	0.339399	1.26523	0.195746	1.73387	0.0829404	0.135359
ENSG00000143756	ENSG00000143756.12	F-box protein 28 [Source:HGNC Symbol;Acc:HGNC:29046]	1	224114111	224162047	FBXO28	protein_coding	348.458	0.339231	1.26508	0.128045	2.64931	0.00806574	0.018772
ENSG00000148634	ENSG00000148634.16	HECT and RLD domain containing E3 ubiquitin protein ligase 4 [Source:HGNC Symbol;Acc:HGNC:24521]	10	67921899	68075301	HERC4	protein_coding	943.103	0.339211	1.26506	0.0798516	4.24802	2.15672e-05	9.35046e-05
ENSG00000113621	ENSG00000113621.15	thioredoxin domain containing 15 [Source:HGNC Symbol;Acc:HGNC:20652]	5	134874371	134901635	TXNDC15	protein_coding	370.027	0.339187	1.26504	0.125117	2.71097	0.00670872	0.0160283
ENSG00000273824	ENSG00000273824.1	novel transcript	12	68426331	68427737		lncRNA	11.1107	0.339099	1.26497	0.526698	0.64382	0.519692	0.598651
ENSG00000160877	ENSG00000160877.6	nucleus accumbens associated 1 [Source:HGNC Symbol;Acc:HGNC:20967]	19	13116862	13141147	NACC1	protein_coding	227.587	0.339098	1.26497	0.16315	2.07845	0.0376681	0.0698517
ENSG00000143801	ENSG00000143801.18	presenilin 2 [Source:HGNC Symbol;Acc:HGNC:9509]	1	226870184	226927726	PSEN2	protein_coding	147.968	0.33909	1.26496	0.195435	1.73505	0.0827324	0.135086
ENSG00000170604	ENSG00000170604.5	interferon regulatory factor 2 binding protein 1 [Source:HGNC Symbol;Acc:HGNC:21728]	19	45883608	45886141	IRF2BP1	protein_coding	111.169	0.338822	1.26472	0.229372	1.47717	0.139629	0.206503
ENSG00000149313	ENSG00000149313.11	aminoadipate-semialdehyde dehydrogenase-phosphopantetheinyl transferase [Source:HGNC Symbol;Acc:HGNC:14235]	11	106075501	106098699	AASDHPPT	protein_coding	303.62	0.338802	1.26471	0.146697	2.30954	0.0209137	0.042471
ENSG00000129244	ENSG00000129244.9	ATPase Na+/K+ transporting subunit beta 2 [Source:HGNC Symbol;Acc:HGNC:805]	17	7646627	7657770	ATP1B2	protein_coding	260.344	0.33869	1.26461	0.145098	2.33423	0.0195839	0.040126
ENSG00000122435	ENSG00000122435.11	tRNA methyltransferase 13 homolog [Source:HGNC Symbol;Acc:HGNC:25502]	1	100133150	100150496	TRMT13	protein_coding	176.277	0.338369	1.26433	0.180574	1.87385	0.0609509	0.10435
ENSG00000128534	ENSG00000128534.8	LSM8 homolog, U6 small nuclear RNA associated [Source:HGNC Symbol;Acc:HGNC:20471]	7	118184144	118204035	LSM8	protein_coding	663.81	0.338128	1.26412	0.0935033	3.61622	0.000298939	0.00100981
ENSG00000164830	ENSG00000164830.19	oxidation resistance 1 [Source:HGNC Symbol;Acc:HGNC:15822]	8	106270144	106752694	OXR1	protein_coding	496.504	0.337963	1.26397	0.106352	3.17778	0.00148409	0.00423217
ENSG00000112210	ENSG00000112210.12	RAB23, member RAS oncogene family [Source:HGNC Symbol;Acc:HGNC:14263]	6	57186992	57222307	RAB23	protein_coding	178.969	0.33796	1.26397	0.184023	1.83651	0.0662821	0.112148
ENSG00000184384	ENSG00000184384.14	mastermind like transcriptional coactivator 2 [Source:HGNC Symbol;Acc:HGNC:16259]	11	95976598	96343195	MAML2	protein_coding	707.393	0.337839	1.26386	0.10242	3.29856	0.000971811	0.00291014
ENSG00000198952	ENSG00000198952.8	SMG5 nonsense mediated mRNA decay factor [Source:HGNC Symbol;Acc:HGNC:24644]	1	156249224	156282825	SMG5	protein_coding	444.706	0.337806	1.26383	0.120581	2.80149	0.00508667	0.0125688
ENSG00000143079	ENSG00000143079.15	CTTNBP2 N-terminal like [Source:HGNC Symbol;Acc:HGNC:25330]	1	112396214	112463456	CTTNBP2NL	protein_coding	310.333	0.337696	1.26374	0.1328	2.54289	0.010994	0.0245129
ENSG00000173376	ENSG00000173376.14	neuron derived neurotrophic factor [Source:HGNC Symbol;Acc:HGNC:26256]	4	121035613	121073021	NDNF	protein_coding	38.4506	0.337684	1.26373	0.365379	0.924202	0.355381	0.440281
ENSG00000171790	ENSG00000171790.16	schlafen like 1 [Source:HGNC Symbol;Acc:HGNC:26313]	1	41015589	41023237	SLFNL1	protein_coding	19.6403	0.337558	1.26362	0.460941	0.732324	0.463971	0.548507
ENSG00000212829	ENSG00000212829.8	ribosomal protein S26 pseudogene 3 [Source:HGNC Symbol;Acc:HGNC:23411]	9	9090898	9091245	RPS26P3	processed_pseudogene	12.9689	0.337416	1.26349	0.507637	0.664679	0.506256	0.586751
ENSG00000004059	ENSG00000004059.11	ADP ribosylation factor 5 [Source:HGNC Symbol;Acc:HGNC:658]	7	127588386	127591700	ARF5	protein_coding	129.966	0.337371	1.26345	0.205682	1.64026	0.100951	0.158057
ENSG00000204271	ENSG00000204271.13	spindlin family member 3 [Source:HGNC Symbol;Acc:HGNC:27272]	X	56818298	56995827	SPIN3	protein_coding	213.889	0.337342	1.26343	0.174217	1.93633	0.0528274	0.0929418
ENSG00000147687	ENSG00000147687.19	TatD DNase domain containing 1 [Source:HGNC Symbol;Acc:HGNC:24220]	8	124488485	124539458	TATDN1	protein_coding	146.983	0.337326	1.26341	0.239609	1.40782	0.159185	0.229151
ENSG00000279220	ENSG00000279220.4	GPR1 antisense RNA [Source:HGNC Symbol;Acc:HGNC:48602]	2	206203543	206265326	GPR1-AS	lncRNA	9.26369	0.337258	1.26335	0.540811	0.623615	0.532881	0.610405
ENSG00000174165	ENSG00000174165.8	zinc finger DHHC-type containing 24 [Source:HGNC Symbol;Acc:HGNC:27387]	11	66520637	66546235	ZDHHC24	protein_coding	44.0684	0.337257	1.26335	0.344739	0.978295	0.327928	0.411983
ENSG00000116918	ENSG00000116918.15	translin associated factor X [Source:HGNC Symbol;Acc:HGNC:12380]	1	231528541	231566524	TSNAX	protein_coding	205.5	0.337244	1.26334	0.165648	2.0359	0.0417602	0.0763192
ENSG00000157557	ENSG00000157557.13	ETS proto-oncogene 2, transcription factor [Source:HGNC Symbol;Acc:HGNC:3489]	21	38805183	38824955	ETS2	protein_coding	296.929	0.337224	1.26332	0.139268	2.4214	0.0154609	0.0329155
ENSG00000272631	ENSG00000272631.1	novel transcript, antisense to BMPR1A	10	86749754	86756298		lncRNA	104.41	0.337065	1.26318	0.234481	1.43749	0.150578	0.218617
ENSG00000212384	ENSG00000212384.1	small nucleolar RNA, C/D box 113-2 [Source:HGNC Symbol;Acc:HGNC:32981]	14	100927342	100927413	SNORD113-2	snoRNA	11.1344	0.337065	1.26318	0.524921	0.642125	0.520792	0.599526
ENSG00000197961	ENSG00000197961.12	zinc finger protein 121 [Source:HGNC Symbol;Acc:HGNC:12904]	19	9560329	9584504	ZNF121	protein_coding	517.387	0.337032	1.26316	0.114966	2.93159	0.00337231	0.00876623
ENSG00000240184	ENSG00000240184.7	protocadherin gamma subfamily C, 3 [Source:HGNC Symbol;Acc:HGNC:8716]	5	141475947	141512977	PCDHGC3	protein_coding	199.139	0.33693	1.26307	0.182733	1.84383	0.0652079	0.110596
ENSG00000240328	ENSG00000240328.1	ribosomal protein L34 (RPL34) pseudogene	12	19508904	19509245		processed_pseudogene	7.53845	0.336805	1.26296	0.556804	0.604889	0.545253	0.6219
ENSG00000100991	ENSG00000100991.12	transient receptor potential cation channel subfamily C member 4 associated protein [Source:HGNC Symbol;Acc:HGNC:16181]	20	35002404	35092807	TRPC4AP	protein_coding	531.93	0.336743	1.2629	0.107988	3.11834	0.00181875	0.00508803
ENSG00000113552	ENSG00000113552.16	glucosamine-6-phosphate deaminase 1 [Source:HGNC Symbol;Acc:HGNC:4417]	5	141991749	142013041	GNPDA1	protein_coding	141.826	0.336742	1.2629	0.233372	1.44294	0.149036	0.217491
