## Supplemental File 1 for "Increased Expression of *ZFPM2* Bypasses *SRY* to Drive 46,XX Testicular Development: A New Mechanism of 46,XX DSD": Supplemental File 1_DEGs_Right testis vs. Left ovary_Multimapping and geometric mean normalized_20220522.xlsx (part 3 of 3)

### Sheet: All Gene Types (continued)
Gene stable ID	Gene stable ID version	Gene description	Chromosome/scaffold name	Gene start (bp)	Gene end (bp)	Gene name	Gene type	Base mean	log2(FC)	FC	StdErr	Wald-Stats	P-value	P-adj
ENSG00000215305	ENSG00000215305.10	VPS16 core subunit of CORVET and HOPS complexes [Source:HGNC Symbol;Acc:HGNC:14584]	20	2840703	2866732	VPS16	protein_coding	152.654	0.336691	1.26286	0.196339	1.71485	0.0863727	0.139749
ENSG00000108883	ENSG00000108883.13	elongation factor Tu GTP binding domain containing 2 [Source:HGNC Symbol;Acc:HGNC:30858]	17	44849948	44899445	EFTUD2	protein_coding	336.526	0.336602	1.26278	0.12892	2.61094	0.00902926	0.0206437
ENSG00000148362	ENSG00000148362.11	PAXX non-homologous end joining factor [Source:HGNC Symbol;Acc:HGNC:27849]	9	136992422	136993984	PAXX	protein_coding	33.9636	0.336592	1.26277	0.408266	0.824442	0.409688	0.494902
ENSG00000176871	ENSG00000176871.9	WD repeat and SOCS box containing 2 [Source:HGNC Symbol;Acc:HGNC:19222]	12	118032687	118062430	WSB2	protein_coding	206.262	0.336309	1.26252	0.176533	1.90508	0.0567696	0.0984025
ENSG00000277214	ENSG00000277214.1	novel transcript	16	79603572	79604177		lncRNA	9.25226	0.33626	1.26248	0.540564	0.622054	0.533906	0.611316
ENSG00000124356	ENSG00000124356.17	STAM binding protein [Source:HGNC Symbol;Acc:HGNC:16950]	2	73828916	73873659	STAMBP	protein_coding	394.377	0.336055	1.2623	0.124717	2.69453	0.00704877	0.0167325
ENSG00000138592	ENSG00000138592.14	ubiquitin specific peptidase 8 [Source:HGNC Symbol;Acc:HGNC:12631]	15	50424380	50514421	USP8	protein_coding	586.866	0.336007	1.26226	0.10128	3.3176	0.00090794	0.00273643
ENSG00000141401	ENSG00000141401.12	inositol monophosphatase 2 [Source:HGNC Symbol;Acc:HGNC:6051]	18	11981025	12030877	IMPA2	protein_coding	70.4317	0.335856	1.26213	0.281002	1.19521	0.232006	0.308085
ENSG00000168802	ENSG00000168802.14	chromosome transmission fidelity factor 8 [Source:HGNC Symbol;Acc:HGNC:24353]	16	69118010	69132588	CHTF8	protein_coding	380.687	0.335841	1.26211	0.124851	2.68992	0.00714684	0.0169214
ENSG00000130338	ENSG00000130338.13	TUB like protein 4 [Source:HGNC Symbol;Acc:HGNC:15530]	6	158232236	158511828	TULP4	protein_coding	1063.2	0.33582	1.26209	0.0719957	4.66444	3.09454e-06	1.5898e-05
ENSG00000100711	ENSG00000100711.14	zinc finger FYVE-type containing 21 [Source:HGNC Symbol;Acc:HGNC:20760]	14	103715730	103733668	ZFYVE21	protein_coding	250.653	0.335795	1.26207	0.14881	2.25654	0.0240367	0.0478394
ENSG00000138614	ENSG00000138614.16	integrator complex subunit 14 [Source:HGNC Symbol;Acc:HGNC:25372]	15	65578753	65611289	INTS14	protein_coding	143.088	0.335761	1.26204	0.197581	1.69936	0.0892515	0.143609
ENSG00000153187	ENSG00000153187.20	heterogeneous nuclear ribonucleoprotein U [Source:HGNC Symbol;Acc:HGNC:5048]	1	244840638	244864560	HNRNPU	protein_coding	4925.23	0.335618	1.26192	0.0339968	9.87204	5.50357e-23	1.57635e-21
ENSG00000275191	ENSG00000275191.1	novel transcript, sense intronic to RPGRIP1L	16	53628256	53628816		lncRNA	3.763	0.335604	1.26191	0.528094	0.635501	0.525102	0.60331
ENSG00000186020	ENSG00000186020.13	zinc finger protein 529 [Source:HGNC Symbol;Acc:HGNC:29328]	19	36534774	36605276	ZNF529	protein_coding	347.696	0.335555	1.26186	0.125655	2.67045	0.00757493	0.0177651
ENSG00000223546	ENSG00000223546.8	long intergenic non-protein coding RNA 630 [Source:HGNC Symbol;Acc:HGNC:44263]	X	102769158	102885406	LINC00630	lncRNA	246.84	0.335478	1.2618	0.156839	2.13899	0.0324361	0.061599
ENSG00000078053	ENSG00000078053.17	amphiphysin [Source:HGNC Symbol;Acc:HGNC:471]	7	38383704	38631420	AMPH	protein_coding	39.7774	0.335383	1.26171	0.432336	0.775747	0.437898	0.522863
ENSG00000154222	ENSG00000154222.15	coiled-coil and C2 domain containing 1B [Source:HGNC Symbol;Acc:HGNC:29386]	1	52345723	52366205	CC2D1B	protein_coding	261.197	0.335358	1.26169	0.15111	2.2193	0.0264661	0.0519313
ENSG00000003096	ENSG00000003096.14	kelch like family member 13 [Source:HGNC Symbol;Acc:HGNC:22931]	X	117897813	118117340	KLHL13	protein_coding	144.924	0.335233	1.26158	0.194688	1.7219	0.0850875	0.138103
ENSG00000188895	ENSG00000188895.12	MSL complex subunit 1 [Source:HGNC Symbol;Acc:HGNC:27905]	17	40121971	40136917	MSL1	protein_coding	805.793	0.335205	1.26156	0.0894154	3.74885	0.000177644	0.000633504
ENSG00000267348	ENSG00000267348.3	GEMIN7 antisense RNA 1 [Source:HGNC Symbol;Acc:HGNC:53773]	19	45076510	45092635	GEMIN7-AS1	lncRNA	23.3778	0.335023	1.2614	0.435983	0.768431	0.442231	0.526884
ENSG00000139428	ENSG00000139428.12	metabolism of cobalamin associated B [Source:HGNC Symbol;Acc:HGNC:19331]	12	109553715	109573580	MMAB	protein_coding	113.608	0.334955	1.26134	0.276519	1.21133	0.225769	0.30124
ENSG00000115306	ENSG00000115306.16	spectrin beta, non-erythrocytic 1 [Source:HGNC Symbol;Acc:HGNC:11275]	2	54456317	54671446	SPTBN1	protein_coding	5937.89	0.334891	1.26128	0.0288637	11.6025	4.00306e-31	1.74102e-29
ENSG00000140009	ENSG00000140009.19	estrogen receptor 2 [Source:HGNC Symbol;Acc:HGNC:3468]	14	64084232	64338112	ESR2	protein_coding	367.455	0.334882	1.26127	0.130033	2.57536	0.0100136	0.0226039
ENSG00000186566	ENSG00000186566.13	G-patch domain containing 8 [Source:HGNC Symbol;Acc:HGNC:29066]	17	44395281	44503430	GPATCH8	protein_coding	1073.47	0.334793	1.2612	0.0788151	4.24783	2.15852e-05	9.35663e-05
ENSG00000228878	ENSG00000228878.9	SEPTIN7 divergent transcript [Source:HGNC Symbol;Acc:HGNC:51153]	7	35751856	35800949	SEPTIN7-DT	lncRNA	55.4066	0.33466	1.26108	0.345238	0.969361	0.332365	0.416605
ENSG00000229152	ENSG00000229152.2	ANKRD10 intronic transcript 1 [Source:HGNC Symbol;Acc:HGNC:39891]	13	110894639	110899172	ANKRD10-IT1	lncRNA	199.466	0.334522	1.26096	0.215368	1.55326	0.120361	0.182947
ENSG00000010244	ENSG00000010244.19	zinc finger protein 207 [Source:HGNC Symbol;Acc:HGNC:12998]	17	32350132	32381885	ZNF207	protein_coding	3097.65	0.334431	1.26088	0.042831	7.80815	5.80322e-15	9.14146e-14
ENSG00000003056	ENSG00000003056.8	mannose-6-phosphate receptor, cation dependent [Source:HGNC Symbol;Acc:HGNC:6752]	12	8940361	8949761	M6PR	protein_coding	282.622	0.334366	1.26082	0.142524	2.34603	0.0189745	0.0390099
ENSG00000234171	ENSG00000234171.4	RNASEH1 divergent transcript [Source:HGNC Symbol;Acc:HGNC:49289]	2	3558439	3564842	RNASEH1-DT	lncRNA	51.5681	0.33429	1.26076	0.319829	1.04522	0.295923	0.378148
ENSG00000087302	ENSG00000087302.9	RNA transcription, translation and transport factor [Source:HGNC Symbol;Acc:HGNC:23169]	14	51989514	52010694	RTRAF	protein_coding	355.115	0.33404	1.26054	0.1237	2.7004	0.00692555	0.0164716
ENSG00000168079	ENSG00000168079.17	scavenger receptor class A member 5 [Source:HGNC Symbol;Acc:HGNC:28701]	8	27869883	27992673	SCARA5	protein_coding	125.472	0.334001	1.2605	0.234761	1.42273	0.154815	0.223668
ENSG00000133639	ENSG00000133639.6	BTG anti-proliferation factor 1 [Source:HGNC Symbol;Acc:HGNC:1130]	12	92140278	92145846	BTG1	protein_coding	580.449	0.333413	1.25999	0.102866	3.24124	0.00119012	0.00348502
ENSG00000196639	ENSG00000196639.7	histamine receptor H1 [Source:HGNC Symbol;Acc:HGNC:5182]	3	11137093	11263557	HRH1	protein_coding	32.887	0.333102	1.25972	0.402467	0.82765	0.407869	0.493193
ENSG00000187634	ENSG00000187634.13	sterile alpha motif domain containing 11 [Source:HGNC Symbol;Acc:HGNC:28706]	1	923923	944575	SAMD11	protein_coding	16.7463	0.333054	1.25968	0.478729	0.695705	0.486614	0.569884
ENSG00000105677	ENSG00000105677.12	transmembrane protein 147 [Source:HGNC Symbol;Acc:HGNC:30414]	19	35545600	35547526	TMEM147	protein_coding	83.5653	0.33304	1.25967	0.255362	1.30419	0.19217	0.265071
ENSG00000213693	ENSG00000213693.4	SEC14 like 1 pseudogene 1 [Source:HGNC Symbol;Acc:HGNC:44189]	11	43897456	43899636	SEC14L1P1	processed_pseudogene	30.8149	0.332975	1.25961	0.395849	0.841168	0.400254	0.485615
ENSG00000177200	ENSG00000177200.18	chromodomain helicase DNA binding protein 9 [Source:HGNC Symbol;Acc:HGNC:25701]	16	53054991	53329150	CHD9	protein_coding	2066.7	0.332906	1.25955	0.0534533	6.22799	4.72462e-10	4.43888e-09
ENSG00000255123	ENSG00000255123.1	MT-ND5 pseudogene 21 [Source:HGNC Symbol;Acc:HGNC:42296]	11	11239759	11240280	MTND5P21	processed_pseudogene	4.49245	0.332845	1.2595	0.554567	0.60019	0.54838	0.624862
ENSG00000086189	ENSG00000086189.11	DIM1 rRNA methyltransferase and ribosome maturation factor [Source:HGNC Symbol;Acc:HGNC:30217]	5	62347284	62403943	DIMT1	protein_coding	125.471	0.332839	1.25949	0.239934	1.38721	0.165378	0.23541
ENSG00000159063	ENSG00000159063.14	ALG8 alpha-1,3-glucosyltransferase [Source:HGNC Symbol;Acc:HGNC:23161]	11	78095244	78139660	ALG8	protein_coding	165.523	0.332723	1.25939	0.182186	1.82628	0.0678076	0.114424
ENSG00000042753	ENSG00000042753.12	adaptor related protein complex 2 subunit sigma 1 [Source:HGNC Symbol;Acc:HGNC:565]	19	46838136	46850846	AP2S1	protein_coding	54.4486	0.332647	1.25932	0.322581	1.0312	0.302446	0.38519
ENSG00000084754	ENSG00000084754.12	hydroxyacyl-CoA dehydrogenase trifunctional multienzyme complex subunit alpha [Source:HGNC Symbol;Acc:HGNC:4801]	2	26190635	26244672	HADHA	protein_coding	477.33	0.332621	1.2593	0.106822	3.11379	0.001847	0.00515306
ENSG00000179218	ENSG00000179218.15	calreticulin [Source:HGNC Symbol;Acc:HGNC:1455]	19	12938578	12944489	CALR	protein_coding	618.633	0.332497	1.25919	0.105745	3.14434	0.00166461	0.00469878
ENSG00000154760	ENSG00000154760.14	schlafen family member 13 [Source:HGNC Symbol;Acc:HGNC:26481]	17	35435096	35448837	SLFN13	protein_coding	76.245	0.332484	1.25918	0.287588	1.15611	0.247634	0.325259
ENSG00000189144	ENSG00000189144.15	zinc finger protein 573 [Source:HGNC Symbol;Acc:HGNC:26420]	19	37735833	37817300	ZNF573	protein_coding	137.256	0.332463	1.25916	0.20334	1.63501	0.102047	0.159581
ENSG00000130638	ENSG00000130638.17	ataxin 10 [Source:HGNC Symbol;Acc:HGNC:10549]	22	45671798	45845307	ATXN10	protein_coding	514.261	0.332455	1.25915	0.104342	3.18622	0.00144146	0.0041201
ENSG00000117632	ENSG00000117632.23	stathmin 1 [Source:HGNC Symbol;Acc:HGNC:6510]	1	25884181	25906991	STMN1	protein_coding	636.844	0.332075	1.25882	0.0961978	3.452	0.000556438	0.00176022
ENSG00000170035	ENSG00000170035.16	ubiquitin conjugating enzyme E2 E3 [Source:HGNC Symbol;Acc:HGNC:12479]	2	180967248	181076585	UBE2E3	protein_coding	239.729	0.331865	1.25864	0.159252	2.0839	0.0371696	0.069014
ENSG00000115825	ENSG00000115825.11	protein kinase D3 [Source:HGNC Symbol;Acc:HGNC:9408]	2	37250502	37324833	PRKD3	protein_coding	512.523	0.331807	1.25859	0.110365	3.00644	0.00264323	0.00707998
ENSG00000223959	ENSG00000223959.9	AFG3 like matrix AAA peptidase subunit 1, pseudogene [Source:HGNC Symbol;Acc:HGNC:314]	16	89972581	90002161	AFG3L1P	transcribed_unitary_pseudogene	190.776	0.331766	1.25855	0.175208	1.89355	0.0582842	0.100338
ENSG00000130023	ENSG00000130023.16	ER membrane associated RNA degradation [Source:HGNC Symbol;Acc:HGNC:21056]	6	169751622	169781600	ERMARD	protein_coding	278.663	0.331753	1.25854	0.144445	2.29674	0.0216337	0.0437323
ENSG00000169418	ENSG00000169418.10	natriuretic peptide receptor 1 [Source:HGNC Symbol;Acc:HGNC:7943]	1	153678688	153693992	NPR1	protein_coding	108.614	0.331636	1.25844	0.402464	0.824016	0.40993	0.49517
ENSG00000283341	ENSG00000283341.3	novel transcript	11	43578889	43840030		lncRNA	51.606	0.331548	1.25836	0.325634	1.01816	0.308602	0.3919
ENSG00000272842	ENSG00000272842.1	novel transcript, antisense to DENND4C	9	19371386	19371945		lncRNA	6.35169	0.331476	1.2583	0.555882	0.596308	0.55097	0.627322
ENSG00000165782	ENSG00000165782.11	phosphatidylinositol-4,5-bisphosphate 4-phosphatase 1 [Source:HGNC Symbol;Acc:HGNC:19299]	14	20457681	20461465	PIP4P1	protein_coding	113.566	0.331283	1.25813	0.231909	1.42851	0.153146	0.221658
ENSG00000163902	ENSG00000163902.12	ribophorin I [Source:HGNC Symbol;Acc:HGNC:10381]	3	128619969	128681075	RPN1	protein_coding	434.037	0.331256	1.25811	0.114723	2.88744	0.00388388	0.00994505
ENSG00000112214	ENSG00000112214.11	four and a half LIM domains 5 [Source:HGNC Symbol;Acc:HGNC:17371]	6	96562548	96618626	FHL5	protein_coding	91.1467	0.331199	1.25806	0.2607	1.27042	0.203934	0.278334
ENSG00000198838	ENSG00000198838.14	ryanodine receptor 3 [Source:HGNC Symbol;Acc:HGNC:10485]	15	33310962	33866121	RYR3	protein_coding	420.409	0.331049	1.25793	0.119894	2.76118	0.00575927	0.0140239
ENSG00000155085	ENSG00000155085.16	adenylate kinase 9 [Source:HGNC Symbol;Acc:HGNC:33814]	6	109492855	109691217	AK9	protein_coding	76.8692	0.330975	1.25786	0.273836	1.20866	0.226792	0.302247
ENSG00000071205	ENSG00000071205.12	Rho GTPase activating protein 10 [Source:HGNC Symbol;Acc:HGNC:26099]	4	147732063	148072776	ARHGAP10	protein_coding	655.968	0.330919	1.25781	0.0905734	3.65361	0.000258584	0.000885699
ENSG00000163866	ENSG00000163866.9	small integral membrane protein 12 [Source:HGNC Symbol;Acc:HGNC:25154]	1	34712737	34859755	SMIM12	protein_coding	166.426	0.33081	1.25772	0.197332	1.67642	0.0936564	0.148896
ENSG00000241772	ENSG00000241772.2	novel transcript	2	138569090	138574458		lncRNA	17.7915	0.330626	1.25756	0.486793	0.679192	0.497016	0.579653
ENSG00000172915	ENSG00000172915.20	neurobeachin [Source:HGNC Symbol;Acc:HGNC:7648]	13	34942270	35673022	NBEA	protein_coding	1578.13	0.330564	1.25751	0.0616012	5.3662	8.04124e-08	5.51084e-07
ENSG00000149476	ENSG00000149476.16	triokinase and FMN cyclase [Source:HGNC Symbol;Acc:HGNC:24552]	11	61333220	61353295	TKFC	protein_coding	209.102	0.330552	1.25749	0.180502	1.8313	0.067056	0.113342
ENSG00000047249	ENSG00000047249.18	ATPase H+ transporting V1 subunit H [Source:HGNC Symbol;Acc:HGNC:18303]	8	53715543	53843558	ATP6V1H	protein_coding	89.0974	0.330427	1.25739	0.256675	1.28734	0.197977	0.271537
ENSG00000240553	ENSG00000240553.1	novel transcript	1	23020147	23088058		lncRNA	2.61417	0.330414	1.25737	0.519269	0.636306	0.524577	0.602847
ENSG00000137038	ENSG00000137038.8	distal membrane arm assembly component 1 [Source:HGNC Symbol;Acc:HGNC:30536]	9	7796500	7888380	DMAC1	protein_coding	149.362	0.33039	1.25735	0.193008	1.7118	0.086934	0.140529
ENSG00000126458	ENSG00000126458.4	RAS related [Source:HGNC Symbol;Acc:HGNC:10447]	19	49635292	49640143	RRAS	protein_coding	56.193	0.330364	1.25733	0.315713	1.04641	0.295374	0.377602
ENSG00000144744	ENSG00000144744.17	ubiquitin like modifier activating enzyme 3 [Source:HGNC Symbol;Acc:HGNC:12470]	3	69054730	69080408	UBA3	protein_coding	234.17	0.330131	1.25713	0.154679	2.1343	0.0328185	0.062144
ENSG00000254839	ENSG00000254839.1	novel transcript	8	11062647	11067089		lncRNA	13.0108	0.329825	1.25686	0.519429	0.634977	0.525443	0.60359
ENSG00000104687	ENSG00000104687.14	glutathione-disulfide reductase [Source:HGNC Symbol;Acc:HGNC:4623]	8	30678066	30727846	GSR	protein_coding	328.141	0.329733	1.25678	0.128685	2.56232	0.0103974	0.0233828
ENSG00000156239	ENSG00000156239.12	N-6 adenine-specific DNA methyltransferase 1 [Source:HGNC Symbol;Acc:HGNC:16021]	21	28872191	28885371	N6AMT1	protein_coding	283.765	0.329715	1.25677	0.144601	2.28017	0.0225975	0.0454428
ENSG00000073712	ENSG00000073712.15	FERM domain containing kindlin 2 [Source:HGNC Symbol;Acc:HGNC:15767]	14	52857268	52952435	FERMT2	protein_coding	488.473	0.329591	1.25666	0.115521	2.85308	0.00432976	0.010957
ENSG00000028203	ENSG00000028203.19	vezatin, adherens junctions transmembrane protein [Source:HGNC Symbol;Acc:HGNC:18258]	12	95217746	95302799	VEZT	protein_coding	519.299	0.329561	1.25663	0.105669	3.1188	0.0018159	0.00508061
ENSG00000164916	ENSG00000164916.11	forkhead box K1 [Source:HGNC Symbol;Acc:HGNC:23480]	7	4682295	4771442	FOXK1	protein_coding	1241.67	0.329216	1.25633	0.0716238	4.59646	4.29723e-06	2.15663e-05
ENSG00000108465	ENSG00000108465.15	CDK5 regulatory subunit associated protein 3 [Source:HGNC Symbol;Acc:HGNC:18673]	17	47967810	47981781	CDK5RAP3	protein_coding	386.057	0.329105	1.25623	0.137688	2.39023	0.0168378	0.0353392
ENSG00000085741	ENSG00000085741.14	Wnt family member 11 [Source:HGNC Symbol;Acc:HGNC:12776]	11	76186325	76210736	WNT11	protein_coding	2.10316	0.329051	1.25619	0.346977	0.948336	0.342958	0.427652
ENSG00000162711	ENSG00000162711.18	NLR family pyrin domain containing 3 [Source:HGNC Symbol;Acc:HGNC:16400]	1	247416156	247449108	NLRP3	protein_coding	2.10316	0.329051	1.25619	0.346977	0.948336	0.342958	0.427652
ENSG00000204622	ENSG00000204622.11	major histocompatibility complex, class I, J (pseudogene) [Source:HGNC Symbol;Acc:HGNC:4967]	6	30005971	30009956	HLA-J	transcribed_unprocessed_pseudogene	2.10316	0.329051	1.25619	0.346977	0.948336	0.342958	0.427652
ENSG00000214851	ENSG00000214851.5	long intergenic non-protein coding RNA 612 [Source:HGNC Symbol;Acc:HGNC:28621]	12	9055589	9065070	LINC00612	lncRNA	2.10316	0.329051	1.25619	0.346977	0.948336	0.342958	0.427652
ENSG00000229207	ENSG00000229207.1	serpin family H member 1 pseudogene 1 [Source:HGNC Symbol;Acc:HGNC:19917]	9	34318407	34319655	SERPINH1P1	processed_pseudogene	2.10316	0.329051	1.25619	0.346977	0.948336	0.342958	0.427652
ENSG00000279488	ENSG00000279488.1	TEC	19	1372238	1374364		TEC	2.10316	0.329051	1.25619	0.346977	0.948336	0.342958	0.427652
ENSG00000113532	ENSG00000113532.13	ST8 alpha-N-acetyl-neuraminide alpha-2,8-sialyltransferase 4 [Source:HGNC Symbol;Acc:HGNC:10871]	5	100806933	100903282	ST8SIA4	protein_coding	73.9961	0.329019	1.25616	0.276182	1.19131	0.23353	0.309775
ENSG00000277194	ENSG00000277194.1	small nucleolar RNA, C/D box 22 [Source:HGNC Symbol;Acc:HGNC:10145]	11	62852910	62853035	SNORD22	snoRNA	2.61798	0.328929	1.25608	0.518338	0.634584	0.5257	0.603857
ENSG00000173581	ENSG00000173581.8	coiled-coil domain containing 106 [Source:HGNC Symbol;Acc:HGNC:30181]	19	55641062	55653161	CCDC106	protein_coding	24.2528	0.328854	1.25602	0.435308	0.755452	0.449978	0.534774
ENSG00000169908	ENSG00000169908.12	transmembrane 4 L six family member 1 [Source:HGNC Symbol;Acc:HGNC:11853]	3	149369022	149377692	TM4SF1	protein_coding	174.576	0.32866	1.25585	0.190229	1.7277	0.0840414	0.136827
ENSG00000215041	ENSG00000215041.10	neuralized E3 ubiquitin protein ligase 4 [Source:HGNC Symbol;Acc:HGNC:34410]	17	7315628	7329393	NEURL4	protein_coding	190.777	0.328557	1.25576	0.233628	1.40633	0.159628	0.229583
ENSG00000116830	ENSG00000116830.12	transcription termination factor 2 [Source:HGNC Symbol;Acc:HGNC:12398]	1	117060326	117107453	TTF2	protein_coding	136.973	0.328429	1.25565	0.234066	1.40314	0.160574	0.230668
ENSG00000129250	ENSG00000129250.12	kinesin family member 1C [Source:HGNC Symbol;Acc:HGNC:6317]	17	4997950	5028401	KIF1C	protein_coding	335.426	0.328407	1.25563	0.1367	2.40239	0.0162885	0.0343494
ENSG00000130741	ENSG00000130741.11	eukaryotic translation initiation factor 2 subunit gamma [Source:HGNC Symbol;Acc:HGNC:3267]	X	24054946	24078810	EIF2S3	protein_coding	1407.79	0.328354	1.25558	0.0613855	5.34905	8.84179e-08	6.00625e-07
ENSG00000168071	ENSG00000168071.22	coiled-coil domain containing 88B [Source:HGNC Symbol;Acc:HGNC:26757]	11	64340204	64357534	CCDC88B	protein_coding	36.5314	0.328213	1.25546	0.399531	0.821496	0.411364	0.496611
ENSG00000141526	ENSG00000141526.18	solute carrier family 16 member 3 [Source:HGNC Symbol;Acc:HGNC:10924]	17	82217934	82261129	SLC16A3	protein_coding	43.9087	0.328177	1.25543	0.354408	0.925987	0.354453	0.439461
ENSG00000188026	ENSG00000188026.13	Rab interacting lysosomal protein like 1 [Source:HGNC Symbol;Acc:HGNC:26814]	12	123470054	123533719	RILPL1	protein_coding	198.34	0.328056	1.25532	0.204926	1.60085	0.10941	0.169272
ENSG00000107863	ENSG00000107863.20	Rho GTPase activating protein 21 [Source:HGNC Symbol;Acc:HGNC:23725]	10	24583609	24723887	ARHGAP21	protein_coding	1986.97	0.327967	1.25524	0.055678	5.89043	3.85191e-09	3.19127e-08
ENSG00000144036	ENSG00000144036.16	exocyst complex component 6B [Source:HGNC Symbol;Acc:HGNC:17085]	2	72175984	72826041	EXOC6B	protein_coding	730.662	0.327928	1.25521	0.0899073	3.6474	0.000264908	0.000904877
ENSG00000278963	ENSG00000278963.1	TEC	17	50722074	50724224		TEC	161.353	0.327917	1.2552	0.194111	1.68933	0.0911565	0.145795
ENSG00000128595	ENSG00000128595.17	calumenin [Source:HGNC Symbol;Acc:HGNC:1458]	7	128739292	128773400	CALU	protein_coding	597.15	0.32785	1.25514	0.0994288	3.29734	0.000976056	0.00292109
ENSG00000231449	ENSG00000231449.1	ribosomal protein S16 (RPS16) pseudogene	3	37196204	37196666		processed_pseudogene	6.36974	0.327644	1.25496	0.556327	0.588942	0.5559	0.631918
ENSG00000204196	ENSG00000204196.5	ribosomal protein L12 pseudogene 16 [Source:HGNC Symbol;Acc:HGNC:36926]	2	203190780	203191277	RPL12P16	transcribed_processed_pseudogene	2.61036	0.327567	1.2549	0.518361	0.631928	0.527434	0.605214
ENSG00000267197	ENSG00000267197.1	novel transcript, sense intronic with KEAP1	19	10490339	10491000		lncRNA	2.61036	0.327567	1.2549	0.518361	0.631928	0.527434	0.605214
ENSG00000137496	ENSG00000137496.18	interleukin 18 binding protein [Source:HGNC Symbol;Acc:HGNC:5987]	11	71998613	72005715	IL18BP	protein_coding	101.291	0.327465	1.25481	0.280928	1.16566	0.243753	0.321047
ENSG00000124782	ENSG00000124782.21	ras responsive element binding protein 1 [Source:HGNC Symbol;Acc:HGNC:10449]	6	7107597	7251980	RREB1	protein_coding	992.708	0.327465	1.25481	0.0776582	4.21675	2.47851e-05	0.000106099
ENSG00000115361	ENSG00000115361.8	acyl-CoA dehydrogenase long chain [Source:HGNC Symbol;Acc:HGNC:88]	2	210187126	210225447	ACADL	protein_coding	21.4217	0.327457	1.2548	0.46842	0.699067	0.48451	0.567878
ENSG00000164548	ENSG00000164548.12	transformer 2 alpha homolog [Source:HGNC Symbol;Acc:HGNC:16645]	7	23504780	23532041	TRA2A	protein_coding	669.755	0.327452	1.2548	0.107849	3.03622	0.00239565	0.00649844
ENSG00000122420	ENSG00000122420.10	prostaglandin F receptor [Source:HGNC Symbol;Acc:HGNC:9600]	1	78303884	78540701	PTGFR	protein_coding	110.661	0.327352	1.25471	0.223005	1.46792	0.142127	0.209683
ENSG00000115042	ENSG00000115042.10	fumarylacetoacetate hydrolase domain containing 2A [Source:HGNC Symbol;Acc:HGNC:24252]	2	95402708	95416616	FAHD2A	protein_coding	160.511	0.327108	1.2545	0.199183	1.64225	0.100538	0.157489
ENSG00000127804	ENSG00000127804.13	methyltransferase 16, N6-methyladenosine [Source:HGNC Symbol;Acc:HGNC:28484]	17	2405562	2511891	METTL16	protein_coding	492.319	0.327107	1.2545	0.104837	3.12016	0.00180752	0.00505889
ENSG00000099998	ENSG00000099998.19	gamma-glutamyltransferase 5 [Source:HGNC Symbol;Acc:HGNC:4260]	22	24219654	24245108	GGT5	protein_coding	58.8949	0.326689	1.25413	0.303231	1.07736	0.281319	0.362028
ENSG00000200651	ENSG00000200651.1	Y RNA [Source:RFAM;Acc:RF00019]	17	77442109	77442213	Y_RNA	misc_RNA	11.9542	0.326458	1.25393	0.519514	0.62839	0.529748	0.607351
ENSG00000173757	ENSG00000173757.10	signal transducer and activator of transcription 5B [Source:HGNC Symbol;Acc:HGNC:11367]	17	42199177	42276707	STAT5B	protein_coding	672.222	0.326168	1.25368	0.124278	2.6245	0.00867766	0.0199578
ENSG00000081479	ENSG00000081479.15	LDL receptor related protein 2 [Source:HGNC Symbol;Acc:HGNC:6694]	2	169127109	169362534	LRP2	protein_coding	47.4792	0.326056	1.25358	0.424175	0.768682	0.442082	0.526731
ENSG00000164294	ENSG00000164294.14	glutathione peroxidase 8 (putative) [Source:HGNC Symbol;Acc:HGNC:33100]	5	55160167	55167297	GPX8	protein_coding	187.791	0.326026	1.25356	0.18421	1.76986	0.0767506	0.126648
ENSG00000054118	ENSG00000054118.15	thyroid hormone receptor associated protein 3 [Source:HGNC Symbol;Acc:HGNC:22964]	1	36224432	36305357	THRAP3	protein_coding	941.238	0.326019	1.25355	0.0776729	4.19733	2.7008e-05	0.000114528
ENSG00000240031	ENSG00000240031.1	olfactory receptor family 9 subfamily A member 3 pseudogene [Source:HGNC Symbol;Acc:HGNC:15094]	7	141862860	141863737	OR9A3P	transcribed_unprocessed_pseudogene	4.47722	0.325996	1.25353	0.553873	0.588575	0.556146	0.63214
ENSG00000108424	ENSG00000108424.11	karyopherin subunit beta 1 [Source:HGNC Symbol;Acc:HGNC:6400]	17	47649476	47685505	KPNB1	protein_coding	1118.56	0.325885	1.25343	0.0808242	4.03202	5.52988e-05	0.000219378
ENSG00000126947	ENSG00000126947.13	armadillo repeat containing X-linked 1 [Source:HGNC Symbol;Acc:HGNC:18073]	X	101550547	101554700	ARMCX1	protein_coding	196.89	0.32587	1.25342	0.180891	1.80147	0.071629	0.119843
ENSG00000253553	ENSG00000253553.8	novel transcript, antisense to MMP16	8	88326836	88887573		lncRNA	62.6533	0.325797	1.25336	0.293147	1.11138	0.266406	0.345785
ENSG00000163513	ENSG00000163513.19	transforming growth factor beta receptor 2 [Source:HGNC Symbol;Acc:HGNC:11773]	3	30606601	30694142	TGFBR2	protein_coding	655.451	0.325735	1.2533	0.0931904	3.49537	0.000473404	0.00152048
ENSG00000113595	ENSG00000113595.15	tripartite motif containing 23 [Source:HGNC Symbol;Acc:HGNC:660]	5	65589690	65625975	TRIM23	protein_coding	262.705	0.325723	1.25329	0.146912	2.21713	0.0266142	0.0521879
ENSG00000075292	ENSG00000075292.19	zinc finger protein 638 [Source:HGNC Symbol;Acc:HGNC:17894]	2	71276561	71435069	ZNF638	protein_coding	2535.37	0.325711	1.25328	0.0461182	7.06253	1.63496e-12	2.03421e-11
ENSG00000205339	ENSG00000205339.10	importin 7 [Source:HGNC Symbol;Acc:HGNC:9852]	11	9384652	9448127	IPO7	protein_coding	650.141	0.325678	1.25325	0.0986016	3.30297	0.000956664	0.00286999
ENSG00000143106	ENSG00000143106.13	proteasome 20S subunit alpha 5 [Source:HGNC Symbol;Acc:HGNC:9534]	1	109399042	109426448	PSMA5	protein_coding	92.8462	0.325552	1.25314	0.249654	1.30401	0.192229	0.265123
ENSG00000188856	ENSG00000188856.6	ribosomal protein SA pseudogene 47 [Source:HGNC Symbol;Acc:HGNC:36162]	8	80558870	80559757	RPSAP47	processed_pseudogene	5.52236	0.325485	1.25309	0.556443	0.584939	0.558588	0.63458
ENSG00000005243	ENSG00000005243.10	COPI coat complex subunit zeta 2 [Source:HGNC Symbol;Acc:HGNC:19356]	17	48026167	48038030	COPZ2	protein_coding	36.7133	0.325201	1.25284	0.434492	0.748463	0.454181	0.538941
ENSG00000213793	ENSG00000213793.6	zinc finger protein 888 [Source:HGNC Symbol;Acc:HGNC:38695]	19	52904415	52923470	ZNF888	protein_coding	70.3297	0.325138	1.25278	0.292861	1.11021	0.266907	0.346291
ENSG00000104823	ENSG00000104823.9	enoyl-CoA hydratase 1 [Source:HGNC Symbol;Acc:HGNC:3149]	19	38815422	38831841	ECH1	protein_coding	275.075	0.324984	1.25265	0.150169	2.16412	0.0304551	0.0584005
ENSG00000168497	ENSG00000168497.5	caveolae associated protein 2 [Source:HGNC Symbol;Acc:HGNC:10690]	2	191834310	191847088	CAVIN2	protein_coding	126.779	0.324873	1.25255	0.301757	1.0766	0.281657	0.362358
ENSG00000109180	ENSG00000109180.15	OCIA domain containing 1 [Source:HGNC Symbol;Acc:HGNC:16074]	4	48805212	48861817	OCIAD1	protein_coding	551.077	0.324742	1.25244	0.0989499	3.28189	0.00103116	0.0030667
ENSG00000254165	ENSG00000254165.1	novel transcript	8	42537529	42538304		lncRNA	56.3895	0.324688	1.25239	0.341266	0.951422	0.34139	0.426191
ENSG00000198961	ENSG00000198961.10	praja ring finger ubiquitin ligase 2 [Source:HGNC Symbol;Acc:HGNC:17481]	5	109334713	109409974	PJA2	protein_coding	1535.88	0.324582	1.2523	0.0597451	5.43278	5.54838e-08	3.91296e-07
ENSG00000185052	ENSG00000185052.13	solute carrier family 24 member 3 [Source:HGNC Symbol;Acc:HGNC:10977]	20	19212642	19722926	SLC24A3	protein_coding	178.963	0.324504	1.25223	0.181306	1.78982	0.0734828	0.122407
ENSG00000108559	ENSG00000108559.12	nucleoporin 88 [Source:HGNC Symbol;Acc:HGNC:8067]	17	5360963	5419676	NUP88	protein_coding	171.54	0.324329	1.25208	0.179377	1.80809	0.0705926	0.118425
ENSG00000147050	ENSG00000147050.17	lysine demethylase 6A [Source:HGNC Symbol;Acc:HGNC:12637]	X	44873188	45112779	KDM6A	protein_coding	1435.57	0.324304	1.25206	0.0625673	5.18329	2.18006e-07	1.38227e-06
ENSG00000267106	ENSG00000267106.9	ZNF561 antisense RNA 1 (head to head) [Source:HGNC Symbol;Acc:HGNC:27613]	19	9621249	9674662	ZNF561-AS1	lncRNA	201.025	0.324256	1.25202	0.240186	1.35002	0.177009	0.248305
ENSG00000145780	ENSG00000145780.8	fem-1 homolog C [Source:HGNC Symbol;Acc:HGNC:16933]	5	115520908	115544775	FEM1C	protein_coding	238.275	0.324169	1.25194	0.152322	2.12818	0.0333224	0.0629728
ENSG00000101343	ENSG00000101343.15	crooked neck pre-mRNA splicing factor 1 [Source:HGNC Symbol;Acc:HGNC:15762]	20	20034368	20056046	CRNKL1	protein_coding	309.599	0.324115	1.2519	0.134263	2.41404	0.0157769	0.033436
ENSG00000115525	ENSG00000115525.18	ST3 beta-galactoside alpha-2,3-sialyltransferase 5 [Source:HGNC Symbol;Acc:HGNC:10872]	2	85837120	85905199	ST3GAL5	protein_coding	177.202	0.323941	1.25175	0.176673	1.83356	0.0667187	0.112825
ENSG00000205758	ENSG00000205758.12	crystallin zeta like 1 [Source:HGNC Symbol;Acc:HGNC:2420]	21	33589341	33643926	CRYZL1	protein_coding	319.283	0.32387	1.25168	0.140744	2.30113	0.0213843	0.0433165
ENSG00000271533	ENSG00000271533.1	novel transcript, sense intronic FTX	X	74209976	74213660		lncRNA	1134.36	0.323706	1.25154	0.0697935	4.63806	3.51699e-06	1.78922e-05
ENSG00000267283	ENSG00000267283.1	novel transcript, antisense to BTBD2	19	1989401	1990370		lncRNA	4.48202	0.323536	1.25139	0.552513	0.585573	0.558163	0.634141
ENSG00000169762	ENSG00000169762.17	transmembrane anterior posterior transformation 1 [Source:HGNC Symbol;Acc:HGNC:26887]	4	16160505	16227410	TAPT1	protein_coding	223.469	0.323369	1.25125	0.185433	1.74386	0.081183	0.132934
ENSG00000100416	ENSG00000100416.15	tRNA mitochondrial 2-thiouridylase [Source:HGNC Symbol;Acc:HGNC:25481]	22	46330875	46357340	TRMU	protein_coding	199.751	0.323142	1.25105	0.169671	1.90452	0.056843	0.0984025
ENSG00000273420	ENSG00000273420.1	novel transcript	19	33207129	33207639		lncRNA	2.62179	0.323061	1.25098	0.515479	0.626721	0.530842	0.608352
ENSG00000233858	ENSG00000233858.4	long intergenic non-protein coding RNA 2599 [Source:HGNC Symbol;Acc:HGNC:53931]	8	48590401	48594621	LINC02599	lncRNA	2.04984	0.322769	1.25073	0.344353	0.93732	0.348594	0.433544
ENSG00000249679	ENSG00000249679.3	novel transcript, antisense to CCDC110	4	185471415	185507055		lncRNA	2.04984	0.322769	1.25073	0.344353	0.93732	0.348594	0.433544
ENSG00000274376	ENSG00000274376.4	ADAMTS7 pseudogene 1 [Source:HGNC Symbol;Acc:HGNC:49407]	15	82298553	82334609	ADAMTS7P1	transcribed_unprocessed_pseudogene	2.04984	0.322769	1.25073	0.344353	0.93732	0.348594	0.433544
ENSG00000284930	ENSG00000284930.1	novel transcript	14	73458850	73466167		lncRNA	2.04984	0.322769	1.25073	0.344353	0.93732	0.348594	0.433544
ENSG00000213613	ENSG00000213613.2	ribosomal protein L11 pseudogene 3 [Source:HGNC Symbol;Acc:HGNC:36342]	10	87945502	87946024	RPL11P3	processed_pseudogene	38.3307	0.322423	1.25043	0.379427	0.849762	0.395457	0.480809
ENSG00000180425	ENSG00000180425.11	chromosome 11 open reading frame 71 [Source:HGNC Symbol;Acc:HGNC:25937]	11	114391443	114400511	C11orf71	protein_coding	74.7733	0.322401	1.25041	0.281359	1.14587	0.251849	0.329606
ENSG00000206149	ENSG00000206149.11	HERC2 pseudogene 9 [Source:HGNC Symbol;Acc:HGNC:30495]	15	28589476	28685264	HERC2P9	transcribed_unprocessed_pseudogene	619.839	0.322256	1.25028	0.0956271	3.36992	0.000751894	0.00230372
ENSG00000107819	ENSG00000107819.14	sideroflexin 3 [Source:HGNC Symbol;Acc:HGNC:16087]	10	101031234	101041244	SFXN3	protein_coding	165.766	0.322187	1.25022	0.183115	1.75948	0.0784955	0.129115
ENSG00000174151	ENSG00000174151.15	cytochrome b561 family member D1 [Source:HGNC Symbol;Acc:HGNC:26804]	1	109494052	109502932	CYB561D1	protein_coding	100.203	0.322147	1.25019	0.24163	1.33322	0.182459	0.254785
ENSG00000223599	ENSG00000223599.1	adipose differentiation-related protein (ADFP) pseudogene	1	153852106	153853414		processed_pseudogene	13.8743	0.322113	1.25016	0.504872	0.638009	0.523467	0.601768
ENSG00000051825	ENSG00000051825.15	M-phase phosphoprotein 9 [Source:HGNC Symbol;Acc:HGNC:7215]	12	123152320	123244014	MPHOSPH9	protein_coding	268.142	0.322043	1.2501	0.144142	2.23421	0.0254695	0.0501986
ENSG00000228157	ENSG00000228157.4	novel transcript	17	19092974	19096837		lncRNA	8.21671	0.321839	1.24992	0.550427	0.584708	0.558744	0.634685
ENSG00000173674	ENSG00000173674.11	eukaryotic translation initiation factor 1A X-linked [Source:HGNC Symbol;Acc:HGNC:3250]	X	20124525	20141838	EIF1AX	protein_coding	684.759	0.321798	1.24989	0.0919616	3.49927	0.000466542	0.00150137
ENSG00000100401	ENSG00000100401.20	Ran GTPase activating protein 1 [Source:HGNC Symbol;Acc:HGNC:9854]	22	41244779	41286187	RANGAP1	protein_coding	304.874	0.321739	1.24984	0.141338	2.27638	0.0228234	0.0458185
ENSG00000171055	ENSG00000171055.15	fasciculation and elongation protein zeta 2 [Source:HGNC Symbol;Acc:HGNC:3660]	2	36531805	36646087	FEZ2	protein_coding	316.979	0.321735	1.24983	0.134053	2.40007	0.0163921	0.0345355
ENSG00000092094	ENSG00000092094.11	O-sialoglycoprotein endopeptidase [Source:HGNC Symbol;Acc:HGNC:18028]	14	20446401	20455089	OSGEP	protein_coding	242.63	0.321654	1.24976	0.186529	1.72442	0.0846326	0.137437
ENSG00000224295	ENSG00000224295.3	olfactomedin family member 5, pseudogene [Source:HGNC Symbol;Acc:HGNC:51927]	11	5518441	5524955	OLFM5P	unitary_pseudogene	15.6965	0.321585	1.2497	0.496864	0.647229	0.517484	0.596857
ENSG00000249087	ENSG00000249087.8	ZNF436 antisense RNA 1 [Source:HGNC Symbol;Acc:HGNC:25122]	1	23368949	23371839	ZNF436-AS1	lncRNA	51.2848	0.321548	1.24967	0.324846	0.989848	0.322248	0.406167
ENSG00000160014	ENSG00000160014.17	calmodulin 3 [Source:HGNC Symbol;Acc:HGNC:1449]	19	46601074	46610782	CALM3	protein_coding	804.892	0.321541	1.24966	0.0829602	3.87584	0.000106257	0.00039659
ENSG00000189409	ENSG00000189409.14	matrix metallopeptidase 23B [Source:HGNC Symbol;Acc:HGNC:7171]	1	1632163	1635263	MMP23B	protein_coding	13.7484	0.321437	1.24957	0.477033	0.673826	0.500422	0.583131
ENSG00000257704	ENSG00000257704.4	InaF motif containing 1 [Source:HGNC Symbol;Acc:HGNC:27406]	19	47274885	47275723	INAFM1	protein_coding	29.7934	0.321269	1.24943	0.412349	0.779121	0.435909	0.520906
ENSG00000163510	ENSG00000163510.14	CWC22 spliceosome associated protein homolog [Source:HGNC Symbol;Acc:HGNC:29322]	2	179944876	180007297	CWC22	protein_coding	150.687	0.321268	1.24943	0.193128	1.6635	0.0962118	0.152274
ENSG00000071967	ENSG00000071967.12	cytochrome b reductase 1 [Source:HGNC Symbol;Acc:HGNC:20797]	2	171522247	171558129	CYBRD1	protein_coding	1725.52	0.321109	1.24929	0.0583548	5.50271	3.74002e-08	2.71267e-07
ENSG00000123612	ENSG00000123612.16	activin A receptor type 1C [Source:HGNC Symbol;Acc:HGNC:18123]	2	157526767	157628864	ACVR1C	protein_coding	13.8819	0.320853	1.24907	0.507155	0.632653	0.52696	0.604912
ENSG00000148384	ENSG00000148384.14	inositol polyphosphate-5-phosphatase E [Source:HGNC Symbol;Acc:HGNC:21474]	9	136428619	136439845	INPP5E	protein_coding	192.155	0.320806	1.24903	0.181933	1.76332	0.0778465	0.128243
ENSG00000147649	ENSG00000147649.10	metadherin [Source:HGNC Symbol;Acc:HGNC:29608]	8	97644184	97730260	MTDH	protein_coding	753.898	0.320624	1.24887	0.0856585	3.74305	0.000181801	0.000646689
ENSG00000146535	ENSG00000146535.14	G protein subunit alpha 12 [Source:HGNC Symbol;Acc:HGNC:4380]	7	2728105	2844308	GNA12	protein_coding	511.499	0.320472	1.24874	0.108853	2.94408	0.00323913	0.00845734
ENSG00000123352	ENSG00000123352.18	spermatogenesis associated serine rich 2 [Source:HGNC Symbol;Acc:HGNC:18650]	12	49366584	49527425	SPATS2	protein_coding	141.28	0.320405	1.24868	0.24677	1.2984	0.19415	0.267444
ENSG00000186283	ENSG00000186283.14	torsin family 3 member A [Source:HGNC Symbol;Acc:HGNC:11997]	1	179082070	179098023	TOR3A	protein_coding	52.2253	0.320249	1.24855	0.332859	0.962116	0.335992	0.420491
ENSG00000140521	ENSG00000140521.17	DNA polymerase gamma, catalytic subunit [Source:HGNC Symbol;Acc:HGNC:9179]	15	89305198	89334861	POLG	protein_coding	207.961	0.320217	1.24852	0.166996	1.91751	0.0551733	0.0965407
ENSG00000122783	ENSG00000122783.17	cell cycle regulator of NHEJ [Source:HGNC Symbol;Acc:HGNC:22432]	7	135092363	135170795	CYREN	protein_coding	91.175	0.32005	1.24837	0.292032	1.09594	0.273104	0.353146
ENSG00000167378	ENSG00000167378.10	immunity related GTPase Q [Source:HGNC Symbol;Acc:HGNC:24868]	19	43584367	43596134	IRGQ	protein_coding	374.793	0.319809	1.24817	0.12206	2.62011	0.00879026	0.0201718
ENSG00000150967	ENSG00000150967.19	ATP binding cassette subfamily B member 9 [Source:HGNC Symbol;Acc:HGNC:50]	12	122920951	122981649	ABCB9	protein_coding	258.51	0.31979	1.24815	0.156041	2.04939	0.0404236	0.0741283
ENSG00000010322	ENSG00000010322.16	nischarin [Source:HGNC Symbol;Acc:HGNC:18006]	3	52455118	52493068	NISCH	protein_coding	1289.31	0.319787	1.24815	0.0877966	3.64236	0.00027015	0.000920347
ENSG00000196242	ENSG00000196242.10	olfactory receptor family 2 subfamily C member 3 [Source:HGNC Symbol;Acc:HGNC:15005]	1	247524677	247536440	OR2C3	protein_coding	9.89209	0.319641	1.24802	0.556702	0.57417	0.565853	0.641112
ENSG00000271789	ENSG00000271789.1	novel transcript	6	111297126	111298510		lncRNA	62.5877	0.319481	1.24788	0.30046	1.06331	0.287642	0.369014
ENSG00000260583	ENSG00000260583.1	novel transcript, antisense to MRPL39	21	25582770	25583326		lncRNA	10.9709	0.31944	1.24785	0.523742	0.609918	0.541916	0.618836
ENSG00000141741	ENSG00000141741.12	migration and invasion enhancer 1 [Source:HGNC Symbol;Acc:HGNC:28230]	17	39728496	39730532	MIEN1	protein_coding	38.3373	0.319358	1.24778	0.386896	0.825435	0.409125	0.494438
ENSG00000248049	ENSG00000248049.8	UBA6 divergent transcript [Source:HGNC Symbol;Acc:HGNC:49083]	4	67701209	68080952	UBA6-DT	lncRNA	327.687	0.31929	1.24772	0.137304	2.32542	0.0200495	0.0409682
ENSG00000106415	ENSG00000106415.13	glucocorticoid induced 1 [Source:HGNC Symbol;Acc:HGNC:18713]	7	7968796	8094272	GLCCI1	protein_coding	249.236	0.319132	1.24758	0.17488	1.82486	0.0680223	0.114724
ENSG00000155729	ENSG00000155729.13	potassium channel tetramerization domain containing 18 [Source:HGNC Symbol;Acc:HGNC:26446]	2	200488958	200519784	KCTD18	protein_coding	94.3101	0.319132	1.24758	0.24294	1.31362	0.188974	0.261726
ENSG00000185122	ENSG00000185122.11	heat shock transcription factor 1 [Source:HGNC Symbol;Acc:HGNC:5224]	8	144291591	144314720	HSF1	protein_coding	334.459	0.319079	1.24753	0.132131	2.41488	0.0157406	0.0333704
ENSG00000117280	ENSG00000117280.13	RAB29, member RAS oncogene family [Source:HGNC Symbol;Acc:HGNC:9789]	1	205767986	205775482	RAB29	protein_coding	81.2933	0.318821	1.24731	0.261907	1.2173	0.223489	0.29873
ENSG00000125821	ENSG00000125821.13	D-aminoacyl-tRNA deacylase 1 [Source:HGNC Symbol;Acc:HGNC:16219]	20	18587942	18766644	DTD1	protein_coding	79.3713	0.318772	1.24727	0.263677	1.20895	0.226683	0.30215
ENSG00000269028	ENSG00000269028.3	MT-RNR2 like 12 [Source:HGNC Symbol;Acc:HGNC:37169]	3	96617188	96618236	MTRNR2L12	protein_coding	190.774	0.318687	1.2472	0.171611	1.85703	0.0633063	0.107955
ENSG00000189079	ENSG00000189079.17	AT-rich interaction domain 2 [Source:HGNC Symbol;Acc:HGNC:18037]	12	45729706	45908040	ARID2	protein_coding	1130.44	0.318678	1.24719	0.0857368	3.71693	0.000201656	0.00070629
ENSG00000247572	ENSG00000247572.9	CKMT2 antisense RNA 1 [Source:HGNC Symbol;Acc:HGNC:48997]	5	81201341	81301565	CKMT2-AS1	lncRNA	216.995	0.31862	1.24714	0.160215	1.9887	0.0467347	0.0839718
ENSG00000120963	ENSG00000120963.12	zinc finger protein 706 [Source:HGNC Symbol;Acc:HGNC:24992]	8	101177878	101206193	ZNF706	protein_coding	656.616	0.31859	1.24711	0.0943779	3.37569	0.000736321	0.00226582
ENSG00000116754	ENSG00000116754.14	serine and arginine rich splicing factor 11 [Source:HGNC Symbol;Acc:HGNC:10782]	1	70205682	70253052	SRSF11	protein_coding	2172.3	0.318462	1.247	0.0563167	5.65485	1.55983e-08	1.18809e-07
ENSG00000227199	ENSG00000227199.1	ST7 antisense RNA 1 [Source:HGNC Symbol;Acc:HGNC:16000]	7	116952446	116954334	ST7-AS1	lncRNA	11.9665	0.318451	1.24699	0.52184	0.610247	0.541698	0.618673
ENSG00000226701	ENSG00000226701.1	ribosomal protein L15 pseudogene 14 [Source:HGNC Symbol;Acc:HGNC:36487]	10	72189941	72190576	RPL15P14	processed_pseudogene	4.47341	0.31841	1.24696	0.55256	0.576245	0.564449	0.639902
ENSG00000279721	ENSG00000279721.1	TEC	2	121688203	121689714		TEC	4.47341	0.31841	1.24696	0.55256	0.576245	0.564449	0.639902
ENSG00000115234	ENSG00000115234.11	sorting nexin 17 [Source:HGNC Symbol;Acc:HGNC:14979]	2	27370496	27377535	SNX17	protein_coding	207.803	0.318409	1.24695	0.166052	1.91753	0.0551712	0.0965407
ENSG00000184967	ENSG00000184967.7	nucleolar complex associated 4 homolog [Source:HGNC Symbol;Acc:HGNC:28461]	12	132144457	132152473	NOC4L	protein_coding	13.8696	0.318346	1.2469	0.515056	0.618081	0.536522	0.613724
ENSG00000135049	ENSG00000135049.16	ATP/GTP binding carboxypeptidase 1 [Source:HGNC Symbol;Acc:HGNC:17258]	9	85546539	85742029	AGTPBP1	protein_coding	200.238	0.318338	1.24689	0.197249	1.61389	0.106552	0.165537
ENSG00000157837	ENSG00000157837.16	signal peptide peptidase like 3 [Source:HGNC Symbol;Acc:HGNC:30424]	12	120762510	120904358	SPPL3	protein_coding	438.964	0.318258	1.24682	0.115013	2.76714	0.00565501	0.0137944
ENSG00000147654	ENSG00000147654.15	estrogen receptor binding site associated antigen 9 [Source:HGNC Symbol;Acc:HGNC:3123]	8	109539711	109565996	EBAG9	protein_coding	112.127	0.318249	1.24682	0.232194	1.37062	0.170494	0.240851
ENSG00000169398	ENSG00000169398.20	protein tyrosine kinase 2 [Source:HGNC Symbol;Acc:HGNC:9611]	8	140657900	141002216	PTK2	protein_coding	1308.95	0.318147	1.24673	0.0672913	4.72792	2.26836e-06	1.19947e-05
ENSG00000164117	ENSG00000164117.14	F-box protein 8 [Source:HGNC Symbol;Acc:HGNC:13587]	4	174236658	174283667	FBXO8	protein_coding	106.453	0.318022	1.24662	0.247675	1.28403	0.199131	0.272878
ENSG00000272690	ENSG00000272690.6	long intergenic non-protein coding RNA 2018 [Source:HGNC Symbol;Acc:HGNC:52853]	3	75435232	75538029	LINC02018	lncRNA	131.681	0.317994	1.2466	0.216278	1.4703	0.141479	0.208827
ENSG00000145439	ENSG00000145439.12	carbonyl reductase 4 [Source:HGNC Symbol;Acc:HGNC:25891]	4	168863770	169010275	CBR4	protein_coding	388.603	0.317835	1.24646	0.122731	2.58969	0.00960637	0.02183
ENSG00000177788	ENSG00000177788.7	novel transcript	1	229256892	229271242		lncRNA	70.8398	0.317829	1.24645	0.280966	1.1312	0.257969	0.336246
ENSG00000189403	ENSG00000189403.15	high mobility group box 1 [Source:HGNC Symbol;Acc:HGNC:4983]	13	30456704	30617597	HMGB1	protein_coding	1452.91	0.317251	1.24595	0.0647683	4.89824	9.67011e-07	5.46236e-06
ENSG00000002586	ENSG00000002586.20	CD99 molecule (Xg blood group) [Source:HGNC Symbol;Acc:HGNC:7082]	X	2691187	2741309	CD99	protein_coding	633.457	0.317164	1.24588	0.0993456	3.19253	0.00141032	0.00404322
ENSG00000123595	ENSG00000123595.8	RAB9A, member RAS oncogene family [Source:HGNC Symbol;Acc:HGNC:9792]	X	13689128	13710504	RAB9A	protein_coding	35.529	0.316751	1.24552	0.39918	0.793505	0.427484	0.512819
ENSG00000117713	ENSG00000117713.21	AT-rich interaction domain 1A [Source:HGNC Symbol;Acc:HGNC:11110]	1	26693236	26782104	ARID1A	protein_coding	1283.19	0.316718	1.24549	0.0678156	4.67028	3.00782e-06	1.54911e-05
ENSG00000275183	ENSG00000275183.2	leukocyte receptor cluster member 9 [Source:HGNC Symbol;Acc:HGNC:16306]	19	54461732	54463778	LENG9	protein_coding	5.34365	0.316664	1.24545	0.557593	0.567913	0.570094	0.644854
ENSG00000179152	ENSG00000179152.20	T cell activation inhibitor, mitochondrial [Source:HGNC Symbol;Acc:HGNC:25241]	3	44338119	44409451	TCAIM	protein_coding	309.74	0.316304	1.24514	0.143246	2.20811	0.0272368	0.0531946
ENSG00000146083	ENSG00000146083.12	ring finger protein 44 [Source:HGNC Symbol;Acc:HGNC:19180]	5	176526712	176538025	RNF44	protein_coding	368.181	0.316291	1.24513	0.13914	2.27318	0.0230153	0.0461705
ENSG00000200354	ENSG00000200354.1	small nucleolar RNA, H/ACA box 71D [Source:HGNC Symbol;Acc:HGNC:32657]	20	38433865	38433998	SNORA71D	snoRNA	5.34745	0.316248	1.24509	0.557574	0.567186	0.570588	0.645324
ENSG00000184619	ENSG00000184619.8	KRAB-A domain containing 2 [Source:HGNC Symbol;Acc:HGNC:26989]	17	8356902	8376704	KRBA2	protein_coding	479.684	0.316144	1.245	0.122399	2.5829	0.00979747	0.022189
ENSG00000287430	ENSG00000287430.1	novel transcript	20	19208652	19212164		lncRNA	52.115	0.316121	1.24498	0.321918	0.981993	0.326103	0.410169
ENSG00000273344	ENSG00000273344.1	PAXIP1 divergent transcript [Source:HGNC Symbol;Acc:HGNC:27328]	7	155003448	155005703	PAXIP1-DT	lncRNA	92.5552	0.31603	1.2449	0.255977	1.2346	0.216978	0.292077
ENSG00000279799	ENSG00000279799.1	TEC	5	134905235	134905691		TEC	8.25465	0.315883	1.24477	0.550322	0.573997	0.56597	0.641215
ENSG00000081189	ENSG00000081189.16	myocyte enhancer factor 2C [Source:HGNC Symbol;Acc:HGNC:6996]	5	88717117	88904257	MEF2C	protein_coding	580.912	0.315805	1.24471	0.0968016	3.26239	0.00110477	0.00326561
ENSG00000136848	ENSG00000136848.18	DAB2 interacting protein [Source:HGNC Symbol;Acc:HGNC:17294]	9	121567057	121785530	DAB2IP	protein_coding	394.529	0.315757	1.24466	0.138276	2.28352	0.0223997	0.0451038
ENSG00000221838	ENSG00000221838.10	adaptor related protein complex 4 subunit mu 1 [Source:HGNC Symbol;Acc:HGNC:574]	7	100101549	100110345	AP4M1	protein_coding	36.965	0.315657	1.24458	0.432107	0.730507	0.465081	0.549586
ENSG00000163832	ENSG00000163832.16	elongator acetyltransferase complex subunit 6 [Source:HGNC Symbol;Acc:HGNC:25976]	3	47495640	47513712	ELP6	protein_coding	103.548	0.315566	1.2445	0.264387	1.19358	0.232643	0.308781
ENSG00000186615	ENSG00000186615.12	KTN1 antisense RNA 1 [Source:HGNC Symbol;Acc:HGNC:19842]	14	55496786	55580888	KTN1-AS1	lncRNA	69.8432	0.315245	1.24422	0.286569	1.10007	0.271302	0.351128
ENSG00000289235	ENSG00000289235.1	novel transcript	13	19957432	19958208		lncRNA	1.74493	0.315047	1.24405	0.453689	0.694412	0.487424	0.570698
ENSG00000055609	ENSG00000055609.21	lysine methyltransferase 2C [Source:HGNC Symbol;Acc:HGNC:13726]	7	152134922	152436644	KMT2C	protein_coding	5993.27	0.314816	1.24385	0.0289583	10.8714	1.57836e-27	5.66083e-26
ENSG00000264895	ENSG00000264895.1	novel transcript, sense intronic to MBTD1	17	51249579	51251748		lncRNA	64.2673	0.314814	1.24385	0.29973	1.05033	0.293568	0.375642
ENSG00000076924	ENSG00000076924.12	XPA binding protein 2 [Source:HGNC Symbol;Acc:HGNC:14089]	19	7619525	7629545	XAB2	protein_coding	241.923	0.314448	1.24354	0.150594	2.08805	0.0367936	0.0685229
ENSG00000228857	ENSG00000228857.3	ACTR3 antisense RNA 1 [Source:HGNC Symbol;Acc:HGNC:53965]	2	113831049	113891020	ACTR3-AS1	lncRNA	20.5228	0.314333	1.24344	0.477109	0.658828	0.510006	0.590103
ENSG00000109534	ENSG00000109534.17	GAR1 ribonucleoprotein [Source:HGNC Symbol;Acc:HGNC:14264]	4	109815510	109824740	GAR1	protein_coding	69.8033	0.314263	1.24338	0.291902	1.07661	0.281656	0.362358
ENSG00000177054	ENSG00000177054.14	zinc finger DHHC-type palmitoyltransferase 13 [Source:HGNC Symbol;Acc:HGNC:18413]	11	19117099	19176422	ZDHHC13	protein_coding	116.538	0.31414	1.24327	0.242252	1.29675	0.194717	0.26806
ENSG00000261556	ENSG00000261556.10	SMG1 pseudogene 7 [Source:HGNC Symbol;Acc:HGNC:49864]	16	70219574	70246612	SMG1P7	transcribed_unprocessed_pseudogene	113.863	0.313942	1.2431	0.229749	1.36646	0.171795	0.242439
ENSG00000008838	ENSG00000008838.21	mediator complex subunit 24 [Source:HGNC Symbol;Acc:HGNC:22963]	17	40019097	40061215	MED24	protein_coding	306.476	0.313882	1.24305	0.1332	2.35648	0.018449	0.0380369
ENSG00000043143	ENSG00000043143.22	jade family PHD finger 2 [Source:HGNC Symbol;Acc:HGNC:22984]	5	134524312	134583230	JADE2	protein_coding	518.208	0.313817	1.24299	0.111127	2.82394	0.00474377	0.011846
ENSG00000155629	ENSG00000155629.15	phosphoinositide-3-kinase adaptor protein 1 [Source:HGNC Symbol;Acc:HGNC:30034]	10	96593315	96720514	PIK3AP1	protein_coding	76.5295	0.313438	1.24267	0.279173	1.12274	0.26155	0.340375
ENSG00000244055	ENSG00000244055.2	novel transcript, antisense to ERVW-1 and PEX1	7	92457564	92495601		lncRNA	153.998	0.313354	1.24259	0.557522	0.562048	0.574083	0.648496
ENSG00000086712	ENSG00000086712.13	taxilin gamma [Source:HGNC Symbol;Acc:HGNC:18578]	X	16786432	16844519	TXLNG	protein_coding	227.85	0.31326	1.24251	0.154762	2.02414	0.0429559	0.0780836
ENSG00000125753	ENSG00000125753.14	vasodilator stimulated phosphoprotein [Source:HGNC Symbol;Acc:HGNC:12652]	19	45506579	45526983	VASP	protein_coding	152.206	0.31314	1.24241	0.200742	1.55991	0.118781	0.180801
ENSG00000107104	ENSG00000107104.21	KN motif and ankyrin repeat domains 1 [Source:HGNC Symbol;Acc:HGNC:19309]	9	470291	746105	KANK1	protein_coding	612.816	0.312825	1.24214	0.106709	2.93156	0.00337266	0.00876623
ENSG00000128655	ENSG00000128655.19	phosphodiesterase 11A [Source:HGNC Symbol;Acc:HGNC:8773]	2	177623244	178108339	PDE11A	protein_coding	33.4902	0.312811	1.24213	0.403311	0.775608	0.437981	0.522902
ENSG00000141485	ENSG00000141485.17	solute carrier family 13 member 5 [Source:HGNC Symbol;Acc:HGNC:23089]	17	6684719	6713377	SLC13A5	protein_coding	12.8092	0.312714	1.24204	0.515885	0.60617	0.544402	0.621159
ENSG00000207162	ENSG00000207162.1	RNA, U6 small nuclear 549, pseudogene [Source:HGNC Symbol;Acc:HGNC:47512]	15	64671263	64671369	RNU6-549P	snRNA	1.75536	0.312685	1.24202	0.454199	0.688433	0.49118	0.574389
ENSG00000232568	ENSG00000232568.2	ribosomal protein L23a pseudogene 35 [Source:HGNC Symbol;Acc:HGNC:36580]	2	186261419	186261919	RPL23AP35	processed_pseudogene	1.75536	0.312685	1.24202	0.454199	0.688433	0.49118	0.574389
ENSG00000157637	ENSG00000157637.13	solute carrier family 38 member 10 [Source:HGNC Symbol;Acc:HGNC:28237]	17	81244811	81295547	SLC38A10	protein_coding	323.133	0.312683	1.24202	0.130421	2.39749	0.0165078	0.0347499
ENSG00000272695	ENSG00000272695.2	GAS6 divergent transcript [Source:HGNC Symbol;Acc:HGNC:43694]	13	113864112	113866834	GAS6-DT	lncRNA	18.4555	0.312473	1.24183	0.480686	0.650057	0.515656	0.595248
ENSG00000101464	ENSG00000101464.11	phosphatidylinositol glycan anchor biosynthesis class U [Source:HGNC Symbol;Acc:HGNC:15791]	20	34560542	34698790	PIGU	protein_coding	115.769	0.312312	1.2417	0.22788	1.37051	0.170528	0.240884
ENSG00000144224	ENSG00000144224.17	UBX domain protein 4 [Source:HGNC Symbol;Acc:HGNC:14860]	2	135741734	135785056	UBXN4	protein_coding	878.323	0.312083	1.2415	0.0800926	3.89652	9.75827e-05	0.000367059
ENSG00000155158	ENSG00000155158.20	tetratricopeptide repeat domain 39B [Source:HGNC Symbol;Acc:HGNC:23704]	9	15163622	15307360	TTC39B	protein_coding	353.943	0.311959	1.24139	0.126376	2.46851	0.0135678	0.0293601
ENSG00000170260	ENSG00000170260.9	zinc finger protein 212 [Source:HGNC Symbol;Acc:HGNC:13004]	7	149239651	149255606	ZNF212	protein_coding	97.8584	0.311812	1.24127	0.242824	1.2841	0.199105	0.272873
ENSG00000065989	ENSG00000065989.16	phosphodiesterase 4A [Source:HGNC Symbol;Acc:HGNC:8780]	19	10416773	10469630	PDE4A	protein_coding	16.6095	0.311736	1.2412	0.492274	0.633257	0.526566	0.604599
ENSG00000243951	ENSG00000243951.1	RNA, 7SL, cytoplasmic 308, pseudogene [Source:HGNC Symbol;Acc:HGNC:46324]	8	80776666	80776962	RN7SL308P	misc_RNA	14.6751	0.311466	1.24097	0.500372	0.62247	0.533633	0.611126
ENSG00000105771	ENSG00000105771.14	SMG9 nonsense mediated mRNA decay factor [Source:HGNC Symbol;Acc:HGNC:25763]	19	43727983	43754962	SMG9	protein_coding	141.69	0.311395	1.24091	0.198208	1.57105	0.11617	0.177308
ENSG00000256148	ENSG00000256148.1	mitochondrially encoded cytochrome c oxidase I (MT-COI) pseudogene	11	73510658	73510820		processed_pseudogene	18.5554	0.311376	1.24089	0.504585	0.617094	0.537173	0.614355
ENSG00000134202	ENSG00000134202.12	glutathione S-transferase mu 3 [Source:HGNC Symbol;Acc:HGNC:4635]	1	109733932	109741038	GSTM3	protein_coding	653.949	0.3113	1.24083	0.0913807	3.40663	0.000657701	0.00204294
ENSG00000183137	ENSG00000183137.15	centrosomal protein 57 like 1 [Source:HGNC Symbol;Acc:HGNC:21561]	6	109095110	109174418	CEP57L1	protein_coding	544.544	0.31112	1.24067	0.106411	2.92377	0.00345825	0.0089661
ENSG00000140632	ENSG00000140632.17	glyoxylate reductase 1 homolog [Source:HGNC Symbol;Acc:HGNC:24434]	16	4803203	4847288	GLYR1	protein_coding	356.62	0.311086	1.24064	0.160118	1.94285	0.0520344	0.0917228
ENSG00000270781	ENSG00000270781.1	ribosomal protein L37 (RPL37) pseudogene	17	48899131	48899748		processed_pseudogene	8.20712	0.311048	1.24061	0.551599	0.563902	0.572821	0.647406
ENSG00000160208	ENSG00000160208.13	ribosomal RNA processing 1B [Source:HGNC Symbol;Acc:HGNC:23818]	21	43659560	43696079	RRP1B	protein_coding	323.66	0.311006	1.24057	0.147358	2.11055	0.0348113	0.0654518
ENSG00000196455	ENSG00000196455.8	phosphoinositide-3-kinase regulatory subunit 4 [Source:HGNC Symbol;Acc:HGNC:8982]	3	130678934	130746829	PIK3R4	protein_coding	347.332	0.310864	1.24045	0.126707	2.4534	0.0141512	0.0305052
ENSG00000234618	ENSG00000234618.1	ribosomal protein SA pseudogene 9 [Source:HGNC Symbol;Acc:HGNC:31463]	9	76398699	76399586	RPSAP9	processed_pseudogene	9.08398	0.310861	1.24045	0.541182	0.574411	0.56569	0.641015
ENSG00000185798	ENSG00000185798.8	WD repeat domain 53 [Source:HGNC Symbol;Acc:HGNC:28786]	3	196554177	196568674	WDR53	protein_coding	58.6383	0.310723	1.24033	0.355394	0.874305	0.381952	0.467466
ENSG00000115596	ENSG00000115596.4	Wnt family member 6 [Source:HGNC Symbol;Acc:HGNC:12785]	2	218859805	218874233	WNT6	protein_coding	32.3101	0.310176	1.23986	0.437376	0.709174	0.478217	0.562099
ENSG00000276509	ENSG00000276509.1	novel transcript	1	146235806	146237807		lncRNA	5.34646	0.310071	1.23977	0.557509	0.556173	0.578093	0.652084
ENSG00000170677	ENSG00000170677.6	suppressor of cytokine signaling 6 [Source:HGNC Symbol;Acc:HGNC:16833]	18	70289045	70330199	SOCS6	protein_coding	292.354	0.309849	1.23958	0.163705	1.89272	0.0583948	0.100501
ENSG00000139266	ENSG00000139266.6	membrane associated ring-CH-type finger 9 [Source:HGNC Symbol;Acc:HGNC:25139]	12	57755103	57760411	MARCHF9	protein_coding	39.0212	0.309834	1.23957	0.376337	0.823288	0.410344	0.495573
ENSG00000108387	ENSG00000108387.16	septin 4 [Source:HGNC Symbol;Acc:HGNC:9165]	17	58520250	58544368	SEPTIN4	protein_coding	65.0594	0.309781	1.23952	0.295079	1.04982	0.2938	0.375882
ENSG00000103202	ENSG00000103202.13	NME/NM23 nucleoside diphosphate kinase 4 [Source:HGNC Symbol;Acc:HGNC:7852]	16	396725	410367	NME4	protein_coding	198.558	0.309753	1.2395	0.216093	1.43343	0.151736	0.219861
ENSG00000182087	ENSG00000182087.14	transmembrane protein 259 [Source:HGNC Symbol;Acc:HGNC:17039]	19	1009648	1021179	TMEM259	protein_coding	286.373	0.309746	1.23949	0.141625	2.18708	0.0287365	0.0556755
ENSG00000273024	ENSG00000273024.6	integrator complex subunit 4 pseudogene 2 [Source:HGNC Symbol;Acc:HGNC:22351]	7	65647823	65718688	INTS4P2	transcribed_unprocessed_pseudogene	24.0047	0.309745	1.23949	0.448622	0.690437	0.48992	0.573132
ENSG00000234773	ENSG00000234773.8	novel zinc finger protein pseudogene	19	12195015	12237767		transcribed_unprocessed_pseudogene	33.4748	0.309621	1.23938	0.398109	0.777728	0.436729	0.52166
ENSG00000242094	ENSG00000242094.1	FOXP1 intronic transcript 1 [Source:HGNC Symbol;Acc:HGNC:41335]	3	71570255	71574457	FOXP1-IT1	lncRNA	90.2625	0.309578	1.23934	0.252368	1.22669	0.219938	0.294732
ENSG00000160633	ENSG00000160633.13	scaffold attachment factor B [Source:HGNC Symbol;Acc:HGNC:10520]	19	5623035	5668478	SAFB	protein_coding	414.278	0.309456	1.23924	0.115504	2.67917	0.00738046	0.01736
ENSG00000152527	ENSG00000152527.14	pleckstrin homology, MyTH4 and FERM domain containing H2 [Source:HGNC Symbol;Acc:HGNC:30506]	2	43637260	43767987	PLEKHH2	protein_coding	1272.82	0.309383	1.23918	0.0789199	3.92021	8.84704e-05	0.000335588
ENSG00000188785	ENSG00000188785.12	zinc finger protein 548 [Source:HGNC Symbol;Acc:HGNC:26561]	19	57389850	57402992	ZNF548	protein_coding	359.373	0.309078	1.23892	0.128978	2.39637	0.0165585	0.0348417
ENSG00000120029	ENSG00000120029.13	armadillo like helical domain containing 3 [Source:HGNC Symbol;Acc:HGNC:25788]	10	101845599	102056193	ARMH3	protein_coding	321.666	0.308839	1.23871	0.130701	2.36295	0.0181302	0.0374389
ENSG00000143772	ENSG00000143772.11	inositol-trisphosphate 3-kinase B [Source:HGNC Symbol;Acc:HGNC:6179]	1	226631690	226739323	ITPKB	protein_coding	450.596	0.308798	1.23868	0.109891	2.81004	0.0049536	0.0122771
ENSG00000179085	ENSG00000179085.8	dolichyl-phosphate mannosyltransferase subunit 3, regulatory [Source:HGNC Symbol;Acc:HGNC:3007]	1	155139891	155140595	DPM3	protein_coding	12.8321	0.308735	1.23862	0.522171	0.591252	0.554352	0.630477
ENSG00000270362	ENSG00000270362.2	HMGN3 antisense RNA 1 [Source:HGNC Symbol;Acc:HGNC:48984]	6	79233699	79236797	HMGN3-AS1	lncRNA	15.6651	0.30873	1.23862	0.506782	0.609197	0.542394	0.619239
ENSG00000099889	ENSG00000099889.14	ARVCF delta catenin family member [Source:HGNC Symbol;Acc:HGNC:728]	22	19969896	20016823	ARVCF	protein_coding	67.0291	0.308644	1.23854	0.41237	0.748463	0.454181	0.538941
ENSG00000086717	ENSG00000086717.19	protein phosphatase with EF-hand domain 1 [Source:HGNC Symbol;Acc:HGNC:9243]	X	18675909	18827921	PPEF1	protein_coding	1.95293	0.308529	1.23844	0.338187	0.912304	0.361609	0.446677
ENSG00000113430	ENSG00000113430.10	iroquois homeobox 4 [Source:HGNC Symbol;Acc:HGNC:6129]	5	1877413	1887236	IRX4	protein_coding	1.95293	0.308529	1.23844	0.338187	0.912304	0.361609	0.446677
ENSG00000231473	ENSG00000231473.4	RB1 divergent transcript [Source:HGNC Symbol;Acc:HGNC:42778]	13	48296162	48303702	RB1-DT	lncRNA	1.95293	0.308529	1.23844	0.338187	0.912304	0.361609	0.446677
ENSG00000271607	ENSG00000271607.1	novel pseudogene	6	110863860	110864451		processed_pseudogene	1.95293	0.308529	1.23844	0.338187	0.912304	0.361609	0.446677
ENSG00000287291	ENSG00000287291.1	novel transcript	2	14705668	14992066		lncRNA	1.95293	0.308529	1.23844	0.338187	0.912304	0.361609	0.446677
ENSG00000110628	ENSG00000110628.16	solute carrier family 22 member 18 [Source:HGNC Symbol;Acc:HGNC:10964]	11	2899721	2925246	SLC22A18	protein_coding	33.2838	0.308461	1.23839	0.380129	0.811465	0.417099	0.502431
ENSG00000075213	ENSG00000075213.11	semaphorin 3A [Source:HGNC Symbol;Acc:HGNC:10723]	7	83955777	84492724	SEMA3A	protein_coding	28.9186	0.308343	1.23828	0.444232	0.694104	0.487617	0.570843
ENSG00000100335	ENSG00000100335.15	mitochondrial elongation factor 1 [Source:HGNC Symbol;Acc:HGNC:25979]	22	39499432	39518132	MIEF1	protein_coding	231.002	0.308289	1.23824	0.181328	1.70017	0.0890983	0.143381
ENSG00000092969	ENSG00000092969.12	transforming growth factor beta 2 [Source:HGNC Symbol;Acc:HGNC:11768]	1	218345336	218444619	TGFB2	protein_coding	146.195	0.308106	1.23808	0.193622	1.59128	0.111547	0.171733
ENSG00000245146	ENSG00000245146.7	mitosis associated long intergenic non-coding RNA 1 [Source:HGNC Symbol;Acc:HGNC:49009]	5	140071312	140109274	MALINC1	lncRNA	17.4569	0.307922	1.23792	0.478787	0.643128	0.520141	0.599056
ENSG00000163637	ENSG00000163637.13	prickle planar cell polarity protein 2 [Source:HGNC Symbol;Acc:HGNC:20340]	3	64092236	64445476	PRICKLE2	protein_coding	668.948	0.30792	1.23792	0.0930005	3.31095	0.000929803	0.00279619
ENSG00000088812	ENSG00000088812.18	attractin [Source:HGNC Symbol;Acc:HGNC:885]	20	3471018	3651118	ATRN	protein_coding	604.225	0.30754	1.2376	0.0964782	3.18766	0.00143428	0.00410101
ENSG00000105778	ENSG00000105778.20	AVL9 cell migration associated [Source:HGNC Symbol;Acc:HGNC:28994]	7	32495426	32588726	AVL9	protein_coding	729.169	0.307338	1.23742	0.0876985	3.50448	0.000457497	0.00147499
ENSG00000214455	ENSG00000214455.4	reticulocalbin 1 pseudogene 2 [Source:HGNC Symbol;Acc:HGNC:39204]	13	45390353	45391267	RCN1P2	processed_pseudogene	13.7098	0.307179	1.23729	0.500191	0.614123	0.539134	0.616228
ENSG00000180822	ENSG00000180822.12	proteasome assembly chaperone 4 [Source:HGNC Symbol;Acc:HGNC:21108]	6	3231403	3303373	PSMG4	protein_coding	264.111	0.307064	1.23719	0.162615	1.88828	0.0589879	0.101437
ENSG00000145390	ENSG00000145390.12	ubiquitin specific peptidase 53 [Source:HGNC Symbol;Acc:HGNC:29255]	4	119212587	119295518	USP53	protein_coding	482.798	0.30702	1.23715	0.107921	2.84487	0.00444298	0.011184
ENSG00000174428	ENSG00000174428.19	GTF2I repeat domain containing 2B [Source:HGNC Symbol;Acc:HGNC:33125]	7	75092573	75149817	GTF2IRD2B	protein_coding	408.18	0.306998	1.23713	0.1163	2.6397	0.00829797	0.0192257
ENSG00000148737	ENSG00000148737.17	transcription factor 7 like 2 [Source:HGNC Symbol;Acc:HGNC:11641]	10	112950247	113167678	TCF7L2	protein_coding	393.108	0.306833	1.23699	0.125627	2.4424	0.0145898	0.0313469
ENSG00000116641	ENSG00000116641.18	dedicator of cytokinesis 7 [Source:HGNC Symbol;Acc:HGNC:19190]	1	62454298	62688386	DOCK7	protein_coding	1044.04	0.30683	1.23699	0.0806372	3.80506	0.000141768	0.000517453
ENSG00000111786	ENSG00000111786.9	serine and arginine rich splicing factor 9 [Source:HGNC Symbol;Acc:HGNC:10791]	12	120461672	120469748	SRSF9	protein_coding	453.743	0.306687	1.23686	0.113757	2.69599	0.00701793	0.0166685
ENSG00000070785	ENSG00000070785.17	eukaryotic translation initiation factor 2B subunit gamma [Source:HGNC Symbol;Acc:HGNC:3259]	1	44850522	44986722	EIF2B3	protein_coding	106.082	0.306628	1.23681	0.234834	1.30572	0.191648	0.264425
ENSG00000137831	ENSG00000137831.15	uveal autoantigen with coiled-coil domains and ankyrin repeats [Source:HGNC Symbol;Acc:HGNC:15947]	15	70654554	70763558	UACA	protein_coding	1163.64	0.306587	1.23678	0.07002	4.37857	1.1946e-05	5.44836e-05
ENSG00000128606	ENSG00000128606.13	leucine rich repeat containing 17 [Source:HGNC Symbol;Acc:HGNC:16895]	7	102913000	102945111	LRRC17	protein_coding	187.169	0.306541	1.23674	0.176276	1.73898	0.0820382	0.134169
ENSG00000284874	ENSG00000284874.1	novel transcript	22	19717220	19724772		protein_coding	160.919	0.306461	1.23667	0.189678	1.6157	0.10616	0.165032
ENSG00000258337	ENSG00000258337.1	novel transcript, sense intronic to MED13L	12	116174502	116181295		lncRNA	51.0964	0.306394	1.23661	0.342634	0.894233	0.371197	0.456426
ENSG00000132846	ENSG00000132846.6	zinc finger BED-type containing 3 [Source:HGNC Symbol;Acc:HGNC:20711]	5	77072072	77087285	ZBED3	protein_coding	263.584	0.306261	1.2365	0.147584	2.07516	0.0379715	0.0703248
ENSG00000137727	ENSG00000137727.13	Rho GTPase activating protein 20 [Source:HGNC Symbol;Acc:HGNC:18357]	11	110577042	110713189	ARHGAP20	protein_coding	255.527	0.306254	1.23649	0.161509	1.8962	0.0579329	0.0998097
ENSG00000112624	ENSG00000112624.13	BICRA like chromatin remodeling complex associated protein [Source:HGNC Symbol;Acc:HGNC:21111]	6	42746958	42868558	BICRAL	protein_coding	744.856	0.30616	1.23641	0.102051	3.00006	0.00269924	0.00721519
ENSG00000228981	ENSG00000228981.3	ribosomal protein S2 (RPS2) pseudogene	4	143349275	143350117		processed_pseudogene	3.47961	0.306146	1.2364	0.541643	0.565218	0.571925	0.646541
ENSG00000101457	ENSG00000101457.13	deoxynucleotidyltransferase terminal interacting protein 1 [Source:HGNC Symbol;Acc:HGNC:16160]	20	45791954	45811427	DNTTIP1	protein_coding	27.6434	0.306117	1.23638	0.411778	0.743402	0.457238	0.541945
ENSG00000258890	ENSG00000258890.8	centrosomal protein 95 [Source:HGNC Symbol;Acc:HGNC:25141]	17	64506865	64542461	CEP95	protein_coding	509.222	0.306082	1.23635	0.11168	2.74071	0.00613059	0.0148241
ENSG00000108599	ENSG00000108599.15	A-kinase anchoring protein 10 [Source:HGNC Symbol;Acc:HGNC:368]	17	19904302	19978343	AKAP10	protein_coding	308.492	0.306053	1.23632	0.141475	2.1633	0.0305179	0.0584953
ENSG00000198265	ENSG00000198265.12	helicase with zinc finger [Source:HGNC Symbol;Acc:HGNC:16878]	17	67070444	67245989	HELZ	protein_coding	2082.47	0.305789	1.23609	0.0585438	5.22325	1.75805e-07	1.13416e-06
ENSG00000276291	ENSG00000276291.6	FSHD region gene 1 family member H, pseudogene [Source:HGNC Symbol;Acc:HGNC:51767]	9	40992245	41218410	FRG1HP	transcribed_unprocessed_pseudogene	277.611	0.305681	1.236	0.142756	2.14128	0.0322515	0.0612861
ENSG00000109113	ENSG00000109113.20	RAB34, member RAS oncogene family [Source:HGNC Symbol;Acc:HGNC:16519]	17	28714281	28718429	RAB34	protein_coding	177.93	0.305495	1.23584	0.183462	1.66517	0.0958791	0.152
ENSG00000074964	ENSG00000074964.17	Rho guanine nucleotide exchange factor 10 like [Source:HGNC Symbol;Acc:HGNC:25540]	1	17539698	17697874	ARHGEF10L	protein_coding	222.823	0.305452	1.23581	0.175484	1.74062	0.0817502	0.133748
ENSG00000173295	ENSG00000173295.9	family with sequence similarity 86 member B3, pseudogene [Source:HGNC Symbol;Acc:HGNC:44371]	8	8228595	8244865	FAM86B3P	transcribed_unprocessed_pseudogene	54.7988	0.305424	1.23578	0.319132	0.957047	0.338543	0.423106
ENSG00000127511	ENSG00000127511.10	SIN3 transcription regulator family member B [Source:HGNC Symbol;Acc:HGNC:19354]	19	16829398	16880353	SIN3B	protein_coding	845.857	0.305377	1.23574	0.0847228	3.60442	0.000312847	0.00104877
ENSG00000139350	ENSG00000139350.12	NEDD1 gamma-tubulin ring complex targeting factor [Source:HGNC Symbol;Acc:HGNC:7723]	12	96907224	96953780	NEDD1	protein_coding	197.372	0.305072	1.23548	0.16822	1.81353	0.0697503	0.117183
ENSG00000136114	ENSG00000136114.17	thrombospondin type 1 domain containing 1 [Source:HGNC Symbol;Acc:HGNC:17754]	13	52377167	52416373	THSD1	protein_coding	77.0576	0.304892	1.23533	0.266767	1.14292	0.253072	0.330979
ENSG00000205133	ENSG00000205133.12	triple QxxK/R motif containing [Source:HGNC Symbol;Acc:HGNC:27828]	8	92883532	93017673	TRIQK	protein_coding	307.275	0.304759	1.23521	0.134911	2.25897	0.0238854	0.0475689
ENSG00000164756	ENSG00000164756.13	solute carrier family 30 member 8 [Source:HGNC Symbol;Acc:HGNC:20303]	8	116950273	117176714	SLC30A8	protein_coding	8.09117	0.304684	1.23515	0.546051	0.557978	0.576859	0.650989
ENSG00000113141	ENSG00000113141.19	IK cytokine [Source:HGNC Symbol;Acc:HGNC:5958]	5	140647058	140662480	IK	protein_coding	300.79	0.304345	1.23486	0.141034	2.15795	0.0309317	0.0591871
ENSG00000178021	ENSG00000178021.11	TSPY like 6 [Source:HGNC Symbol;Acc:HGNC:14521]	2	54253178	54256229	TSPYL6	protein_coding	12.8805	0.304326	1.23484	0.520942	0.584183	0.559097	0.634973
ENSG00000207741	ENSG00000207741.1	microRNA 590 [Source:HGNC Symbol;Acc:HGNC:32846]	7	74191198	74191294	MIR590	miRNA	3.48723	0.304317	1.23483	0.540525	0.563003	0.573433	0.647979
ENSG00000232034	ENSG00000232034.1	novel transcript	2	100822661	100847220		lncRNA	16.5587	0.304164	1.2347	0.466066	0.65262	0.514001	0.593698
ENSG00000118707	ENSG00000118707.11	TGFB induced factor homeobox 2 [Source:HGNC Symbol;Acc:HGNC:15764]	20	36573488	36593950	TGIF2	protein_coding	390.392	0.303818	1.23441	0.12451	2.44011	0.0146829	0.0315209
ENSG00000133030	ENSG00000133030.22	myosin phosphatase Rho interacting protein [Source:HGNC Symbol;Acc:HGNC:30321]	17	17042457	17217679	MPRIP	protein_coding	2929.96	0.303792	1.23438	0.0422887	7.18378	6.78118e-13	8.80912e-12
ENSG00000245552	ENSG00000245552.8	novel transcript, antisense to SESN3	11	95150539	95234391		lncRNA	21.2285	0.303674	1.23428	0.45681	0.664772	0.506197	0.586722
ENSG00000197114	ENSG00000197114.12	zinc finger CCCH-type and G-patch domain containing [Source:HGNC Symbol;Acc:HGNC:15948]	20	63707465	63736142	ZGPAT	protein_coding	47.1861	0.303456	1.2341	0.355617	0.853321	0.393481	0.478994
ENSG00000150510	ENSG00000150510.17	family with sequence similarity 124 member A [Source:HGNC Symbol;Acc:HGNC:26413]	13	51222334	51284239	FAM124A	protein_coding	36.0123	0.303453	1.23409	0.369269	0.821765	0.41121	0.496498
ENSG00000106344	ENSG00000106344.8	RNA binding motif protein 28 [Source:HGNC Symbol;Acc:HGNC:21863]	7	128297685	128343908	RBM28	protein_coding	677.108	0.303358	1.23401	0.0907193	3.34392	0.000826047	0.00250793
ENSG00000132376	ENSG00000132376.20	inositol polyphosphate-5-phosphatase K [Source:HGNC Symbol;Acc:HGNC:33882]	17	1494577	1516742	INPP5K	protein_coding	128.149	0.303238	1.23391	0.2104	1.44125	0.149515	0.218125
ENSG00000065150	ENSG00000065150.21	importin 5 [Source:HGNC Symbol;Acc:HGNC:6402]	13	97953658	98024296	IPO5	protein_coding	949.966	0.303234	1.23391	0.0775721	3.90907	9.26537e-05	0.000350382
ENSG00000137936	ENSG00000137936.18	BCAR3 adaptor protein, NSP family member [Source:HGNC Symbol;Acc:HGNC:973]	1	93561741	93847150	BCAR3	protein_coding	118.82	0.303103	1.2338	0.232037	1.30627	0.191459	0.264223
ENSG00000163346	ENSG00000163346.17	PBX homeobox interacting protein 1 [Source:HGNC Symbol;Acc:HGNC:21199]	1	154944076	154956123	PBXIP1	protein_coding	713.406	0.303074	1.23377	0.088072	3.44121	0.000579119	0.0018244
ENSG00000235513	ENSG00000235513.2	L3MBTL2 antisense RNA 1 [Source:HGNC Symbol;Acc:HGNC:40847]	22	41207592	41228500	L3MBTL2-AS1	lncRNA	18.9824	0.303044	1.23374	0.455418	0.665419	0.505783	0.58634
ENSG00000124177	ENSG00000124177.16	chromodomain helicase DNA binding protein 6 [Source:HGNC Symbol;Acc:HGNC:19057]	20	41402083	41618384	CHD6	protein_coding	1747.85	0.30297	1.23368	0.0633831	4.77998	1.75317e-06	9.42756e-06
ENSG00000141542	ENSG00000141542.11	RAB40B, member RAS oncogene family [Source:HGNC Symbol;Acc:HGNC:18284]	17	82654973	82698698	RAB40B	protein_coding	109.601	0.302918	1.23364	0.225607	1.34268	0.179376	0.251133
ENSG00000117791	ENSG00000117791.16	mitochondrial amidoxime reducing component 2 [Source:HGNC Symbol;Acc:HGNC:26064]	1	220748225	220784815	MTARC2	protein_coding	170.428	0.302695	1.23345	0.199213	1.51946	0.128648	0.192866
ENSG00000254936	ENSG00000254936.4	novel transcript	8	11123381	11126064		lncRNA	77.9992	0.302659	1.23342	0.276095	1.09621	0.272986	0.353011
ENSG00000204177	ENSG00000204177.11	BMS1 pseudogene 1 [Source:HGNC Symbol;Acc:HGNC:23649]	10	46786674	46811989	BMS1P1	transcribed_unprocessed_pseudogene	352.793	0.302554	1.23333	0.126364	2.39431	0.0166518	0.0350231
ENSG00000135473	ENSG00000135473.16	poly(A) specific ribonuclease subunit PAN2 [Source:HGNC Symbol;Acc:HGNC:20074]	12	56316223	56334053	PAN2	protein_coding	482.515	0.302474	1.23326	0.11681	2.58945	0.00961306	0.0218331
ENSG00000062485	ENSG00000062485.19	citrate synthase [Source:HGNC Symbol;Acc:HGNC:2422]	12	56271699	56300391	CS	protein_coding	453.906	0.302184	1.23301	0.112625	2.68309	0.00729445	0.0171976
ENSG00000258768	ENSG00000258768.2	novel transcript	14	20260480	20264308		lncRNA	111.503	0.302174	1.233	0.227581	1.32777	0.184255	0.25699
ENSG00000182919	ENSG00000182919.15	chromosome 11 open reading frame 54 [Source:HGNC Symbol;Acc:HGNC:30204]	11	93741591	93764749	C11orf54	protein_coding	294.069	0.302084	1.23292	0.142692	2.11703	0.0342571	0.0645077
ENSG00000259257	ENSG00000259257.1	Coiled-coil domain-containing protein 117 (CC117) pseudogene	15	99337857	99338481		processed_pseudogene	3.60896	0.301989	1.23284	0.525881	0.574253	0.565797	0.641107
ENSG00000178404	ENSG00000178404.10	CEP295 N-terminal like [Source:HGNC Symbol;Acc:HGNC:44659]	17	78870910	78903217	CEP295NL	protein_coding	120.732	0.301807	1.23269	0.214559	1.40664	0.159535	0.229576
ENSG00000122786	ENSG00000122786.20	caldesmon 1 [Source:HGNC Symbol;Acc:HGNC:1441]	7	134744252	134970729	CALD1	protein_coding	2217.27	0.301784	1.23267	0.0512367	5.89	3.86202e-09	3.1975e-08
ENSG00000134222	ENSG00000134222.16	proline and serine rich coiled-coil 1 [Source:HGNC Symbol;Acc:HGNC:24472]	1	109279556	109283186	PSRC1	protein_coding	15.5833	0.301749	1.23264	0.491935	0.61339	0.539618	0.616724
ENSG00000143753	ENSG00000143753.13	delta 4-desaturase, sphingolipid 1 [Source:HGNC Symbol;Acc:HGNC:13709]	1	224175756	224193441	DEGS1	protein_coding	122.453	0.301716	1.23261	0.223073	1.35254	0.176202	0.247436
ENSG00000125843	ENSG00000125843.11	adaptor related protein complex 5 subunit sigma 1 [Source:HGNC Symbol;Acc:HGNC:15875]	20	3820524	3828838	AP5S1	protein_coding	117.898	0.301709	1.2326	0.267858	1.12638	0.260006	0.338545
ENSG00000106803	ENSG00000106803.10	SEC61 translocon subunit beta [Source:HGNC Symbol;Acc:HGNC:16993]	9	99222064	99230615	SEC61B	protein_coding	70.9022	0.301705	1.2326	0.331046	0.911368	0.362101	0.447129
ENSG00000263956	ENSG00000263956.8	NBPF member 11 [Source:HGNC Symbol;Acc:HGNC:31993]	1	148102047	148152322	NBPF11	protein_coding	433.293	0.301615	1.23252	0.117794	2.56053	0.0104512	0.0234697
ENSG00000038219	ENSG00000038219.13	biorientation of chromosomes in cell division 1 like 1 [Source:HGNC Symbol;Acc:HGNC:31792]	4	13568738	13627725	BOD1L1	protein_coding	1899.63	0.301584	1.2325	0.0541539	5.56901	2.56188e-08	1.90158e-07
ENSG00000198355	ENSG00000198355.5	Pim-3 proto-oncogene, serine/threonine kinase [Source:HGNC Symbol;Acc:HGNC:19310]	22	49960768	49964072	PIM3	protein_coding	92.6945	0.30151	1.23243	0.246456	1.22338	0.221186	0.296099
ENSG00000134255	ENSG00000134255.15	choline/ethanolamine phosphotransferase 1 [Source:HGNC Symbol;Acc:HGNC:24289]	1	111139627	111185104	CEPT1	protein_coding	404.684	0.301499	1.23242	0.11586	2.60226	0.00926123	0.0211038
ENSG00000112039	ENSG00000112039.6	FA complementation group E [Source:HGNC Symbol;Acc:HGNC:3586]	6	35452338	35467104	FANCE	protein_coding	28.5335	0.301303	1.23226	0.402046	0.749423	0.453602	0.538358
ENSG00000239523	ENSG00000239523.7	MYLK antisense RNA 1 [Source:HGNC Symbol;Acc:HGNC:42440]	3	123585300	123644568	MYLK-AS1	lncRNA	37.2941	0.301289	1.23224	0.414161	0.727468	0.466939	0.5512
ENSG00000090924	ENSG00000090924.15	pleckstrin homology and RhoGEF domain containing G2 [Source:HGNC Symbol;Acc:HGNC:29515]	19	39412669	39428415	PLEKHG2	protein_coding	249.519	0.301218	1.23218	0.165921	1.81543	0.0694581	0.116748
ENSG00000085982	ENSG00000085982.15	ubiquitin specific peptidase 40 [Source:HGNC Symbol;Acc:HGNC:20069]	2	233475520	233566782	USP40	protein_coding	581.449	0.301213	1.23218	0.10104	2.98112	0.00287192	0.00763347
ENSG00000005249	ENSG00000005249.13	protein kinase cAMP-dependent type II regulatory subunit beta [Source:HGNC Symbol;Acc:HGNC:9392]	7	107044705	107161811	PRKAR2B	protein_coding	747.801	0.301017	1.23201	0.0894599	3.36483	0.000765921	0.00234119
ENSG00000014641	ENSG00000014641.21	malate dehydrogenase 1 [Source:HGNC Symbol;Acc:HGNC:6970]	2	63588609	63607197	MDH1	protein_coding	293.62	0.300952	1.23196	0.141077	2.13324	0.0329049	0.0622694
ENSG00000163655	ENSG00000163655.16	guanine monophosphate synthase [Source:HGNC Symbol;Acc:HGNC:4378]	3	155870650	155944020	GMPS	protein_coding	549.956	0.300857	1.23188	0.103728	2.90043	0.00372656	0.00957844
ENSG00000165219	ENSG00000165219.23	GTPase activating protein and VPS9 domains 1 [Source:HGNC Symbol;Acc:HGNC:23375]	9	125261794	125367207	GAPVD1	protein_coding	788.973	0.300809	1.23184	0.0889494	3.3818	0.000720127	0.00222371
ENSG00000229337	ENSG00000229337.2	novel transcript	2	177111036	177212662		lncRNA	62.0124	0.300757	1.23179	0.304022	0.989262	0.322535	0.406466
ENSG00000129691	ENSG00000129691.16	ASH2 like, histone lysine methyltransferase complex subunit [Source:HGNC Symbol;Acc:HGNC:744]	8	38105493	38144076	ASH2L	protein_coding	356.369	0.300738	1.23177	0.136494	2.20331	0.0275731	0.0537496
ENSG00000118507	ENSG00000118507.18	A-kinase anchoring protein 7 [Source:HGNC Symbol;Acc:HGNC:377]	6	131135467	131283535	AKAP7	protein_coding	119.66	0.300735	1.23177	0.215918	1.39282	0.163673	0.233971
ENSG00000178209	ENSG00000178209.17	plectin [Source:HGNC Symbol;Acc:HGNC:9069]	8	143915153	143976734	PLEC	protein_coding	2174.52	0.30069	1.23173	0.0511933	5.87362	4.2639e-09	3.51261e-08
ENSG00000272848	ENSG00000272848.2	novel transcript	6	169426420	169452475		lncRNA	44.4117	0.300654	1.2317	0.344635	0.872386	0.382998	0.468491
ENSG00000174109	ENSG00000174109.5	chromosome 16 open reading frame 91 [Source:HGNC Symbol;Acc:HGNC:27558]	16	1419752	1420756	C16orf91	protein_coding	12.0208	0.300594	1.23165	0.540847	0.555784	0.578359	0.652255
ENSG00000171992	ENSG00000171992.13	synaptopodin [Source:HGNC Symbol;Acc:HGNC:30672]	5	150601080	150659207	SYNPO	protein_coding	861.948	0.300475	1.23155	0.0877834	3.42291	0.000619546	0.0019378
ENSG00000254634	ENSG00000254634.4	SMG1 pseudogene 6 [Source:HGNC Symbol;Acc:HGNC:49863]	16	29425800	29447026	SMG1P6	unprocessed_pseudogene	251.869	0.300471	1.23155	0.147609	2.03559	0.0417919	0.0763716
ENSG00000174353	ENSG00000174353.17	stromal antigen 3-like 3 (pseudogene) [Source:HGNC Symbol;Acc:HGNC:33845]	7	72969696	73005922	STAG3L3	transcribed_unprocessed_pseudogene	319.686	0.300238	1.23135	0.132778	2.26121	0.0237463	0.0473339
ENSG00000136870	ENSG00000136870.11	zinc finger protein 189 [Source:HGNC Symbol;Acc:HGNC:12980]	9	101398851	101410660	ZNF189	protein_coding	291.71	0.300178	1.2313	0.145481	2.06336	0.0390788	0.0720574
ENSG00000122390	ENSG00000122390.19	N-alpha-acetyltransferase 60, NatF catalytic subunit [Source:HGNC Symbol;Acc:HGNC:25875]	16	3443649	3486953	NAA60	protein_coding	184.751	0.300178	1.2313	0.179502	1.67228	0.0944689	0.150036
ENSG00000048707	ENSG00000048707.15	vacuolar protein sorting 13 homolog D [Source:HGNC Symbol;Acc:HGNC:23595]	1	12230030	12512047	VPS13D	protein_coding	2377.61	0.300084	1.23122	0.0499491	6.00781	1.88048e-09	1.63803e-08
ENSG00000241627	ENSG00000241627.3	ubiquilin 4 pseudogene 1 [Source:HGNC Symbol;Acc:HGNC:31133]	3	148985868	148987668	UBQLN4P1	processed_pseudogene	6.20527	0.299952	1.2311	0.556173	0.539314	0.58967	0.661824
ENSG00000171853	ENSG00000171853.16	trafficking protein particle complex subunit 12 [Source:HGNC Symbol;Acc:HGNC:24284]	2	3379675	3485094	TRAPPC12	protein_coding	390.699	0.299751	1.23093	0.123491	2.42732	0.0152109	0.0324699
ENSG00000077157	ENSG00000077157.22	protein phosphatase 1 regulatory subunit 12B [Source:HGNC Symbol;Acc:HGNC:7619]	1	202348699	202592706	PPP1R12B	protein_coding	3017.64	0.299729	1.23091	0.0419211	7.14984	8.68783e-13	1.11282e-11
ENSG00000171222	ENSG00000171222.11	SCAN domain containing 1 [Source:HGNC Symbol;Acc:HGNC:10566]	20	35953617	35959472	SCAND1	protein_coding	10.9432	0.299672	1.23086	0.534665	0.560485	0.575149	0.649443
ENSG00000245849	ENSG00000245849.8	RAD51 antisense RNA 1 [Source:HGNC Symbol;Acc:HGNC:48621]	15	40686183	40695107	RAD51-AS1	lncRNA	168.178	0.299648	1.23084	0.187502	1.59811	0.110019	0.170051
ENSG00000128923	ENSG00000128923.11	MINDY lysine 48 deubiquitinase 2 [Source:HGNC Symbol;Acc:HGNC:26954]	15	58771192	58861900	MINDY2	protein_coding	650.842	0.29956	1.23077	0.0907851	3.29966	0.000968021	0.00290073
ENSG00000188277	ENSG00000188277.10	chromosome 15 open reading frame 62 [Source:HGNC Symbol;Acc:HGNC:34489]	15	40769980	40772449	C15orf62	protein_coding	14.5686	0.299502	1.23072	0.491808	0.60898	0.542537	0.619346
ENSG00000171960	ENSG00000171960.12	peptidylprolyl isomerase H [Source:HGNC Symbol;Acc:HGNC:14651]	1	42658335	42676758	PPIH	protein_coding	134.454	0.299491	1.23071	0.204943	1.46133	0.143924	0.211501
ENSG00000094631	ENSG00000094631.21	histone deacetylase 6 [Source:HGNC Symbol;Acc:HGNC:14064]	X	48801377	48824982	HDAC6	protein_coding	504.037	0.299367	1.2306	0.113732	2.63221	0.0084832	0.0196108
ENSG00000111785	ENSG00000111785.21	RIC8 guanine nucleotide exchange factor B [Source:HGNC Symbol;Acc:HGNC:25555]	12	106774621	106889316	RIC8B	protein_coding	148.742	0.299363	1.2306	0.23482	1.27486	0.202358	0.276535
ENSG00000068912	ENSG00000068912.15	endoplasmic reticulum lectin 1 [Source:HGNC Symbol;Acc:HGNC:25222]	2	53787009	53833038	ERLEC1	protein_coding	357.051	0.299251	1.23051	0.169544	1.76504	0.0775574	0.127792
ENSG00000086065	ENSG00000086065.14	charged multivesicular body protein 5 [Source:HGNC Symbol;Acc:HGNC:26942]	9	33264879	33282070	CHMP5	protein_coding	157.19	0.299217	1.23048	0.215888	1.38599	0.165751	0.235874
ENSG00000167395	ENSG00000167395.10	zinc finger protein 646 [Source:HGNC Symbol;Acc:HGNC:29004]	16	31074422	31084196	ZNF646	protein_coding	273.962	0.299062	1.23034	0.142213	2.10291	0.0354734	0.06657
ENSG00000256628	ENSG00000256628.3	ZBTB11 antisense RNA 1 [Source:HGNC Symbol;Acc:HGNC:48573]	3	101676475	101679217	ZBTB11-AS1	lncRNA	48.1587	0.298852	1.23016	0.339945	0.879117	0.379338	0.464839
ENSG00000144214	ENSG00000144214.10	lysozyme g1 [Source:HGNC Symbol;Acc:HGNC:27014]	2	99284238	99304742	LYG1	protein_coding	3.49104	0.298823	1.23014	0.538287	0.555136	0.578802	0.652556
ENSG00000147601	ENSG00000147601.15	telomeric repeat binding factor 1 [Source:HGNC Symbol;Acc:HGNC:11728]	8	73008856	73048123	TERF1	protein_coding	661.512	0.298735	1.23007	0.0968021	3.08604	0.00202844	0.00560994
ENSG00000164867	ENSG00000164867.11	nitric oxide synthase 3 [Source:HGNC Symbol;Acc:HGNC:7876]	7	150991017	151014588	NOS3	protein_coding	28.6432	0.29856	1.22992	0.435482	0.685585	0.492975	0.575944
ENSG00000247121	ENSG00000247121.7	novel transcript, antisense to LNPEP and ERAP2	5	96814028	96935809		lncRNA	24.4283	0.29844	1.22981	0.447349	0.66713	0.504689	0.585532
ENSG00000146731	ENSG00000146731.11	chaperonin containing TCP1 subunit 6A [Source:HGNC Symbol;Acc:HGNC:1620]	7	56051685	56063989	CCT6A	protein_coding	293.252	0.298291	1.22969	0.152339	1.95807	0.0502219	0.0892398
ENSG00000185808	ENSG00000185808.14	phosphatidylinositol glycan anchor biosynthesis class P [Source:HGNC Symbol;Acc:HGNC:3046]	21	37062846	37073170	PIGP	protein_coding	113.333	0.298277	1.22967	0.245058	1.21717	0.22354	0.298782
ENSG00000167702	ENSG00000167702.13	kinesin family member C2 [Source:HGNC Symbol;Acc:HGNC:29530]	8	144466043	144474202	KIFC2	protein_coding	104.708	0.298169	1.22958	0.243762	1.22319	0.221256	0.296144
ENSG00000175182	ENSG00000175182.15	family with sequence similarity 131 member A [Source:HGNC Symbol;Acc:HGNC:28308]	3	184335926	184348421	FAM131A	protein_coding	182.426	0.2981	1.22952	0.205704	1.44917	0.147289	0.215256
ENSG00000198707	ENSG00000198707.17	centrosomal protein 290 [Source:HGNC Symbol;Acc:HGNC:29021]	12	88049016	88142099	CEP290	protein_coding	959.573	0.298032	1.22947	0.0900031	3.31135	0.000928461	0.00279249
ENSG00000132824	ENSG00000132824.14	serine incorporator 3 [Source:HGNC Symbol;Acc:HGNC:11699]	20	44496221	44522085	SERINC3	protein_coding	1082.69	0.297937	1.22939	0.0727915	4.09302	4.25789e-05	0.000172964
ENSG00000168014	ENSG00000168014.18	C2 domain containing 3 centriole elongation regulator [Source:HGNC Symbol;Acc:HGNC:24564]	11	74012718	74171210	C2CD3	protein_coding	547.993	0.297876	1.22933	0.110651	2.69202	0.00710203	0.016846
ENSG00000165757	ENSG00000165757.9	junctional cadherin 5 associated [Source:HGNC Symbol;Acc:HGNC:29283]	10	30012803	30115494	JCAD	protein_coding	1898.89	0.297869	1.22933	0.0548301	5.43258	5.55454e-08	3.91618e-07
ENSG00000106244	ENSG00000106244.13	PDGFA associated protein 1 [Source:HGNC Symbol;Acc:HGNC:14634]	7	99392048	99408597	PDAP1	protein_coding	221.784	0.297408	1.22893	0.157284	1.8909	0.0586383	0.100885
ENSG00000151835	ENSG00000151835.17	sacsin molecular chaperone [Source:HGNC Symbol;Acc:HGNC:10519]	13	23288689	23433763	SACS	protein_coding	1312.23	0.297321	1.22886	0.0630491	4.71571	2.40864e-06	1.26661e-05
ENSG00000287666	ENSG00000287666.1	novel transcript	11	126121889	126128081		lncRNA	24.7723	0.297232	1.22878	0.43472	0.683732	0.494145	0.576839
ENSG00000273284	ENSG00000273284.1	novel transcript, sense intronic to ANKRD12	18	9259388	9260390		lncRNA	22.9319	0.297078	1.22865	0.435104	0.682775	0.494749	0.577417
ENSG00000198354	ENSG00000198354.7	DDB1 and CUL4 associated factor 12 like 2 [Source:HGNC Symbol;Acc:HGNC:32950]	X	126163499	126166289	DCAF12L2	protein_coding	41.4847	0.297077	1.22865	0.358605	0.828425	0.40743	0.492775
ENSG00000162086	ENSG00000162086.16	zinc finger protein 75a [Source:HGNC Symbol;Acc:HGNC:13146]	16	3305406	3318852	ZNF75A	protein_coding	320.076	0.29704	1.22862	0.154783	1.91908	0.0549744	0.0962403
ENSG00000141933	ENSG00000141933.9	tubulin polyglutamylase complex subunit 1 [Source:HGNC Symbol;Acc:HGNC:25058]	19	507497	519654	TPGS1	protein_coding	26.8843	0.296998	1.22859	0.445422	0.66678	0.504913	0.585532
ENSG00000102144	ENSG00000102144.15	phosphoglycerate kinase 1 [Source:HGNC Symbol;Acc:HGNC:8896]	X	77910739	78129295	PGK1	protein_coding	440.679	0.296948	1.22854	0.124714	2.38102	0.0172647	0.0361341
ENSG00000184076	ENSG00000184076.13	ubiquinol-cytochrome c reductase, complex III subunit X [Source:HGNC Symbol;Acc:HGNC:30863]	22	29767369	29770413	UQCR10	protein_coding	65.6254	0.296835	1.22845	0.292196	1.01588	0.309688	0.393179
ENSG00000197054	ENSG00000197054.12	zinc finger protein 763 [Source:HGNC Symbol;Acc:HGNC:27614]	19	11965037	11980617	ZNF763	protein_coding	45.6328	0.296694	1.22833	0.52778	0.562154	0.574011	0.648496
ENSG00000147996	ENSG00000147996.17	COBW domain containing 5 [Source:HGNC Symbol;Acc:HGNC:24584]	9	65668805	65734041	CBWD5	protein_coding	218.091	0.29666	1.2283	0.159776	1.85672	0.0633503	0.108015
ENSG00000224861	ENSG00000224861.1	Y-box binding protein 1 pseudogene 1 [Source:HGNC Symbol;Acc:HGNC:8015]	14	66012830	66013789	YBX1P1	processed_pseudogene	30.3786	0.296483	1.22815	0.421729	0.703019	0.482044	0.565603
ENSG00000168944	ENSG00000168944.17	centrosomal protein 120 [Source:HGNC Symbol;Acc:HGNC:26690]	5	123344890	123423592	CEP120	protein_coding	457.544	0.296374	1.22805	0.122742	2.41461	0.0157519	0.0333914
ENSG00000256849	ENSG00000256849.1	t-complex 1 pseudogene 3 [Source:HGNC Symbol;Acc:HGNC:21630]	12	19941521	19943018	TCP1P3	processed_pseudogene	2.62941	0.296331	1.22802	0.501994	0.590308	0.554984	0.630993
ENSG00000273091	ENSG00000273091.1	novel transcript	21	31735732	31736407		lncRNA	14.579	0.296189	1.2279	0.495234	0.598079	0.549788	0.626149
ENSG00000184786	ENSG00000184786.6	dynein light chain Tctex-type 2 [Source:HGNC Symbol;Acc:HGNC:11695]	6	169740109	169751587	DYNLT2	protein_coding	64.9397	0.296146	1.22786	0.31834	0.930283	0.352224	0.4374
ENSG00000120690	ENSG00000120690.16	E74 like ETS transcription factor 1 [Source:HGNC Symbol;Acc:HGNC:3316]	13	40931924	41061440	ELF1	protein_coding	264.298	0.296127	1.22784	0.146279	2.0244	0.0429292	0.0780408
ENSG00000286156	ENSG00000286156.2	BMS1 pseudogene 23 [Source:HGNC Symbol;Acc:HGNC:55088]	2	94193659	94208408	BMS1P23	transcribed_unprocessed_pseudogene	242.904	0.295968	1.22771	0.15764	1.87748	0.0604518	0.103623
ENSG00000174498	ENSG00000174498.14	immunoglobulin superfamily DCC subclass member 3 [Source:HGNC Symbol;Acc:HGNC:9700]	15	65327127	65378002	IGDCC3	protein_coding	21.9991	0.295964	1.2277	0.462588	0.639801	0.522302	0.600791
ENSG00000120458	ENSG00000120458.13	Myb/SANT DNA binding domain containing 2 [Source:HGNC Symbol;Acc:HGNC:26266]	11	124766498	124800706	MSANTD2	protein_coding	223.557	0.295882	1.22764	0.159668	1.85311	0.0638668	0.108776
ENSG00000122386	ENSG00000122386.11	zinc finger protein 205 [Source:HGNC Symbol;Acc:HGNC:12996]	16	3112560	3120517	ZNF205	protein_coding	33.0995	0.295827	1.22759	0.396545	0.746012	0.45566	0.540359
ENSG00000153786	ENSG00000153786.13	zinc finger DHHC-type palmitoyltransferase 7 [Source:HGNC Symbol;Acc:HGNC:18459]	16	84974175	85011535	ZDHHC7	protein_coding	238.35	0.295819	1.22758	0.157285	1.88078	0.0600013	0.102965
ENSG00000141367	ENSG00000141367.12	clathrin heavy chain [Source:HGNC Symbol;Acc:HGNC:2092]	17	59619689	59696956	CLTC	protein_coding	1916.49	0.295766	1.22754	0.0568633	5.20136	1.9784e-07	1.26445e-06
ENSG00000187912	ENSG00000187912.12	C-type lectin domain containing 17A [Source:HGNC Symbol;Acc:HGNC:34520]	19	14583084	14612035	CLEC17A	protein_coding	4.33842	0.295757	1.22753	0.554106	0.533756	0.59351	0.66529
ENSG00000198108	ENSG00000198108.4	chondroitin sulfate synthase 3 [Source:HGNC Symbol;Acc:HGNC:24293]	5	129904465	130186634	CHSY3	protein_coding	4.33842	0.295757	1.22753	0.554106	0.533756	0.59351	0.66529
ENSG00000262333	ENSG00000262333.1	heterogeneous nuclear ribonucleoprotein A1 pseudogene 16 [Source:HGNC Symbol;Acc:HGNC:39134]	17	2306761	2307715	HNRNPA1P16	processed_pseudogene	4.33842	0.295757	1.22753	0.554106	0.533756	0.59351	0.66529
ENSG00000198431	ENSG00000198431.17	thioredoxin reductase 1 [Source:HGNC Symbol;Acc:HGNC:12437]	12	104215779	104350307	TXNRD1	protein_coding	502.826	0.295608	1.2274	0.122206	2.41893	0.0155664	0.0331145
ENSG00000039319	ENSG00000039319.17	zinc finger FYVE-type containing 16 [Source:HGNC Symbol;Acc:HGNC:20756]	5	80408013	80483379	ZFYVE16	protein_coding	1048.95	0.295537	1.22734	0.0798995	3.69886	0.000216574	0.00075508
ENSG00000226721	ENSG00000226721.2	eukaryotic translation elongation factor 1 delta pseudogene 2 [Source:HGNC Symbol;Acc:HGNC:33523]	9	92836826	92837668	EEF1DP2	processed_pseudogene	21.0147	0.29548	1.22729	0.449459	0.657413	0.510915	0.590906
ENSG00000240288	ENSG00000240288.8	ghrelin opposite strand/antisense RNA [Source:HGNC Symbol;Acc:HGNC:33885]	3	10285754	10294903	GHRLOS	lncRNA	34.9501	0.295422	1.22724	0.386163	0.765018	0.444261	0.528843
ENSG00000120451	ENSG00000120451.11	sorting nexin 19 [Source:HGNC Symbol;Acc:HGNC:21532]	11	130866250	130916479	SNX19	protein_coding	769.566	0.295356	1.22719	0.0835206	3.53633	0.000405728	0.00132479
ENSG00000178951	ENSG00000178951.9	zinc finger and BTB domain containing 7A [Source:HGNC Symbol;Acc:HGNC:18078]	19	4043303	4066899	ZBTB7A	protein_coding	194.714	0.295326	1.22716	0.16784	1.75956	0.0784818	0.129101
ENSG00000128000	ENSG00000128000.17	zinc finger protein 780B [Source:HGNC Symbol;Acc:HGNC:33109]	19	40028260	40056231	ZNF780B	protein_coding	658.443	0.295296	1.22714	0.0976413	3.0243	0.00249213	0.00672695
ENSG00000141027	ENSG00000141027.22	nuclear receptor corepressor 1 [Source:HGNC Symbol;Acc:HGNC:7672]	17	16029157	16218185	NCOR1	protein_coding	1785.78	0.295213	1.22707	0.0665701	4.43463	9.22315e-06	4.31384e-05
ENSG00000200534	ENSG00000200534.1	small nucleolar RNA, H/ACA box 33 [Source:HGNC Symbol;Acc:HGNC:32623]	6	132817219	132817348	SNORA33	snoRNA	4.34223	0.295185	1.22704	0.553863	0.532957	0.594063	0.665759
ENSG00000274349	ENSG00000274349.5	zinc finger protein 658 [Source:HGNC Symbol;Acc:HGNC:25226]	9	66856426	66932141	ZNF658	protein_coding	75.8859	0.295074	1.22695	0.277484	1.06339	0.287605	0.368985
ENSG00000116984	ENSG00000116984.15	5-methyltetrahydrofolate-homocysteine methyltransferase [Source:HGNC Symbol;Acc:HGNC:7468]	1	236795260	236921278	MTR	protein_coding	2032.33	0.295067	1.22694	0.0557174	5.29579	1.18505e-07	7.88136e-07
ENSG00000280287	ENSG00000280287.1	novel transcript	12	132550729	132554947		TEC	124.928	0.294965	1.22686	0.213379	1.38235	0.166863	0.237034
ENSG00000156966	ENSG00000156966.7	UDP-GlcNAc:betaGal beta-1,3-N-acetylglucosaminyltransferase 7 [Source:HGNC Symbol;Acc:HGNC:18811]	2	231395710	231401164	B3GNT7	protein_coding	87.8035	0.294935	1.22683	0.256109	1.1516	0.249487	0.327414
ENSG00000106261	ENSG00000106261.17	zinc finger with KRAB and SCAN domains 1 [Source:HGNC Symbol;Acc:HGNC:13101]	7	100015572	100041689	ZKSCAN1	protein_coding	1797.79	0.294899	1.2268	0.0628926	4.68893	2.74635e-06	1.42781e-05
ENSG00000157502	ENSG00000157502.13	PWWP domain containing 3B [Source:HGNC Symbol;Acc:HGNC:26583]	X	106168305	106208956	PWWP3B	protein_coding	567.16	0.294773	1.22669	0.100598	2.9302	0.00338739	0.00880267
ENSG00000103248	ENSG00000103248.19	methenyltetrahydrofolate synthetase domain containing [Source:HGNC Symbol;Acc:HGNC:25778]	16	86530178	86555235	MTHFSD	protein_coding	123.515	0.294662	1.2266	0.239028	1.23275	0.217669	0.292462
ENSG00000127580	ENSG00000127580.17	WD repeat domain 24 [Source:HGNC Symbol;Acc:HGNC:20852]	16	684622	690444	WDR24	protein_coding	56.3729	0.294589	1.22654	0.3208	0.918296	0.358464	0.443523
ENSG00000151779	ENSG00000151779.13	NBAS subunit of NRZ tethering complex [Source:HGNC Symbol;Acc:HGNC:15625]	2	15166914	15561334	NBAS	protein_coding	881.214	0.29452	1.22648	0.101056	2.91442	0.00356356	0.00920056
ENSG00000081386	ENSG00000081386.13	zinc finger protein 510 [Source:HGNC Symbol;Acc:HGNC:29161]	9	96754553	96778129	ZNF510	protein_coding	205.741	0.294504	1.22646	0.163578	1.80039	0.0717999	0.12011
ENSG00000198589	ENSG00000198589.14	LPS responsive beige-like anchor protein [Source:HGNC Symbol;Acc:HGNC:1742]	4	150264435	151015727	LRBA	protein_coding	1468.08	0.294475	1.22644	0.060883	4.83674	1.31989e-06	7.27793e-06
ENSG00000198879	ENSG00000198879.13	Scm like with four mbt domains 2 [Source:HGNC Symbol;Acc:HGNC:20256]	10	7158624	7411488	SFMBT2	protein_coding	385.763	0.294472	1.22644	0.121019	2.43327	0.014963	0.0320735
ENSG00000185453	ENSG00000185453.13	zinc finger SWIM-type containing 9 [Source:HGNC Symbol;Acc:HGNC:34495]	19	48170680	48197620	ZSWIM9	protein_coding	37.5448	0.294408	1.22638	0.429487	0.685487	0.493037	0.575962
ENSG00000163320	ENSG00000163320.12	CGG triplet repeat binding protein 1 [Source:HGNC Symbol;Acc:HGNC:1888]	3	88051944	88149885	CGGBP1	protein_coding	1011.8	0.29424	1.22624	0.0729633	4.03272	5.51356e-05	0.000218765
ENSG00000083290	ENSG00000083290.20	unc-51 like autophagy activating kinase 2 [Source:HGNC Symbol;Acc:HGNC:13480]	17	19770829	19867936	ULK2	protein_coding	438.865	0.294142	1.22616	0.113373	2.59447	0.0094736	0.021554
ENSG00000162976	ENSG00000162976.13	solute carrier family 66 member 3 [Source:HGNC Symbol;Acc:HGNC:28503]	2	11155198	11178870	SLC66A3	protein_coding	112.871	0.294047	1.22608	0.221273	1.32889	0.183885	0.256531
ENSG00000220842	ENSG00000220842.6	ribosomal protein L21 pseudogene 16 [Source:HGNC Symbol;Acc:HGNC:31396]	10	120354701	120355183	RPL21P16	processed_pseudogene	60.9673	0.293904	1.22595	0.299612	0.980949	0.326618	0.410629
ENSG00000129467	ENSG00000129467.14	adenylate cyclase 4 [Source:HGNC Symbol;Acc:HGNC:235]	14	24318349	24335093	ADCY4	protein_coding	87.1839	0.293829	1.22589	0.276555	1.06246	0.288025	0.369467
ENSG00000185513	ENSG00000185513.17	L3MBTL histone methyl-lysine binding protein 1 [Source:HGNC Symbol;Acc:HGNC:15905]	20	43489442	43550954	L3MBTL1	protein_coding	636.49	0.293744	1.22582	0.0948944	3.09548	0.00196495	0.00545081
ENSG00000259946	ENSG00000259946.1	novel transcript	1	97967005	97968814		lncRNA	10.8349	0.293714	1.22579	0.525765	0.55864	0.576407	0.650538
ENSG00000289417	ENSG00000289417.1	novel transcript, sense intronic to NLGN1	3	173818896	173820203		lncRNA	55.424	0.293593	1.22569	0.353428	0.830702	0.406142	0.491458
ENSG00000221994	ENSG00000221994.12	zinc finger protein 630 [Source:HGNC Symbol;Acc:HGNC:28855]	X	47983356	48071658	ZNF630	protein_coding	25.6395	0.293445	1.22556	0.417265	0.703258	0.481895	0.565455
ENSG00000157103	ENSG00000157103.12	solute carrier family 6 member 1 [Source:HGNC Symbol;Acc:HGNC:11042]	3	10992186	11039247	SLC6A1	protein_coding	111.37	0.293406	1.22553	0.264016	1.11132	0.266432	0.345801
ENSG00000066654	ENSG00000066654.14	THUMP domain containing 1 [Source:HGNC Symbol;Acc:HGNC:23807]	16	20702816	20742084	THUMPD1	protein_coding	408.112	0.293083	1.22526	0.124545	2.35323	0.0186111	0.0383423
ENSG00000275764	ENSG00000275764.1	novel transcript	12	27037100	27038960		lncRNA	89.8336	0.292815	1.22503	0.270931	1.08077	0.279797	0.360482
ENSG00000149577	ENSG00000149577.16	SID1 transmembrane family member 2 [Source:HGNC Symbol;Acc:HGNC:24272]	11	117178736	117197445	SIDT2	protein_coding	379.207	0.292788	1.225	0.123771	2.36557	0.0180025	0.0372715
ENSG00000057252	ENSG00000057252.13	sterol O-acyltransferase 1 [Source:HGNC Symbol;Acc:HGNC:11177]	1	179293714	179358680	SOAT1	protein_coding	342.031	0.29232	1.22461	0.126327	2.314	0.0206678	0.0420173
ENSG00000149782	ENSG00000149782.13	phospholipase C beta 3 [Source:HGNC Symbol;Acc:HGNC:9056]	11	64251530	64269150	PLCB3	protein_coding	136.989	0.292316	1.2246	0.201315	1.45203	0.146492	0.21435
ENSG00000177951	ENSG00000177951.18	Bet1 golgi vesicular membrane trafficking protein like [Source:HGNC Symbol;Acc:HGNC:19348]	11	167784	207399	BET1L	protein_coding	259.307	0.292305	1.2246	0.148443	1.96914	0.0489371	0.0873204
ENSG00000085224	ENSG00000085224.23	ATRX chromatin remodeler [Source:HGNC Symbol;Acc:HGNC:886]	X	77504880	77786233	ATRX	protein_coding	2118.31	0.292031	1.22436	0.0497862	5.8657	4.47244e-09	3.67461e-08
ENSG00000133706	ENSG00000133706.19	leucyl-tRNA synthetase 1 [Source:HGNC Symbol;Acc:HGNC:6512]	5	146110566	146182696	LARS1	protein_coding	1396.82	0.291988	1.22433	0.0624388	4.67639	2.91968e-06	1.51138e-05
ENSG00000254893	ENSG00000254893.6	RAP1B like (pseudogene) [Source:HGNC Symbol;Acc:HGNC:55079]	5	76173629	76174183	RAP1BL	translated_processed_pseudogene	12.8642	0.29175	1.22412	0.528524	0.552009	0.580942	0.654522
ENSG00000152413	ENSG00000152413.15	homer scaffold protein 1 [Source:HGNC Symbol;Acc:HGNC:17512]	5	79372636	79514134	HOMER1	protein_coding	120.157	0.291676	1.22406	0.219706	1.32757	0.18432	0.257065
ENSG00000114650	ENSG00000114650.21	SREBF chaperone [Source:HGNC Symbol;Acc:HGNC:30634]	3	47413681	47477126	SCAP	protein_coding	705.234	0.291364	1.2238	0.0884098	3.29561	0.000982091	0.00293595
ENSG00000247287	ENSG00000247287.3	PRKCH antisense RNA 1 [Source:HGNC Symbol;Acc:HGNC:55588]	14	61294909	61322838	PRKCH-AS1	lncRNA	39.0205	0.291332	1.22377	0.461715	0.630978	0.528055	0.605775
ENSG00000125124	ENSG00000125124.14	Bardet-Biedl syndrome 2 [Source:HGNC Symbol;Acc:HGNC:967]	16	56465640	56582667	BBS2	protein_coding	496.183	0.291066	1.22354	0.114269	2.54721	0.0108588	0.0242486
ENSG00000185591	ENSG00000185591.10	Sp1 transcription factor [Source:HGNC Symbol;Acc:HGNC:11205]	12	53380176	53416446	SP1	protein_coding	1802.56	0.291005	1.22349	0.0537219	5.41688	6.0648e-08	4.2469e-07
ENSG00000146067	ENSG00000146067.16	family with sequence similarity 193 member B [Source:HGNC Symbol;Acc:HGNC:25524]	5	177519789	177554563	FAM193B	protein_coding	473.257	0.290968	1.22346	0.126664	2.29716	0.0216095	0.0436904
ENSG00000280399	ENSG00000280399.1	TEC	3	138482065	138485755		TEC	3.62039	0.290765	1.22329	0.519895	0.559276	0.575973	0.650142
ENSG00000169967	ENSG00000169967.17	mitogen-activated protein kinase kinase kinase 2 [Source:HGNC Symbol;Acc:HGNC:6854]	2	127298668	127388465	MAP3K2	protein_coding	938.478	0.290628	1.22317	0.0804401	3.61297	0.000302711	0.00101893
ENSG00000164733	ENSG00000164733.22	cathepsin B [Source:HGNC Symbol;Acc:HGNC:2527]	8	11842524	11869533	CTSB	protein_coding	945.071	0.290621	1.22317	0.0779653	3.72756	0.000193339	0.000681562
ENSG00000135842	ENSG00000135842.17	niban apoptosis regulator 1 [Source:HGNC Symbol;Acc:HGNC:16784]	1	184790724	184974508	NIBAN1	protein_coding	275.951	0.29044	1.22301	0.141341	2.05488	0.0398902	0.0732914
ENSG00000164307	ENSG00000164307.13	endoplasmic reticulum aminopeptidase 1 [Source:HGNC Symbol;Acc:HGNC:18173]	5	96760810	96808100	ERAP1	protein_coding	462.086	0.290337	1.22293	0.109479	2.65198	0.00800224	0.0186488
ENSG00000058272	ENSG00000058272.19	protein phosphatase 1 regulatory subunit 12A [Source:HGNC Symbol;Acc:HGNC:7618]	12	79773563	79935460	PPP1R12A	protein_coding	1121.75	0.290278	1.22288	0.0706526	4.10853	3.98192e-05	0.000162662
ENSG00000004779	ENSG00000004779.10	NADH:ubiquinone oxidoreductase subunit AB1 [Source:HGNC Symbol;Acc:HGNC:7694]	16	23581014	23596316	NDUFAB1	protein_coding	75.846	0.290227	1.22283	0.282836	1.02613	0.30483	0.387807
ENSG00000243979	ENSG00000243979.2	ribosomal protein L17 (RPL17) pseudogene	8	94891239	94892107		processed_pseudogene	4.3308	0.290048	1.22268	0.553245	0.524267	0.600093	0.671543
ENSG00000145794	ENSG00000145794.17	multiple EGF like domains 10 [Source:HGNC Symbol;Acc:HGNC:29634]	5	127290796	127465737	MEGF10	protein_coding	12.8623	0.289995	1.22264	0.475813	0.609471	0.542212	0.619082
ENSG00000270574	ENSG00000270574.1	novel transcript, antisense to titin	2	178578790	178580906		lncRNA	40.5354	0.289983	1.22263	0.363955	0.796755	0.425593	0.510972
ENSG00000007202	ENSG00000007202.15	KIAA0100 [Source:HGNC Symbol;Acc:HGNC:28960]	17	28614446	28645454	KIAA0100	protein_coding	1024.72	0.289903	1.22256	0.0724849	3.99949	6.34787e-05	0.000249034
ENSG00000233006	ENSG00000233006.8	MIR3936 host gene [Source:HGNC Symbol;Acc:HGNC:40538]	5	132311285	132370170	MIR3936HG	lncRNA	161.083	0.289893	1.22255	0.203189	1.42672	0.153662	0.222313
ENSG00000222293	ENSG00000222293.1	RNA, U2 small nuclear 36, pseudogene [Source:HGNC Symbol;Acc:HGNC:48529]	9	86422938	86423128	RNU2-36P	snRNA	25.6006	0.289808	1.22248	0.430533	0.673138	0.50086	0.583558
ENSG00000105655	ENSG00000105655.19	inositol-3-phosphate synthase 1 [Source:HGNC Symbol;Acc:HGNC:29821]	19	18434388	18438167	ISYNA1	protein_coding	507.333	0.289703	1.22239	0.107163	2.7034	0.00686349	0.0163365
ENSG00000171105	ENSG00000171105.14	insulin receptor [Source:HGNC Symbol;Acc:HGNC:6091]	19	7112255	7294414	INSR	protein_coding	1513.82	0.289589	1.22229	0.0599782	4.82823	1.37753e-06	7.55703e-06
ENSG00000214413	ENSG00000214413.9	BBSome interacting protein 1 [Source:HGNC Symbol;Acc:HGNC:28093]	10	110898730	110919201	BBIP1	protein_coding	307.348	0.289395	1.22213	0.134636	2.14945	0.0315984	0.0602903
ENSG00000160410	ENSG00000160410.15	SH3KBP1 binding protein 1 [Source:HGNC Symbol;Acc:HGNC:19214]	19	40576853	40591399	SHKBP1	protein_coding	41.3411	0.289329	1.22207	0.354115	0.817048	0.413901	0.499114
ENSG00000254413	ENSG00000254413.8	CHKB-CPT1B readthrough (NMD candidate) [Source:HGNC Symbol;Acc:HGNC:41998]	22	50568869	50582965	CHKB-CPT1B	protein_coding	256.408	0.289324	1.22207	0.14976	1.93191	0.0533705	0.0938106
ENSG00000186866	ENSG00000186866.17	protein O-fucosyltransferase 2 [Source:HGNC Symbol;Acc:HGNC:14683]	21	45263928	45287898	POFUT2	protein_coding	271.93	0.289279	1.22203	0.151879	1.90467	0.0568227	0.0984025
ENSG00000244119	ENSG00000244119.2	PDCL3 pseudogene 4 [Source:HGNC Symbol;Acc:HGNC:44505]	3	101686827	101713301	PDCL3P4	transcribed_processed_pseudogene	193.785	0.288928	1.22173	0.197356	1.46399	0.143196	0.211058
ENSG00000115459	ENSG00000115459.18	ELMO domain containing 3 [Source:HGNC Symbol;Acc:HGNC:26158]	2	85354394	85391752	ELMOD3	protein_coding	136.633	0.288685	1.22153	0.22251	1.2974	0.194492	0.267811
ENSG00000134294	ENSG00000134294.14	solute carrier family 38 member 2 [Source:HGNC Symbol;Acc:HGNC:13448]	12	46358188	46372773	SLC38A2	protein_coding	1563.93	0.288557	1.22142	0.0612851	4.70844	2.49617e-06	1.30875e-05
ENSG00000168813	ENSG00000168813.17	zinc finger protein 507 [Source:HGNC Symbol;Acc:HGNC:23783]	19	32345594	32387667	ZNF507	protein_coding	557.194	0.288455	1.22133	0.103014	2.80015	0.00510793	0.0126116
ENSG00000177058	ENSG00000177058.12	solute carrier family 38 member 9 [Source:HGNC Symbol;Acc:HGNC:26907]	5	55625845	55773194	SLC38A9	protein_coding	140.41	0.288269	1.22117	0.198317	1.45358	0.146064	0.213909
ENSG00000109466	ENSG00000109466.14	kelch like family member 2 [Source:HGNC Symbol;Acc:HGNC:6353]	4	165207561	165323156	KLHL2	protein_coding	73.7007	0.288218	1.22113	0.271966	1.05976	0.289255	0.370757
ENSG00000218739	ENSG00000218739.10	CEBPZ opposite strand [Source:HGNC Symbol;Acc:HGNC:49288]	2	37196488	37216193	CEBPZOS	protein_coding	384.238	0.288043	1.22098	0.123276	2.33657	0.0194616	0.0398921
ENSG00000161904	ENSG00000161904.12	LEM domain nuclear envelope protein 2 [Source:HGNC Symbol;Acc:HGNC:21244]	6	33771202	33789130	LEMD2	protein_coding	263.065	0.287915	1.22087	0.168165	1.7121	0.0868783	0.140466
ENSG00000108961	ENSG00000108961.14	RAN guanine nucleotide release factor [Source:HGNC Symbol;Acc:HGNC:17679]	17	8288654	8290092	RANGRF	protein_coding	17.4453	0.287844	1.22081	0.497006	0.579155	0.562484	0.638066
ENSG00000205583	ENSG00000205583.14	stromal antigen 3-like 1 (pseudogene) [Source:HGNC Symbol;Acc:HGNC:33852]	7	75359194	75395383	STAG3L1	transcribed_unprocessed_pseudogene	257.885	0.287799	1.22078	0.149829	1.92085	0.0547503	0.0959158
ENSG00000185722	ENSG00000185722.18	ankyrin repeat and FYVE domain containing 1 [Source:HGNC Symbol;Acc:HGNC:20763]	17	4163821	4263995	ANKFY1	protein_coding	725.112	0.287677	1.22067	0.0889289	3.23491	0.00121681	0.00355267
ENSG00000079308	ENSG00000079308.20	tensin 1 [Source:HGNC Symbol;Acc:HGNC:11973]	2	217799588	218033982	TNS1	protein_coding	4671.18	0.287587	1.2206	0.0338821	8.48787	2.10451e-17	4.09742e-16
ENSG00000254912	ENSG00000254912.2	MPHOSPH10 pseudogene 2 [Source:HGNC Symbol;Acc:HGNC:55688]	15	32494003	32500346	MPHOSPH10P2	unprocessed_pseudogene	7.06408	0.287572	1.22058	0.552148	0.520824	0.60249	0.673433
ENSG00000270170	ENSG00000270170.2	NCBP2 antisense 2 (head to head) [Source:HGNC Symbol;Acc:HGNC:25121]	3	196942674	196943543	NCBP2AS2	protein_coding	21.8659	0.287401	1.22044	0.447719	0.641923	0.520923	0.599622
ENSG00000062650	ENSG00000062650.20	WAPL cohesin release factor [Source:HGNC Symbol;Acc:HGNC:23293]	10	86435256	86521792	WAPL	protein_coding	541.619	0.287344	1.22039	0.10407	2.76107	0.00576125	0.0140259
ENSG00000101940	ENSG00000101940.18	WD repeat domain 13 [Source:HGNC Symbol;Acc:HGNC:14352]	X	48590042	48608869	WDR13	protein_coding	337.59	0.287311	1.22036	0.127768	2.24869	0.0245323	0.0485914
ENSG00000224540	ENSG00000224540.1	TFDP1 pseudogene 1 [Source:HGNC Symbol;Acc:HGNC:11750]	1	209232196	209233419	TFDP1P1	processed_pseudogene	4.34985	0.287261	1.22032	0.551832	0.520559	0.602674	0.673609
ENSG00000237854	ENSG00000237854.4	long intergenic non-protein coding RNA 674 [Source:HGNC Symbol;Acc:HGNC:44355]	17	68101874	68161227	LINC00674	transcribed_unprocessed_pseudogene	225.453	0.287184	1.22026	0.163799	1.75327	0.0795555	0.130503
ENSG00000167996	ENSG00000167996.16	ferritin heavy chain 1 [Source:HGNC Symbol;Acc:HGNC:3976]	11	61959718	61967634	FTH1	protein_coding	1829.89	0.28712	1.2202	0.0554781	5.17539	2.27439e-07	1.43619e-06
ENSG00000108622	ENSG00000108622.11	intercellular adhesion molecule 2 [Source:HGNC Symbol;Acc:HGNC:5345]	17	64002594	64020634	ICAM2	protein_coding	1.80271	0.287119	1.2202	0.328472	0.874107	0.38206	0.467506
ENSG00000147588	ENSG00000147588.7	peripheral myelin protein 2 [Source:HGNC Symbol;Acc:HGNC:9117]	8	81440326	81447439	PMP2	protein_coding	1.80271	0.287119	1.2202	0.328472	0.874107	0.38206	0.467506
ENSG00000162482	ENSG00000162482.5	aldo-keto reductase family 7 member A3 [Source:HGNC Symbol;Acc:HGNC:390]	1	19282573	19288770	AKR7A3	protein_coding	1.80271	0.287119	1.2202	0.328472	0.874107	0.38206	0.467506
ENSG00000233496	ENSG00000233496.1	SYNJ2 intronic transcript 1 [Source:HGNC Symbol;Acc:HGNC:41387]	6	158001107	158002383	SYNJ2-IT1	lncRNA	1.80271	0.287119	1.2202	0.328472	0.874107	0.38206	0.467506
ENSG00000214827	ENSG00000214827.11	mature T cell proliferation 1 [Source:HGNC Symbol;Acc:HGNC:7423]	X	155064034	155147937	MTCP1	protein_coding	52.8961	0.287066	1.22016	0.415828	0.690349	0.489975	0.57317
ENSG00000144233	ENSG00000144233.11	AMMECR1 like [Source:HGNC Symbol;Acc:HGNC:28658]	2	127861630	127885967	AMMECR1L	protein_coding	290.241	0.287062	1.22015	0.145231	1.9766	0.0480874	0.0860897
ENSG00000154310	ENSG00000154310.17	TRAF2 and NCK interacting kinase [Source:HGNC Symbol;Acc:HGNC:30765]	3	171058414	171460408	TNIK	protein_coding	449.918	0.287034	1.22013	0.11595	2.47551	0.0133048	0.028892
ENSG00000075711	ENSG00000075711.21	discs large MAGUK scaffold protein 1 [Source:HGNC Symbol;Acc:HGNC:2900]	3	197042560	197299330	DLG1	protein_coding	839.663	0.286963	1.22007	0.083912	3.41981	0.000626653	0.00195756
ENSG00000196923	ENSG00000196923.14	PDZ and LIM domain 7 [Source:HGNC Symbol;Acc:HGNC:22958]	5	177483394	177497606	PDLIM7	protein_coding	218.966	0.286952	1.22006	0.158895	1.80592	0.070931	0.118893
ENSG00000198721	ENSG00000198721.13	enoyl-CoA delta isomerase 2 [Source:HGNC Symbol;Acc:HGNC:14601]	6	4115693	4135597	ECI2	protein_coding	209.735	0.286941	1.22005	0.205158	1.39864	0.161922	0.232335
ENSG00000271780	ENSG00000271780.1	novel transcript	14	101948347	101949425		lncRNA	7.07833	0.286923	1.22004	0.552064	0.519729	0.603253	0.674194
ENSG00000103429	ENSG00000103429.11	bifunctional apoptosis regulator [Source:HGNC Symbol;Acc:HGNC:17613]	16	14632931	14669236	BFAR	protein_coding	262.563	0.286839	1.21996	0.147736	1.94157	0.0521896	0.0919569
ENSG00000225828	ENSG00000225828.2	family with sequence similarity 229 member A [Source:HGNC Symbol;Acc:HGNC:44652]	1	32361270	32364278	FAM229A	protein_coding	108.311	0.286791	1.21992	0.254211	1.12816	0.259252	0.337686
ENSG00000196810	ENSG00000196810.5	CTBP1 divergent transcript [Source:HGNC Symbol;Acc:HGNC:28307]	4	1249300	1288291	CTBP1-DT	lncRNA	151.583	0.286381	1.21958	0.196865	1.4547	0.145751	0.213548
ENSG00000137802	ENSG00000137802.14	mitogen-activated protein kinase binding protein 1 [Source:HGNC Symbol;Acc:HGNC:29536]	15	41774434	41827855	MAPKBP1	protein_coding	909.098	0.285961	1.21922	0.0890909	3.20976	0.00132844	0.00384083
ENSG00000164535	ENSG00000164535.15	diacylglycerol lipase beta [Source:HGNC Symbol;Acc:HGNC:28923]	7	6409126	6484190	DAGLB	protein_coding	111.607	0.285902	1.21917	0.221365	1.29155	0.196515	0.270025
ENSG00000116132	ENSG00000116132.12	paired related homeobox 1 [Source:HGNC Symbol;Acc:HGNC:9142]	1	170662728	170739421	PRRX1	protein_coding	708.741	0.285875	1.21915	0.0881614	3.24264	0.00118429	0.00347122
ENSG00000006607	ENSG00000006607.14	FERM, ARH/RhoGEF and pleckstrin domain protein 2 [Source:HGNC Symbol;Acc:HGNC:16460]	2	241356285	241494841	FARP2	protein_coding	598.87	0.285795	1.21908	0.10446	2.73594	0.00622028	0.0150179
ENSG00000078699	ENSG00000078699.22	CBFA2/RUNX1 partner transcriptional co-repressor 2 [Source:HGNC Symbol;Acc:HGNC:1536]	20	33490075	33650036	CBFA2T2	protein_coding	565.924	0.285787	1.21908	0.0976623	2.92628	0.00343043	0.00889955
ENSG00000137502	ENSG00000137502.10	RAB30, member RAS oncogene family [Source:HGNC Symbol;Acc:HGNC:9770]	11	82973133	83071923	RAB30	protein_coding	387.232	0.285644	1.21895	0.119923	2.38189	0.0172242	0.0360676
ENSG00000204525	ENSG00000204525.18	major histocompatibility complex, class I, C [Source:HGNC Symbol;Acc:HGNC:4933]	6	31268749	31272130	HLA-C	protein_coding	659.555	0.28564	1.21895	0.0917361	3.11372	0.00184747	0.00515321
ENSG00000011405	ENSG00000011405.14	phosphatidylinositol-4-phosphate 3-kinase catalytic subunit type 2 alpha [Source:HGNC Symbol;Acc:HGNC:8971]	11	17077730	17207986	PIK3C2A	protein_coding	1034.38	0.285381	1.21873	0.076253	3.74256	0.000182158	0.000647866
ENSG00000172216	ENSG00000172216.6	CCAAT enhancer binding protein beta [Source:HGNC Symbol;Acc:HGNC:1834]	20	50190830	50192668	CEBPB	protein_coding	55.113	0.285347	1.2187	0.320786	0.889526	0.373721	0.459004
ENSG00000197329	ENSG00000197329.12	pellino E3 ubiquitin protein ligase 1 [Source:HGNC Symbol;Acc:HGNC:8827]	2	64092652	64144420	PELI1	protein_coding	266.211	0.285329	1.21869	0.149955	1.90277	0.0570712	0.0987236
ENSG00000162434	ENSG00000162434.13	Janus kinase 1 [Source:HGNC Symbol;Acc:HGNC:6190]	1	64833229	65067754	JAK1	protein_coding	991.602	0.285266	1.21863	0.0749068	3.80828	0.000139936	0.000511069
ENSG00000285571	ENSG00000285571.1	novel transcript	6	26677003	26683211		lncRNA	21.4892	0.285098	1.21849	0.451321	0.631698	0.527584	0.605319
ENSG00000180257	ENSG00000180257.14	zinc finger protein 816 [Source:HGNC Symbol;Acc:HGNC:26995]	19	52949379	52962911	ZNF816	protein_coding	65.287	0.285077	1.21848	0.302924	0.941084	0.346662	0.431553
ENSG00000227064	ENSG00000227064.1	NAA20 pseudogene 1 [Source:HGNC Symbol;Acc:HGNC:55133]	X	132907279	132907575	NAA20P1	processed_pseudogene	9.14294	0.285067	1.21847	0.552815	0.515663	0.60609	0.676723
ENSG00000187953	ENSG00000187953.10	PMS2 C-terminal like pseudogene [Source:HGNC Symbol;Acc:HGNC:30061]	7	6710128	6753862	PMS2CL	transcribed_unprocessed_pseudogene	144.767	0.285033	1.21844	0.199904	1.42585	0.153912	0.22261
ENSG00000084207	ENSG00000084207.18	glutathione S-transferase pi 1 [Source:HGNC Symbol;Acc:HGNC:4638]	11	67583742	67586656	GSTP1	protein_coding	199.285	0.284885	1.21831	0.180348	1.57964	0.11419	0.174911
ENSG00000188747	ENSG00000188747.9	NADPH oxidase activator 1 [Source:HGNC Symbol;Acc:HGNC:10668]	9	137423350	137434406	NOXA1	protein_coding	75.4383	0.284562	1.21804	0.274174	1.03789	0.299322	0.381683
ENSG00000159921	ENSG00000159921.20	glucosamine (UDP-N-acetyl)-2-epimerase/N-acetylmannosamine kinase [Source:HGNC Symbol;Acc:HGNC:23657]	9	36214441	36277042	GNE	protein_coding	327.058	0.284493	1.21798	0.130805	2.17495	0.0296339	0.057039
ENSG00000289310	ENSG00000289310.1	novel transcript, sense intronic to LRRK2	12	40229956	40231409		lncRNA	17.2477	0.28449	1.21798	0.487576	0.583479	0.559571	0.63542
ENSG00000170791	ENSG00000170791.18	coiled-coil-helix-coiled-coil-helix domain containing 7 [Source:HGNC Symbol;Acc:HGNC:28314]	8	56211686	56218809	CHCHD7	protein_coding	116.116	0.284459	1.21795	0.223727	1.27145	0.203567	0.277952
ENSG00000104529	ENSG00000104529.19	eukaryotic translation elongation factor 1 delta [Source:HGNC Symbol;Acc:HGNC:3211]	8	143579697	143599541	EEF1D	protein_coding	1027.81	0.28439	1.21789	0.0774272	3.67299	0.000239725	0.000827747
ENSG00000006715	ENSG00000006715.16	VPS41 subunit of HOPS complex [Source:HGNC Symbol;Acc:HGNC:12713]	7	38722974	38932394	VPS41	protein_coding	516.459	0.284292	1.21781	0.108998	2.60822	0.00910145	0.0207799
ENSG00000198496	ENSG00000198496.12	neighbor of BRCA1 lncRNA 2 [Source:HGNC Symbol;Acc:HGNC:20691]	17	43125551	43153671	NBR2	lncRNA	56.0765	0.284059	1.21762	0.349551	0.81264	0.416425	0.50179
ENSG00000174373	ENSG00000174373.17	Ral GTPase activating protein catalytic subunit alpha 1 [Source:HGNC Symbol;Acc:HGNC:17770]	14	35538352	35809304	RALGAPA1	protein_coding	1396.56	0.283897	1.21748	0.0671266	4.22928	2.34439e-05	0.000100916
ENSG00000153933	ENSG00000153933.10	diacylglycerol kinase epsilon [Source:HGNC Symbol;Acc:HGNC:2852]	17	56834107	56869567	DGKE	protein_coding	280.16	0.283894	1.21748	0.158549	1.79058	0.0733611	0.122232
ENSG00000138376	ENSG00000138376.11	BRCA1 associated RING domain 1 [Source:HGNC Symbol;Acc:HGNC:952]	2	214725646	214809683	BARD1	protein_coding	143.186	0.283853	1.21744	0.210227	1.35022	0.176945	0.248252
ENSG00000125810	ENSG00000125810.10	CD93 molecule [Source:HGNC Symbol;Acc:HGNC:15855]	20	23079360	23086324	CD93	protein_coding	361.252	0.28383	1.21742	0.123173	2.30433	0.0212041	0.0429971
ENSG00000230897	ENSG00000230897.1	ribosomal protein S18 pseudogene 12 [Source:HGNC Symbol;Acc:HGNC:35967]	17	14705076	14705534	RPS18P12	processed_pseudogene	4.32699	0.283797	1.21739	0.551992	0.514133	0.607159	0.677612
ENSG00000126261	ENSG00000126261.13	ubiquitin like modifier activating enzyme 2 [Source:HGNC Symbol;Acc:HGNC:30661]	19	34428352	34471251	UBA2	protein_coding	381.682	0.283735	1.21734	0.122213	2.32165	0.0202519	0.0413204
ENSG00000274322	ENSG00000274322.1	novel protein	20	1317571	1393096		protein_coding	8.95562	0.283711	1.21732	0.54243	0.523038	0.600948	0.672232
ENSG00000257531	ENSG00000257531.2	40S ribosomal protein S26 (RPS26) pseudogene	12	50217662	50218343		transcribed_processed_pseudogene	2.62842	0.283706	1.21732	0.497751	0.569976	0.568694	0.643712
ENSG00000100836	ENSG00000100836.11	poly(A) binding protein nuclear 1 [Source:HGNC Symbol;Acc:HGNC:8565]	14	23321457	23326163	PABPN1	protein_coding	607.735	0.283688	1.2173	0.104238	2.72154	0.00649777	0.0156102
ENSG00000196421	ENSG00000196421.9	chromosome 20 open reading frame 204 [Source:HGNC Symbol;Acc:HGNC:27655]	20	64034344	64039962	C20orf204	protein_coding	56.0316	0.283561	1.2172	0.308473	0.919241	0.357969	0.442956
ENSG00000164405	ENSG00000164405.11	ubiquinol-cytochrome c reductase complex III subunit VII [Source:HGNC Symbol;Acc:HGNC:29594]	5	132866630	132868847	UQCRQ	protein_coding	87.5294	0.283478	1.21713	0.258288	1.09753	0.272411	0.352379
ENSG00000242941	ENSG00000242941.1	ribosomal protein L12 pseudogene 7 [Source:HGNC Symbol;Acc:HGNC:19782]	14	68693090	68693583	RPL12P7	processed_pseudogene	2.46776	0.283358	1.21702	0.513678	0.551625	0.581205	0.654699
ENSG00000244582	ENSG00000244582.2	ribosomal protein L21 pseudogene 120 [Source:HGNC Symbol;Acc:HGNC:35743]	17	21504558	21505059	RPL21P120	processed_pseudogene	2.46776	0.283358	1.21702	0.513678	0.551625	0.581205	0.654699
ENSG00000125351	ENSG00000125351.13	UPF3B regulator of nonsense mediated mRNA decay [Source:HGNC Symbol;Acc:HGNC:20439]	X	119805311	119852998	UPF3B	protein_coding	122.937	0.283146	1.21685	0.237582	1.19178	0.233346	0.309569
ENSG00000105552	ENSG00000105552.15	branched chain amino acid transaminase 2 [Source:HGNC Symbol;Acc:HGNC:977]	19	48795062	48811029	BCAT2	protein_coding	113.334	0.283083	1.21679	0.239973	1.17965	0.238141	0.314845
ENSG00000149311	ENSG00000149311.20	ATM serine/threonine kinase [Source:HGNC Symbol;Acc:HGNC:795]	11	108223044	108369102	ATM	protein_coding	2936.9	0.282912	1.21665	0.0444783	6.36068	2.00865e-10	1.96553e-09
ENSG00000139629	ENSG00000139629.16	polypeptide N-acetylgalactosaminyltransferase 6 [Source:HGNC Symbol;Acc:HGNC:4128]	12	51351247	51392867	GALNT6	protein_coding	23.7975	0.282834	1.21658	0.461162	0.613307	0.539673	0.616757
ENSG00000116983	ENSG00000116983.13	hippocalcin like 4 [Source:HGNC Symbol;Acc:HGNC:18212]	1	39678648	39691485	HPCAL4	protein_coding	27.4942	0.282827	1.21658	0.439803	0.643078	0.520173	0.599066
ENSG00000165118	ENSG00000165118.15	chromosome 9 open reading frame 64 [Source:HGNC Symbol;Acc:HGNC:28144]	9	83938311	83956986	C9orf64	protein_coding	77.3814	0.282748	1.21651	0.299047	0.945497	0.344405	0.429118
ENSG00000116560	ENSG00000116560.12	splicing factor proline and glutamine rich [Source:HGNC Symbol;Acc:HGNC:10774]	1	35176378	35193446	SFPQ	protein_coding	3546.89	0.282738	1.2165	0.037935	7.45322	9.10905e-14	1.29256e-12
ENSG00000206676	ENSG00000206676.1	Y RNA [Source:RFAM;Acc:RF00019]	15	37050828	37050930	Y_RNA	misc_RNA	2.46395	0.282616	1.2164	0.513685	0.550175	0.582199	0.65561
ENSG00000165322	ENSG00000165322.18	Rho GTPase activating protein 12 [Source:HGNC Symbol;Acc:HGNC:16348]	10	31805398	31928876	ARHGAP12	protein_coding	520.554	0.282558	1.21635	0.120692	2.34115	0.0192243	0.0394512
ENSG00000149532	ENSG00000149532.16	cleavage and polyadenylation specific factor 7 [Source:HGNC Symbol;Acc:HGNC:30098]	11	61402641	61430031	CPSF7	protein_coding	730.679	0.282354	1.21618	0.0870728	3.24274	0.00118386	0.00347039
ENSG00000185532	ENSG00000185532.20	protein kinase cGMP-dependent 1 [Source:HGNC Symbol;Acc:HGNC:9414]	10	50990888	52298423	PRKG1	protein_coding	412.64	0.282259	1.2161	0.116848	2.41561	0.0157088	0.0333403
ENSG00000089159	ENSG00000089159.17	paxillin [Source:HGNC Symbol;Acc:HGNC:9718]	12	120210439	120265771	PXN	protein_coding	460.834	0.282113	1.21597	0.112663	2.50404	0.0122783	0.0269897
ENSG00000075142	ENSG00000075142.14	sorcin [Source:HGNC Symbol;Acc:HGNC:11292]	7	88205115	88226993	SRI	protein_coding	206.688	0.282081	1.21595	0.171637	1.64347	0.100285	0.157232
ENSG00000198752	ENSG00000198752.11	CDC42 binding protein kinase beta [Source:HGNC Symbol;Acc:HGNC:1738]	14	102932380	103057549	CDC42BPB	protein_coding	968.835	0.282067	1.21594	0.0756209	3.73001	0.000191474	0.00067547
ENSG00000135837	ENSG00000135837.16	centrosomal protein 350 [Source:HGNC Symbol;Acc:HGNC:24238]	1	179954773	180114875	CEP350	protein_coding	1191.61	0.281993	1.21587	0.0669106	4.21447	2.50362e-05	0.000107063
ENSG00000083168	ENSG00000083168.11	lysine acetyltransferase 6A [Source:HGNC Symbol;Acc:HGNC:13013]	8	41929479	42051994	KAT6A	protein_coding	1368.78	0.281992	1.21587	0.0644883	4.37276	1.22688e-05	5.58117e-05
ENSG00000241506	ENSG00000241506.1	proteasome 26S subunit, ATPase 1 pseudogene 1 [Source:HGNC Symbol;Acc:HGNC:30147]	3	68635705	68637024	PSMC1P1	processed_pseudogene	31.9639	0.281893	1.21579	0.386157	0.729994	0.465394	0.549821
ENSG00000181826	ENSG00000181826.10	RELT like 1 [Source:HGNC Symbol;Acc:HGNC:27379]	4	37590800	37686376	RELL1	protein_coding	145.545	0.281783	1.2157	0.197207	1.42887	0.153041	0.221519
ENSG00000197822	ENSG00000197822.12	occludin [Source:HGNC Symbol;Acc:HGNC:8104]	5	69492292	69558104	OCLN	protein_coding	180.973	0.281737	1.21566	0.185078	1.52226	0.127945	0.191999
ENSG00000116685	ENSG00000116685.16	KIAA2013 [Source:HGNC Symbol;Acc:HGNC:28513]	1	11919591	11926428	KIAA2013	protein_coding	117.171	0.281707	1.21563	0.228692	1.23182	0.218017	0.292753
ENSG00000147535	ENSG00000147535.17	phospholipid phosphatase 5 [Source:HGNC Symbol;Acc:HGNC:25026]	8	38263130	38269243	PLPP5	protein_coding	142.346	0.281673	1.2156	0.229579	1.22691	0.219855	0.294652
ENSG00000124767	ENSG00000124767.7	glyoxalase I [Source:HGNC Symbol;Acc:HGNC:4323]	6	38675925	38703145	GLO1	protein_coding	426.537	0.281613	1.21555	0.115132	2.44601	0.0144448	0.0310731
ENSG00000260244	ENSG00000260244.1	novel transcript, overlapping GUCY1A3	4	155734448	155737062		lncRNA	48.3009	0.281536	1.21549	0.55647	0.505932	0.612905	0.68267
ENSG00000171298	ENSG00000171298.13	alpha glucosidase [Source:HGNC Symbol;Acc:HGNC:4065]	17	80101556	80119881	GAA	protein_coding	234.303	0.2815	1.21546	0.154639	1.82037	0.0687026	0.115675
ENSG00000251136	ENSG00000251136.10	RIPK2 divergent transcript [Source:HGNC Symbol;Acc:HGNC:55545]	8	89545424	89757812	RIPK2-DT	lncRNA	886.732	0.281388	1.21536	0.0791145	3.55671	0.000375525	0.00123316
ENSG00000198890	ENSG00000198890.9	protein arginine methyltransferase 6 [Source:HGNC Symbol;Acc:HGNC:18241]	1	107056674	107067636	PRMT6	protein_coding	99.9029	0.281375	1.21535	0.280563	1.00289	0.315912	0.399585
ENSG00000126934	ENSG00000126934.15	mitogen-activated protein kinase kinase 2 [Source:HGNC Symbol;Acc:HGNC:6842]	19	4090321	4124122	MAP2K2	protein_coding	311.169	0.281312	1.2153	0.139287	2.01965	0.0434193	0.0787524
ENSG00000170145	ENSG00000170145.5	salt inducible kinase 2 [Source:HGNC Symbol;Acc:HGNC:21680]	11	111602449	111730855	SIK2	protein_coding	542.158	0.281149	1.21516	0.103219	2.72382	0.00645318	0.0155256
ENSG00000119411	ENSG00000119411.11	B-box and SPRY domain containing [Source:HGNC Symbol;Acc:HGNC:18232]	9	113349541	113371233	BSPRY	protein_coding	1.757	0.281143	1.21516	0.325663	0.863293	0.387976	0.473504
ENSG00000166091	ENSG00000166091.21	CKLF like MARVEL transmembrane domain containing 5 [Source:HGNC Symbol;Acc:HGNC:19176]	14	23376773	23379772	CMTM5	protein_coding	1.757	0.281143	1.21516	0.325663	0.863293	0.387976	0.473504
ENSG00000177791	ENSG00000177791.12	myozenin 1 [Source:HGNC Symbol;Acc:HGNC:13752]	10	73631612	73641474	MYOZ1	protein_coding	1.757	0.281143	1.21516	0.325663	0.863293	0.387976	0.473504
ENSG00000180818	ENSG00000180818.5	homeobox C10 [Source:HGNC Symbol;Acc:HGNC:5122]	12	53985065	53990279	HOXC10	protein_coding	1.757	0.281143	1.21516	0.325663	0.863293	0.387976	0.473504
ENSG00000227492	ENSG00000227492.2	CHUK divergent transcript [Source:HGNC Symbol;Acc:HGNC:55813]	10	100229629	100234398	CHUK-DT	lncRNA	1.757	0.281143	1.21516	0.325663	0.863293	0.387976	0.473504
ENSG00000232295	ENSG00000232295.7	novel transcript, antisense OGFRL1	6	71221457	71328228		lncRNA	1.757	0.281143	1.21516	0.325663	0.863293	0.387976	0.473504
ENSG00000232542	ENSG00000232542.1	DPYD intronic transcript 1 [Source:HGNC Symbol;Acc:HGNC:41326]	1	97394154	97420141	DPYD-IT1	lncRNA	1.757	0.281143	1.21516	0.325663	0.863293	0.387976	0.473504
ENSG00000254614	ENSG00000254614.2	novel transcript, antisense to CAPN1	11	65177606	65181834		lncRNA	1.757	0.281143	1.21516	0.325663	0.863293	0.387976	0.473504
ENSG00000261652	ENSG00000261652.3	chromosome 15 open reading frame 65 [Source:HGNC Symbol;Acc:HGNC:44654]	15	55408495	55418798	C15orf65	protein_coding	1.757	0.281143	1.21516	0.325663	0.863293	0.387976	0.473504
ENSG00000286373	ENSG00000286373.1	novel transcript	10	63630672	63655769		lncRNA	1.757	0.281143	1.21516	0.325663	0.863293	0.387976	0.473504
ENSG00000010295	ENSG00000010295.20	intermediate filament family orphan 1 [Source:HGNC Symbol;Acc:HGNC:24970]	12	6538961	6556073	IFFO1	protein_coding	155.905	0.281097	1.21512	0.195245	1.43971	0.149949	0.218617
ENSG00000107036	ENSG00000107036.12	RIC1 homolog, RAB6A GEF complex partner 1 [Source:HGNC Symbol;Acc:HGNC:17686]	9	5629025	5776557	RIC1	protein_coding	524.13	0.28106	1.21509	0.113439	2.47763	0.0132258	0.0287356
ENSG00000196814	ENSG00000196814.15	multivesicular body subunit 12B [Source:HGNC Symbol;Acc:HGNC:23368]	9	126326829	126507041	MVB12B	protein_coding	252.251	0.281033	1.21506	0.167167	1.68116	0.0927326	0.147655
ENSG00000236534	ENSG00000236534.1	H3 histone pseudogene 36 [Source:HGNC Symbol;Acc:HGNC:42030]	13	71675067	71675469	H3P36	processed_pseudogene	14.4117	0.280976	1.21502	0.492705	0.570272	0.568493	0.643543
ENSG00000212128	ENSG00000212128.2	taste 2 receptor member 13 [Source:HGNC Symbol;Acc:HGNC:14919]	12	10907926	10909562	TAS2R13	protein_coding	68.1018	0.280552	1.21466	0.298501	0.93987	0.347284	0.43211
ENSG00000259719	ENSG00000259719.6	long intergenic non-protein coding RNA 2284 [Source:HGNC Symbol;Acc:HGNC:53201]	14	56310880	56427032	LINC02284	lncRNA	32.0153	0.28053	1.21464	0.393408	0.713076	0.475798	0.559788
ENSG00000090006	ENSG00000090006.18	latent transforming growth factor beta binding protein 4 [Source:HGNC Symbol;Acc:HGNC:6717]	19	40592883	40629818	LTBP4	protein_coding	2270.26	0.280503	1.21462	0.0499116	5.61999	1.90968e-08	1.4417e-07
ENSG00000167815	ENSG00000167815.12	peroxiredoxin 2 [Source:HGNC Symbol;Acc:HGNC:9353]	19	12796820	12801800	PRDX2	protein_coding	233.345	0.280317	1.21446	0.15969	1.75538	0.079194	0.130039
ENSG00000213864	ENSG00000213864.3	eukaryotic translation elongation factor 1 beta 2 pseudogene 2 [Source:HGNC Symbol;Acc:HGNC:3209]	5	68159218	68159893	EEF1B2P2	processed_pseudogene	4.35647	0.279894	1.21411	0.550658	0.50829	0.61125	0.681225
ENSG00000265145	ENSG00000265145.1	small nucleolar RNA, C/D box 53 [Source:HGNC Symbol;Acc:HGNC:10203]	2	28927067	28927144	SNORD53	snoRNA	2.47157	0.279837	1.21406	0.511465	0.547128	0.584291	0.657247
ENSG00000278231	ENSG00000278231.1	novel transcript	20	48821688	48849458		lncRNA	2.47157	0.279837	1.21406	0.511465	0.547128	0.584291	0.657247
ENSG00000121390	ENSG00000121390.19	paraspeckle component 1 [Source:HGNC Symbol;Acc:HGNC:20320]	13	19674752	19783019	PSPC1	protein_coding	342.012	0.27971	1.21395	0.131826	2.12182	0.0338531	0.0638879
ENSG00000153767	ENSG00000153767.10	general transcription factor IIE subunit 1 [Source:HGNC Symbol;Acc:HGNC:4650]	3	120742637	120783069	GTF2E1	protein_coding	55.0264	0.279687	1.21393	0.310759	0.900012	0.368114	0.453174
ENSG00000184378	ENSG00000184378.3	actin related protein T3 [Source:HGNC Symbol;Acc:HGNC:24022]	3	169766921	169769561	ACTRT3	protein_coding	16.2776	0.27962	1.21388	0.481621	0.580581	0.561523	0.637197
ENSG00000177469	ENSG00000177469.13	caveolae associated protein 1 [Source:HGNC Symbol;Acc:HGNC:9688]	17	42402449	42423256	CAVIN1	protein_coding	820.366	0.27957	1.21383	0.0811021	3.44714	0.000566551	0.00178946
ENSG00000186501	ENSG00000186501.15	transmembrane protein 222 [Source:HGNC Symbol;Acc:HGNC:25363]	1	27322145	27336400	TMEM222	protein_coding	144.612	0.279335	1.21364	0.196499	1.42156	0.155155	0.224106
ENSG00000185104	ENSG00000185104.21	Fas associated factor 1 [Source:HGNC Symbol;Acc:HGNC:3578]	1	50437028	50960267	FAF1	protein_coding	245.974	0.279318	1.21362	0.151103	1.84853	0.0645262	0.109597
ENSG00000168303	ENSG00000168303.9	M-phase specific PLK1 interacting protein [Source:HGNC Symbol;Acc:HGNC:16002]	7	40126027	40134622	MPLKIP	protein_coding	302.476	0.279198	1.21352	0.137066	2.03696	0.0416539	0.0761419
ENSG00000110955	ENSG00000110955.9	ATP synthase F1 subunit beta [Source:HGNC Symbol;Acc:HGNC:830]	12	56638175	56645984	ATP5F1B	protein_coding	718.182	0.279112	1.21345	0.0903531	3.08913	0.00200745	0.00555686
ENSG00000074071	ENSG00000074071.15	mitochondrial ribosomal protein S34 [Source:HGNC Symbol;Acc:HGNC:16618]	16	1771890	1773150	MRPS34	protein_coding	45.7918	0.279033	1.21338	0.335758	0.831054	0.405943	0.491289
ENSG00000157259	ENSG00000157259.8	GATA zinc finger domain containing 1 [Source:HGNC Symbol;Acc:HGNC:29941]	7	92447482	92460075	GATAD1	protein_coding	617.176	0.278993	1.21335	0.0982639	2.83922	0.00452234	0.0113584
ENSG00000080822	ENSG00000080822.17	claudin domain containing 1 [Source:HGNC Symbol;Acc:HGNC:1322]	3	98497912	98523066	CLDND1	protein_coding	449.01	0.278941	1.2133	0.114729	2.4313	0.0150448	0.0321976
ENSG00000046889	ENSG00000046889.19	phosphatidylinositol-3,4,5-trisphosphate dependent Rac exchange factor 2 [Source:HGNC Symbol;Acc:HGNC:22950]	8	67952046	68237032	PREX2	protein_coding	431.596	0.278922	1.21329	0.112063	2.48898	0.0128111	0.0280093
ENSG00000107614	ENSG00000107614.22	tRNA aspartic acid methyltransferase 1 [Source:HGNC Symbol;Acc:HGNC:2977]	10	17137336	17202054	TRDMT1	protein_coding	418.341	0.278829	1.21321	0.146411	1.90443	0.056854	0.098403
ENSG00000144115	ENSG00000144115.18	threonine synthase like 2 [Source:HGNC Symbol;Acc:HGNC:25602]	2	88170295	88186636	THNSL2	protein_coding	427.047	0.278623	1.21304	0.114185	2.44011	0.0146828	0.0315209
ENSG00000148297	ENSG00000148297.16	mediator complex subunit 22 [Source:HGNC Symbol;Acc:HGNC:11477]	9	133338312	133348131	MED22	protein_coding	255.973	0.278494	1.21293	0.162782	1.71084	0.0871115	0.140788
ENSG00000013441	ENSG00000013441.17	CDC like kinase 1 [Source:HGNC Symbol;Acc:HGNC:2068]	2	200853009	200864691	CLK1	protein_coding	1242.16	0.278383	1.21283	0.0680673	4.08982	4.31705e-05	0.000175023
ENSG00000115816	ENSG00000115816.15	CCAAT enhancer binding protein zeta [Source:HGNC Symbol;Acc:HGNC:24218]	2	37201612	37231596	CEBPZ	protein_coding	338.306	0.278368	1.21282	0.127318	2.1864	0.028786	0.0557583
ENSG00000261889	ENSG00000261889.1	novel transcript	16	3156736	3157483		lncRNA	9.79637	0.278129	1.21262	0.53308	0.521739	0.601852	0.672842
ENSG00000139910	ENSG00000139910.20	NOVA alternative splicing regulator 1 [Source:HGNC Symbol;Acc:HGNC:7886]	14	26443090	26598033	NOVA1	protein_coding	210.897	0.278086	1.21258	0.161084	1.72634	0.0842868	0.137013
ENSG00000196305	ENSG00000196305.19	isoleucyl-tRNA synthetase 1 [Source:HGNC Symbol;Acc:HGNC:5330]	9	92210207	92293854	IARS1	protein_coding	1036.53	0.278066	1.21257	0.0741556	3.74976	0.000177001	0.000631795
ENSG00000213801	ENSG00000213801.4	zinc finger protein 321, pseudogene [Source:HGNC Symbol;Acc:HGNC:13827]	19	52927135	52942601	ZNF321P	transcribed_processed_pseudogene	36.5261	0.277984	1.2125	0.386886	0.718517	0.472439	0.556682
ENSG00000243302	ENSG00000243302.3	novel pseudogene	7	128651185	128652334		processed_pseudogene	245.84	0.277924	1.21245	0.152596	1.8213	0.0685611	0.115444
ENSG00000164930	ENSG00000164930.12	frizzled class receptor 6 [Source:HGNC Symbol;Acc:HGNC:4044]	8	103298433	103332866	FZD6	protein_coding	180.458	0.277633	1.2122	0.177218	1.56662	0.117204	0.17861
ENSG00000105983	ENSG00000105983.23	limb development membrane protein 1 [Source:HGNC Symbol;Acc:HGNC:13243]	7	156668946	156893216	LMBR1	protein_coding	1185.76	0.277622	1.21219	0.0697671	3.97926	6.9129e-05	0.000269365
ENSG00000207029	ENSG00000207029.1	RNA, U6 small nuclear 43, pseudogene [Source:HGNC Symbol;Acc:HGNC:34287]	10	102591524	102591630	RNU6-43P	snRNA	2.46014	0.277615	1.21219	0.511476	0.542773	0.587286	0.659747
ENSG00000230147	ENSG00000230147.2	peptidylpolyl isomerase A (cyclophilin A) (PPIA) pseudogene	9	91169585	91170045		processed_pseudogene	2.46014	0.277615	1.21219	0.511476	0.542773	0.587286	0.659747
ENSG00000222011	ENSG00000222011.9	family with sequence similarity 185 member A [Source:HGNC Symbol;Acc:HGNC:22412]	7	102748971	102809225	FAM185A	protein_coding	89.1967	0.277469	1.21207	0.252988	1.09677	0.272742	0.352733
ENSG00000180957	ENSG00000180957.19	phosphatidylinositol transfer protein beta [Source:HGNC Symbol;Acc:HGNC:9002]	22	27851669	27920134	PITPNB	protein_coding	413.032	0.277392	1.212	0.116914	2.37262	0.0176626	0.0366691
ENSG00000100442	ENSG00000100442.11	FKBP prolyl isomerase 3 [Source:HGNC Symbol;Acc:HGNC:3719]	14	45115599	45135319	FKBP3	protein_coding	175.139	0.277254	1.21189	0.192544	1.43995	0.149881	0.218603
ENSG00000232454	ENSG00000232454.2	mitochondrial ribosomal protein S10 (MRPS10) pseudogene	9	37836044	37836394		processed_pseudogene	11.707	0.27718	1.21182	0.522919	0.530064	0.596068	0.667793
ENSG00000112640	ENSG00000112640.16	protein phosphatase 2 regulatory subunit B'delta [Source:HGNC Symbol;Acc:HGNC:9312]	6	42984553	43012342	PPP2R5D	protein_coding	264.495	0.277023	1.21169	0.152763	1.81341	0.069768	0.117205
ENSG00000130300	ENSG00000130300.9	plasmalemma vesicle associated protein [Source:HGNC Symbol;Acc:HGNC:13635]	19	17351450	17377342	PLVAP	protein_coding	42.0819	0.276863	1.21156	0.354375	0.781273	0.434642	0.519793
ENSG00000121940	ENSG00000121940.17	chloride channel CLIC like 1 [Source:HGNC Symbol;Acc:HGNC:29675]	1	108881885	108963527	CLCC1	protein_coding	1184.25	0.27683	1.21153	0.0684738	4.04286	5.28038e-05	0.000210221
ENSG00000101574	ENSG00000101574.15	methyltransferase 4, N6-adenosine [Source:HGNC Symbol;Acc:HGNC:24726]	18	2537525	2571509	METTL4	protein_coding	113.88	0.276756	1.21147	0.244421	1.13229	0.257512	0.335686
ENSG00000090447	ENSG00000090447.12	transcription factor AP-4 [Source:HGNC Symbol;Acc:HGNC:11745]	16	4257186	4273075	TFAP4	protein_coding	110.538	0.276721	1.21144	0.240698	1.14966	0.250285	0.328322
ENSG00000090905	ENSG00000090905.19	trinucleotide repeat containing adaptor 6A [Source:HGNC Symbol;Acc:HGNC:11969]	16	24610209	24827632	TNRC6A	protein_coding	1799.55	0.276682	1.21141	0.0555828	4.97784	6.42983e-07	3.75212e-06
ENSG00000119917	ENSG00000119917.15	interferon induced protein with tetratricopeptide repeats 3 [Source:HGNC Symbol;Acc:HGNC:5411]	10	89327307	89377473	IFIT3	protein_coding	146.212	0.276505	1.21126	0.198137	1.39552	0.162858	0.23353
ENSG00000167113	ENSG00000167113.11	coenzyme Q4 [Source:HGNC Symbol;Acc:HGNC:19693]	9	128322544	128334072	COQ4	protein_coding	262.966	0.276419	1.21118	0.167944	1.6459	0.0997853	0.156607
ENSG00000131759	ENSG00000131759.18	retinoic acid receptor alpha [Source:HGNC Symbol;Acc:HGNC:9864]	17	40309180	40357643	RARA	protein_coding	144.501	0.276335	1.21111	0.228734	1.20811	0.227005	0.302466
ENSG00000109819	ENSG00000109819.9	PPARG coactivator 1 alpha [Source:HGNC Symbol;Acc:HGNC:9237]	4	23755041	23904089	PPARGC1A	protein_coding	178.608	0.276258	1.21105	0.178471	1.54792	0.121642	0.184483
ENSG00000138593	ENSG00000138593.9	SECIS binding protein 2 like [Source:HGNC Symbol;Acc:HGNC:28997]	15	48988476	49046447	SECISBP2L	protein_coding	1005.25	0.276188	1.21099	0.0766237	3.60448	0.000312781	0.00104869
ENSG00000235459	ENSG00000235459.5	ribosomal protein S26 pseudogene 31 [Source:HGNC Symbol;Acc:HGNC:36614]	7	122681315	122681662	RPS26P31	processed_pseudogene	5.20005	0.275887	1.21074	0.557396	0.494957	0.62063	0.689784
ENSG00000135090	ENSG00000135090.14	TAO kinase 3 [Source:HGNC Symbol;Acc:HGNC:18133]	12	118149801	118372907	TAOK3	protein_coding	337.91	0.275884	1.21074	0.13253	2.08167	0.0373728	0.0693511
ENSG00000136383	ENSG00000136383.7	alpha kinase 3 [Source:HGNC Symbol;Acc:HGNC:17574]	15	84817356	84873479	ALPK3	protein_coding	225.666	0.275696	1.21058	0.16304	1.69097	0.0908422	0.145384
ENSG00000113597	ENSG00000113597.18	trafficking protein particle complex subunit 13 [Source:HGNC Symbol;Acc:HGNC:25828]	5	65625004	65666233	TRAPPC13	protein_coding	123.624	0.275618	1.21051	0.252525	1.09145	0.275075	0.355324
ENSG00000108518	ENSG00000108518.8	profilin 1 [Source:HGNC Symbol;Acc:HGNC:8881]	17	4945652	4949061	PFN1	protein_coding	423.716	0.275458	1.21038	0.120012	2.29524	0.0217193	0.0438909
ENSG00000144840	ENSG00000144840.10	RAB, member of RAS oncogene family like 3 [Source:HGNC Symbol;Acc:HGNC:18072]	3	120684938	120742993	RABL3	protein_coding	132.318	0.275425	1.21035	0.219236	1.25629	0.209009	0.283837
ENSG00000096070	ENSG00000096070.19	bromodomain and PHD finger containing 3 [Source:HGNC Symbol;Acc:HGNC:14256]	6	36196744	36232790	BRPF3	protein_coding	590.711	0.275388	1.21032	0.0993908	2.77076	0.00559248	0.0136554
ENSG00000197608	ENSG00000197608.12	zinc finger protein 841 [Source:HGNC Symbol;Acc:HGNC:27611]	19	52064465	52095765	ZNF841	protein_coding	423.447	0.275304	1.21025	0.11984	2.29727	0.0216035	0.0436854
ENSG00000258230	ENSG00000258230.2	suppression of tumorigenicity 13 (colon carcinoma) (Hsp70 interacting protein) (ST13) pseudogene	12	101773114	101773755		transcribed_processed_pseudogene	6.1796	0.275256	1.21021	0.557561	0.493678	0.621533	0.690571
ENSG00000149483	ENSG00000149483.13	transmembrane protein 138 [Source:HGNC Symbol;Acc:HGNC:26944]	11	61361964	61377890	TMEM138	protein_coding	392.133	0.274986	1.20998	0.121928	2.25531	0.0241137	0.0479353
ENSG00000278934	ENSG00000278934.1	TEC	3	73624410	73627626		TEC	17.1621	0.274768	1.2098	0.473011	0.580892	0.561313	0.637018
ENSG00000155428	ENSG00000155428.12	tripartite motif containing 74 [Source:HGNC Symbol;Acc:HGNC:17453]	7	72959485	72969466	TRIM74	protein_coding	30.8224	0.274744	1.20978	0.434472	0.632363	0.52715	0.605017
ENSG00000224914	ENSG00000224914.4	long intergenic non-protein coding RNA 863 [Source:HGNC Symbol;Acc:HGNC:45162]	10	87341685	87357882	LINC00863	lncRNA	98.1766	0.274735	1.20977	0.250543	1.09656	0.272834	0.352834
ENSG00000149182	ENSG00000149182.15	ADP ribosylation factor GTPase activating protein 2 [Source:HGNC Symbol;Acc:HGNC:13504]	11	47164299	47177125	ARFGAP2	protein_coding	446.707	0.274664	1.20971	0.114403	2.40085	0.0163571	0.0344708
ENSG00000258634	ENSG00000258634.3	novel transcript, antisense to ALX3	1	110058340	110062555		lncRNA	136.975	0.274644	1.2097	0.202039	1.35936	0.174032	0.24504
ENSG00000184840	ENSG00000184840.12	transmembrane p24 trafficking protein 9 [Source:HGNC Symbol;Acc:HGNC:24878]	5	177592203	177597242	TMED9	protein_coding	142.397	0.274505	1.20958	0.205393	1.33649	0.18139	0.253521
ENSG00000100523	ENSG00000100523.16	DDHD domain containing 1 [Source:HGNC Symbol;Acc:HGNC:19714]	14	53036745	53153323	DDHD1	protein_coding	641.588	0.274476	1.20955	0.103154	2.66084	0.00779459	0.0182146
ENSG00000276570	ENSG00000276570.1	novel transcript	19	55227219	55230279		lncRNA	40.1838	0.274271	1.20938	0.370956	0.739361	0.459688	0.544353
ENSG00000269374	ENSG00000269374.1	zinc finger, AN1-type domain 5 (ZFAND5) pseudogene	19	42485076	42485714		processed_pseudogene	7.08115	0.273818	1.209	0.554834	0.493513	0.62165	0.690639
ENSG00000088808	ENSG00000088808.18	protein phosphatase 1 regulatory subunit 13B [Source:HGNC Symbol;Acc:HGNC:14950]	14	103733195	103847575	PPP1R13B	protein_coding	563.265	0.273626	1.20884	0.09876	2.77062	0.00559504	0.0136603
ENSG00000127993	ENSG00000127993.16	RNA binding motif protein 48 [Source:HGNC Symbol;Acc:HGNC:21785]	7	92528773	92540481	RBM48	protein_coding	151.572	0.273562	1.20879	0.190756	1.43409	0.151546	0.219766
ENSG00000115993	ENSG00000115993.13	trafficking kinesin protein 2 [Source:HGNC Symbol;Acc:HGNC:13206]	2	201377207	201451500	TRAK2	protein_coding	472.149	0.27344	1.20869	0.114969	2.37839	0.0173885	0.0362981
ENSG00000104853	ENSG00000104853.16	CLPTM1 regulator of GABA type A receptor forward trafficking [Source:HGNC Symbol;Acc:HGNC:2087]	19	44954585	44993341	CLPTM1	protein_coding	271.246	0.273196	1.20848	0.146606	1.86347	0.0623966	0.106587
ENSG00000112339	ENSG00000112339.15	HBS1 like translational GTPase [Source:HGNC Symbol;Acc:HGNC:4834]	6	134960378	135103056	HBS1L	protein_coding	398.54	0.273169	1.20846	0.118353	2.30809	0.020994	0.0426235
ENSG00000130584	ENSG00000130584.12	zinc finger and BTB domain containing 46 [Source:HGNC Symbol;Acc:HGNC:16094]	20	63743668	63832038	ZBTB46	protein_coding	370.032	0.273161	1.20845	0.130541	2.09253	0.0363913	0.0679013
ENSG00000207117	ENSG00000207117.1	Y RNA [Source:RFAM;Acc:RF00019]	2	159536244	159536346	Y_RNA	misc_RNA	14.4384	0.273154	1.20845	0.507785	0.537932	0.590624	0.662594
ENSG00000127314	ENSG00000127314.18	RAP1B, member of RAS oncogene family [Source:HGNC Symbol;Acc:HGNC:9857]	12	68610855	68671901	RAP1B	protein_coding	706.77	0.272934	1.20826	0.0895089	3.04924	0.00229424	0.00626661
ENSG00000142444	ENSG00000142444.7	translocase of inner mitochondrial membrane 29 [Source:HGNC Symbol;Acc:HGNC:25152]	19	10928811	10933535	TIMM29	protein_coding	50.2798	0.27279	1.20814	0.324217	0.841381	0.400135	0.485494
ENSG00000173575	ENSG00000173575.22	chromodomain helicase DNA binding protein 2 [Source:HGNC Symbol;Acc:HGNC:1917]	15	92900189	93027996	CHD2	protein_coding	2185.21	0.272667	1.20804	0.0517716	5.26672	1.38884e-07	9.1287e-07
ENSG00000121680	ENSG00000121680.16	peroxisomal biogenesis factor 16 [Source:HGNC Symbol;Acc:HGNC:8857]	11	45909663	45918812	PEX16	protein_coding	14.1784	0.272579	1.20797	0.46774	0.582758	0.560056	0.635825
ENSG00000119396	ENSG00000119396.11	RAB14, member RAS oncogene family [Source:HGNC Symbol;Acc:HGNC:16524]	9	121178133	121223014	RAB14	protein_coding	518.771	0.272477	1.20788	0.106665	2.55451	0.0106337	0.0238126
ENSG00000133858	ENSG00000133858.17	zinc finger C3H1-type containing [Source:HGNC Symbol;Acc:HGNC:28328]	12	71609599	71667725	ZFC3H1	protein_coding	815.719	0.272362	1.20778	0.0851299	3.19937	0.00137727	0.00395986
ENSG00000011566	ENSG00000011566.15	mitogen-activated protein kinase kinase kinase kinase 3 [Source:HGNC Symbol;Acc:HGNC:6865]	2	39249266	39437301	MAP4K3	protein_coding	535.182	0.272263	1.2077	0.120815	2.25355	0.0242243	0.0481217
ENSG00000142082	ENSG00000142082.15	sirtuin 3 [Source:HGNC Symbol;Acc:HGNC:14931]	11	215030	236931	SIRT3	protein_coding	144.04	0.27224	1.20768	0.202278	1.34587	0.178345	0.249943
ENSG00000089916	ENSG00000089916.18	G-patch domain containing 2 like [Source:HGNC Symbol;Acc:HGNC:20210]	14	76151916	76254342	GPATCH2L	protein_coding	1047	0.272128	1.20759	0.0813771	3.34404	0.000825676	0.00250712
ENSG00000288780	ENSG00000288780.1	novel transcript, sense intronic to HTR1F	3	87959768	87961815		lncRNA	4.47539	0.272117	1.20758	0.535271	0.508373	0.611191	0.681191
ENSG00000279207	ENSG00000279207.1	novel transcript	17	58095672	58101479		TEC	99.1852	0.272102	1.20757	0.25279	1.07639	0.281751	0.362434
ENSG00000261884	ENSG00000261884.2	novel transcript	16	67929614	67936017		protein_coding	21.7955	0.271869	1.20737	0.451619	0.601987	0.547183	0.623785
ENSG00000224934	ENSG00000224934.6	GOT1 divergent transcript [Source:HGNC Symbol;Acc:HGNC:55848]	10	99430915	99463259	GOT1-DT	lncRNA	109.187	0.27175	1.20727	0.227884	1.19249	0.233069	0.309296
ENSG00000170871	ENSG00000170871.12	KIAA0232 [Source:HGNC Symbol;Acc:HGNC:28992]	4	6781375	6884170	KIAA0232	protein_coding	569.441	0.271688	1.20722	0.0994417	2.73213	0.00629258	0.0151679
ENSG00000160131	ENSG00000160131.14	vacuolar ATPase assembly factor VMA21 [Source:HGNC Symbol;Acc:HGNC:22082]	X	151396515	151409364	VMA21	protein_coding	462.705	0.271598	1.20714	0.109256	2.48589	0.0129228	0.0282285
ENSG00000233223	ENSG00000233223.4	novel transcript, antisense to MPDU1 and CD68	17	7581964	7584098		lncRNA	24.6979	0.271536	1.20709	0.452864	0.599598	0.548774	0.625167
ENSG00000154783	ENSG00000154783.12	FYVE, RhoGEF and PH domain containing 5 [Source:HGNC Symbol;Acc:HGNC:19117]	3	14810853	14934571	FGD5	protein_coding	334.465	0.271476	1.20704	0.137266	1.97773	0.047959	0.0859131
ENSG00000232859	ENSG00000232859.10	LYR motif containing 9 [Source:HGNC Symbol;Acc:HGNC:27314]	17	27878314	27894752	LYRM9	protein_coding	66.8715	0.27145	1.20702	0.293731	0.924145	0.355411	0.440296
ENSG00000174684	ENSG00000174684.7	beta-1,4-glucuronyltransferase 1 [Source:HGNC Symbol;Acc:HGNC:15685]	11	66345374	66347629	B4GAT1	protein_coding	116.454	0.271385	1.20697	0.216701	1.25235	0.210444	0.285659
ENSG00000153885	ENSG00000153885.15	potassium channel tetramerization domain containing 15 [Source:HGNC Symbol;Acc:HGNC:23297]	19	33795933	33815763	KCTD15	protein_coding	214.585	0.271265	1.20687	0.18839	1.43991	0.149892	0.218603
ENSG00000071626	ENSG00000071626.17	DAZ associated protein 1 [Source:HGNC Symbol;Acc:HGNC:2683]	19	1407569	1435687	DAZAP1	protein_coding	645.184	0.271245	1.20685	0.0983579	2.75773	0.00582039	0.0141546
ENSG00000176209	ENSG00000176209.12	small integral membrane protein 19 [Source:HGNC Symbol;Acc:HGNC:25166]	8	42541155	42555195	SMIM19	protein_coding	60.3427	0.271122	1.20675	0.299833	0.904242	0.365867	0.450925
ENSG00000135164	ENSG00000135164.19	cyclin D binding myb like transcription factor 1 [Source:HGNC Symbol;Acc:HGNC:14603]	7	87152409	87196337	DMTF1	protein_coding	1224.9	0.271018	1.20666	0.0674631	4.01728	5.88739e-05	0.00023248
ENSG00000113240	ENSG00000113240.14	CDC like kinase 4 [Source:HGNC Symbol;Acc:HGNC:13659]	5	178602664	178630615	CLK4	protein_coding	491.829	0.270963	1.20661	0.105273	2.57392	0.0100555	0.0226881
ENSG00000178814	ENSG00000178814.17	5-oxoprolinase, ATP-hydrolysing [Source:HGNC Symbol;Acc:HGNC:8149]	8	144051266	144063965	OPLAH	protein_coding	41.0673	0.27096	1.20661	0.366403	0.739512	0.459596	0.544271
ENSG00000123095	ENSG00000123095.6	basic helix-loop-helix family member e41 [Source:HGNC Symbol;Acc:HGNC:16617]	12	26120030	26125037	BHLHE41	protein_coding	94.4055	0.270955	1.20661	0.246905	1.09741	0.272463	0.352428
ENSG00000181444	ENSG00000181444.13	zinc finger protein 467 [Source:HGNC Symbol;Acc:HGNC:23154]	7	149764182	149773588	ZNF467	protein_coding	21.4965	0.270949	1.2066	0.448012	0.604781	0.545325	0.621954
ENSG00000078747	ENSG00000078747.16	itchy E3 ubiquitin protein ligase [Source:HGNC Symbol;Acc:HGNC:13890]	20	34363241	34540748	ITCH	protein_coding	954.742	0.27093	1.20658	0.0774721	3.49712	0.000470304	0.00151229
ENSG00000068745	ENSG00000068745.15	inositol hexakisphosphate kinase 2 [Source:HGNC Symbol;Acc:HGNC:17313]	3	48688003	48740353	IP6K2	protein_coding	452.298	0.270927	1.20658	0.113284	2.39157	0.0167767	0.0352468
ENSG00000146918	ENSG00000146918.20	non-SMC condensin II complex subunit G2 [Source:HGNC Symbol;Acc:HGNC:21904]	7	158631169	158704804	NCAPG2	protein_coding	100.822	0.270825	1.2065	0.248232	1.09101	0.275268	0.355535
ENSG00000134313	ENSG00000134313.17	kinase D interacting substrate 220 [Source:HGNC Symbol;Acc:HGNC:29508]	2	8721081	8837630	KIDINS220	protein_coding	2483.55	0.270701	1.20639	0.0463068	5.84582	5.04091e-09	4.11165e-08
ENSG00000152684	ENSG00000152684.11	pelota mRNA surveillance and ribosome rescue factor [Source:HGNC Symbol;Acc:HGNC:8829]	5	52787916	52804044	PELO	protein_coding	122.851	0.270655	1.20636	0.219723	1.2318	0.218024	0.292753
ENSG00000162437	ENSG00000162437.15	ribonucleoprotein, PTB binding 2 [Source:HGNC Symbol;Acc:HGNC:25577]	1	64745075	64833232	RAVER2	protein_coding	142.524	0.270334	1.20609	0.216316	1.24972	0.211403	0.286741
ENSG00000123636	ENSG00000123636.19	bromodomain adjacent to zinc finger domain 2B [Source:HGNC Symbol;Acc:HGNC:963]	2	159318979	159616569	BAZ2B	protein_coding	2838.36	0.269993	1.2058	0.0483895	5.57958	2.41104e-08	1.79717e-07
ENSG00000255517	ENSG00000255517.7	DPP3 divergent transcript [Source:HGNC Symbol;Acc:HGNC:55494]	11	66473490	66480269	DPP3-DT	lncRNA	33.9051	0.269976	1.20579	0.43935	0.61449	0.538891	0.616036
ENSG00000088179	ENSG00000088179.9	protein tyrosine phosphatase non-receptor type 4 [Source:HGNC Symbol;Acc:HGNC:9656]	2	119759922	119984899	PTPN4	protein_coding	730.811	0.269942	1.20576	0.0873262	3.09119	0.00199357	0.00552092
ENSG00000151062	ENSG00000151062.15	calcium voltage-gated channel auxiliary subunit alpha2delta 4 [Source:HGNC Symbol;Acc:HGNC:20202]	12	1791963	1918666	CACNA2D4	protein_coding	15.334	0.269768	1.20561	0.464229	0.58111	0.561166	0.63691
ENSG00000111912	ENSG00000111912.20	nuclear receptor coactivator 7 [Source:HGNC Symbol;Acc:HGNC:21081]	6	125781161	125932034	NCOA7	protein_coding	282.657	0.269666	1.20553	0.164754	1.63678	0.101676	0.159091
ENSG00000100418	ENSG00000100418.8	desumoylating isopeptidase 1 [Source:HGNC Symbol;Acc:HGNC:24577]	22	41598028	41621043	DESI1	protein_coding	219.079	0.269638	1.20551	0.188498	1.43045	0.152587	0.220939
ENSG00000277758	ENSG00000277758.6	novel protein identical to synaptotagmin XV	10	47744717	47763592		protein_coding	74.9668	0.269578	1.20546	0.279815	0.963414	0.33534	0.41976
ENSG00000142233	ENSG00000142233.14	netrin 5 [Source:HGNC Symbol;Acc:HGNC:25208]	19	48661407	48673081	NTN5	protein_coding	28.353	0.269105	1.20506	0.436633	0.616319	0.537684	0.614855
ENSG00000117877	ENSG00000117877.11	RNA polymerase I subunit G [Source:HGNC Symbol;Acc:HGNC:24219]	19	45406644	45410737	POLR1G	protein_coding	13.4617	0.269088	1.20505	0.472976	0.568926	0.569406	0.644253
ENSG00000156858	ENSG00000156858.12	proline rich 14 [Source:HGNC Symbol;Acc:HGNC:28458]	16	30650717	30656413	PRR14	protein_coding	97.9549	0.268941	1.20492	0.245845	1.09395	0.273978	0.354073
ENSG00000158092	ENSG00000158092.7	NCK adaptor protein 1 [Source:HGNC Symbol;Acc:HGNC:7664]	3	136862208	136951606	NCK1	protein_coding	158.643	0.268933	1.20492	0.185586	1.4491	0.14731	0.215263
ENSG00000132792	ENSG00000132792.19	catenin beta like 1 [Source:HGNC Symbol;Acc:HGNC:15879]	20	37693955	37872129	CTNNBL1	protein_coding	122.785	0.268907	1.20489	0.234134	1.14852	0.250756	0.328714
ENSG00000180376	ENSG00000180376.17	coiled-coil domain containing 66 [Source:HGNC Symbol;Acc:HGNC:27709]	3	56557161	56621837	CCDC66	protein_coding	246.823	0.268398	1.20447	0.14898	1.80157	0.0716137	0.119826
ENSG00000223849	ENSG00000223849.1	ribosomal protein S26 (RPS26) pseudogene	9	95123521	95123868		processed_pseudogene	2.63604	0.26838	1.20445	0.488332	0.549586	0.582603	0.655826
ENSG00000243943	ENSG00000243943.10	zinc finger protein 512 [Source:HGNC Symbol;Acc:HGNC:29380]	2	27582969	27623217	ZNF512	protein_coding	475.436	0.268353	1.20443	0.119299	2.24941	0.0244866	0.0485086
ENSG00000100342	ENSG00000100342.21	apolipoprotein L1 [Source:HGNC Symbol;Acc:HGNC:618]	22	36253071	36267530	APOL1	protein_coding	162.415	0.26834	1.20442	0.188278	1.42524	0.154089	0.222801
ENSG00000090273	ENSG00000090273.14	nuclear distribution C, dynein complex regulator [Source:HGNC Symbol;Acc:HGNC:8045]	1	26900238	26946871	NUDC	protein_coding	182.683	0.26832	1.2044	0.189594	1.41524	0.157	0.226441
ENSG00000181555	ENSG00000181555.22	SET domain containing 2, histone lysine methyltransferase [Source:HGNC Symbol;Acc:HGNC:18420]	3	47016428	47164113	SETD2	protein_coding	1799.86	0.268281	1.20437	0.0534077	5.02326	5.08017e-07	3.0301e-06
ENSG00000116353	ENSG00000116353.16	mitochondrial trans-2-enoyl-CoA reductase [Source:HGNC Symbol;Acc:HGNC:19691]	1	29192657	29230942	MECR	protein_coding	92.4913	0.267938	1.20409	0.252328	1.06187	0.288297	0.369758
ENSG00000118412	ENSG00000118412.13	caspase 8 associated protein 2 [Source:HGNC Symbol;Acc:HGNC:1510]	6	89829894	89874436	CASP8AP2	protein_coding	320.193	0.267782	1.20396	0.137702	1.94465	0.0518168	0.0913782
ENSG00000118873	ENSG00000118873.17	RAB3 GTPase activating non-catalytic protein subunit 2 [Source:HGNC Symbol;Acc:HGNC:17168]	1	220148293	220272529	RAB3GAP2	protein_coding	747.184	0.267094	1.20338	0.0937464	2.84912	0.00438406	0.0110763
ENSG00000233723	ENSG00000233723.10	long intergenic non-protein coding RNA 1122 [Source:HGNC Symbol;Acc:HGNC:49267]	2	58427799	59063766	LINC01122	lncRNA	23.9284	0.266986	1.20329	0.489598	0.545317	0.585535	0.658259
ENSG00000283050	ENSG00000283050.3	general transcription factor IIi pseudogene 12 [Source:HGNC Symbol;Acc:HGNC:51723]	4	119405523	119454653	GTF2IP12	transcribed_unprocessed_pseudogene	362.275	0.266927	1.20324	0.13683	1.95079	0.0510816	0.0903005
ENSG00000171862	ENSG00000171862.12	phosphatase and tensin homolog [Source:HGNC Symbol;Acc:HGNC:9588]	10	87862638	87971930	PTEN	protein_coding	1685.61	0.26688	1.2032	0.060966	4.37752	1.20039e-05	5.46872e-05
ENSG00000228486	ENSG00000228486.11	chromosome 2 open reading frame 92 [Source:HGNC Symbol;Acc:HGNC:49272]	2	97664217	97703066	C2orf92	protein_coding	51.929	0.266754	1.2031	0.326789	0.81629	0.414334	0.499563
ENSG00000250722	ENSG00000250722.6	selenoprotein P [Source:HGNC Symbol;Acc:HGNC:10751]	5	42799880	42887392	SELENOP	protein_coding	2359.14	0.266645	1.20301	0.0463193	5.75667	8.57917e-09	6.81569e-08
ENSG00000177917	ENSG00000177917.12	ADP ribosylation factor like GTPase 6 interacting protein 6 [Source:HGNC Symbol;Acc:HGNC:24048]	2	152717647	152762396	ARL6IP6	protein_coding	591.371	0.266495	1.20288	0.0965078	2.76138	0.0057558	0.0140168
ENSG00000179299	ENSG00000179299.17	NOP2/Sun RNA methyltransferase family member 7 [Source:HGNC Symbol;Acc:HGNC:25857]	4	40749925	40811184	NSUN7	protein_coding	62.0537	0.266494	1.20288	0.301185	0.884819	0.376254	0.461589
ENSG00000277566	ENSG00000277566.1	novel transcript, sense intronic to TPCN1	12	113249466	113250042		lncRNA	17.183	0.266409	1.20281	0.485239	0.549026	0.582988	0.656169
ENSG00000264480	ENSG00000264480.1	microRNA 4714 [Source:HGNC Symbol;Acc:HGNC:41763]	15	98784426	98784502	MIR4714	miRNA	20.7219	0.266312	1.20273	0.450549	0.591084	0.554464	0.630576
ENSG00000099290	ENSG00000099290.17	WASH complex subunit 2A [Source:HGNC Symbol;Acc:HGNC:23416]	10	50067888	50133509	WASHC2A	protein_coding	367.889	0.266199	1.20264	0.129536	2.05502	0.0398772	0.0732785
ENSG00000280088	ENSG00000280088.1	TEC	12	100032325	100034074		TEC	55.8821	0.266139	1.20259	0.340957	0.780567	0.435057	0.520215
ENSG00000197562	ENSG00000197562.10	RAB40C, member RAS oncogene family [Source:HGNC Symbol;Acc:HGNC:18285]	16	589357	629272	RAB40C	protein_coding	95.0459	0.266129	1.20258	0.255448	1.04181	0.297498	0.379768
ENSG00000152056	ENSG00000152056.17	adaptor related protein complex 1 subunit sigma 3 [Source:HGNC Symbol;Acc:HGNC:18971]	2	223751686	223838027	AP1S3	protein_coding	13.3856	0.266127	1.20258	0.506634	0.525285	0.599385	0.670842
ENSG00000125746	ENSG00000125746.18	EMAP like 2 [Source:HGNC Symbol;Acc:HGNC:18035]	19	45606994	45645602	EML2	protein_coding	45.7395	0.266066	1.20252	0.359966	0.739143	0.45982	0.544484
ENSG00000204564	ENSG00000204564.12	chromosome 6 open reading frame 136 [Source:HGNC Symbol;Acc:HGNC:21301]	6	30647039	30653210	C6orf136	protein_coding	32.6715	0.265941	1.20242	0.384866	0.690996	0.489568	0.572911
ENSG00000259915	ENSG00000259915.2	novel transcript	2	186354570	186356773		lncRNA	58.5585	0.265787	1.20229	0.325085	0.817591	0.413591	0.498788
ENSG00000269983	ENSG00000269983.1	novel transcript	5	70449636	70450353		lncRNA	50.1306	0.265741	1.20225	0.327967	0.810268	0.417786	0.503137
ENSG00000100504	ENSG00000100504.17	glycogen phosphorylase L [Source:HGNC Symbol;Acc:HGNC:9725]	14	50857891	50944483	PYGL	protein_coding	46.2594	0.26567	1.20219	0.417426	0.636447	0.524485	0.60277
ENSG00000289013	ENSG00000289013.1	novel transcript, sense intronic to SLC8A1	2	40394673	40396777		lncRNA	65.8109	0.265596	1.20213	0.293797	0.904009	0.365991	0.451054
ENSG00000119655	ENSG00000119655.11	NPC intracellular cholesterol transporter 2 [Source:HGNC Symbol;Acc:HGNC:14537]	14	74476192	74494177	NPC2	protein_coding	171.303	0.265544	1.20209	0.193813	1.3701	0.170655	0.24105
ENSG00000129518	ENSG00000129518.10	E2F associated phosphoprotein [Source:HGNC Symbol;Acc:HGNC:19312]	14	34515938	34539704	EAPP	protein_coding	122.859	0.2654	1.20197	0.226547	1.1715	0.241398	0.318352
ENSG00000185787	ENSG00000185787.15	mortality factor 4 like 1 [Source:HGNC Symbol;Acc:HGNC:16989]	15	78810487	78898139	MORF4L1	protein_coding	1373.01	0.265378	1.20195	0.0645208	4.11306	3.90443e-05	0.000160025
ENSG00000044459	ENSG00000044459.15	centlein [Source:HGNC Symbol;Acc:HGNC:23432]	9	17134982	17503923	CNTLN	protein_coding	603.962	0.265348	1.20193	0.0951374	2.7891	0.00528546	0.0129942
ENSG00000080189	ENSG00000080189.15	solute carrier family 35 member C2 [Source:HGNC Symbol;Acc:HGNC:17117]	20	46345980	46364458	SLC35C2	protein_coding	240.146	0.265163	1.20177	0.153286	1.72985	0.0836566	0.136299
ENSG00000113108	ENSG00000113108.20	amyloid beta precursor protein binding family B member 3 [Source:HGNC Symbol;Acc:HGNC:20708]	5	140558268	140564781	APBB3	protein_coding	340.398	0.265084	1.20171	0.128532	2.06239	0.0391708	0.072211
ENSG00000138650	ENSG00000138650.9	protocadherin 10 [Source:HGNC Symbol;Acc:HGNC:13404]	4	133149294	133208606	PCDH10	protein_coding	25.5872	0.264879	1.20154	0.458276	0.57799	0.563271	0.638742
ENSG00000229816	ENSG00000229816.1	DEAD-box helicase 50 pseudogene 1 [Source:HGNC Symbol;Acc:HGNC:18974]	2	32201600	32203999	DDX50P1	processed_pseudogene	53.0938	0.264875	1.20153	0.342337	0.773726	0.439093	0.523926
ENSG00000160953	ENSG00000160953.17	PWWP domain containing 3A, DNA repair factor [Source:HGNC Symbol;Acc:HGNC:29641]	19	1354711	1378431	PWWP3A	protein_coding	806.992	0.264821	1.20149	0.0874763	3.02734	0.00246714	0.00667113
ENSG00000256278	ENSG00000256278.1	novel transcript, antisense to ZSCAN2	15	84611689	84614969		lncRNA	1.65248	0.264817	1.20148	0.317698	0.833549	0.404535	0.489824
ENSG00000268869	ENSG00000268869.6	espin pseudogene [Source:HGNC Symbol;Acc:HGNC:23285]	1	16687339	16720157	ESPNP	transcribed_unprocessed_pseudogene	1.65248	0.264817	1.20148	0.317698	0.833549	0.404535	0.489824
ENSG00000277268	ENSG00000277268.2	LHX1 divergent transcript [Source:HGNC Symbol;Acc:HGNC:53778]	17	36861674	36936670	LHX1-DT	lncRNA	1.65248	0.264817	1.20148	0.317698	0.833549	0.404535	0.489824
ENSG00000198690	ENSG00000198690.10	FANCD2 and FANCI associated nuclease 1 [Source:HGNC Symbol;Acc:HGNC:29170]	15	30890559	30943108	FAN1	protein_coding	492.917	0.264711	1.2014	0.113263	2.33714	0.0194318	0.0398343
ENSG00000263857	ENSG00000263857.1	microRNA 4729 [Source:HGNC Symbol;Acc:HGNC:41585]	17	59366083	59366154	MIR4729	miRNA	6.05505	0.2647	1.20139	0.556734	0.475452	0.634465	0.702036
ENSG00000139278	ENSG00000139278.10	GLI pathogenesis related 1 [Source:HGNC Symbol;Acc:HGNC:17001]	12	75480753	75503863	GLIPR1	protein_coding	125.311	0.264659	1.20135	0.262088	1.00981	0.312587	0.39595
ENSG00000151917	ENSG00000151917.18	BEN domain containing 6 [Source:HGNC Symbol;Acc:HGNC:20871]	6	56955107	57027346	BEND6	protein_coding	50.1505	0.264647	1.20134	0.326564	0.810399	0.417711	0.503095
ENSG00000106785	ENSG00000106785.15	tripartite motif containing 14 [Source:HGNC Symbol;Acc:HGNC:16283]	9	98069275	98119222	TRIM14	protein_coding	78.6831	0.264565	1.20127	0.272441	0.971089	0.331504	0.415689
ENSG00000141279	ENSG00000141279.17	aminopeptidase puromycin sensitive [Source:HGNC Symbol;Acc:HGNC:7900]	17	47522942	47624665	NPEPPS	protein_coding	1005.35	0.264484	1.20121	0.0778756	3.39623	0.000683199	0.00211736
ENSG00000143436	ENSG00000143436.11	mitochondrial ribosomal protein L9 [Source:HGNC Symbol;Acc:HGNC:14277]	1	151759647	151763496	MRPL9	protein_coding	79.5431	0.264473	1.2012	0.277011	0.954737	0.339711	0.424394
ENSG00000166734	ENSG00000166734.20	golgi membrane protein 2 [Source:HGNC Symbol;Acc:HGNC:24892]	15	44288719	44415758	GOLM2	protein_coding	858.454	0.264269	1.20103	0.0874679	3.02133	0.00251666	0.00678504
ENSG00000239246	ENSG00000239246.3	ribosomal protein S10 (RPS10) pseudogene	17	62516321	62516767		processed_pseudogene	3.33319	0.264108	1.20089	0.53904	0.489959	0.624163	0.692808
ENSG00000273008	ENSG00000273008.1	CSGALNACT2 divergent transcript [Source:HGNC Symbol;Acc:HGNC:55174]	10	43136824	43138334	CSGALNACT2-DT	lncRNA	7.90766	0.264	1.2008	0.551016	0.479115	0.631857	0.699748
ENSG00000170385	ENSG00000170385.10	solute carrier family 30 member 1 [Source:HGNC Symbol;Acc:HGNC:11012]	1	211571568	211579161	SLC30A1	protein_coding	309.789	0.263948	1.20076	0.132365	1.9941	0.0461414	0.0829842
ENSG00000166272	ENSG00000166272.18	WW domain binding protein 1 like [Source:HGNC Symbol;Acc:HGNC:23510]	10	102743948	102834516	WBP1L	protein_coding	485.129	0.263921	1.20074	0.105502	2.50158	0.012364	0.0271541
ENSG00000106733	ENSG00000106733.21	nicotinamide riboside kinase 1 [Source:HGNC Symbol;Acc:HGNC:26057]	9	75060573	75088217	NMRK1	protein_coding	132.595	0.263854	1.20068	0.21587	1.22229	0.2216	0.296525
ENSG00000187741	ENSG00000187741.16	FA complementation group A [Source:HGNC Symbol;Acc:HGNC:3582]	16	89726683	89816977	FANCA	protein_coding	134.425	0.263837	1.20067	0.205937	1.28116	0.200139	0.274001
ENSG00000259275	ENSG00000259275.4	novel transcript	15	96354237	96405235		lncRNA	102.295	0.263792	1.20063	0.236923	1.11341	0.265533	0.344761
ENSG00000106355	ENSG00000106355.10	LSM5 homolog, U6 small nuclear RNA and mRNA degradation associated [Source:HGNC Symbol;Acc:HGNC:17162]	7	32485338	32495283	LSM5	protein_coding	151.113	0.26379	1.20063	0.21003	1.25596	0.209129	0.283984
ENSG00000070193	ENSG00000070193.5	fibroblast growth factor 10 [Source:HGNC Symbol;Acc:HGNC:3666]	5	44300247	44389706	FGF10	protein_coding	184.907	0.263648	1.20051	0.174071	1.5146	0.129873	0.194238
ENSG00000151276	ENSG00000151276.24	membrane associated guanylate kinase, WW and PDZ domain containing 1 [Source:HGNC Symbol;Acc:HGNC:946]	3	65353525	66038918	MAGI1	protein_coding	263.95	0.263604	1.20047	0.14652	1.7991	0.0720031	0.120396
ENSG00000138594	ENSG00000138594.14	tropomodulin 3 [Source:HGNC Symbol;Acc:HGNC:11873]	15	51829628	51947295	TMOD3	protein_coding	685.284	0.263536	1.20042	0.0893932	2.94806	0.00319776	0.00836433
ENSG00000165804	ENSG00000165804.16	zinc finger protein 219 [Source:HGNC Symbol;Acc:HGNC:13011]	14	21090077	21104722	ZNF219	protein_coding	55.617	0.263532	1.20041	0.312443	0.843456	0.398973	0.484346
ENSG00000213741	ENSG00000213741.11	ribosomal protein S29 [Source:HGNC Symbol;Acc:HGNC:10419]	14	49570984	49599164	RPS29	protein_coding	590.499	0.2635	1.20039	0.101427	2.59793	0.0093787	0.0213597
ENSG00000280739	ENSG00000280739.4	EIF1B antisense RNA 1 [Source:HGNC Symbol;Acc:HGNC:44555]	3	40061110	40309698	EIF1B-AS1	lncRNA	154.066	0.263408	1.20031	0.208473	1.26351	0.206405	0.280916
ENSG00000120341	ENSG00000120341.19	SEC16 homolog B, endoplasmic reticulum export factor [Source:HGNC Symbol;Acc:HGNC:30301]	1	177923956	177984303	SEC16B	protein_coding	3.337	0.263308	1.20023	0.538393	0.489063	0.624797	0.693419
ENSG00000114850	ENSG00000114850.7	signal sequence receptor subunit 3 [Source:HGNC Symbol;Acc:HGNC:11325]	3	156539553	156555149	SSR3	protein_coding	491.084	0.263138	1.20009	0.11645	2.25966	0.0238422	0.0474982
ENSG00000261716	ENSG00000261716.2	H2B clustered histone 20, pseudogene [Source:HGNC Symbol;Acc:HGNC:20516]	1	149844498	149850937	H2BC20P	transcribed_unprocessed_pseudogene	191.606	0.263072	1.20003	0.180598	1.45667	0.145208	0.213022
ENSG00000174442	ENSG00000174442.12	zwilch kinetochore protein [Source:HGNC Symbol;Acc:HGNC:25468]	15	66504959	66550130	ZWILCH	protein_coding	97.8986	0.262978	1.19995	0.250648	1.04919	0.29409	0.376147
ENSG00000140332	ENSG00000140332.18	TLE family member 3, transcriptional corepressor [Source:HGNC Symbol;Acc:HGNC:11839]	15	70047790	70098176	TLE3	protein_coding	316.124	0.262836	1.19984	0.175245	1.49982	0.133661	0.199052
ENSG00000172354	ENSG00000172354.10	G protein subunit beta 2 [Source:HGNC Symbol;Acc:HGNC:4398]	7	100673567	100679174	GNB2	protein_coding	221.471	0.262812	1.19982	0.162265	1.61965	0.105307	0.163892
ENSG00000166821	ENSG00000166821.9	peroxisomal biogenesis factor 11 alpha [Source:HGNC Symbol;Acc:HGNC:8852]	15	89677764	89690783	PEX11A	protein_coding	90.477	0.262711	1.19973	0.25435	1.03287	0.301664	0.384392
ENSG00000126653	ENSG00000126653.18	nuclear speckle splicing regulatory protein 1 [Source:HGNC Symbol;Acc:HGNC:25305]	17	30115521	30186475	NSRP1	protein_coding	211.312	0.262643	1.19967	0.174477	1.50532	0.132243	0.197217
ENSG00000106123	ENSG00000106123.12	EPH receptor B6 [Source:HGNC Symbol;Acc:HGNC:3396]	7	142855061	142871094	EPHB6	protein_coding	149.944	0.262594	1.19963	0.192716	1.36259	0.173011	0.243905
ENSG00000136240	ENSG00000136240.10	KDEL endoplasmic reticulum protein retention receptor 2 [Source:HGNC Symbol;Acc:HGNC:6305]	7	6445953	6484190	KDELR2	protein_coding	666.205	0.262443	1.19951	0.0932238	2.8152	0.00487472	0.0121326
ENSG00000100478	ENSG00000100478.16	adaptor related protein complex 4 subunit sigma 1 [Source:HGNC Symbol;Acc:HGNC:575]	14	31025106	31130996	AP4S1	protein_coding	347.955	0.262126	1.19924	0.12753	2.0554	0.0398404	0.0732217
ENSG00000198585	ENSG00000198585.12	nudix hydrolase 16 [Source:HGNC Symbol;Acc:HGNC:26442]	3	131381671	131388830	NUDT16	protein_coding	234.765	0.262069	1.1992	0.170915	1.53333	0.125195	0.189087
ENSG00000105341	ENSG00000105341.19	distal membrane arm assembly component 2 [Source:HGNC Symbol;Acc:HGNC:25496]	19	41431318	41440717	DMAC2	protein_coding	73.8607	0.262027	1.19916	0.272748	0.960692	0.336707	0.421216
ENSG00000118965	ENSG00000118965.16	WD repeat domain 35 [Source:HGNC Symbol;Acc:HGNC:29250]	2	19910263	19990105	WDR35	protein_coding	362.584	0.262013	1.19915	0.126048	2.07868	0.0376472	0.0698235
ENSG00000235587	ENSG00000235587.2	glyceraldehyde 3 phosphate dehydrogenase pseudogene 65 [Source:HGNC Symbol;Acc:HGNC:4143]	X	46439709	46440714	GAPDHP65	processed_pseudogene	3.32939	0.261973	1.19912	0.538461	0.486522	0.626597	0.694949
ENSG00000289695	ENSG00000289695.1	novel protein	12	50924969	50970700		protein_coding	11.6271	0.261681	1.19887	0.536582	0.487681	0.625776	0.694287
ENSG00000164190	ENSG00000164190.19	NIPBL cohesin loading factor [Source:HGNC Symbol;Acc:HGNC:28862]	5	36876769	37066413	NIPBL	protein_coding	1617.59	0.261666	1.19886	0.057048	4.58677	4.50155e-06	2.24778e-05
ENSG00000124920	ENSG00000124920.14	myelin regulatory factor [Source:HGNC Symbol;Acc:HGNC:1181]	11	61752636	61788518	MYRF	protein_coding	555.903	0.261642	1.19884	0.111065	2.35575	0.0184854	0.0380961
ENSG00000095002	ENSG00000095002.15	mutS homolog 2 [Source:HGNC Symbol;Acc:HGNC:7325]	2	47403067	47663146	MSH2	protein_coding	375.438	0.261571	1.19878	0.131288	1.99234	0.0463343	0.0832946
ENSG00000140990	ENSG00000140990.15	NADH:ubiquinone oxidoreductase subunit B10 [Source:HGNC Symbol;Acc:HGNC:7696]	16	1959538	1961975	NDUFB10	protein_coding	79.5514	0.261524	1.19874	0.276109	0.947176	0.343549	0.428303
ENSG00000136143	ENSG00000136143.16	succinate-CoA ligase ADP-forming subunit beta [Source:HGNC Symbol;Acc:HGNC:11448]	13	47745736	48037968	SUCLA2	protein_coding	183.183	0.261468	1.1987	0.182665	1.43141	0.152312	0.220606
ENSG00000196821	ENSG00000196821.10	inflammation and lipid regulator with UBA-like and NBR1-like domains [Source:HGNC Symbol;Acc:HGNC:21215]	6	34587288	34696859	ILRUN	protein_coding	580.606	0.261466	1.1987	0.112967	2.31453	0.0206387	0.0420056
ENSG00000070018	ENSG00000070018.9	LDL receptor related protein 6 [Source:HGNC Symbol;Acc:HGNC:6698]	12	12116025	12267044	LRP6	protein_coding	1399.48	0.261365	1.19861	0.0633536	4.12549	3.69941e-05	0.000152597
ENSG00000178567	ENSG00000178567.8	EPM2A interacting protein 1 [Source:HGNC Symbol;Acc:HGNC:19735]	3	36985043	36993131	EPM2AIP1	protein_coding	1008.33	0.261342	1.19859	0.0758531	3.44537	0.000570269	0.00179914
ENSG00000273486	ENSG00000273486.1	novel transcript, antisense to SLC35G2	3	136837338	136839021		lncRNA	13.4236	0.26134	1.19859	0.507295	0.515164	0.606439	0.677021
ENSG00000204472	ENSG00000204472.13	allograft inflammatory factor 1 [Source:HGNC Symbol;Acc:HGNC:352]	6	31615217	31617021	AIF1	protein_coding	12.655	0.26117	1.19845	0.462991	0.564093	0.572691	0.647288
ENSG00000166226	ENSG00000166226.13	chaperonin containing TCP1 subunit 2 [Source:HGNC Symbol;Acc:HGNC:1615]	12	69585426	69601570	CCT2	protein_coding	278.111	0.261144	1.19843	0.147459	1.77097	0.0765665	0.126362
ENSG00000263826	ENSG00000263826.1	novel transcript, antisense to eukaryotic translation initiation factor 4A, isoform 2 EIF4A2	3	186781780	186784179		lncRNA	11.6481	0.260943	1.19826	0.542126	0.481333	0.63028	0.698314
ENSG00000196419	ENSG00000196419.13	X-ray repair cross complementing 6 [Source:HGNC Symbol;Acc:HGNC:4055]	22	41621163	41664048	XRCC6	protein_coding	478.912	0.260877	1.19821	0.107148	2.43473	0.0149028	0.0319555
ENSG00000250170	ENSG00000250170.1	RASA2 intronic transcript 1 [Source:HGNC Symbol;Acc:HGNC:41376]	3	141525133	141526121	RASA2-IT1	lncRNA	11.5368	0.260315	1.19774	0.522465	0.498243	0.618313	0.687672
ENSG00000167978	ENSG00000167978.17	serine/arginine repetitive matrix 2 [Source:HGNC Symbol;Acc:HGNC:16639]	16	2752626	2772538	SRRM2	protein_coding	9896.26	0.2603	1.19773	0.0234033	11.1224	9.76121e-29	3.69359e-27
ENSG00000008405	ENSG00000008405.12	cryptochrome circadian regulator 1 [Source:HGNC Symbol;Acc:HGNC:2384]	12	106991364	107093549	CRY1	protein_coding	92.1282	0.260291	1.19772	0.257671	1.01017	0.312414	0.395812
ENSG00000137124	ENSG00000137124.8	aldehyde dehydrogenase 1 family member B1 [Source:HGNC Symbol;Acc:HGNC:407]	9	38392702	38398661	ALDH1B1	protein_coding	168.96	0.259853	1.19736	0.196958	1.31934	0.187057	0.259566
ENSG00000287077	ENSG00000287077.1	novel transcript	10	87203717	87206615		lncRNA	11.5102	0.259656	1.19719	0.519683	0.499643	0.617326	0.686698
ENSG00000175556	ENSG00000175556.17	LON peptidase N-terminal domain and ring finger 3 [Source:HGNC Symbol;Acc:HGNC:21152]	X	118974614	119018355	LONRF3	protein_coding	43.5553	0.25964	1.19718	0.364729	0.71187	0.476545	0.560587
ENSG00000120327	ENSG00000120327.7	protocadherin beta 14 [Source:HGNC Symbol;Acc:HGNC:8685]	5	141223343	141227759	PCDHB14	protein_coding	116.936	0.259621	1.19716	0.218714	1.18703	0.235216	0.311551
ENSG00000156482	ENSG00000156482.11	ribosomal protein L30 [Source:HGNC Symbol;Acc:HGNC:10333]	8	98024851	98046469	RPL30	protein_coding	1524.9	0.259537	1.19709	0.0603168	4.3029	1.68576e-05	7.48966e-05
ENSG00000153560	ENSG00000153560.12	upstream binding protein 1 [Source:HGNC Symbol;Acc:HGNC:12507]	3	33388336	33441371	UBP1	protein_coding	537.942	0.259239	1.19685	0.120305	2.15485	0.0311737	0.059604
ENSG00000196652	ENSG00000196652.12	zinc finger with KRAB and SCAN domains 5 [Source:HGNC Symbol;Acc:HGNC:12867]	7	99504662	99534700	ZKSCAN5	protein_coding	178.141	0.259066	1.1967	0.176222	1.47011	0.141533	0.20888
ENSG00000107738	ENSG00000107738.20	V-set immunoregulatory receptor [Source:HGNC Symbol;Acc:HGNC:30085]	10	71747556	71773520	VSIR	protein_coding	186.351	0.258657	1.19636	0.172094	1.50299	0.132841	0.197977
ENSG00000122507	ENSG00000122507.21	Bardet-Biedl syndrome 9 [Source:HGNC Symbol;Acc:HGNC:30000]	7	33109557	33877180	BBS9	protein_coding	611.175	0.258445	1.19619	0.100341	2.57566	0.0100049	0.0225863
ENSG00000189227	ENSG00000189227.6	chromosome 15 open reading frame 61 [Source:HGNC Symbol;Acc:HGNC:34453]	15	67521131	67530146	C15orf61	protein_coding	62.7669	0.25842	1.19617	0.291117	0.887685	0.37471	0.459991
ENSG00000214960	ENSG00000214960.11	CDP-L-ribitol pyrophosphorylase A [Source:HGNC Symbol;Acc:HGNC:37276]	7	16087525	16502504	CRPPA	protein_coding	73.9489	0.258264	1.19604	0.302145	0.854768	0.39268	0.478278
ENSG00000119402	ENSG00000119402.18	F-box and WD repeat domain containing 2 [Source:HGNC Symbol;Acc:HGNC:13608]	9	120751978	120793416	FBXW2	protein_coding	715.866	0.258244	1.19602	0.0867709	2.97616	0.0029188	0.00771211
ENSG00000271447	ENSG00000271447.6	matrix metallopeptidase 28 [Source:HGNC Symbol;Acc:HGNC:14366]	17	35756249	35795707	MMP28	protein_coding	22.5478	0.257905	1.19574	0.462865	0.557193	0.577396	0.651505
ENSG00000106290	ENSG00000106290.16	TATA-box binding protein associated factor 6 [Source:HGNC Symbol;Acc:HGNC:11540]	7	100106876	100119841	TAF6	protein_coding	204.681	0.257632	1.19551	0.163335	1.57732	0.114722	0.175573
ENSG00000018408	ENSG00000018408.15	WW domain containing transcription regulator 1 [Source:HGNC Symbol;Acc:HGNC:24042]	3	149517235	149736714	WWTR1	protein_coding	830.783	0.257563	1.19546	0.0949239	2.71336	0.00666052	0.0159331
ENSG00000260236	ENSG00000260236.1	PTPN23 divergent transcript [Source:HGNC Symbol;Acc:HGNC:55397]	3	47379089	47380999	PTPN23-DT	lncRNA	37.2671	0.257407	1.19533	0.425536	0.604901	0.545245	0.6219
ENSG00000109118	ENSG00000109118.14	PHD finger protein 12 [Source:HGNC Symbol;Acc:HGNC:20816]	17	28905250	28951771	PHF12	protein_coding	605.727	0.257096	1.19507	0.0946478	2.71635	0.00660061	0.0158158
ENSG00000224812	ENSG00000224812.4	TMEM72 antisense RNA 1 [Source:HGNC Symbol;Acc:HGNC:27349]	10	44793119	44959724	TMEM72-AS1	lncRNA	29.8309	0.256898	1.19491	0.406606	0.631811	0.52751	0.605262
ENSG00000077684	ENSG00000077684.16	jade family PHD finger 1 [Source:HGNC Symbol;Acc:HGNC:30027]	4	128809700	128875224	JADE1	protein_coding	422.371	0.25661	1.19467	0.11344	2.26207	0.0236929	0.0472506
ENSG00000090857	ENSG00000090857.14	pyruvate dehydrogenase phosphatase regulatory subunit [Source:HGNC Symbol;Acc:HGNC:30264]	16	70114332	70162537	PDPR	protein_coding	910.278	0.256503	1.19458	0.0771967	3.32271	0.000891464	0.00268972
ENSG00000180901	ENSG00000180901.11	potassium channel tetramerization domain containing 2 [Source:HGNC Symbol;Acc:HGNC:21294]	17	75032575	75065889	KCTD2	protein_coding	592.781	0.256452	1.19454	0.0958875	2.6745	0.00748398	0.0175709
ENSG00000006459	ENSG00000006459.11	lysine demethylase 7A [Source:HGNC Symbol;Acc:HGNC:22224]	7	140084746	140176983	KDM7A	protein_coding	305.575	0.256358	1.19446	0.143731	1.7836	0.0744891	0.123642
ENSG00000099917	ENSG00000099917.17	mediator complex subunit 15 [Source:HGNC Symbol;Acc:HGNC:14248]	22	20495913	20587632	MED15	protein_coding	503.718	0.256264	1.19438	0.107181	2.39095	0.0168047	0.0352903
ENSG00000275807	ENSG00000275807.1	novel transcript, antisense to ATXN2L	16	28822431	28823969		lncRNA	14.2567	0.255976	1.19414	0.497527	0.514497	0.606904	0.67745
ENSG00000005700	ENSG00000005700.15	inhibitor of Bruton tyrosine kinase [Source:HGNC Symbol;Acc:HGNC:17853]	6	82169986	82247754	IBTK	protein_coding	644.836	0.255894	1.19408	0.0938822	2.72569	0.00641671	0.0154424
ENSG00000260735	ENSG00000260735.2	phospholipase A2 group X (PLA2G10) pseudogene	16	15094411	15109197		transcribed_processed_pseudogene	4.192	0.255761	1.19397	0.552949	0.462539	0.643694	0.710631
ENSG00000086289	ENSG00000086289.12	ependymin related 1 [Source:HGNC Symbol;Acc:HGNC:17572]	7	37683843	37951936	EPDR1	protein_coding	151.484	0.255612	1.19384	0.193065	1.32397	0.185514	0.258351
ENSG00000284526	ENSG00000284526.1	novel protein	17	76563710	76570544		protein_coding	50.7736	0.255593	1.19383	0.327891	0.779504	0.435683	0.520761
ENSG00000234684	ENSG00000234684.8	SDCBP2 antisense RNA 1 [Source:HGNC Symbol;Acc:HGNC:44314]	20	1325400	1378735	SDCBP2-AS1	lncRNA	107.428	0.255487	1.19374	0.23886	1.06961	0.284795	0.365778
ENSG00000161011	ENSG00000161011.20	sequestosome 1 [Source:HGNC Symbol;Acc:HGNC:11280]	5	179806398	179838078	SQSTM1	protein_coding	642.202	0.255426	1.19369	0.09676	2.63979	0.00829586	0.0192226
ENSG00000230592	ENSG00000230592.2	ribosomal protein SA pseudogene 8 [Source:HGNC Symbol;Acc:HGNC:31462]	X	100155885	100156773	RPSAP8	processed_pseudogene	6.93191	0.255413	1.19368	0.552846	0.461997	0.644084	0.710902
ENSG00000175387	ENSG00000175387.16	SMAD family member 2 [Source:HGNC Symbol;Acc:HGNC:6768]	18	47808957	47931146	SMAD2	protein_coding	2292.61	0.255384	1.19365	0.0472396	5.40615	6.43954e-08	4.49406e-07
ENSG00000279841	ENSG00000279841.1	novel transcript	16	81630193	81632038		TEC	22.4851	0.255236	1.19353	0.436915	0.584178	0.5591	0.634973
ENSG00000200279	ENSG00000200279.1	small nucleolar RNA, C/D box 114-10 [Source:HGNC Symbol;Acc:HGNC:32998]	14	100967052	100967123	SNORD114-10	snoRNA	4.18819	0.255144	1.19345	0.552977	0.461401	0.644511	0.711184
ENSG00000087903	ENSG00000087903.13	regulatory factor X2 [Source:HGNC Symbol;Acc:HGNC:9983]	19	5993164	6199572	RFX2	protein_coding	107.561	0.255133	1.19345	0.226746	1.12519	0.260508	0.339144
ENSG00000278987	ENSG00000278987.1	TEC	16	1688355	1690536		TEC	28.9719	0.25504	1.19337	0.413744	0.61642	0.537617	0.614807
ENSG00000198464	ENSG00000198464.14	zinc finger protein 480 [Source:HGNC Symbol;Acc:HGNC:23305]	19	52297169	52325922	ZNF480	protein_coding	172.436	0.255034	1.19336	0.177575	1.4362	0.150945	0.218971
ENSG00000175416	ENSG00000175416.16	clathrin light chain B [Source:HGNC Symbol;Acc:HGNC:2091]	5	176392501	176416539	CLTB	protein_coding	84.5931	0.254796	1.19317	0.256063	0.995052	0.319711	0.4034
ENSG00000133103	ENSG00000133103.17	component of oligomeric golgi complex 6 [Source:HGNC Symbol;Acc:HGNC:18621]	13	39655627	39791665	COG6	protein_coding	187.891	0.254618	1.19302	0.173285	1.46936	0.141735	0.209155
ENSG00000119688	ENSG00000119688.21	ATP binding cassette subfamily D member 4 [Source:HGNC Symbol;Acc:HGNC:68]	14	74285269	74303055	ABCD4	protein_coding	533.707	0.2546	1.193	0.100233	2.54008	0.0110826	0.0246927
ENSG00000119632	ENSG00000119632.4	interferon alpha inducible protein 27 like 2 [Source:HGNC Symbol;Acc:HGNC:19753]	14	94127779	94130253	IFI27L2	protein_coding	70.2133	0.254531	1.19295	0.297598	0.855284	0.392394	0.478
ENSG00000172757	ENSG00000172757.13	cofilin 1 [Source:HGNC Symbol;Acc:HGNC:1874]	11	65823022	65862026	CFL1	protein_coding	617.428	0.254324	1.19278	0.101127	2.51491	0.0119064	0.026268
ENSG00000239975	ENSG00000239975.3	immunoglobulin kappa variable 1D-33 [Source:HGNC Symbol;Acc:HGNC:5753]	2	89913982	89914545	IGKV1D-33	IG_V_gene	4.19581	0.254219	1.19269	0.552372	0.460232	0.64535	0.711855
ENSG00000171988	ENSG00000171988.20	jumonji domain containing 1C [Source:HGNC Symbol;Acc:HGNC:12313]	10	63167221	63521850	JMJD1C	protein_coding	2026.26	0.254096	1.19259	0.0517783	4.90738	9.23031e-07	5.23185e-06
ENSG00000196081	ENSG00000196081.10	zinc finger protein 724 [Source:HGNC Symbol;Acc:HGNC:32460]	19	23221599	23250394	ZNF724	protein_coding	41.6911	0.254051	1.19255	0.368386	0.689633	0.490425	0.573642
ENSG00000223969	ENSG00000223969.7	novel transcript	7	90590619	90597398		lncRNA	7.05679	0.254034	1.19254	0.305982	0.830225	0.406412	0.491735
ENSG00000113048	ENSG00000113048.18	mitochondrial ribosomal protein S27 [Source:HGNC Symbol;Acc:HGNC:14512]	5	72214953	72321717	MRPS27	protein_coding	436.451	0.254007	1.19251	0.116994	2.17112	0.0299224	0.0575361
ENSG00000198515	ENSG00000198515.16	cyclic nucleotide gated channel subunit alpha 1 [Source:HGNC Symbol;Acc:HGNC:2148]	4	47935977	48016681	CNGA1	protein_coding	16.9625	0.253961	1.19248	0.485067	0.523557	0.600586	0.671943
ENSG00000168904	ENSG00000168904.15	leucine rich repeat containing 28 [Source:HGNC Symbol;Acc:HGNC:28355]	15	99251362	99390729	LRRC28	protein_coding	163.993	0.253422	1.19203	0.188606	1.34366	0.179059	0.250788
ENSG00000160695	ENSG00000160695.16	VPS11 core subunit of CORVET and HOPS complexes [Source:HGNC Symbol;Acc:HGNC:14583]	11	119067818	119081972	VPS11	protein_coding	188.142	0.253366	1.19198	0.182634	1.38728	0.165356	0.235392
ENSG00000140199	ENSG00000140199.13	solute carrier family 12 member 6 [Source:HGNC Symbol;Acc:HGNC:10914]	15	34229784	34338060	SLC12A6	protein_coding	515.304	0.253206	1.19185	0.106755	2.37184	0.0176998	0.0367311
ENSG00000101150	ENSG00000101150.18	TPD52 like 2 [Source:HGNC Symbol;Acc:HGNC:12007]	20	63865228	63891545	TPD52L2	protein_coding	460.118	0.253187	1.19184	0.110578	2.28968	0.0220401	0.0444374
ENSG00000164253	ENSG00000164253.14	WD repeat domain 41 [Source:HGNC Symbol;Acc:HGNC:25601]	5	77425970	77620611	WDR41	protein_coding	376.203	0.253026	1.1917	0.128308	1.97202	0.0486075	0.0868011
ENSG00000242110	ENSG00000242110.8	alpha-methylacyl-CoA racemase [Source:HGNC Symbol;Acc:HGNC:451]	5	33986165	34008104	AMACR	protein_coding	25.188	0.252914	1.19161	0.436667	0.579192	0.562459	0.638066
ENSG00000153487	ENSG00000153487.13	inhibitor of growth family member 1 [Source:HGNC Symbol;Acc:HGNC:6062]	13	110712736	110723339	ING1	protein_coding	136.615	0.252848	1.19156	0.212482	1.18997	0.234058	0.310342
ENSG00000110811	ENSG00000110811.20	prolyl 3-hydroxylase 3 [Source:HGNC Symbol;Acc:HGNC:19318]	12	6828407	6839847	P3H3	protein_coding	78.2932	0.252793	1.19151	0.279754	0.903626	0.366194	0.451202
ENSG00000054267	ENSG00000054267.22	AT-rich interaction domain 4B [Source:HGNC Symbol;Acc:HGNC:15550]	1	235131634	235328219	ARID4B	protein_coding	690.173	0.252791	1.19151	0.115532	2.18806	0.0286652	0.0555728
ENSG00000094975	ENSG00000094975.14	SUN domain containing ossification factor [Source:HGNC Symbol;Acc:HGNC:1240]	1	172532349	172611833	SUCO	protein_coding	527.939	0.252759	1.19148	0.102073	2.47626	0.0132766	0.0288334
ENSG00000158710	ENSG00000158710.15	transgelin 2 [Source:HGNC Symbol;Acc:HGNC:11554]	1	159918107	159925507	TAGLN2	protein_coding	266.658	0.252717	1.19145	0.149652	1.68869	0.091278	0.145795
ENSG00000137776	ENSG00000137776.17	SAFB like transcription modulator [Source:HGNC Symbol;Acc:HGNC:20709]	15	58879050	58933679	SLTM	protein_coding	465.895	0.252474	1.19125	0.111406	2.26624	0.0234367	0.0469132
ENSG00000196313	ENSG00000196313.13	POM121 transmembrane nucleoporin [Source:HGNC Symbol;Acc:HGNC:19702]	7	72879349	72951440	POM121	protein_coding	552.491	0.252473	1.19125	0.102221	2.46988	0.0135158	0.0292532
ENSG00000129968	ENSG00000129968.17	abhydrolase domain containing 17A, depalmitoylase [Source:HGNC Symbol;Acc:HGNC:28756]	19	1876810	1885496	ABHD17A	protein_coding	167.761	0.2524	1.19119	0.185732	1.35894	0.174165	0.245154
ENSG00000163155	ENSG00000163155.12	LysM domain containing 1 [Source:HGNC Symbol;Acc:HGNC:32070]	1	151159748	151165948	LYSMD1	protein_coding	96.2674	0.252325	1.19113	0.31496	0.801134	0.423054	0.508565
ENSG00000116209	ENSG00000116209.12	transmembrane protein 59 [Source:HGNC Symbol;Acc:HGNC:1239]	1	54026681	54053504	TMEM59	protein_coding	594.567	0.252302	1.19111	0.0987205	2.55572	0.0105967	0.0237383
ENSG00000167595	ENSG00000167595.16	proline and serine rich 3 [Source:HGNC Symbol;Acc:HGNC:25204]	19	35758143	35771166	PROSER3	protein_coding	219.696	0.252278	1.19109	0.159286	1.58381	0.113238	0.173603
ENSG00000171121	ENSG00000171121.17	potassium calcium-activated channel subfamily M regulatory beta subunit 3 [Source:HGNC Symbol;Acc:HGNC:6287]	3	179236691	179267002	KCNMB3	protein_coding	118.928	0.252265	1.19108	0.54512	0.462769	0.64353	0.710507
ENSG00000158373	ENSG00000158373.9	H2B clustered histone 5 [Source:HGNC Symbol;Acc:HGNC:4747]	6	26158122	26171349	H2BC5	protein_coding	94.5952	0.252179	1.191	0.246599	1.02263	0.306483	0.38957
ENSG00000071054	ENSG00000071054.17	mitogen-activated protein kinase kinase kinase kinase 4 [Source:HGNC Symbol;Acc:HGNC:6866]	2	101696850	101894690	MAP4K4	protein_coding	1638.83	0.252068	1.19091	0.0560404	4.49797	6.86068e-06	3.28715e-05
ENSG00000168405	ENSG00000168405.18	cytidine monophospho-N-acetylneuraminic acid hydroxylase, pseudogene [Source:HGNC Symbol;Acc:HGNC:2098]	6	25061626	25452263	CMAHP	transcribed_unitary_pseudogene	122.91	0.252003	1.19086	0.211423	1.19194	0.233287	0.309519
ENSG00000075568	ENSG00000075568.17	transmembrane protein 131 [Source:HGNC Symbol;Acc:HGNC:30366]	2	97756333	97995948	TMEM131	protein_coding	815.512	0.251963	1.19083	0.0820981	3.06905	0.00214741	0.0059073
ENSG00000117625	ENSG00000117625.14	REST corepressor 3 [Source:HGNC Symbol;Acc:HGNC:25594]	1	211258377	211316385	RCOR3	protein_coding	825.169	0.251839	1.19072	0.10392	2.42339	0.0153762	0.0327691
ENSG00000129315	ENSG00000129315.11	cyclin T1 [Source:HGNC Symbol;Acc:HGNC:1599]	12	48688458	48716998	CCNT1	protein_coding	533.206	0.251744	1.19065	0.101854	2.47162	0.0134502	0.0291334
ENSG00000234745	ENSG00000234745.14	major histocompatibility complex, class I, B [Source:HGNC Symbol;Acc:HGNC:4932]	6	31353872	31367067	HLA-B	protein_coding	1053.64	0.251676	1.19059	0.0778769	3.23172	0.00123048	0.00358707
ENSG00000272562	ENSG00000272562.2	H3-3A divergent transcript [Source:HGNC Symbol;Acc:HGNC:55210]	1	226045561	226061898	H3-3A-DT	lncRNA	44.3407	0.25158	1.19051	0.338501	0.743219	0.457349	0.542051
ENSG00000225972	ENSG00000225972.1	MT-ND1 pseudogene 23 [Source:HGNC Symbol;Acc:HGNC:42092]	1	629062	629433	MTND1P23	unprocessed_pseudogene	593.634	0.25157	1.1905	0.099838	2.51978	0.0117428	0.0259756
ENSG00000167632	ENSG00000167632.18	trafficking protein particle complex subunit 9 [Source:HGNC Symbol;Acc:HGNC:30832]	8	139727725	140458579	TRAPPC9	protein_coding	492.744	0.251514	1.19046	0.106484	2.36198	0.0181775	0.037524
ENSG00000236977	ENSG00000236977.1	ANKRD44 intronic transcript 1 [Source:HGNC Symbol;Acc:HGNC:41477]	2	197250858	197302519	ANKRD44-IT1	lncRNA	27.9496	0.251288	1.19027	0.409749	0.613272	0.539696	0.616757
ENSG00000114416	ENSG00000114416.18	FMR1 autosomal homolog 1 [Source:HGNC Symbol;Acc:HGNC:4023]	3	180868141	180982753	FXR1	protein_coding	943.101	0.251237	1.19023	0.0752622	3.33815	0.00084337	0.00255677
ENSG00000069966	ENSG00000069966.19	G protein subunit beta 5 [Source:HGNC Symbol;Acc:HGNC:4401]	15	52115100	52191392	GNB5	protein_coding	472.635	0.251032	1.19006	0.107017	2.34572	0.0189903	0.0390359
ENSG00000186952	ENSG00000186952.15	transmembrane protein 232 [Source:HGNC Symbol;Acc:HGNC:37270]	5	110289233	110738956	TMEM232	protein_coding	49.832	0.250997	1.19003	0.323371	0.776188	0.437638	0.522593
ENSG00000198900	ENSG00000198900.7	DNA topoisomerase I [Source:HGNC Symbol;Acc:HGNC:11986]	20	41028822	41124487	TOP1	protein_coding	443.517	0.250972	1.19001	0.111355	2.2538	0.0242087	0.0481005
ENSG00000178904	ENSG00000178904.19	dpy-19 like C-mannosyltransferase 3 [Source:HGNC Symbol;Acc:HGNC:27120]	19	32405543	32485895	DPY19L3	protein_coding	517.229	0.25095	1.18999	0.104534	2.40065	0.0163661	0.0344868
ENSG00000137500	ENSG00000137500.10	coiled-coil domain containing 90B [Source:HGNC Symbol;Acc:HGNC:28108]	11	83259081	83286390	CCDC90B	protein_coding	209.908	0.250893	1.18994	0.177608	1.41263	0.157766	0.227357
ENSG00000070814	ENSG00000070814.22	treacle ribosome biogenesis factor 1 [Source:HGNC Symbol;Acc:HGNC:11654]	5	150357629	150400308	TCOF1	protein_coding	267.115	0.250811	1.18988	0.142244	1.76324	0.0778602	0.128249
ENSG00000084093	ENSG00000084093.19	RE1 silencing transcription factor [Source:HGNC Symbol;Acc:HGNC:9966]	4	56907876	56966808	REST	protein_coding	989.31	0.250807	1.18987	0.0767309	3.26866	0.00108058	0.00319948
ENSG00000106052	ENSG00000106052.14	Tax1 binding protein 1 [Source:HGNC Symbol;Acc:HGNC:11575]	7	27739331	27844564	TAX1BP1	protein_coding	687.63	0.250701	1.18979	0.0927601	2.70268	0.0068783	0.0163639
ENSG00000132300	ENSG00000132300.19	pentatricopeptide repeat domain 3 [Source:HGNC Symbol;Acc:HGNC:24717]	2	86106223	86142157	PTCD3	protein_coding	719.263	0.250602	1.1897	0.087951	2.84933	0.00438109	0.0110699
ENSG00000100294	ENSG00000100294.13	malonyl-CoA-acyl carrier protein transacylase [Source:HGNC Symbol;Acc:HGNC:29622]	22	43132209	43143398	MCAT	protein_coding	17.8688	0.250491	1.18961	0.476783	0.525379	0.59932	0.670799
ENSG00000224094	ENSG00000224094.1	ribosomal protein S24 pseudogene 8 [Source:HGNC Symbol;Acc:HGNC:37016]	3	45159774	45160175	RPS24P8	processed_pseudogene	12.4079	0.250108	1.1893	0.512614	0.487906	0.625616	0.694172
ENSG00000151135	ENSG00000151135.10	transmembrane protein 263 [Source:HGNC Symbol;Acc:HGNC:28281]	12	106955719	106978778	TMEM263	protein_coding	398.572	0.249833	1.18907	0.116569	2.14322	0.0320951	0.0610498
ENSG00000177683	ENSG00000177683.14	THAP domain containing 5 [Source:HGNC Symbol;Acc:HGNC:23188]	7	108554543	108569750	THAP5	protein_coding	274.113	0.249811	1.18905	0.167032	1.49559	0.13476	0.200366
ENSG00000132294	ENSG00000132294.15	EFR3 homolog A [Source:HGNC Symbol;Acc:HGNC:28970]	8	131904093	132013642	EFR3A	protein_coding	491.55	0.249733	1.18899	0.105059	2.37708	0.0174503	0.0364178
ENSG00000181409	ENSG00000181409.14	apoptosis associated tyrosine kinase [Source:HGNC Symbol;Acc:HGNC:21]	17	81110487	81166221	AATK	protein_coding	53.747	0.249569	1.18885	0.354622	0.703762	0.481581	0.565114
ENSG00000152904	ENSG00000152904.11	geranylgeranyl diphosphate synthase 1 [Source:HGNC Symbol;Acc:HGNC:4249]	1	235327350	235344532	GGPS1	protein_coding	122.733	0.249565	1.18885	0.212115	1.17655	0.239374	0.316189
ENSG00000167562	ENSG00000167562.14	zinc finger protein 701 [Source:HGNC Symbol;Acc:HGNC:25597]	19	52555822	52587174	ZNF701	protein_coding	160.135	0.249526	1.18882	0.186191	1.34017	0.180192	0.252089
ENSG00000197746	ENSG00000197746.15	prosaposin [Source:HGNC Symbol;Acc:HGNC:9498]	10	71816298	71851251	PSAP	protein_coding	2745.88	0.249473	1.18877	0.0469606	5.31239	1.08197e-07	7.26211e-07
ENSG00000221914	ENSG00000221914.11	protein phosphatase 2 regulatory subunit Balpha [Source:HGNC Symbol;Acc:HGNC:9304]	8	26291508	26372680	PPP2R2A	protein_coding	553.385	0.249446	1.18875	0.113481	2.19814	0.0279391	0.0543347
ENSG00000273841	ENSG00000273841.6	TATA-box binding protein associated factor 9 [Source:HGNC Symbol;Acc:HGNC:11542]	5	69362026	69370013	TAF9	protein_coding	248.349	0.249327	1.18865	0.179311	1.39048	0.164385	0.234807
ENSG00000159346	ENSG00000159346.13	adiponectin receptor 1 [Source:HGNC Symbol;Acc:HGNC:24040]	1	202940826	202958572	ADIPOR1	protein_coding	299.162	0.249242	1.18858	0.141084	1.76663	0.0772909	0.127456
ENSG00000233382	ENSG00000233382.8	NFKB activating protein pseudogene 1 [Source:HGNC Symbol;Acc:HGNC:26706]	X	120120953	120245273	NKAPP1	transcribed_processed_pseudogene	278.035	0.249197	1.18855	0.145332	1.71468	0.0864046	0.139783
ENSG00000084092	ENSG00000084092.7	nitric oxide associated 1 [Source:HGNC Symbol;Acc:HGNC:28473]	4	56963350	56977606	NOA1	protein_coding	76.5309	0.249187	1.18854	0.295686	0.842742	0.399373	0.484665
ENSG00000289581	ENSG00000289581.1	novel transcript, sense intronic to RGL1	1	183874511	183875729		lncRNA	58.8725	0.249123	1.18848	0.301466	0.826369	0.408595	0.493918
ENSG00000116473	ENSG00000116473.15	RAP1A, member of RAS oncogene family [Source:HGNC Symbol;Acc:HGNC:9855]	1	111542218	111716691	RAP1A	protein_coding	348.19	0.249066	1.18844	0.128522	1.93792	0.0526336	0.0926403
ENSG00000137312	ENSG00000137312.15	flotillin 1 [Source:HGNC Symbol;Acc:HGNC:3757]	6	30727709	30742732	FLOT1	protein_coding	219.528	0.248726	1.18816	0.157827	1.57594	0.115039	0.175972
ENSG00000254206	ENSG00000254206.5	nuclear pore complex interacting protein family member B11 [Source:HGNC Symbol;Acc:HGNC:37453]	16	29381354	29404029	NPIPB11	protein_coding	118.364	0.248654	1.1881	0.3878	0.641191	0.521398	0.600058
ENSG00000136238	ENSG00000136238.19	Rac family small GTPase 1 [Source:HGNC Symbol;Acc:HGNC:9801]	7	6374527	6403967	RAC1	protein_coding	1085.37	0.248143	1.18768	0.0700725	3.54122	0.000398277	0.00130166
ENSG00000249947	ENSG00000249947.2	X-box binding protein 1 pseudogene 1 [Source:HGNC Symbol;Acc:HGNC:12802]	5	112885094	112885745	XBP1P1	processed_pseudogene	16.2016	0.247985	1.18755	0.509242	0.486968	0.626281	0.694723
ENSG00000188643	ENSG00000188643.11	S100 calcium binding protein A16 [Source:HGNC Symbol;Acc:HGNC:20441]	1	153606886	153613145	S100A16	protein_coding	244.232	0.247982	1.18754	0.154663	1.60337	0.108854	0.168542
ENSG00000184860	ENSG00000184860.10	short chain dehydrogenase/reductase family 42E, member 1 [Source:HGNC Symbol;Acc:HGNC:29834]	16	81988855	82011481	SDR42E1	protein_coding	31.6852	0.247939	1.18751	0.4165	0.595293	0.551648	0.62795
ENSG00000112319	ENSG00000112319.20	EYA transcriptional coactivator and phosphatase 4 [Source:HGNC Symbol;Acc:HGNC:3522]	6	133240514	133532128	EYA4	protein_coding	9.62908	0.247923	1.1875	0.539664	0.459402	0.645945	0.712449
ENSG00000127337	ENSG00000127337.7	YEATS domain containing 4 [Source:HGNC Symbol;Acc:HGNC:24859]	12	69359710	69390870	YEATS4	protein_coding	53.4346	0.247901	1.18748	0.333928	0.742377	0.457859	0.542551
ENSG00000174804	ENSG00000174804.4	frizzled class receptor 4 [Source:HGNC Symbol;Acc:HGNC:4042]	11	86945679	86955395	FZD4	protein_coding	851.547	0.247832	1.18742	0.0937501	2.64354	0.00820437	0.019057
ENSG00000092148	ENSG00000092148.14	HECT domain E3 ubiquitin protein ligase 1 [Source:HGNC Symbol;Acc:HGNC:20157]	14	31100117	31207804	HECTD1	protein_coding	1968.02	0.247632	1.18726	0.0520813	4.75471	1.98728e-06	1.06081e-05
ENSG00000135457	ENSG00000135457.11	transcription factor CP2 [Source:HGNC Symbol;Acc:HGNC:11748]	12	51093656	51173135	TFCP2	protein_coding	259.656	0.247561	1.1872	0.162787	1.52077	0.128318	0.192451
ENSG00000075945	ENSG00000075945.13	kinesin associated protein 3 [Source:HGNC Symbol;Acc:HGNC:17060]	1	169921326	170085208	KIFAP3	protein_coding	453.983	0.24753	1.18717	0.111396	2.22206	0.0262793	0.0516137
ENSG00000273226	ENSG00000273226.1	novel transcript, antisense to RPS6	9	19375451	19375996		lncRNA	13.2497	0.247459	1.18711	0.503197	0.491774	0.622879	0.691662
ENSG00000127837	ENSG00000127837.10	angio associated migratory cell protein [Source:HGNC Symbol;Acc:HGNC:18]	2	218264129	218270178	AAMP	protein_coding	258.671	0.247458	1.18711	0.145753	1.6978	0.0895461	0.144008
ENSG00000069974	ENSG00000069974.16	RAB27A, member RAS oncogene family [Source:HGNC Symbol;Acc:HGNC:9766]	15	55202966	55319113	RAB27A	protein_coding	130.044	0.24728	1.18697	0.211711	1.16801	0.242804	0.320001
ENSG00000067445	ENSG00000067445.22	trophinin [Source:HGNC Symbol;Acc:HGNC:12326]	X	54920462	54931431	TRO	protein_coding	484.893	0.247258	1.18695	0.106629	2.31885	0.0204031	0.0415671
ENSG00000232907	ENSG00000232907.9	DLGAP4 antisense RNA 1 [Source:HGNC Symbol;Acc:HGNC:51223]	20	36507702	36573391	DLGAP4-AS1	lncRNA	20.7144	0.247198	1.1869	0.500997	0.493413	0.621721	0.690685
ENSG00000031823	ENSG00000031823.14	RAN binding protein 3 [Source:HGNC Symbol;Acc:HGNC:9850]	19	5916139	5978142	RANBP3	protein_coding	354.342	0.247149	1.18686	0.123293	2.00457	0.0450092	0.081249
ENSG00000124074	ENSG00000124074.12	enkurin domain containing 1 [Source:HGNC Symbol;Acc:HGNC:25246]	16	67662945	67667265	ENKD1	protein_coding	42.6306	0.247074	1.1868	0.373918	0.66077	0.50876	0.589099
ENSG00000124383	ENSG00000124383.10	M-phase phosphoprotein 10 [Source:HGNC Symbol;Acc:HGNC:7213]	2	71130310	71150101	MPHOSPH10	protein_coding	163.907	0.247051	1.18678	0.191372	1.29095	0.196722	0.27009
ENSG00000148481	ENSG00000148481.14	MINDY lysine 48 deubiquitinase 3 [Source:HGNC Symbol;Acc:HGNC:23578]	10	15778170	15860507	MINDY3	protein_coding	263.02	0.247036	1.18677	0.144458	1.71009	0.0872485	0.140954
ENSG00000067900	ENSG00000067900.8	Rho associated coiled-coil containing protein kinase 1 [Source:HGNC Symbol;Acc:HGNC:10251]	18	20946906	21111813	ROCK1	protein_coding	846.246	0.247009	1.18674	0.0856031	2.88551	0.0039078	0.00999756
ENSG00000234771	ENSG00000234771.3	SLC25A25 antisense RNA 1 [Source:HGNC Symbol;Acc:HGNC:27844]	9	128108581	128118693	SLC25A25-AS1	lncRNA	223.025	0.246991	1.18673	0.171099	1.44355	0.148866	0.217307
ENSG00000134970	ENSG00000134970.14	transmembrane p24 trafficking protein 7 [Source:HGNC Symbol;Acc:HGNC:24253]	5	115613210	115632992	TMED7	protein_coding	452.847	0.246848	1.18661	0.110112	2.24179	0.0249751	0.0493815
ENSG00000103978	ENSG00000103978.16	transmembrane protein 87A [Source:HGNC Symbol;Acc:HGNC:24522]	15	42210447	42273584	TMEM87A	protein_coding	326.738	0.246825	1.18659	0.153977	1.603	0.108934	0.168656
ENSG00000128573	ENSG00000128573.27	forkhead box P2 [Source:HGNC Symbol;Acc:HGNC:13875]	7	114086327	114693772	FOXP2	protein_coding	81.6488	0.246721	1.18651	0.262245	0.940805	0.346805	0.431666
ENSG00000256229	ENSG00000256229.8	zinc finger protein 486 [Source:HGNC Symbol;Acc:HGNC:20807]	19	20167214	20200488	ZNF486	protein_coding	78.8262	0.24671	1.1865	0.269629	0.914999	0.360192	0.445372
ENSG00000119041	ENSG00000119041.11	general transcription factor IIIC subunit 3 [Source:HGNC Symbol;Acc:HGNC:4666]	2	196763035	196799725	GTF3C3	protein_coding	217.523	0.246638	1.18644	0.159337	1.5479	0.121647	0.184483
ENSG00000166532	ENSG00000166532.16	ribosomal modification protein rimK like family member B [Source:HGNC Symbol;Acc:HGNC:29228]	12	8681600	8783095	RIMKLB	protein_coding	1045.72	0.246608	1.18641	0.072028	3.42378	0.000617557	0.00193207
ENSG00000151131	ENSG00000151131.11	NOP protein chaperone 1 [Source:HGNC Symbol;Acc:HGNC:28628]	12	104986316	105074197	NOPCHAP1	protein_coding	532.459	0.246432	1.18627	0.107922	2.28344	0.0224047	0.0451101
ENSG00000120053	ENSG00000120053.12	glutamic-oxaloacetic transaminase 1 [Source:HGNC Symbol;Acc:HGNC:4432]	10	99396870	99430624	GOT1	protein_coding	38.876	0.246367	1.18622	0.372203	0.661915	0.508026	0.588444
ENSG00000099783	ENSG00000099783.12	heterogeneous nuclear ribonucleoprotein M [Source:HGNC Symbol;Acc:HGNC:5046]	19	8444767	8489114	HNRNPM	protein_coding	553.492	0.246242	1.18611	0.118116	2.08476	0.0370915	0.0688807
ENSG00000134461	ENSG00000134461.16	ankyrin repeat domain 16 [Source:HGNC Symbol;Acc:HGNC:23471]	10	5861616	5889906	ANKRD16	protein_coding	67.876	0.246199	1.18608	0.290711	0.846885	0.397059	0.482354
ENSG00000103194	ENSG00000103194.16	ubiquitin specific peptidase 10 [Source:HGNC Symbol;Acc:HGNC:12608]	16	84699986	84779922	USP10	protein_coding	554.61	0.24615	1.18604	0.105645	2.32996	0.019808	0.0405215
ENSG00000130294	ENSG00000130294.18	kinesin family member 1A [Source:HGNC Symbol;Acc:HGNC:888]	2	240713761	240824293	KIF1A	protein_coding	311.445	0.246115	1.18601	0.144837	1.69925	0.0892714	0.143622
ENSG00000260653	ENSG00000260653.6	novel transcript	7	57404172	57419535		lncRNA	7.79453	0.245985	1.1859	0.547888	0.44897	0.653453	0.719063
ENSG00000179630	ENSG00000179630.11	laccase domain containing 1 [Source:HGNC Symbol;Acc:HGNC:26789]	13	43879284	43893932	LACC1	protein_coding	70.7234	0.245882	1.18582	0.297078	0.827669	0.407858	0.493193
ENSG00000281026	ENSG00000281026.1	N4BPL2 intronic transcript 2 [Source:HGNC Symbol;Acc:HGNC:25038]	13	32504506	32509395	N4BP2L2-IT2	lncRNA	484.634	0.245825	1.18577	0.111461	2.20548	0.0274208	0.0534948
ENSG00000204520	ENSG00000204520.14	MHC class I polypeptide-related sequence A [Source:HGNC Symbol;Acc:HGNC:7090]	6	31399784	31415315	MICA	protein_coding	150.736	0.245686	1.18566	0.205448	1.19586	0.231752	0.307846
ENSG00000278878	ENSG00000278878.1	novel transcript	21	6667304	6670667		lncRNA	4.17395	0.245396	1.18542	0.549834	0.44631	0.655373	0.720676
ENSG00000144401	ENSG00000144401.14	methyltransferase 21A, HSPA lysine [Source:HGNC Symbol;Acc:HGNC:30476]	2	207580631	207625928	METTL21A	protein_coding	66.0624	0.245143	1.18521	0.285395	0.85896	0.390362	0.476064
ENSG00000174606	ENSG00000174606.14	angel homolog 2 [Source:HGNC Symbol;Acc:HGNC:30534]	1	212992182	213015867	ANGEL2	protein_coding	424.185	0.24509	1.18517	0.126782	1.93316	0.053216	0.0935657
ENSG00000215808	ENSG00000215808.4	long intergenic non-protein coding RNA 1139 [Source:HGNC Symbol;Acc:HGNC:27924]	1	238476542	238486060	LINC01139	lncRNA	51.5153	0.245081	1.18516	0.320571	0.764514	0.444561	0.529175
ENSG00000108469	ENSG00000108469.15	RecQ like helicase 5 [Source:HGNC Symbol;Acc:HGNC:9950]	17	75626845	75667189	RECQL5	protein_coding	197.118	0.245043	1.18513	0.185191	1.32319	0.185772	0.258636
ENSG00000267682	ENSG00000267682.1	novel transcript, sense intronic to HKR1	19	37337236	37337743		lncRNA	55.117	0.244894	1.18501	0.312301	0.784161	0.432946	0.518015
ENSG00000289138	ENSG00000289138.1	novel transcript, sense intronic to RAB5A	3	19951702	19953352		lncRNA	71.546	0.244845	1.18497	0.306089	0.799913	0.423761	0.509192
ENSG00000082153	ENSG00000082153.18	basic leucine zipper and W2 domains 1 [Source:HGNC Symbol;Acc:HGNC:18380]	2	200810594	200827338	BZW1	protein_coding	519.699	0.244726	1.18487	0.102853	2.37939	0.0173414	0.036277
ENSG00000272182	ENSG00000272182.1	novel transcript, antisense to PDHB	3	58428255	58428815		lncRNA	9.65278	0.244656	1.18481	0.538572	0.454268	0.649636	0.715658
ENSG00000145675	ENSG00000145675.15	phosphoinositide-3-kinase regulatory subunit 1 [Source:HGNC Symbol;Acc:HGNC:8979]	5	68215756	68301821	PIK3R1	protein_coding	956.596	0.244606	1.18477	0.0789248	3.09923	0.00194024	0.00538769
ENSG00000099330	ENSG00000099330.9	occludin/ELL domain containing 1 [Source:HGNC Symbol;Acc:HGNC:26221]	19	17226213	17229219	OCEL1	protein_coding	21.4874	0.244572	1.18474	0.446997	0.547146	0.584279	0.657247
ENSG00000221502	ENSG00000221502.1	microRNA 1245a [Source:HGNC Symbol;Acc:HGNC:35311]	2	188978092	188978161	MIR1245A	miRNA	4.20244	0.24448	1.18467	0.550381	0.444201	0.656897	0.721894
ENSG00000070950	ENSG00000070950.10	RAD18 E3 ubiquitin protein ligase [Source:HGNC Symbol;Acc:HGNC:18278]	3	8775402	8963773	RAD18	protein_coding	169.82	0.244476	1.18466	0.189983	1.28683	0.198154	0.271719
ENSG00000135932	ENSG00000135932.12	calcium binding protein 39 [Source:HGNC Symbol;Acc:HGNC:20292]	2	230712842	230821075	CAB39	protein_coding	393.056	0.244398	1.1846	0.12998	1.88027	0.0600712	0.10307
ENSG00000228300	ENSG00000228300.14	family with sequence similarity 174 member C [Source:HGNC Symbol;Acc:HGNC:26073]	19	1275530	1279244	FAM174C	protein_coding	35.5597	0.244395	1.1846	0.438817	0.556942	0.577567	0.65161
ENSG00000102974	ENSG00000102974.16	CCCTC-binding factor [Source:HGNC Symbol;Acc:HGNC:13723]	16	67562467	67639177	CTCF	protein_coding	358.317	0.244318	1.18453	0.127309	1.91909	0.0549727	0.0962403
ENSG00000130758	ENSG00000130758.8	mitogen-activated protein kinase kinase kinase 10 [Source:HGNC Symbol;Acc:HGNC:6849]	19	40191426	40215575	MAP3K10	protein_coding	26.2384	0.24423	1.18446	0.436965	0.558923	0.576214	0.65035
ENSG00000257621	ENSG00000257621.9	PSMA3 antisense RNA 1 [Source:HGNC Symbol;Acc:HGNC:26445]	14	58265365	58298134	PSMA3-AS1	lncRNA	962.547	0.244136	1.18438	0.0749131	3.25892	0.00111836	0.00329909
ENSG00000158234	ENSG00000158234.13	Fas apoptotic inhibitory molecule [Source:HGNC Symbol;Acc:HGNC:18703]	3	138608606	138633376	FAIM	protein_coding	60.5408	0.243924	1.18421	0.31318	0.778862	0.436061	0.521033
ENSG00000118193	ENSG00000118193.12	kinesin family member 14 [Source:HGNC Symbol;Acc:HGNC:19181]	1	200551497	200620751	KIF14	protein_coding	46.0525	0.243922	1.18421	0.338939	0.719664	0.471732	0.556009
ENSG00000117139	ENSG00000117139.18	lysine demethylase 5B [Source:HGNC Symbol;Acc:HGNC:18039]	1	202724495	202808487	KDM5B	protein_coding	1294.64	0.243845	1.18414	0.0645849	3.77557	0.00015964	0.000575221
ENSG00000100354	ENSG00000100354.21	trinucleotide repeat containing adaptor 6B [Source:HGNC Symbol;Acc:HGNC:29190]	22	40044817	40335808	TNRC6B	protein_coding	2841.23	0.243835	1.18414	0.0450349	5.41435	6.15108e-08	4.30124e-07
ENSG00000131778	ENSG00000131778.20	chromodomain helicase DNA binding protein 1 like [Source:HGNC Symbol;Acc:HGNC:1916]	1	147242654	147295765	CHD1L	protein_coding	101.062	0.243822	1.18413	0.31921	0.76383	0.444969	0.529635
ENSG00000168172	ENSG00000168172.9	hook microtubule tethering protein 3 [Source:HGNC Symbol;Acc:HGNC:23576]	8	42896946	43030535	HOOK3	protein_coding	1316.65	0.243798	1.18411	0.0652412	3.73687	0.000186324	0.000660502
ENSG00000144031	ENSG00000144031.12	ankyrin repeat domain 53 [Source:HGNC Symbol;Acc:HGNC:25691]	2	70978380	70985499	ANKRD53	protein_coding	9.28357	0.243657	1.18399	0.555864	0.43834	0.66114	0.725715
ENSG00000112406	ENSG00000112406.5	hdc homolog, cell cycle regulator [Source:HGNC Symbol;Acc:HGNC:21041]	6	139135080	139180802	HECA	protein_coding	600.615	0.243415	1.18379	0.094656	2.57158	0.0101236	0.0228315
ENSG00000162601	ENSG00000162601.11	Myb like, SWIRM and MPN domains 1 [Source:HGNC Symbol;Acc:HGNC:29401]	1	58643440	58700077	MYSM1	protein_coding	700.247	0.243275	1.18368	0.0917997	2.65006	0.00804768	0.0187335
ENSG00000105171	ENSG00000105171.10	POP4 homolog, ribonuclease P/MRP subunit [Source:HGNC Symbol;Acc:HGNC:30081]	19	29606283	29617237	POP4	protein_coding	55.0676	0.24326	1.18366	0.328124	0.741366	0.458472	0.543173
ENSG00000124942	ENSG00000124942.14	AHNAK nucleoprotein [Source:HGNC Symbol;Acc:HGNC:347]	11	62433542	62556235	AHNAK	protein_coding	22385.6	0.243224	1.18364	0.0155013	15.6905	1.75592e-55	1.98419e-53
ENSG00000268201	ENSG00000268201.1	novel transcript, sense intronic to ZNF544	19	58266635	58267685		lncRNA	30.641	0.243195	1.18361	0.416398	0.584044	0.559191	0.635046
ENSG00000165410	ENSG00000165410.15	cofilin 2 [Source:HGNC Symbol;Acc:HGNC:1875]	14	34709113	34714823	CFL2	protein_coding	382.981	0.242936	1.1834	0.119398	2.03468	0.0418833	0.076454
ENSG00000283078	ENSG00000283078.1	novel transcript	20	62066830	62068437		lncRNA	10.5212	0.24293	1.18339	0.532781	0.455966	0.648415	0.714535
ENSG00000243678	ENSG00000243678.12	NME/NM23 nucleoside diphosphate kinase 2 [Source:HGNC Symbol;Acc:HGNC:7850]	17	51165435	51171744	NME2	protein_coding	107.819	0.242748	1.18324	0.239241	1.01466	0.310267	0.393749
ENSG00000131831	ENSG00000131831.18	retinoic acid induced 2 [Source:HGNC Symbol;Acc:HGNC:9835]	X	17800049	17861337	RAI2	protein_coding	96.1661	0.242711	1.18321	0.245747	0.987647	0.323326	0.4074
ENSG00000198380	ENSG00000198380.13	glutamine--fructose-6-phosphate transaminase 1 [Source:HGNC Symbol;Acc:HGNC:4241]	2	69319780	69387250	GFPT1	protein_coding	677.757	0.242559	1.18309	0.0891223	2.72164	0.00649579	0.0156069
ENSG00000138035	ENSG00000138035.15	polyribonucleotide nucleotidyltransferase 1 [Source:HGNC Symbol;Acc:HGNC:23166]	2	55634061	55693863	PNPT1	protein_coding	140.987	0.242443	1.18299	0.22142	1.09495	0.27354	0.353593
ENSG00000124549	ENSG00000124549.15	butyrophilin subfamily 2 member A3, pseudogene [Source:HGNC Symbol;Acc:HGNC:13229]	6	26421391	26432383	BTN2A3P	transcribed_unprocessed_pseudogene	60.6958	0.242392	1.18295	0.382269	0.634088	0.526024	0.604089
ENSG00000180229	ENSG00000180229.12	HERC2 pseudogene 3 [Source:HGNC Symbol;Acc:HGNC:4871]	15	20379495	20506180	HERC2P3	transcribed_unprocessed_pseudogene	559.358	0.242216	1.18281	0.120145	2.01603	0.043797	0.0792805
ENSG00000150477	ENSG00000150477.15	KIAA1328 [Source:HGNC Symbol;Acc:HGNC:29248]	18	36829106	37232172	KIAA1328	protein_coding	509.643	0.241819	1.18248	0.109331	2.21181	0.0269799	0.0528461
ENSG00000129003	ENSG00000129003.19	vacuolar protein sorting 13 homolog C [Source:HGNC Symbol;Acc:HGNC:23594]	15	61852389	62060473	VPS13C	protein_coding	3614.1	0.241806	1.18247	0.0409524	5.90455	3.53612e-09	2.94991e-08
ENSG00000113638	ENSG00000113638.14	tetratricopeptide repeat domain 33 [Source:HGNC Symbol;Acc:HGNC:29959]	5	40512333	40755963	TTC33	protein_coding	239.043	0.241485	1.18221	0.158856	1.52015	0.128474	0.192664
ENSG00000271869	ENSG00000271869.1	DCTN6 divergent transcript [Source:HGNC Symbol;Acc:HGNC:55241]	8	30155830	30156232	DCTN6-DT	lncRNA	5.05462	0.241482	1.18221	0.556956	0.433575	0.664597	0.728766
ENSG00000119397	ENSG00000119397.19	centriolin [Source:HGNC Symbol;Acc:HGNC:1858]	9	121074660	121177729	CNTRL	protein_coding	615.993	0.241428	1.18216	0.0970678	2.48721	0.0128749	0.0281388
ENSG00000164073	ENSG00000164073.11	major facilitator superfamily domain containing 8 [Source:HGNC Symbol;Acc:HGNC:28486]	4	127917799	127966034	MFSD8	protein_coding	210.782	0.241324	1.18208	0.190506	1.26675	0.205244	0.279644
ENSG00000090060	ENSG00000090060.19	poly(A) polymerase alpha [Source:HGNC Symbol;Acc:HGNC:14981]	14	96501433	96567116	PAPOLA	protein_coding	2169.75	0.241297	1.18206	0.0517791	4.66013	3.16011e-06	1.6208e-05
ENSG00000278979	ENSG00000278979.1	TEC	16	12374355	12376032		TEC	8.81202	0.241026	1.18183	0.550313	0.437979	0.661401	0.725937
ENSG00000288928	ENSG00000288928.1	novel transcript, sense intronic to HIF1A	14	61711207	61712972		lncRNA	118.828	0.240981	1.1818	0.228794	1.05327	0.292219	0.374071
ENSG00000250571	ENSG00000250571.7	GLI family zinc finger 4 [Source:HGNC Symbol;Acc:HGNC:4320]	8	143267433	143276931	GLI4	protein_coding	77.8807	0.240891	1.18172	0.270136	0.891741	0.372532	0.457816
ENSG00000146278	ENSG00000146278.11	proline rich nuclear receptor coactivator 1 [Source:HGNC Symbol;Acc:HGNC:17278]	6	89080751	89085160	PNRC1	protein_coding	1563.49	0.240659	1.18153	0.0578403	4.16075	3.17203e-05	0.000132434
ENSG00000283929	ENSG00000283929.1	microRNA 5010 [Source:HGNC Symbol;Acc:HGNC:43484]	17	42514188	42514307	MIR5010	miRNA	7.79171	0.24056	1.18145	0.551517	0.436179	0.662707	0.727048
ENSG00000117408	ENSG00000117408.11	importin 13 [Source:HGNC Symbol;Acc:HGNC:16853]	1	43946950	43968022	IPO13	protein_coding	113.311	0.240545	1.18144	0.221215	1.08738	0.276869	0.357305
ENSG00000135972	ENSG00000135972.9	mitochondrial ribosomal protein S9 [Source:HGNC Symbol;Acc:HGNC:14501]	2	105038069	105099960	MRPS9	protein_coding	49.6721	0.240527	1.18142	0.331727	0.725074	0.468407	0.552721
ENSG00000162695	ENSG00000162695.12	solute carrier family 30 member 7 [Source:HGNC Symbol;Acc:HGNC:19306]	1	100896076	100981757	SLC30A7	protein_coding	357.89	0.240428	1.18134	0.126326	1.90323	0.0570108	0.0986399
ENSG00000138036	ENSG00000138036.18	dynein cytoplasmic 2 light intermediate chain 1 [Source:HGNC Symbol;Acc:HGNC:24595]	2	43774039	43810010	DYNC2LI1	protein_coding	246.127	0.240294	1.18123	0.149183	1.61073	0.107238	0.166384
ENSG00000111058	ENSG00000111058.8	acyl-CoA synthetase short chain family member 3 [Source:HGNC Symbol;Acc:HGNC:24723]	12	80936414	81261210	ACSS3	protein_coding	379.929	0.240231	1.18118	0.123501	1.94518	0.0517537	0.0912929
ENSG00000278259	ENSG00000278259.5	myosin XIX [Source:HGNC Symbol;Acc:HGNC:26234]	17	36495636	36543435	MYO19	protein_coding	300.372	0.240198	1.18115	0.152134	1.57885	0.11437	0.175062
ENSG00000269378	ENSG00000269378.1	integrin subunit beta 1 pseudogene 1 [Source:HGNC Symbol;Acc:HGNC:3781]	19	14621634	14622242	ITGB1P1	processed_pseudogene	76.8784	0.239822	1.18085	0.26532	0.903896	0.366051	0.451106
ENSG00000175155	ENSG00000175155.11	yippee like 2 [Source:HGNC Symbol;Acc:HGNC:18326]	17	59331655	59401729	YPEL2	protein_coding	556.862	0.2398	1.18083	0.101097	2.37198	0.0176932	0.0367235
ENSG00000173614	ENSG00000173614.14	nicotinamide nucleotide adenylyltransferase 1 [Source:HGNC Symbol;Acc:HGNC:17877]	1	9943428	9985501	NMNAT1	protein_coding	54.5158	0.239754	1.18079	0.518822	0.462113	0.644	0.710866
ENSG00000140157	ENSG00000140157.16	NIPA magnesium transporter 2 [Source:HGNC Symbol;Acc:HGNC:17044]	15	22838644	22869362	NIPA2	protein_coding	108.626	0.239649	1.18071	0.224981	1.06519	0.286788	0.368014
ENSG00000116962	ENSG00000116962.15	nidogen 1 [Source:HGNC Symbol;Acc:HGNC:7821]	1	235975830	236065109	NID1	protein_coding	1127.66	0.239529	1.18061	0.0749654	3.1952	0.00139735	0.0040079
ENSG00000262061	ENSG00000262061.7	RPH3AL antisense RNA 1 [Source:HGNC Symbol;Acc:HGNC:55345]	17	331205	333488	RPH3AL-AS1	lncRNA	61.5621	0.239521	1.1806	0.325964	0.734808	0.462456	0.547265
ENSG00000102383	ENSG00000102383.14	zinc finger DHHC-type palmitoyltransferase 15 [Source:HGNC Symbol;Acc:HGNC:20342]	X	75368427	75523502	ZDHHC15	protein_coding	89.5102	0.239479	1.18057	0.280884	0.852589	0.393887	0.479371
ENSG00000139370	ENSG00000139370.12	solute carrier family 15 member 4 [Source:HGNC Symbol;Acc:HGNC:23090]	12	128793194	128823958	SLC15A4	protein_coding	184.969	0.239297	1.18042	0.175914	1.36031	0.173733	0.244755
ENSG00000160789	ENSG00000160789.24	lamin A/C [Source:HGNC Symbol;Acc:HGNC:6636]	1	156082573	156140081	LMNA	protein_coding	528.271	0.239244	1.18037	0.108772	2.1995	0.0278423	0.0541678
ENSG00000118620	ENSG00000118620.13	zinc finger protein 430 [Source:HGNC Symbol;Acc:HGNC:20808]	19	21020634	21060050	ZNF430	protein_coding	263.93	0.238961	1.18014	0.1524	1.56799	0.116884	0.178188
ENSG00000008226	ENSG00000008226.20	DLEC1 cilia and flagella associated protein [Source:HGNC Symbol;Acc:HGNC:2899]	3	38039205	38124025	DLEC1	protein_coding	92.2482	0.238925	1.18011	0.246379	0.969747	0.332172	0.416385
ENSG00000121542	ENSG00000121542.12	SEC22 homolog A, vesicle trafficking protein [Source:HGNC Symbol;Acc:HGNC:20260]	3	123201927	123274136	SEC22A	protein_coding	229.711	0.238849	1.18005	0.160053	1.49231	0.135617	0.2014
ENSG00000156735	ENSG00000156735.11	BAG cochaperone 4 [Source:HGNC Symbol;Acc:HGNC:940]	8	38176533	38213301	BAG4	protein_coding	284.932	0.238691	1.17992	0.143968	1.65794	0.0973294	0.153473
ENSG00000120333	ENSG00000120333.4	mitochondrial ribosomal protein S14 [Source:HGNC Symbol;Acc:HGNC:14049]	1	175010789	175023425	MRPS14	protein_coding	154.225	0.23853	1.17979	0.193945	1.22989	0.218739	0.29357
ENSG00000154945	ENSG00000154945.7	ankyrin repeat domain 40 [Source:HGNC Symbol;Acc:HGNC:28233]	17	50693198	50707914	ANKRD40	protein_coding	392.032	0.238432	1.17971	0.13008	1.83296	0.0668081	0.112969
ENSG00000125834	ENSG00000125834.13	serine/threonine kinase 35 [Source:HGNC Symbol;Acc:HGNC:16254]	20	2101827	2177038	STK35	protein_coding	388.746	0.238365	1.17966	0.119923	1.98765	0.0468504	0.0841675
ENSG00000253284	ENSG00000253284.2	novel transcript	12	19147074	19154659		lncRNA	388.591	0.238365	1.17965	0.120756	1.97394	0.0483891	0.0864769
ENSG00000117143	ENSG00000117143.14	UDP-N-acetylglucosamine pyrophosphorylase 1 [Source:HGNC Symbol;Acc:HGNC:12457]	1	162561722	162601240	UAP1	protein_coding	231.417	0.23832	1.17962	0.170327	1.39919	0.161755	0.232149
ENSG00000174574	ENSG00000174574.16	akirin 1 [Source:HGNC Symbol;Acc:HGNC:25744]	1	38991276	39006059	AKIRIN1	protein_coding	194.875	0.238255	1.17957	0.19677	1.21083	0.225961	0.301432
ENSG00000114062	ENSG00000114062.22	ubiquitin protein ligase E3A [Source:HGNC Symbol;Acc:HGNC:12496]	15	25333728	25439051	UBE3A	protein_coding	1379.89	0.238226	1.17954	0.064326	3.70342	0.000212714	0.00074246
ENSG00000120925	ENSG00000120925.16	ring finger protein 170 [Source:HGNC Symbol;Acc:HGNC:25358]	8	42849637	42897290	RNF170	protein_coding	225.764	0.238201	1.17952	0.164823	1.44519	0.148403	0.216758
ENSG00000213901	ENSG00000213901.11	solute carrier family 23 member 3 [Source:HGNC Symbol;Acc:HGNC:20601]	2	219161465	219170095	SLC23A3	protein_coding	11.3971	0.237935	1.1793	0.521081	0.456617	0.647946	0.714088
ENSG00000174808	ENSG00000174808.12	betacellulin [Source:HGNC Symbol;Acc:HGNC:1121]	4	74744759	74794523	BTC	protein_coding	21.4893	0.237589	1.17902	0.457718	0.519073	0.60371	0.674523
ENSG00000129197	ENSG00000129197.15	RPA interacting protein [Source:HGNC Symbol;Acc:HGNC:28641]	17	5419641	5432877	RPAIN	protein_coding	350.986	0.237532	1.17897	0.153337	1.54908	0.121362	0.184163
ENSG00000225733	ENSG00000225733.7	FGD5 antisense RNA 1 [Source:HGNC Symbol;Acc:HGNC:40410]	3	14920347	14948424	FGD5-AS1	lncRNA	810.495	0.237494	1.17894	0.0877288	2.70714	0.00678654	0.0161829
ENSG00000083937	ENSG00000083937.10	charged multivesicular body protein 2B [Source:HGNC Symbol;Acc:HGNC:24537]	3	87227271	87255556	CHMP2B	protein_coding	246.669	0.237456	1.17891	0.150252	1.58038	0.114019	0.174681
ENSG00000174780	ENSG00000174780.17	signal recognition particle 72 [Source:HGNC Symbol;Acc:HGNC:11303]	4	56467617	56503681	SRP72	protein_coding	458.136	0.237432	1.17889	0.121148	1.95985	0.0500138	0.0889658
ENSG00000171206	ENSG00000171206.15	tripartite motif containing 8 [Source:HGNC Symbol;Acc:HGNC:15579]	10	102644479	102658318	TRIM8	protein_coding	437.773	0.237367	1.17884	0.114773	2.06814	0.0386271	0.0713255
ENSG00000269981	ENSG00000269981.1	novel pseudogene	1	137682	137965		processed_pseudogene	5.04982	0.237257	1.17875	0.556993	0.425961	0.670136	0.733637
ENSG00000182397	ENSG00000182397.14	dynamin 1 pseudogene 46 [Source:HGNC Symbol;Acc:HGNC:35199]	15	99790156	99806927	DNM1P46	transcribed_unprocessed_pseudogene	13.104	0.237076	1.1786	0.467034	0.50762	0.61172	0.681534
ENSG00000143811	ENSG00000143811.20	pyrroline-5-carboxylate reductase 2 [Source:HGNC Symbol;Acc:HGNC:30262]	1	225919877	225924340	PYCR2	protein_coding	134.043	0.236948	1.1785	0.206288	1.14863	0.25071	0.328705
ENSG00000197841	ENSG00000197841.15	zinc finger protein 181 [Source:HGNC Symbol;Acc:HGNC:12971]	19	34734155	34745378	ZNF181	protein_coding	229.291	0.236895	1.17845	0.156002	1.51854	0.128878	0.193164
ENSG00000143727	ENSG00000143727.16	acid phosphatase 1 [Source:HGNC Symbol;Acc:HGNC:122]	2	264140	278283	ACP1	protein_coding	270.021	0.236892	1.17845	0.169103	1.40087	0.161252	0.231494
ENSG00000092108	ENSG00000092108.22	sec1 family domain containing 1 [Source:HGNC Symbol;Acc:HGNC:20726]	14	30622291	30737694	SCFD1	protein_coding	865.634	0.236855	1.17842	0.0805684	2.9398	0.00328424	0.00856519
ENSG00000160703	ENSG00000160703.16	NLR family member X1 [Source:HGNC Symbol;Acc:HGNC:29890]	11	119166568	119184016	NLRX1	protein_coding	73.0706	0.23674	1.17833	0.276987	0.854698	0.392718	0.478301
ENSG00000197256	ENSG00000197256.11	KN motif and ankyrin repeat domains 2 [Source:HGNC Symbol;Acc:HGNC:29300]	19	11164270	11197791	KANK2	protein_coding	1042.73	0.236727	1.17832	0.0722295	3.27743	0.00104759	0.00311294
ENSG00000132463	ENSG00000132463.15	G-rich RNA sequence binding factor 1 [Source:HGNC Symbol;Acc:HGNC:4610]	4	70815783	70839897	GRSF1	protein_coding	507.408	0.236586	1.1782	0.10313	2.29407	0.0217866	0.0440052
ENSG00000006831	ENSG00000006831.10	adiponectin receptor 2 [Source:HGNC Symbol;Acc:HGNC:24041]	12	1688574	1788674	ADIPOR2	protein_coding	418.137	0.236565	1.17818	0.117239	2.01781	0.0436111	0.0789902
ENSG00000138777	ENSG00000138777.20	inorganic pyrophosphatase 2 [Source:HGNC Symbol;Acc:HGNC:28883]	4	105369077	105474067	PPA2	protein_coding	206.557	0.236373	1.17803	0.164859	1.43379	0.151631	0.219777
ENSG00000165526	ENSG00000165526.9	RNA pseudouridine synthase D4 [Source:HGNC Symbol;Acc:HGNC:25898]	11	126202096	126211692	RPUSD4	protein_coding	123.513	0.23637	1.17802	0.246795	0.957756	0.338186	0.422766
ENSG00000250075	ENSG00000250075.7	novel transcript	4	67417305	67468251		lncRNA	4.19101	0.236364	1.17802	0.54841	0.430998	0.66647	0.730431
ENSG00000196235	ENSG00000196235.14	SPT5 homolog, DSIF elongation factor subunit [Source:HGNC Symbol;Acc:HGNC:11469]	19	39436156	39476670	SUPT5H	protein_coding	524.873	0.236341	1.178	0.10845	2.17925	0.0293127	0.0566544
ENSG00000204310	ENSG00000204310.13	1-acylglycerol-3-phosphate O-acyltransferase 1 [Source:HGNC Symbol;Acc:HGNC:324]	6	32168212	32178096	AGPAT1	protein_coding	197.772	0.236333	1.17799	0.183348	1.28898	0.197403	0.27084
ENSG00000125844	ENSG00000125844.17	ribosome binding protein 1 [Source:HGNC Symbol;Acc:HGNC:10448]	20	17613678	17682295	RRBP1	protein_coding	690.028	0.236326	1.17799	0.0910716	2.59495	0.00946045	0.0215301
ENSG00000228327	ENSG00000228327.4	general transcription factor IIi (GTF2I) pseudogene	1	725885	778669		transcribed_unprocessed_pseudogene	281.932	0.236192	1.17788	0.141942	1.66401	0.0961112	0.152274
ENSG00000150712	ENSG00000150712.11	myotubularin related protein 12 [Source:HGNC Symbol;Acc:HGNC:18191]	5	32226994	32312987	MTMR12	protein_coding	282.84	0.236159	1.17785	0.13906	1.69825	0.0894604	0.14388
ENSG00000113209	ENSG00000113209.9	protocadherin beta 5 [Source:HGNC Symbol;Acc:HGNC:8690]	5	141135206	141138615	PCDHB5	protein_coding	104.094	0.236122	1.17782	0.23491	1.00516	0.314819	0.398365
ENSG00000156171	ENSG00000156171.15	DNA damage regulated autophagy modulator 2 [Source:HGNC Symbol;Acc:HGNC:28769]	1	111117163	111140203	DRAM2	protein_coding	201.886	0.236089	1.1778	0.184366	1.28055	0.200353	0.274264
ENSG00000184867	ENSG00000184867.14	armadillo repeat containing X-linked 2 [Source:HGNC Symbol;Acc:HGNC:16869]	X	101655281	101659850	ARMCX2	protein_coding	219.136	0.235994	1.17772	0.194487	1.21342	0.224968	0.300383
ENSG00000168610	ENSG00000168610.16	signal transducer and activator of transcription 3 [Source:HGNC Symbol;Acc:HGNC:11364]	17	42313324	42388540	STAT3	protein_coding	951.775	0.235987	1.17771	0.0810936	2.91005	0.00361369	0.00931445
ENSG00000140543	ENSG00000140543.15	DET1 partner of COP1 E3 ubiquitin ligase [Source:HGNC Symbol;Acc:HGNC:25477]	15	88494440	88546681	DET1	protein_coding	265.268	0.235798	1.17756	0.38021	0.620179	0.53514	0.61237
ENSG00000203326	ENSG00000203326.12	zinc finger protein 525 [Source:HGNC Symbol;Acc:HGNC:29423]	19	53365693	53392217	ZNF525	protein_coding	176.065	0.235659	1.17744	0.532815	0.442291	0.658279	0.723119
ENSG00000196747	ENSG00000196747.5	H2A clustered histone 13 [Source:HGNC Symbol;Acc:HGNC:4725]	6	27808173	27808667	H2AC13	protein_coding	9.63091	0.235634	1.17742	0.544615	0.432662	0.66526	0.729363
ENSG00000160679	ENSG00000160679.13	chromatin target of PRMT1 [Source:HGNC Symbol;Acc:HGNC:24511]	1	153633982	153646306	CHTOP	protein_coding	666.177	0.235623	1.17742	0.0898087	2.62362	0.00870017	0.0200011
ENSG00000279204	ENSG00000279204.1	TEC	5	159106380	159108617		TEC	17.7072	0.235545	1.17735	0.470701	0.500413	0.616785	0.686312
ENSG00000160959	ENSG00000160959.8	leucine rich repeat containing 14 [Source:HGNC Symbol;Acc:HGNC:20419]	8	144517992	144525172	LRRC14	protein_coding	222.328	0.235439	1.17726	0.171263	1.37472	0.169218	0.23954
ENSG00000162600	ENSG00000162600.12	OMA1 zinc metallopeptidase [Source:HGNC Symbol;Acc:HGNC:29661]	1	58415384	58546802	OMA1	protein_coding	125.844	0.235202	1.17707	0.212655	1.10603	0.268715	0.348272
ENSG00000181090	ENSG00000181090.21	euchromatic histone lysine methyltransferase 1 [Source:HGNC Symbol;Acc:HGNC:24650]	9	137618992	137870016	EHMT1	protein_coding	865.828	0.235128	1.17701	0.0801006	2.93541	0.00333111	0.00867463
ENSG00000198408	ENSG00000198408.14	O-GlcNAcase [Source:HGNC Symbol;Acc:HGNC:7056]	10	101784443	101818465	OGA	protein_coding	2222.26	0.235058	1.17695	0.0508859	4.61932	3.85007e-06	1.94842e-05
ENSG00000273866	ENSG00000273866.1	Metazoan signal recognition particle RNA [Source:RFAM;Acc:RF00017]	22	37578669	37578922	Metazoa_SRP	misc_RNA	2.31753	0.235026	1.17693	0.507905	0.462736	0.643553	0.710507
ENSG00000177613	ENSG00000177613.9	cleavage stimulation factor subunit 2 tau variant [Source:HGNC Symbol;Acc:HGNC:17086]	10	51695486	51699595	CSTF2T	protein_coding	223.104	0.235018	1.17692	0.171459	1.3707	0.170469	0.240843
ENSG00000239415	ENSG00000239415.1	novel transcript, antisense to MCM3APAS	21	46251549	46254133		lncRNA	32.2095	0.234689	1.17665	0.399714	0.587143	0.557108	0.633088
ENSG00000127334	ENSG00000127334.11	dual specificity tyrosine phosphorylation regulated kinase 2 [Source:HGNC Symbol;Acc:HGNC:3093]	12	67648338	67665406	DYRK2	protein_coding	415.592	0.234672	1.17664	0.119778	1.95923	0.0500857	0.0890381
ENSG00000213860	ENSG00000213860.4	ribosomal protein L21 pseudogene 75 [Source:HGNC Symbol;Acc:HGNC:36460]	7	20002765	20003247	RPL21P75	processed_pseudogene	38.5861	0.23467	1.17664	0.358377	0.654812	0.512589	0.592648
ENSG00000121741	ENSG00000121741.17	zinc finger MYM-type containing 2 [Source:HGNC Symbol;Acc:HGNC:12989]	13	19958677	20091829	ZMYM2	protein_coding	1717.98	0.23459	1.17657	0.0657606	3.56733	0.000360631	0.0011882
ENSG00000151465	ENSG00000151465.14	cell division cycle 123 [Source:HGNC Symbol;Acc:HGNC:16827]	10	12195965	12250589	CDC123	protein_coding	102.282	0.234482	1.17648	0.243144	0.964374	0.334858	0.419242
ENSG00000213614	ENSG00000213614.11	hexosaminidase subunit alpha [Source:HGNC Symbol;Acc:HGNC:4878]	15	72340924	72376420	HEXA	protein_coding	816.462	0.234418	1.17643	0.0892148	2.62757	0.00859973	0.0198579
ENSG00000233416	ENSG00000233416.1	ribosomal protein S25 pseudogene 3 [Source:HGNC Symbol;Acc:HGNC:36073]	2	20606280	20606654	RPS25P3	processed_pseudogene	7.81639	0.234082	1.17616	0.553069	0.423242	0.672119	0.735482
ENSG00000254363	ENSG00000254363.6	novel transcript	5	140157319	140173051		lncRNA	13.3076	0.233884	1.176	0.460191	0.508233	0.61129	0.681233
ENSG00000233966	ENSG00000233966.1	ubiquitin conjugating enzyme E2 S pseudogene 1 [Source:HGNC Symbol;Acc:HGNC:30864]	17	15704232	15704900	UBE2SP1	processed_pseudogene	2.32134	0.233798	1.17593	0.506604	0.461501	0.64444	0.711136
ENSG00000235734	ENSG00000235734.4	high mobility group nucleosome binding domain 1 pseudogene 36 [Source:HGNC Symbol;Acc:HGNC:39380]	2	97827248	97827545	HMGN1P36	processed_pseudogene	2.32134	0.233798	1.17593	0.506604	0.461501	0.64444	0.711136
ENSG00000147140	ENSG00000147140.17	non-POU domain containing octamer binding [Source:HGNC Symbol;Acc:HGNC:7871]	X	71254814	71301522	NONO	protein_coding	1596.27	0.233598	1.17576	0.0722296	3.2341	0.00122027	0.00355983
ENSG00000280118	ENSG00000280118.3	novel transcript	15	24848355	24852253		lncRNA	25.962	0.233578	1.17575	0.427312	0.546622	0.584639	0.657549
ENSG00000122694	ENSG00000122694.16	GLI pathogenesis related 2 [Source:HGNC Symbol;Acc:HGNC:18007]	9	36136536	36163913	GLIPR2	protein_coding	121.929	0.233565	1.17574	0.220089	1.06123	0.288585	0.370069
ENSG00000106538	ENSG00000106538.10	retinoic acid receptor responder 2 [Source:HGNC Symbol;Acc:HGNC:9868]	7	150338317	150341662	RARRES2	protein_coding	171.193	0.233503	1.17569	0.185334	1.2599	0.207706	0.282237
ENSG00000148730	ENSG00000148730.7	eukaryotic translation initiation factor 4E binding protein 2 [Source:HGNC Symbol;Acc:HGNC:3289]	10	70404145	70428618	EIF4EBP2	protein_coding	1364.53	0.233457	1.17565	0.0697232	3.34834	0.000812965	0.00247351
ENSG00000071082	ENSG00000071082.11	ribosomal protein L31 [Source:HGNC Symbol;Acc:HGNC:10334]	2	101002229	101024032	RPL31	protein_coding	1319.98	0.233425	1.17562	0.0635251	3.67453	0.000238287	0.000823474
ENSG00000260565	ENSG00000260565.8	endogenous retrovirus group K13 member 1 [Source:HGNC Symbol;Acc:HGNC:27548]	16	2660348	2682390	ERVK13-1	lncRNA	878.715	0.233378	1.17558	0.0775327	3.01006	0.00261195	0.00700834
ENSG00000157540	ENSG00000157540.22	dual specificity tyrosine phosphorylation regulated kinase 1A [Source:HGNC Symbol;Acc:HGNC:3091]	21	37365573	37526358	DYRK1A	protein_coding	1594.77	0.233335	1.17555	0.0616243	3.78642	0.000152835	0.0005536
ENSG00000015568	ENSG00000015568.13	RANBP2 like and GRIP domain containing 5 [Source:HGNC Symbol;Acc:HGNC:32418]	2	109792758	109857705	RGPD5	protein_coding	626.562	0.233204	1.17544	0.0926584	2.51682	0.011842	0.026147
ENSG00000065060	ENSG00000065060.18	UHRF1 binding protein 1 [Source:HGNC Symbol;Acc:HGNC:21216]	6	34792083	34877514	UHRF1BP1	protein_coding	402.115	0.233127	1.17538	0.133772	1.74273	0.0813816	0.133215
ENSG00000135966	ENSG00000135966.13	transforming growth factor beta receptor associated protein 1 [Source:HGNC Symbol;Acc:HGNC:16836]	2	105264391	105329735	TGFBRAP1	protein_coding	191.763	0.233116	1.17537	0.17096	1.36357	0.172703	0.243553
ENSG00000267280	ENSG00000267280.6	TBX2 antisense RNA 1 [Source:HGNC Symbol;Acc:HGNC:50355]	17	61393455	61411555	TBX2-AS1	lncRNA	20.3989	0.232845	1.17515	0.446278	0.52175	0.601845	0.672842
ENSG00000165733	ENSG00000165733.8	BMS1 ribosome biogenesis factor [Source:HGNC Symbol;Acc:HGNC:23505]	10	42782795	42834937	BMS1	protein_coding	296.882	0.232831	1.17514	0.149809	1.55418	0.120141	0.182658
ENSG00000182986	ENSG00000182986.15	zinc finger protein 320 [Source:HGNC Symbol;Acc:HGNC:13842]	19	52860851	52897693	ZNF320	protein_coding	495.687	0.232786	1.1751	0.104001	2.2383	0.0252014	0.0497841
ENSG00000198668	ENSG00000198668.14	calmodulin 1 [Source:HGNC Symbol;Acc:HGNC:1442]	14	90396502	90408268	CALM1	protein_coding	1774.41	0.232661	1.175	0.0559593	4.15769	3.21488e-05	0.000134005
ENSG00000263126	ENSG00000263126.1	novel transcript	16	67882461	67886367		lncRNA	26.7981	0.232598	1.17495	0.426678	0.545138	0.585659	0.658337
ENSG00000128394	ENSG00000128394.17	apolipoprotein B mRNA editing enzyme catalytic subunit 3F [Source:HGNC Symbol;Acc:HGNC:17356]	22	39040604	39055972	APOBEC3F	protein_coding	254.491	0.232293	1.1747	0.147824	1.57141	0.116088	0.177193
ENSG00000109756	ENSG00000109756.10	Rap guanine nucleotide exchange factor 2 [Source:HGNC Symbol;Acc:HGNC:16854]	4	159103013	159360174	RAPGEF2	protein_coding	574.369	0.232278	1.17469	0.103171	2.25139	0.0243609	0.0482905
ENSG00000183291	ENSG00000183291.18	selenoprotein F [Source:HGNC Symbol;Acc:HGNC:17705]	1	86862445	86914424	SELENOF	protein_coding	304.052	0.232249	1.17466	0.142265	1.63251	0.102572	0.160331
ENSG00000162702	ENSG00000162702.8	zinc finger protein 281 [Source:HGNC Symbol;Acc:HGNC:13075]	1	200404940	200410056	ZNF281	protein_coding	259.728	0.232221	1.17464	0.157141	1.47779	0.139465	0.206283
ENSG00000238778	ENSG00000238778.1	RNA, U7 small nuclear 80 pseudogene [Source:HGNC Symbol;Acc:HGNC:34176]	1	67772593	67772653	RNU7-80P	snRNA	2.31372	0.232186	1.17461	0.506599	0.458323	0.646721	0.712922
ENSG00000277604	ENSG00000277604.1	Y RNA [Source:RFAM;Acc:RF00019]	8	80484589	80484683	Y_RNA	misc_RNA	2.31372	0.232186	1.17461	0.506599	0.458323	0.646721	0.712922
ENSG00000132622	ENSG00000132622.11	heat shock protein family A (Hsp70) member 12B [Source:HGNC Symbol;Acc:HGNC:16193]	20	3732685	3753111	HSPA12B	protein_coding	83.9922	0.232175	1.1746	0.266971	0.869662	0.384485	0.470032
ENSG00000174851	ENSG00000174851.16	Yip1 interacting factor homolog A, membrane trafficking protein [Source:HGNC Symbol;Acc:HGNC:16688]	11	66284580	66289145	YIF1A	protein_coding	66.6197	0.231962	1.17443	0.283072	0.819444	0.412533	0.497803
ENSG00000122691	ENSG00000122691.13	twist family bHLH transcription factor 1 [Source:HGNC Symbol;Acc:HGNC:12428]	7	19020991	19117636	TWIST1	protein_coding	38.6413	0.23182	1.17432	0.375923	0.616669	0.537453	0.614647
ENSG00000136451	ENSG00000136451.9	vascular endothelial zinc finger 1 [Source:HGNC Symbol;Acc:HGNC:12949]	17	57971547	57988259	VEZF1	protein_coding	640.071	0.231728	1.17424	0.119451	1.93994	0.0523868	0.0922715
ENSG00000124702	ENSG00000124702.19	kelch domain containing 3 [Source:HGNC Symbol;Acc:HGNC:20704]	6	43014103	43021298	KLHDC3	protein_coding	351.344	0.231638	1.17417	0.14581	1.58863	0.112144	0.172385
ENSG00000196476	ENSG00000196476.12	chromosome 20 open reading frame 96 [Source:HGNC Symbol;Acc:HGNC:16227]	20	270863	290778	C20orf96	protein_coding	63.0961	0.231567	1.17411	0.297211	0.779133	0.435901	0.520906
ENSG00000273541	ENSG00000273541.1		13	50104833	50105174		misc_RNA	4.44393	0.231424	1.17399	0.518441	0.446384	0.65532	0.720668
ENSG00000113282	ENSG00000113282.14	clathrin interactor 1 [Source:HGNC Symbol;Acc:HGNC:23186]	5	157785743	157859145	CLINT1	protein_coding	357.558	0.231232	1.17384	0.128323	1.80195	0.0715531	0.119757
ENSG00000095787	ENSG00000095787.24	WW domain containing adaptor with coiled-coil [Source:HGNC Symbol;Acc:HGNC:17327]	10	28532493	28623112	WAC	protein_coding	1385.82	0.231134	1.17376	0.0817303	2.82801	0.00468379	0.0117057
ENSG00000185825	ENSG00000185825.17	B cell receptor associated protein 31 [Source:HGNC Symbol;Acc:HGNC:16695]	X	153700492	153724565	BCAP31	protein_coding	200.746	0.231085	1.17372	0.165898	1.39293	0.16364	0.233971
ENSG00000058866	ENSG00000058866.15	diacylglycerol kinase gamma [Source:HGNC Symbol;Acc:HGNC:2853]	3	186105668	186362234	DGKG	protein_coding	71.252	0.231052	1.17369	0.285038	0.810603	0.417594	0.503003
ENSG00000112851	ENSG00000112851.15	erbb2 interacting protein [Source:HGNC Symbol;Acc:HGNC:15842]	5	65926556	66082546	ERBIN	protein_coding	1054.81	0.230978	1.17363	0.0987148	2.33986	0.0192911	0.0395852
ENSG00000168807	ENSG00000168807.17	syntrophin beta 2 [Source:HGNC Symbol;Acc:HGNC:11169]	16	69187147	69309052	SNTB2	protein_coding	736.118	0.230884	1.17355	0.0926842	2.49108	0.0127356	0.0278663
ENSG00000127540	ENSG00000127540.12	ubiquinol-cytochrome c reductase, complex III subunit XI [Source:HGNC Symbol;Acc:HGNC:30862]	19	1597169	1605473	UQCR11	protein_coding	56.955	0.230833	1.17351	0.342483	0.673997	0.500313	0.583041
ENSG00000130640	ENSG00000130640.15	tubulin gamma complex associated protein 2 [Source:HGNC Symbol;Acc:HGNC:18599]	10	133278635	133318823	TUBGCP2	protein_coding	539.64	0.230761	1.17345	0.130075	1.77406	0.0760533	0.125757
ENSG00000198406	ENSG00000198406.7	basic leucine zipper and W2 domains 1 pseudogene 2 [Source:HGNC Symbol;Acc:HGNC:33954]	3	116645902	116646727	BZW1P2	processed_pseudogene	24.0733	0.2307	1.1734	0.431057	0.535196	0.592514	0.664444
ENSG00000160221	ENSG00000160221.18	glutamine amidotransferase class 1 domain containing 3 [Source:HGNC Symbol;Acc:HGNC:1273]	21	44133610	44210114	GATD3	protein_coding	118.409	0.230698	1.1734	0.230915	0.999063	0.317764	0.401578
ENSG00000167118	ENSG00000167118.11	ubiquitin related modifier 1 [Source:HGNC Symbol;Acc:HGNC:28378]	9	128371361	128392016	URM1	protein_coding	95.6304	0.230619	1.17334	0.318382	0.724347	0.468853	0.553089
ENSG00000171649	ENSG00000171649.12	zinc finger protein interacting with K protein 1 [Source:HGNC Symbol;Acc:HGNC:33104]	19	57578456	57593890	ZIK1	protein_coding	121.824	0.230501	1.17324	0.214005	1.07708	0.281444	0.362132
ENSG00000140488	ENSG00000140488.16	CUGBP Elav-like family member 6 [Source:HGNC Symbol;Acc:HGNC:14059]	15	72284727	72320157	CELF6	protein_coding	136.265	0.230485	1.17323	0.240235	0.959416	0.337349	0.42187
ENSG00000197818	ENSG00000197818.12	solute carrier family 9 member A8 [Source:HGNC Symbol;Acc:HGNC:20728]	20	49812713	49892242	SLC9A8	protein_coding	213.223	0.230346	1.17312	0.172464	1.33562	0.181674	0.25389
ENSG00000213742	ENSG00000213742.7	ZNF337 antisense RNA 1 [Source:HGNC Symbol;Acc:HGNC:40759]	20	25624045	25689032	ZNF337-AS1	lncRNA	225.704	0.230321	1.1731	0.371896	0.619315	0.535709	0.612936
ENSG00000160445	ENSG00000160445.11	zyg-11 related cell cycle regulator [Source:HGNC Symbol;Acc:HGNC:30960]	9	128729786	128772414	ZER1	protein_coding	289.487	0.230234	1.17303	0.146778	1.56859	0.116745	0.177998
ENSG00000099337	ENSG00000099337.5	potassium two pore domain channel subfamily K member 6 [Source:HGNC Symbol;Acc:HGNC:6281]	19	38319845	38332076	KCNK6	protein_coding	78.4395	0.230196	1.17299	0.312345	0.736993	0.461126	0.545898
ENSG00000115970	ENSG00000115970.19	THADA armadillo repeat containing [Source:HGNC Symbol;Acc:HGNC:19217]	2	43230851	43596038	THADA	protein_coding	686.556	0.230162	1.17297	0.0882917	2.60684	0.00913826	0.0208582
ENSG00000133321	ENSG00000133321.11	phospholipase A and acyltransferase 4 [Source:HGNC Symbol;Acc:HGNC:9869]	11	63536808	63546462	PLAAT4	protein_coding	65.8454	0.230098	1.17291	0.299005	0.769547	0.441569	0.526322
ENSG00000248866	ENSG00000248866.1	USP46 divergent transcript [Source:HGNC Symbol;Acc:HGNC:43991]	4	52659406	52661668	USP46-DT	lncRNA	17.6767	0.23002	1.17285	0.477127	0.482094	0.629739	0.697808
ENSG00000273703	ENSG00000273703.2	H2B clustered histone 14 [Source:HGNC Symbol;Acc:HGNC:4750]	6	27815022	27815489	H2BC14	protein_coding	19.5255	0.22991	1.17276	0.478624	0.480356	0.630974	0.698958
ENSG00000173530	ENSG00000173530.6	TNF receptor superfamily member 10d [Source:HGNC Symbol;Acc:HGNC:11907]	8	23135588	23164027	TNFRSF10D	protein_coding	61.1598	0.229798	1.17267	0.295239	0.778345	0.436366	0.5213
ENSG00000230896	ENSG00000230896.1	novel transcript	1	45694684	45697075		lncRNA	28.6135	0.229764	1.17264	0.422338	0.544029	0.586422	0.658986
ENSG00000286086	ENSG00000286086.1	novel transcript	3	185499140	185501109		lncRNA	14.9825	0.229572	1.17249	0.503075	0.456338	0.648147	0.714272
ENSG00000177409	ENSG00000177409.12	sterile alpha motif domain containing 9 like [Source:HGNC Symbol;Acc:HGNC:1349]	7	93130056	93148385	SAMD9L	protein_coding	452.441	0.229451	1.17239	0.109547	2.09455	0.0362111	0.067754
ENSG00000247556	ENSG00000247556.6	OIP5 antisense RNA 1 [Source:HGNC Symbol;Acc:HGNC:43563]	15	41283990	41309737	OIP5-AS1	lncRNA	1763.84	0.22945	1.17239	0.058865	3.8979	9.70312e-05	0.000365262
ENSG00000177663	ENSG00000177663.15	interleukin 17 receptor A [Source:HGNC Symbol;Acc:HGNC:5985]	22	17084954	17115693	IL17RA	protein_coding	111.988	0.229362	1.17232	0.229336	1.00011	0.317257	0.401019
ENSG00000270019	ENSG00000270019.1	novel transcript	2	113888203	113889750		lncRNA	53.8665	0.229214	1.1722	0.337864	0.67842	0.497505	0.580141
ENSG00000231875	ENSG00000231875.1	novel pseudogene	X	81363268	81364170		processed_pseudogene	9.51877	0.229198	1.17218	0.534399	0.42889	0.668003	0.73169
ENSG00000143437	ENSG00000143437.21	aryl hydrocarbon receptor nuclear translocator [Source:HGNC Symbol;Acc:HGNC:700]	1	150809713	150876708	ARNT	protein_coding	820.996	0.229163	1.17215	0.0921649	2.48644	0.0129027	0.0281921
ENSG00000169231	ENSG00000169231.13	thrombospondin 3 [Source:HGNC Symbol;Acc:HGNC:11787]	1	155195588	155209051	THBS3	protein_coding	296.818	0.229105	1.17211	0.145374	1.57597	0.115033	0.175972
ENSG00000163798	ENSG00000163798.14	solute carrier family 4 member 1 adaptor protein [Source:HGNC Symbol;Acc:HGNC:13813]	2	27663426	27695366	SLC4A1AP	protein_coding	234.16	0.228728	1.1718	0.152687	1.49801	0.13413	0.199633
ENSG00000115271	ENSG00000115271.11	grancalcin [Source:HGNC Symbol;Acc:HGNC:15990]	2	162318840	162371595	GCA	protein_coding	112.902	0.228717	1.17179	0.229171	0.998018	0.318271	0.402177
ENSG00000115827	ENSG00000115827.14	DDB1 and CUL4 associated factor 17 [Source:HGNC Symbol;Acc:HGNC:25784]	2	171434217	171485052	DCAF17	protein_coding	219.656	0.228556	1.17166	0.432932	0.527927	0.59755	0.669182
ENSG00000011021	ENSG00000011021.23	chloride voltage-gated channel 6 [Source:HGNC Symbol;Acc:HGNC:2024]	1	11806096	11848079	CLCN6	protein_coding	340.515	0.22851	1.17162	0.147477	1.54947	0.121269	0.184035
ENSG00000106605	ENSG00000106605.11	biliverdin reductase A [Source:HGNC Symbol;Acc:HGNC:1062]	7	43758680	43807342	BLVRA	protein_coding	45.6914	0.228448	1.17157	0.359562	0.635351	0.525199	0.603394
ENSG00000005302	ENSG00000005302.19	MSL complex subunit 3 [Source:HGNC Symbol;Acc:HGNC:7370]	X	11758159	11775772	MSL3	protein_coding	199.62	0.228396	1.17153	0.170679	1.33816	0.180844	0.252844
ENSG00000163947	ENSG00000163947.12	Rho guanine nucleotide exchange factor 3 [Source:HGNC Symbol;Acc:HGNC:683]	3	56727418	57079329	ARHGEF3	protein_coding	507.456	0.228359	1.1715	0.115383	1.97914	0.0478001	0.0856746
ENSG00000284229	ENSG00000284229.1	microRNA 6848 [Source:HGNC Symbol;Acc:HGNC:50176]	8	144317246	144317315	MIR6848	miRNA	2.32515	0.228347	1.17149	0.502493	0.454429	0.64952	0.715626
ENSG00000115415	ENSG00000115415.20	signal transducer and activator of transcription 1 [Source:HGNC Symbol;Acc:HGNC:11362]	2	190908460	191020960	STAT1	protein_coding	661.795	0.228206	1.17138	0.120457	1.8945	0.0581581	0.100142
ENSG00000101544	ENSG00000101544.9	ADNP homeobox 2 [Source:HGNC Symbol;Acc:HGNC:23803]	18	80109262	80147523	ADNP2	protein_coding	322.677	0.227828	1.17107	0.129814	1.75503	0.0792535	0.130111
ENSG00000152348	ENSG00000152348.16	autophagy related 10 [Source:HGNC Symbol;Acc:HGNC:20315]	5	81972023	82276857	ATG10	protein_coding	99.9899	0.227763	1.17102	0.258633	0.880642	0.378512	0.463944
ENSG00000234031	ENSG00000234031.1	RPS3A pseudogene 44 [Source:HGNC Symbol;Acc:HGNC:36761]	13	26576886	26577675	RPS3AP44	processed_pseudogene	9.50354	0.227579	1.17087	0.533986	0.426188	0.669971	0.733536
ENSG00000061676	ENSG00000061676.15	NCK associated protein 1 [Source:HGNC Symbol;Acc:HGNC:7666]	2	182909115	183038858	NCKAP1	protein_coding	1586.09	0.227572	1.17086	0.0635791	3.57935	0.000344444	0.00114078
ENSG00000131196	ENSG00000131196.18	nuclear factor of activated T cells 1 [Source:HGNC Symbol;Acc:HGNC:7775]	18	79395856	79529325	NFATC1	protein_coding	109.112	0.227558	1.17085	0.224594	1.0132	0.310965	0.394437
ENSG00000079257	ENSG00000079257.8	latexin [Source:HGNC Symbol;Acc:HGNC:13347]	3	158645822	158672648	LXN	protein_coding	27.6074	0.227283	1.17063	0.431622	0.526579	0.598486	0.670108
ENSG00000103591	ENSG00000103591.13	alpha and gamma adaptin binding protein [Source:HGNC Symbol;Acc:HGNC:25662]	15	67200667	67255195	AAGAB	protein_coding	86.5989	0.227255	1.17061	0.266628	0.852328	0.394032	0.4795
ENSG00000139324	ENSG00000139324.12	transmembrane O-mannosyltransferase targeting cadherins 3 [Source:HGNC Symbol;Acc:HGNC:26899]	12	88142296	88199887	TMTC3	protein_coding	253.048	0.227221	1.17058	0.150191	1.51288	0.130311	0.194756
ENSG00000234432	ENSG00000234432.4	novel transcript	7	5426277	5428927		lncRNA	15.8279	0.227135	1.17051	0.481995	0.471239	0.63747	0.704608
ENSG00000008513	ENSG00000008513.16	ST3 beta-galactoside alpha-2,3-sialyltransferase 1 [Source:HGNC Symbol;Acc:HGNC:10862]	8	133454848	133571940	ST3GAL1	protein_coding	391.817	0.22701	1.17041	0.126457	1.79515	0.07263	0.121346
ENSG00000262119	ENSG00000262119.1	novel transcript, sense intronic to NOVA1	14	26592747	26594517		lncRNA	56.497	0.226751	1.1702	0.314269	0.721517	0.470591	0.554796
ENSG00000156136	ENSG00000156136.10	deoxycytidine kinase [Source:HGNC Symbol;Acc:HGNC:2704]	4	70992538	71030914	DCK	protein_coding	75.5262	0.22667	1.17013	0.267461	0.847491	0.396722	0.482014
ENSG00000143390	ENSG00000143390.18	regulatory factor X5 [Source:HGNC Symbol;Acc:HGNC:9986]	1	151340640	151347326	RFX5	protein_coding	191.478	0.226609	1.17008	0.174335	1.29985	0.193652	0.266832
ENSG00000058091	ENSG00000058091.17	cyclin dependent kinase 14 [Source:HGNC Symbol;Acc:HGNC:8883]	7	90466424	91210590	CDK14	protein_coding	379.297	0.226588	1.17006	0.142126	1.59427	0.110874	0.170847
ENSG00000086200	ENSG00000086200.17	importin 11 [Source:HGNC Symbol;Acc:HGNC:20628]	5	62403972	62628582	IPO11	protein_coding	238.359	0.226355	1.16988	0.151495	1.49414	0.135139	0.200821
ENSG00000170166	ENSG00000170166.6	homeobox D4 [Source:HGNC Symbol;Acc:HGNC:5138]	2	176151550	176153226	HOXD4	protein_coding	59.2701	0.226106	1.16967	0.303633	0.744666	0.456474	0.541194
ENSG00000235454	ENSG00000235454.1	HAUS augmin like complex subunit 6 pseudogene 3 [Source:HGNC Symbol;Acc:HGNC:50772]	7	53862233	53863339	HAUS6P3	processed_pseudogene	5.89439	0.22603	1.16961	0.557506	0.405431	0.68516	0.746847
ENSG00000164039	ENSG00000164039.15	3-hydroxybutyrate dehydrogenase 2 [Source:HGNC Symbol;Acc:HGNC:32389]	4	103077592	103099870	BDH2	protein_coding	237.301	0.225475	1.16916	0.171345	1.31591	0.188203	0.260923
ENSG00000182484	ENSG00000182484.15	WASP family homolog 6, pseudogene [Source:HGNC Symbol;Acc:HGNC:31685]	X	156020826	156025710	WASH6P	protein_coding	143.294	0.225471	1.16916	0.19745	1.14191	0.253491	0.331275
ENSG00000100714	ENSG00000100714.17	methylenetetrahydrofolate dehydrogenase, cyclohydrolase and formyltetrahydrofolate synthetase 1 [Source:HGNC Symbol;Acc:HGNC:7432]	14	64388031	64463457	MTHFD1	protein_coding	218.266	0.225449	1.16914	0.166606	1.35319	0.175995	0.247211
ENSG00000186806	ENSG00000186806.6	V-set and immunoglobulin domain containing 10 like [Source:HGNC Symbol;Acc:HGNC:27111]	19	51331536	51342139	VSIG10L	protein_coding	55.9689	0.225444	1.16914	0.35246	0.63963	0.522413	0.600866
ENSG00000203879	ENSG00000203879.12	GDP dissociation inhibitor 1 [Source:HGNC Symbol;Acc:HGNC:4226]	X	154436913	154443467	GDI1	protein_coding	603.009	0.225438	1.16913	0.0950525	2.37172	0.0177054	0.0367364
ENSG00000103507	ENSG00000103507.14	branched chain keto acid dehydrogenase kinase [Source:HGNC Symbol;Acc:HGNC:16902]	16	31106107	31112791	BCKDK	protein_coding	96.5191	0.225375	1.16908	0.253218	0.890047	0.373441	0.458758
ENSG00000250312	ENSG00000250312.8	zinc finger protein 718 [Source:HGNC Symbol;Acc:HGNC:26889]	4	124501	202303	ZNF718	protein_coding	101.877	0.225269	1.169	0.24733	0.910801	0.3624	0.447454
ENSG00000173264	ENSG00000173264.15	G protein-coupled receptor 137 [Source:HGNC Symbol;Acc:HGNC:24300]	11	64270062	64289500	GPR137	protein_coding	84.6274	0.225193	1.16893	0.259335	0.868347	0.385204	0.470748
ENSG00000127863	ENSG00000127863.16	TNF receptor superfamily member 19 [Source:HGNC Symbol;Acc:HGNC:11915]	13	23570370	23676104	TNFRSF19	protein_coding	148.636	0.225173	1.16892	0.204531	1.10093	0.270929	0.350764
ENSG00000279616	ENSG00000279616.1	novel transcript, sense intronic to C6orf163	6	87356831	87358605		TEC	14.9539	0.225019	1.16879	0.499182	0.450776	0.652151	0.717981
ENSG00000132199	ENSG00000132199.20	enolase superfamily member 1 [Source:HGNC Symbol;Acc:HGNC:30365]	18	670318	712662	ENOSF1	protein_coding	1140.16	0.224924	1.16872	0.0728592	3.08711	0.00202114	0.0055935
ENSG00000120800	ENSG00000120800.5	UTP20 small subunit processome component [Source:HGNC Symbol;Acc:HGNC:17897]	12	101280105	101386618	UTP20	protein_coding	402.89	0.224921	1.16871	0.120021	1.87402	0.0609275	0.104323
ENSG00000148154	ENSG00000148154.10	UDP-glucose ceramide glucosyltransferase [Source:HGNC Symbol;Acc:HGNC:12524]	9	111896814	111935369	UGCG	protein_coding	356.427	0.224837	1.16865	0.155966	1.44157	0.149422	0.218002
ENSG00000015479	ENSG00000015479.20	matrin 3 [Source:HGNC Symbol;Acc:HGNC:6912]	5	139293674	139331677	MATR3	protein_coding	2972.49	0.224716	1.16855	0.0476323	4.71773	2.38487e-06	1.25518e-05
ENSG00000137221	ENSG00000137221.14	tight junction associated protein 1 [Source:HGNC Symbol;Acc:HGNC:17949]	6	43477523	43506556	TJAP1	protein_coding	326.263	0.224686	1.16852	0.13746	1.63456	0.102142	0.159719
ENSG00000055917	ENSG00000055917.16	pumilio RNA binding family member 2 [Source:HGNC Symbol;Acc:HGNC:14958]	2	20248691	20352234	PUM2	protein_coding	1412.12	0.224621	1.16847	0.0614179	3.65726	0.000254923	0.000874855
ENSG00000285543	ENSG00000285543.1	novel transcript	16	10214784	10227581		lncRNA	6.77125	0.224605	1.16846	0.553428	0.405843	0.684858	0.746583
ENSG00000100311	ENSG00000100311.17	platelet derived growth factor subunit B [Source:HGNC Symbol;Acc:HGNC:8800]	22	39223359	39244982	PDGFB	protein_coding	50.2856	0.224387	1.16828	0.332394	0.675064	0.499635	0.582433
ENSG00000115267	ENSG00000115267.9	interferon induced with helicase C domain 1 [Source:HGNC Symbol;Acc:HGNC:18873]	2	162267074	162318684	IFIH1	protein_coding	99.9391	0.224321	1.16823	0.248731	0.901861	0.367131	0.452279
ENSG00000214194	ENSG00000214194.9	small integral membrane protein 30 [Source:HGNC Symbol;Acc:HGNC:48953]	7	113116718	113118560	SMIM30	protein_coding	61.1454	0.224205	1.16813	0.31726	0.706691	0.479759	0.563483
ENSG00000158161	ENSG00000158161.16	EYA transcriptional coactivator and phosphatase 3 [Source:HGNC Symbol;Acc:HGNC:3521]	1	27970344	28088637	EYA3	protein_coding	403.112	0.224132	1.16807	0.124039	1.80694	0.070771	0.118665
ENSG00000108588	ENSG00000108588.15	coiled-coil domain containing 47 [Source:HGNC Symbol;Acc:HGNC:24856]	17	63745255	63776351	CCDC47	protein_coding	288.744	0.224116	1.16806	0.143794	1.55859	0.119093	0.181199
ENSG00000151239	ENSG00000151239.14	twinfilin actin binding protein 1 [Source:HGNC Symbol;Acc:HGNC:9620]	12	43793723	43806328	TWF1	protein_coding	175.014	0.223791	1.1678	0.180189	1.24198	0.214245	0.288886
ENSG00000197885	ENSG00000197885.11	NFKB inhibitor interacting Ras like 1 [Source:HGNC Symbol;Acc:HGNC:17899]	3	23889951	23946591	NKIRAS1	protein_coding	165.955	0.223662	1.16769	0.200024	1.11818	0.263491	0.342523
ENSG00000196372	ENSG00000196372.13	ankyrin repeat and SOCS box containing 13 [Source:HGNC Symbol;Acc:HGNC:19765]	10	5638867	5666595	ASB13	protein_coding	92.8775	0.223473	1.16754	0.266582	0.83829	0.401868	0.487047
ENSG00000136059	ENSG00000136059.16	villin like [Source:HGNC Symbol;Acc:HGNC:30906]	3	37988059	38007188	VILL	protein_coding	80.8075	0.223247	1.16736	0.283254	0.788149	0.43061	0.515893
ENSG00000067601	ENSG00000067601.9	PMS1 homolog 2, mismatch repair system component pseudogene 4 [Source:HGNC Symbol;Acc:HGNC:9129]	7	67139961	67302485	PMS2P4	transcribed_unprocessed_pseudogene	167.598	0.223225	1.16734	0.180222	1.23861	0.21549	0.290375
ENSG00000166002	ENSG00000166002.7	single-pass membrane protein with coiled-coil domains 4 [Source:HGNC Symbol;Acc:HGNC:24810]	11	93478472	93543391	SMCO4	protein_coding	29.3289	0.223092	1.16723	0.40429	0.551811	0.581078	0.654645
ENSG00000198053	ENSG00000198053.12	signal regulatory protein alpha [Source:HGNC Symbol;Acc:HGNC:9662]	20	1894167	1940592	SIRPA	protein_coding	201.032	0.223049	1.1672	0.17206	1.29634	0.194857	0.268138
ENSG00000135047	ENSG00000135047.16	cathepsin L [Source:HGNC Symbol;Acc:HGNC:2537]	9	87724051	87731469	CTSL	protein_coding	244.301	0.222865	1.16705	0.155158	1.43637	0.150897	0.218941
ENSG00000213918	ENSG00000213918.11	deoxyribonuclease 1 [Source:HGNC Symbol;Acc:HGNC:2956]	16	3611728	3680143	DNASE1	protein_coding	326.57	0.222823	1.16701	0.130988	1.7011	0.0889248	0.143214
ENSG00000167196	ENSG00000167196.14	F-box protein 22 [Source:HGNC Symbol;Acc:HGNC:13593]	15	75903876	75942511	FBXO22	protein_coding	254.227	0.222792	1.16699	0.151731	1.46833	0.142014	0.209528
ENSG00000078687	ENSG00000078687.18	trinucleotide repeat containing adaptor 6C [Source:HGNC Symbol;Acc:HGNC:29318]	17	77958703	78108822	TNRC6C	protein_coding	763.144	0.222746	1.16695	0.0845455	2.63463	0.00842302	0.019499
ENSG00000198538	ENSG00000198538.11	zinc finger protein 28 [Source:HGNC Symbol;Acc:HGNC:13073]	19	52797408	52857600	ZNF28	protein_coding	113.346	0.222388	1.16666	0.221087	1.00589	0.31447	0.398005
ENSG00000111530	ENSG00000111530.13	cullin associated and neddylation dissociated 1 [Source:HGNC Symbol;Acc:HGNC:30688]	12	67269358	67319953	CAND1	protein_coding	1307.66	0.222332	1.16662	0.0673852	3.29942	0.000968857	0.00290222
ENSG00000144136	ENSG00000144136.11	solute carrier family 20 member 1 [Source:HGNC Symbol;Acc:HGNC:10946]	2	112645939	112663825	SLC20A1	protein_coding	137.908	0.222295	1.16659	0.206598	1.07598	0.281936	0.362633
ENSG00000094841	ENSG00000094841.14	uracil phosphoribosyltransferase homolog [Source:HGNC Symbol;Acc:HGNC:28334]	X	75156388	75304885	UPRT	protein_coding	78.2006	0.222254	1.16655	0.286527	0.775682	0.437937	0.522875
ENSG00000204634	ENSG00000204634.13	TBC1 domain family member 8 [Source:HGNC Symbol;Acc:HGNC:17791]	2	101007228	101252866	TBC1D8	protein_coding	211.75	0.222152	1.16647	0.161917	1.37202	0.170059	0.240345
ENSG00000144677	ENSG00000144677.15	CTD small phosphatase like [Source:HGNC Symbol;Acc:HGNC:16890]	3	37861880	37984469	CTDSPL	protein_coding	515.316	0.222092	1.16642	0.103022	2.15578	0.031101	0.0594835
ENSG00000111731	ENSG00000111731.13	C2 calcium dependent domain containing 5 [Source:HGNC Symbol;Acc:HGNC:29062]	12	22448583	22544546	C2CD5	protein_coding	798.301	0.222007	1.16636	0.091761	2.4194	0.015546	0.0330768
ENSG00000251664	ENSG00000251664.5	protocadherin alpha 12 [Source:HGNC Symbol;Acc:HGNC:8666]	5	140875302	141012347	PCDHA12	protein_coding	5.93811	0.221991	1.16634	0.557612	0.39811	0.690549	0.751463
ENSG00000105613	ENSG00000105613.10	microtubule associated serine/threonine kinase 1 [Source:HGNC Symbol;Acc:HGNC:19034]	19	12833951	12874952	MAST1	protein_coding	12.2719	0.221978	1.16633	0.520451	0.42651	0.669736	0.733329
ENSG00000286457	ENSG00000286457.1	novel transcript, antisense to RORA	15	60634503	60640915		lncRNA	9.50552	0.221951	1.16631	0.543313	0.408515	0.682896	0.745002
ENSG00000157764	ENSG00000157764.14	B-Raf proto-oncogene, serine/threonine kinase [Source:HGNC Symbol;Acc:HGNC:1097]	7	140719327	140924929	BRAF	protein_coding	1282.73	0.221931	1.16629	0.0732983	3.02778	0.00246357	0.00666512
ENSG00000152193	ENSG00000152193.8	ORC ubiquitin ligase 1 [Source:HGNC Symbol;Acc:HGNC:20308]	13	78614289	78659155	OBI1	protein_coding	189.259	0.221806	1.16619	0.171128	1.29614	0.194926	0.268154
ENSG00000105810	ENSG00000105810.10	cyclin dependent kinase 6 [Source:HGNC Symbol;Acc:HGNC:1777]	7	92604921	92836573	CDK6	protein_coding	799.017	0.221776	1.16617	0.0852381	2.60183	0.00927265	0.0211279
ENSG00000196218	ENSG00000196218.14	ryanodine receptor 1 [Source:HGNC Symbol;Acc:HGNC:10483]	19	38433691	38595273	RYR1	protein_coding	134.878	0.221309	1.16579	0.250297	0.884185	0.376596	0.461962
ENSG00000253710	ENSG00000253710.5	ALG11 alpha-1,2-mannosyltransferase [Source:HGNC Symbol;Acc:HGNC:32456]	13	52012391	52079232	ALG11	protein_coding	500.85	0.221175	1.16568	0.23937	0.923988	0.355493	0.440375
ENSG00000120658	ENSG00000120658.14	ecto-NOX disulfide-thiol exchanger 1 [Source:HGNC Symbol;Acc:HGNC:25474]	13	43213130	43786972	ENOX1	protein_coding	66.3165	0.221064	1.16559	0.284562	0.776855	0.437244	0.522199
ENSG00000136986	ENSG00000136986.10	derlin 1 [Source:HGNC Symbol;Acc:HGNC:28454]	8	123013170	123042302	DERL1	protein_coding	482.064	0.221021	1.16556	0.111103	1.98934	0.0466641	0.0838632
ENSG00000185338	ENSG00000185338.7	suppressor of cytokine signaling 1 [Source:HGNC Symbol;Acc:HGNC:19383]	16	11254417	11256204	SOCS1	protein_coding	10.3766	0.221011	1.16555	0.526114	0.420082	0.674425	0.73768
ENSG00000157693	ENSG00000157693.15	transmembrane protein 268 [Source:HGNC Symbol;Acc:HGNC:24513]	9	114611206	114646422	TMEM268	protein_coding	207.16	0.22098	1.16553	0.162946	1.35615	0.17505	0.246008
ENSG00000210082	ENSG00000210082.2	mitochondrially encoded 16S rRNA [Source:HGNC Symbol;Acc:HGNC:7471]	MT	1671	3229	MT-RNR2	Mt_rRNA	21333.6	0.220966	1.16551	0.0166321	13.2855	2.80872e-40	1.86347e-38
ENSG00000135341	ENSG00000135341.18	mitogen-activated protein kinase kinase kinase 7 [Source:HGNC Symbol;Acc:HGNC:6859]	6	90513573	90587072	MAP3K7	protein_coding	499.929	0.220853	1.16542	0.104921	2.10495	0.0352955	0.0662613
ENSG00000114779	ENSG00000114779.20	abhydrolase domain containing 14B [Source:HGNC Symbol;Acc:HGNC:28235]	3	51968510	51983409	ABHD14B	protein_coding	143.221	0.220806	1.16538	0.20058	1.10084	0.270968	0.350788
ENSG00000122591	ENSG00000122591.13	family with sequence similarity 126 member A [Source:HGNC Symbol;Acc:HGNC:24587]	7	22889371	23014130	FAM126A	protein_coding	382.357	0.220768	1.16535	0.155997	1.4152	0.157009	0.226441
ENSG00000104852	ENSG00000104852.15	small nuclear ribonucleoprotein U1 subunit 70 [Source:HGNC Symbol;Acc:HGNC:11150]	19	49085419	49108605	SNRNP70	protein_coding	1470.55	0.220529	1.16516	0.0594154	3.71165	0.000205911	0.000720544
ENSG00000169826	ENSG00000169826.8	chondroitin sulfate N-acetylgalactosaminyltransferase 2 [Source:HGNC Symbol;Acc:HGNC:24292]	10	43138445	43185302	CSGALNACT2	protein_coding	287.697	0.220439	1.16509	0.139827	1.57651	0.114908	0.175836
ENSG00000252464	ENSG00000252464.1	RN7SK pseudogene 70 [Source:HGNC Symbol;Acc:HGNC:45794]	5	178619728	178619998	RN7SKP70	misc_RNA	13.9687	0.220321	1.16499	0.495958	0.444234	0.656874	0.721894
ENSG00000168259	ENSG00000168259.17	DnaJ heat shock protein family (Hsp40) member C7 [Source:HGNC Symbol;Acc:HGNC:12392]	17	41976421	42021376	DNAJC7	protein_coding	565.594	0.220313	1.16499	0.0988224	2.22938	0.0257885	0.0507706
ENSG00000208005	ENSG00000208005.1	microRNA 503 [Source:HGNC Symbol;Acc:HGNC:32138]	X	134546328	134546398	MIR503	miRNA	3.18678	0.220119	1.16483	0.53577	0.410846	0.681186	0.743497
ENSG00000198001	ENSG00000198001.16	interleukin 1 receptor associated kinase 4 [Source:HGNC Symbol;Acc:HGNC:17967]	12	43758944	43798307	IRAK4	protein_coding	155.713	0.220104	1.16482	0.187752	1.17231	0.241071	0.317994
ENSG00000131044	ENSG00000131044.18	tubulin tyrosine ligase like 9 [Source:HGNC Symbol;Acc:HGNC:16118]	20	31870634	31945000	TTLL9	protein_coding	23.889	0.219838	1.1646	0.432319	0.508509	0.611096	0.681115
ENSG00000289135	ENSG00000289135.1	novel transcript	2	96815224	96816042		lncRNA	6.76081	0.219715	1.1645	0.555344	0.395637	0.692373	0.752852
ENSG00000287063	ENSG00000287063.1	novel transcript	9	33706679	33710715		lncRNA	29.3915	0.21957	1.16439	0.406158	0.540602	0.588782	0.661042
ENSG00000176261	ENSG00000176261.16	zinc finger and BTB domain containing 8 opposite strand [Source:HGNC Symbol;Acc:HGNC:24094]	1	32600172	32650903	ZBTB8OS	protein_coding	104.466	0.219566	1.16438	0.250281	0.877281	0.380334	0.465855
ENSG00000066468	ENSG00000066468.24	fibroblast growth factor receptor 2 [Source:HGNC Symbol;Acc:HGNC:3689]	10	121478332	121598458	FGFR2	protein_coding	211.584	0.219516	1.16434	0.16148	1.35941	0.174018	0.24504
ENSG00000175197	ENSG00000175197.13	DNA damage inducible transcript 3 [Source:HGNC Symbol;Acc:HGNC:2726]	12	57516588	57521737	DDIT3	protein_coding	33.0016	0.219499	1.16433	0.389109	0.564106	0.572682	0.647288
ENSG00000100614	ENSG00000100614.18	protein phosphatase, Mg2+/Mn2+ dependent 1A [Source:HGNC Symbol;Acc:HGNC:9275]	14	60245752	60299087	PPM1A	protein_coding	777.663	0.219442	1.16428	0.0826527	2.65499	0.00793117	0.0185058
ENSG00000143258	ENSG00000143258.17	ubiquitin specific peptidase 21 [Source:HGNC Symbol;Acc:HGNC:12620]	1	161159450	161165723	USP21	protein_coding	145.776	0.219423	1.16427	0.19445	1.12843	0.259138	0.337555
ENSG00000188690	ENSG00000188690.15	uroporphyrinogen III synthase [Source:HGNC Symbol;Acc:HGNC:12592]	10	125784980	125823258	UROS	protein_coding	239.304	0.219305	1.16417	0.187078	1.17226	0.241091	0.317999
ENSG00000115159	ENSG00000115159.16	glycerol-3-phosphate dehydrogenase 2 [Source:HGNC Symbol;Acc:HGNC:4456]	2	156435290	156613735	GPD2	protein_coding	353.409	0.219225	1.16411	0.124619	1.75917	0.0785491	0.12918
ENSG00000186908	ENSG00000186908.15	zinc finger DHHC-type palmitoyltransferase 17 [Source:HGNC Symbol;Acc:HGNC:18412]	12	76764103	76853696	ZDHHC17	protein_coding	883.288	0.219224	1.16411	0.0808263	2.71229	0.0066821	0.0159739
ENSG00000137501	ENSG00000137501.18	synaptotagmin like 2 [Source:HGNC Symbol;Acc:HGNC:15585]	11	85694224	85811159	SYTL2	protein_coding	223.471	0.219224	1.16411	0.161531	1.35716	0.174731	0.245803
ENSG00000127366	ENSG00000127366.5	taste 2 receptor member 5 [Source:HGNC Symbol;Acc:HGNC:14912]	7	141790217	141791367	TAS2R5	protein_coding	63.551	0.219196	1.16408	0.313806	0.698507	0.48486	0.568229
ENSG00000106484	ENSG00000106484.16	mesoderm specific transcript [Source:HGNC Symbol;Acc:HGNC:7028]	7	130486171	130506465	MEST	protein_coding	537.581	0.218993	1.16392	0.261172	0.838502	0.401749	0.486951
ENSG00000149100	ENSG00000149100.13	eukaryotic translation initiation factor 3 subunit M [Source:HGNC Symbol;Acc:HGNC:24460]	11	32583798	32606264	EIF3M	protein_coding	646.635	0.218982	1.16391	0.0917478	2.38678	0.0169965	0.0356438
ENSG00000172339	ENSG00000172339.10	ALG14 UDP-N-acetylglucosaminyltransferase subunit [Source:HGNC Symbol;Acc:HGNC:28287]	1	94974405	95072951	ALG14	protein_coding	80.7731	0.218922	1.16386	0.264758	0.826877	0.408307	0.49361
ENSG00000259767	ENSG00000259767.1	novel transcript, sense intronic to BTBD1	15	83022236	83024336		lncRNA	11.3515	0.218918	1.16386	0.543521	0.402777	0.687112	0.748344
ENSG00000158321	ENSG00000158321.18	activator of transcription and developmental regulator AUTS2 [Source:HGNC Symbol;Acc:HGNC:14262]	7	69598296	70793506	AUTS2	protein_coding	1026.34	0.218832	1.16379	0.0740674	2.9545	0.00313177	0.00820559
ENSG00000134186	ENSG00000134186.12	pre-mRNA processing factor 38B [Source:HGNC Symbol;Acc:HGNC:25512]	1	108692310	108702928	PRPF38B	protein_coding	365.212	0.218792	1.16376	0.128754	1.6993	0.089262	0.143617
ENSG00000269190	ENSG00000269190.6	F-box protein 17 [Source:HGNC Symbol;Acc:HGNC:18754]	19	38941401	38975742	FBXO17	protein_coding	135.028	0.218788	1.16376	0.210111	1.04129	0.297739	0.380017
ENSG00000284634	ENSG00000284634.1	novel transcript	12	9448295	9658392		lncRNA	262.27	0.21868	1.16367	0.209057	1.04603	0.295548	0.377743
ENSG00000162526	ENSG00000162526.7	testis specific serine kinase 3 [Source:HGNC Symbol;Acc:HGNC:15473]	1	32351521	32364312	TSSK3	protein_coding	88.9775	0.218577	1.16359	0.257049	0.85033	0.395142	0.480472
ENSG00000141084	ENSG00000141084.12	RAN binding protein 10 [Source:HGNC Symbol;Acc:HGNC:29285]	16	67723070	67806560	RANBP10	protein_coding	321.507	0.218568	1.16358	0.134309	1.62735	0.103663	0.161739
ENSG00000064205	ENSG00000064205.11	cellular communication network factor 5 [Source:HGNC Symbol;Acc:HGNC:12770]	20	44714844	44728509	CCN5	protein_coding	44.6443	0.218429	1.16347	0.375778	0.581272	0.561057	0.636815
ENSG00000084073	ENSG00000084073.10	zinc metallopeptidase STE24 [Source:HGNC Symbol;Acc:HGNC:12877]	1	40258041	40294180	ZMPSTE24	protein_coding	246.643	0.218319	1.16338	0.151073	1.44512	0.148424	0.216776
ENSG00000152620	ENSG00000152620.13	NAD kinase 2, mitochondrial [Source:HGNC Symbol;Acc:HGNC:26404]	5	36192589	36242279	NADK2	protein_coding	367.629	0.218262	1.16333	0.121266	1.79986	0.071882	0.120229
ENSG00000249129	ENSG00000249129.1	SDS3 homolog, SIN3A corepressor complex component pseudogene 1 [Source:HGNC Symbol;Acc:HGNC:44000]	5	177971316	177972281	SUDS3P1	processed_pseudogene	5.06985	0.218234	1.16331	0.551232	0.395903	0.692177	0.752775
ENSG00000174796	ENSG00000174796.12	THAP domain containing 6 [Source:HGNC Symbol;Acc:HGNC:23189]	4	75513946	75550473	THAP6	protein_coding	251.958	0.218175	1.16326	0.151782	1.43743	0.150596	0.218617
ENSG00000263400	ENSG00000263400.8	TMEM220 antisense RNA 1 [Source:HGNC Symbol;Acc:HGNC:44357]	17	10729777	10815164	TMEM220-AS1	lncRNA	25.2778	0.218173	1.16326	0.433459	0.503331	0.614732	0.684304
ENSG00000113163	ENSG00000113163.19	ceramide transporter 1 [Source:HGNC Symbol;Acc:HGNC:2205]	5	75356345	75512138	CERT1	protein_coding	626.851	0.218113	1.16321	0.137775	1.58311	0.113396	0.173823
ENSG00000203867	ENSG00000203867.8	RNA binding motif protein 20 [Source:HGNC Symbol;Acc:HGNC:27424]	10	110644336	110839468	RBM20	protein_coding	39.3393	0.218088	1.16319	0.369938	0.589526	0.555509	0.63156
ENSG00000133111	ENSG00000133111.4	regulatory factor X associated protein [Source:HGNC Symbol;Acc:HGNC:9988]	13	36819222	36829104	RFXAP	protein_coding	69.8211	0.218009	1.16313	0.298438	0.730501	0.465084	0.549586
ENSG00000141994	ENSG00000141994.16	dihydrouridine synthase 3 like [Source:HGNC Symbol;Acc:HGNC:26920]	19	5784832	5791225	DUS3L	protein_coding	53.5927	0.217989	1.16311	0.330725	0.659124	0.509816	0.589966
ENSG00000196914	ENSG00000196914.9	Rho guanine nucleotide exchange factor 12 [Source:HGNC Symbol;Acc:HGNC:14193]	11	120336413	120489937	ARHGEF12	protein_coding	2128.62	0.217933	1.16307	0.0497608	4.37961	1.18892e-05	5.42344e-05
ENSG00000214198	ENSG00000214198.8	tetratricopeptide repeat domain 41, pseudogene [Source:HGNC Symbol;Acc:HGNC:49210]	12	103843749	103930211	TTC41P	transcribed_unitary_pseudogene	8.90823	0.217897	1.16304	0.555211	0.392457	0.694721	0.754774
ENSG00000143303	ENSG00000143303.12	methyltransferase like 25B [Source:HGNC Symbol;Acc:HGNC:24273]	1	156728442	156736960	METTL25B	protein_coding	97.7312	0.217706	1.16288	0.250699	0.868396	0.385177	0.470748
ENSG00000136104	ENSG00000136104.21	ribonuclease H2 subunit B [Source:HGNC Symbol;Acc:HGNC:25671]	13	50909747	51024120	RNASEH2B	protein_coding	656.87	0.217237	1.16251	0.0920627	2.35966	0.0182915	0.0377373
ENSG00000143614	ENSG00000143614.10	GATA zinc finger domain containing 2B [Source:HGNC Symbol;Acc:HGNC:30778]	1	153789030	153923360	GATAD2B	protein_coding	937.536	0.217145	1.16243	0.0760429	2.85555	0.00429618	0.010891
ENSG00000153561	ENSG00000153561.13	required for meiotic nuclear division 5 homolog A [Source:HGNC Symbol;Acc:HGNC:25850]	2	86720291	86778041	RMND5A	protein_coding	645.027	0.217081	1.16238	0.0936779	2.31732	0.0204864	0.0417162
ENSG00000081692	ENSG00000081692.13	jumonji domain containing 4 [Source:HGNC Symbol;Acc:HGNC:25724]	1	227730425	227735411	JMJD4	protein_coding	88.7136	0.216977	1.1623	0.271691	0.798619	0.424511	0.509921
ENSG00000198203	ENSG00000198203.10	sulfotransferase family 1C member 2 [Source:HGNC Symbol;Acc:HGNC:11456]	2	108288639	108309915	SULT1C2	protein_coding	29.4362	0.216869	1.16221	0.421985	0.513926	0.607304	0.677682
ENSG00000149930	ENSG00000149930.18	TAO kinase 2 [Source:HGNC Symbol;Acc:HGNC:16835]	16	29973868	29992261	TAOK2	protein_coding	589.342	0.216791	1.16215	0.106927	2.02747	0.0426142	0.0775251
ENSG00000079134	ENSG00000079134.13	THO complex 1 [Source:HGNC Symbol;Acc:HGNC:19070]	18	214520	268050	THOC1	protein_coding	372.699	0.216724	1.16209	0.121227	1.78775	0.0738164	0.122905
ENSG00000183054	ENSG00000183054.13	RANBP2 like and GRIP domain containing 6 [Source:HGNC Symbol;Acc:HGNC:32419]	2	110513802	110610840	RGPD6	protein_coding	616.348	0.216656	1.16204	0.0934689	2.31795	0.0204521	0.0416497
ENSG00000155229	ENSG00000155229.21	MMS19 homolog, cytosolic iron-sulfur assembly component [Source:HGNC Symbol;Acc:HGNC:13824]	10	97458324	97498794	MMS19	protein_coding	370.65	0.216553	1.16195	0.152857	1.4167	0.15657	0.225886
ENSG00000146587	ENSG00000146587.18	RB associated KRAB zinc finger [Source:HGNC Symbol;Acc:HGNC:17680]	7	5045821	5069487	RBAK	protein_coding	364.407	0.216307	1.16176	0.129211	1.67406	0.0941194	0.149517
ENSG00000152133	ENSG00000152133.17	G-patch domain containing 11 [Source:HGNC Symbol;Acc:HGNC:26768]	2	37084518	37099244	GPATCH11	protein_coding	71.5672	0.216296	1.16175	0.287237	0.753023	0.451436	0.536237
ENSG00000157869	ENSG00000157869.16	RAB28, member RAS oncogene family [Source:HGNC Symbol;Acc:HGNC:9768]	4	13361354	13484365	RAB28	protein_coding	99.9189	0.216243	1.1617	0.270914	0.798196	0.424757	0.51013
ENSG00000272927	ENSG00000272927.1	novel transcript, antisense to PDE6B	4	661209	661945		lncRNA	21.3162	0.216211	1.16168	0.470811	0.459231	0.646068	0.712457
ENSG00000130702	ENSG00000130702.15	laminin subunit alpha 5 [Source:HGNC Symbol;Acc:HGNC:6485]	20	62307955	62367312	LAMA5	protein_coding	690.595	0.216117	1.1616	0.0962175	2.24613	0.0246959	0.048884
ENSG00000077312	ENSG00000077312.9	small nuclear ribonucleoprotein polypeptide A [Source:HGNC Symbol;Acc:HGNC:11151]	19	40750637	40765389	SNRPA	protein_coding	142.875	0.216078	1.16157	0.196837	1.09775	0.272315	0.352291
ENSG00000096717	ENSG00000096717.12	sirtuin 1 [Source:HGNC Symbol;Acc:HGNC:14929]	10	67884656	67918390	SIRT1	protein_coding	323.583	0.216048	1.16155	0.146757	1.47215	0.14098	0.208176
ENSG00000251158	ENSG00000251158.1	POM121 membrane glycoprotein-like (POM121L1) pseudogene	5	69898867	69903198		unprocessed_pseudogene	7.63669	0.216047	1.16155	0.547771	0.39441	0.693278	0.753604
ENSG00000163157	ENSG00000163157.15	tropomodulin 4 [Source:HGNC Symbol;Acc:HGNC:11874]	1	151169986	151176284	TMOD4	protein_coding	16.6677	0.215802	1.16135	0.486361	0.443708	0.657254	0.722121
ENSG00000125733	ENSG00000125733.18	thyroid hormone receptor interactor 10 [Source:HGNC Symbol;Acc:HGNC:12304]	19	6737925	6751530	TRIP10	protein_coding	190.693	0.215647	1.16122	0.171767	1.25546	0.209311	0.284199
ENSG00000114126	ENSG00000114126.18	transcription factor Dp-2 [Source:HGNC Symbol;Acc:HGNC:11751]	3	141944428	142149544	TFDP2	protein_coding	1212.59	0.215581	1.16117	0.0738334	2.91983	0.00350219	0.00906766
ENSG00000179195	ENSG00000179195.16	zinc finger protein 664 [Source:HGNC Symbol;Acc:HGNC:25406]	12	123971845	124015439	ZNF664	protein_coding	695.454	0.215528	1.16113	0.0896328	2.40456	0.0161919	0.0341983
ENSG00000161298	ENSG00000161298.19	zinc finger protein 382 [Source:HGNC Symbol;Acc:HGNC:17409]	19	36604817	36634114	ZNF382	protein_coding	80.8603	0.215458	1.16107	0.293894	0.733112	0.46349	0.548147
ENSG00000275897	ENSG00000275897.1	novel transcript	17	50475819	50478391		lncRNA	11.3238	0.215272	1.16092	0.542014	0.397171	0.691241	0.752084
ENSG00000228049	ENSG00000228049.7	RNA polymerase II subunit J2 [Source:HGNC Symbol;Acc:HGNC:23208]	7	102665368	102671629	POLR2J2	protein_coding	194.087	0.215095	1.16078	0.178424	1.20553	0.227999	0.303613
ENSG00000072756	ENSG00000072756.17	tRNA nucleotidyl transferase 1 [Source:HGNC Symbol;Acc:HGNC:17341]	3	3126933	3150879	TRNT1	protein_coding	100.496	0.214809	1.16055	0.253614	0.846992	0.396999	0.482305
ENSG00000205918	ENSG00000205918.9	3-phosphoinositide dependent protein kinase 2, pseudogene [Source:HGNC Symbol;Acc:HGNC:49897]	16	2616121	2643296	PDPK2P	transcribed_unprocessed_pseudogene	86.8209	0.214721	1.16048	0.259624	0.827048	0.40821	0.493549
ENSG00000260917	ENSG00000260917.1	novel transcript, overlapping to VTI1A	10	112823490	112827726		lncRNA	99.4773	0.2147	1.16046	0.329176	0.652235	0.51425	0.59393
ENSG00000197879	ENSG00000197879.17	myosin IC [Source:HGNC Symbol;Acc:HGNC:7597]	17	1464186	1492686	MYO1C	protein_coding	399.069	0.214677	1.16044	0.129827	1.65356	0.0982163	0.154793
ENSG00000106829	ENSG00000106829.20	TLE family member 4, transcriptional corepressor [Source:HGNC Symbol;Acc:HGNC:11840]	9	79571773	79726882	TLE4	protein_coding	486.904	0.214626	1.1604	0.105596	2.03253	0.0421004	0.076822
ENSG00000213328	ENSG00000213328.3	DCN1, defective in cullin neddylation 1, domain containing 3 (S. cerevisiae) (DCUN1D3) pseudogene	5	178909710	178910609		processed_pseudogene	4.04178	0.214541	1.16033	0.551753	0.388836	0.697398	0.756985
ENSG00000140262	ENSG00000140262.18	transcription factor 12 [Source:HGNC Symbol;Acc:HGNC:11623]	15	56918623	57299281	TCF12	protein_coding	909.64	0.214393	1.16022	0.0769436	2.78637	0.00533018	0.0130846
ENSG00000260285	ENSG00000260285.1	novel transcript, antisense to TRMT61A	14	103525010	103529072		lncRNA	17.573	0.214275	1.16012	0.472075	0.453901	0.6499	0.715885
ENSG00000005893	ENSG00000005893.16	lysosomal associated membrane protein 2 [Source:HGNC Symbol;Acc:HGNC:6501]	X	120426148	120469365	LAMP2	protein_coding	1055.87	0.214232	1.16009	0.0756643	2.83135	0.00463518	0.0115948
ENSG00000236992	ENSG00000236992.2	ribosomal protein L12 pseudogene 12 [Source:HGNC Symbol;Acc:HGNC:15951]	20	19823443	19823943	RPL12P12	processed_pseudogene	7.63767	0.214151	1.16002	0.550485	0.389023	0.697259	0.756868
ENSG00000131100	ENSG00000131100.13	ATPase H+ transporting V1 subunit E1 [Source:HGNC Symbol;Acc:HGNC:857]	22	17592136	17628749	ATP6V1E1	protein_coding	197.74	0.214093	1.15997	0.167108	1.28117	0.200134	0.274001
ENSG00000177706	ENSG00000177706.9	FAM20C golgi associated secretory pathway kinase [Source:HGNC Symbol;Acc:HGNC:22140]	7	192571	260772	FAM20C	protein_coding	115.685	0.213845	1.15978	0.217091	0.985047	0.324601	0.408756
ENSG00000254692	ENSG00000254692.1	novel protein	14	24189157	24213473		protein_coding	155.178	0.213774	1.15972	0.210913	1.01356	0.310791	0.394276
ENSG00000180104	ENSG00000180104.16	exocyst complex component 3 [Source:HGNC Symbol;Acc:HGNC:30378]	5	443175	471937	EXOC3	protein_coding	501.148	0.213699	1.15966	0.103837	2.05804	0.0395866	0.0728419
ENSG00000036054	ENSG00000036054.13	TBC1 domain family member 23 [Source:HGNC Symbol;Acc:HGNC:25622]	3	100260992	100325251	TBC1D23	protein_coding	327.308	0.213433	1.15944	0.128385	1.66245	0.0964231	0.152579
ENSG00000174171	ENSG00000174171.7	novel transcript, antisense to SPTBN5	15	41892777	41899528		lncRNA	2.30611	0.213343	1.15937	0.494675	0.431278	0.666266	0.730272
ENSG00000272983	ENSG00000272983.1	novel transcript	10	38137337	38144399		lncRNA	150.655	0.213305	1.15934	0.236701	0.901159	0.367504	0.452575
ENSG00000248858	ENSG00000248858.7	uncharacterized LOC441369 [Source:NCBI gene (formerly Entrezgene);Acc:441369]	8	92699742	92879502	FLJ46284	lncRNA	60.0441	0.212609	1.15878	0.325651	0.652875	0.513837	0.59362
ENSG00000147274	ENSG00000147274.14	RNA binding motif protein X-linked [Source:HGNC Symbol;Acc:HGNC:9910]	X	136848004	136880764	RBMX	protein_coding	1887.14	0.212403	1.15862	0.0672522	3.1583	0.00158691	0.00449894
ENSG00000263276	ENSG00000263276.1	novel transcript	16	68224713	68227734		lncRNA	30.4489	0.21231	1.15854	0.445368	0.476707	0.633571	0.701356
ENSG00000075240	ENSG00000075240.17	GRAM domain containing 4 [Source:HGNC Symbol;Acc:HGNC:29113]	22	46576012	46679790	GRAMD4	protein_coding	117.666	0.212144	1.15841	0.233264	0.90946	0.363107	0.448207
ENSG00000108671	ENSG00000108671.11	proteasome 26S subunit, non-ATPase 11 [Source:HGNC Symbol;Acc:HGNC:9556]	17	32444379	32483319	PSMD11	protein_coding	327.088	0.212123	1.15839	0.128522	1.65048	0.0988457	0.155646
ENSG00000259291	ENSG00000259291.2	ZNF710 antisense RNA 1 [Source:HGNC Symbol;Acc:HGNC:53141]	15	90074512	90082207	ZNF710-AS1	lncRNA	59.8788	0.212077	1.15835	0.302032	0.702169	0.482573	0.566042
ENSG00000116663	ENSG00000116663.11	F-box protein 6 [Source:HGNC Symbol;Acc:HGNC:13585]	1	11664200	11674354	FBXO6	protein_coding	21.2194	0.212071	1.15835	0.497622	0.426168	0.669985	0.733536
ENSG00000258794	ENSG00000258794.3	double homeobox 4 like 27 (pseudogene) [Source:HGNC Symbol;Acc:HGNC:50808]	12	34208415	34209675	DUX4L27	processed_pseudogene	13.945	0.212013	1.1583	0.51645	0.41052	0.681425	0.743725
ENSG00000243824	ENSG00000243824.1	ribosomal protein L12 pseudogene 6 [Source:HGNC Symbol;Acc:HGNC:23538]	14	34740336	34740833	RPL12P6	processed_pseudogene	5.8934	0.211995	1.15829	0.557398	0.38033	0.7037	0.762188
ENSG00000111788	ENSG00000111788.10	DEAD/H (Asp-Glu-Ala-Asp/His) box polypeptide like pseudogene	12	9277235	9313241		unprocessed_pseudogene	78.6714	0.211953	1.15826	0.262576	0.807207	0.419547	0.504864
ENSG00000116898	ENSG00000116898.12	mitochondrial ribosomal protein S15 [Source:HGNC Symbol;Acc:HGNC:14504]	1	36455718	36464384	MRPS15	protein_coding	65.1535	0.211309	1.15774	0.301747	0.700283	0.48375	0.567202
ENSG00000181904	ENSG00000181904.9	chromosome 5 open reading frame 24 [Source:HGNC Symbol;Acc:HGNC:26746]	5	134845680	134859735	C5orf24	protein_coding	415.095	0.211302	1.15773	0.120976	1.74664	0.0806993	0.132238
ENSG00000278540	ENSG00000278540.5	acetyl-CoA carboxylase alpha [Source:HGNC Symbol;Acc:HGNC:84]	17	37084992	37406836	ACACA	protein_coding	724.58	0.21125	1.15769	0.0914811	2.30922	0.0209311	0.0425028
ENSG00000231365	ENSG00000231365.7	WARS2 antisense RNA 1 [Source:HGNC Symbol;Acc:HGNC:40612]	1	119140391	119275973	WARS2-AS1	lncRNA	379.054	0.211169	1.15763	0.122548	1.72315	0.0848615	0.137791
ENSG00000000460	ENSG00000000460.17	chromosome 1 open reading frame 112 [Source:HGNC Symbol;Acc:HGNC:25565]	1	169662007	169854080	C1orf112	protein_coding	105.566	0.210969	1.15747	0.265856	0.793544	0.427461	0.512819
ENSG00000253203	ENSG00000253203.6	GUSB pseudogene 3 [Source:HGNC Symbol;Acc:HGNC:37301]	5	69639459	69679259	GUSBP3	transcribed_unprocessed_pseudogene	141.643	0.210908	1.15742	0.201847	1.04489	0.296075	0.378224
ENSG00000227908	ENSG00000227908.4	IL6ST divergent transcript [Source:HGNC Symbol;Acc:HGNC:55804]	5	55995167	56003649	IL6ST-DT	lncRNA	7.64331	0.210804	1.15733	0.54957	0.383579	0.70129	0.760276
ENSG00000163703	ENSG00000163703.20	cysteine rich with EGF like domains 1 [Source:HGNC Symbol;Acc:HGNC:14630]	3	9933793	9945413	CRELD1	protein_coding	176.878	0.210794	1.15733	0.180759	1.16616	0.24355	0.320831
ENSG00000152818	ENSG00000152818.19	utrophin [Source:HGNC Symbol;Acc:HGNC:12635]	6	144285335	144853034	UTRN	protein_coding	4261.05	0.210478	1.15707	0.0375511	5.60512	2.08109e-08	1.56205e-07
ENSG00000120519	ENSG00000120519.16	solute carrier family 10 member 7 [Source:HGNC Symbol;Acc:HGNC:23088]	4	146253975	146522372	SLC10A7	protein_coding	193.93	0.210098	1.15677	0.178226	1.17883	0.238467	0.315209
ENSG00000145916	ENSG00000145916.19	required for meiotic nuclear division 5 homolog B [Source:HGNC Symbol;Acc:HGNC:26181]	5	178130996	178150568	RMND5B	protein_coding	199.136	0.21002	1.1567	0.191469	1.09689	0.272691	0.352704
ENSG00000197037	ENSG00000197037.11	zinc finger and SCAN domain containing 25 [Source:HGNC Symbol;Acc:HGNC:21961]	7	99616946	99632408	ZSCAN25	protein_coding	196.527	0.209986	1.15668	0.168208	1.24837	0.211895	0.286986
ENSG00000163161	ENSG00000163161.14	ERCC excision repair 3, TFIIH core complex helicase subunit [Source:HGNC Symbol;Acc:HGNC:3435]	2	127257290	127294166	ERCC3	protein_coding	374.341	0.209777	1.15651	0.124647	1.68297	0.0923812	0.147162
ENSG00000225830	ENSG00000225830.16	ERCC excision repair 6, chromatin remodeling factor [Source:HGNC Symbol;Acc:HGNC:3438]	10	49454168	49539538	ERCC6	protein_coding	661.437	0.209764	1.1565	0.0993452	2.11146	0.0347324	0.0653282
ENSG00000128989	ENSG00000128989.11	cAMP regulated phosphoprotein 19 [Source:HGNC Symbol;Acc:HGNC:16967]	15	52547045	52569883	ARPP19	protein_coding	1314.88	0.209684	1.15644	0.0657956	3.1869	0.00143805	0.0041113
ENSG00000145362	ENSG00000145362.21	ankyrin 2 [Source:HGNC Symbol;Acc:HGNC:493]	4	112818032	113384221	ANK2	protein_coding	1175.25	0.20958	1.15635	0.0686671	3.05211	0.00227237	0.00621304
ENSG00000271576	ENSG00000271576.1	PRKACB divergent transcript [Source:HGNC Symbol;Acc:HGNC:55245]	1	84076331	84077931	PRKACB-DT	lncRNA	26.472	0.209488	1.15628	0.419956	0.498834	0.617896	0.687239
ENSG00000234571	ENSG00000234571.2	H2B histone pseudogene 2 [Source:HGNC Symbol;Acc:HGNC:20654]	1	143875171	143904650	H2BP2	transcribed_unprocessed_pseudogene	13.9487	0.209394	1.1562	0.508009	0.412186	0.680203	0.742556
ENSG00000224063	ENSG00000224063.6	CALCRL and TFPI antisense RNA 1 [Source:HGNC Symbol;Acc:HGNC:55863]	2	187003220	187556288	CALCRL-AS1	lncRNA	8.49549	0.209296	1.15612	0.541564	0.386465	0.699152	0.758723
ENSG00000214736	ENSG00000214736.8	translocase of outer mitochondrial membrane 6 [Source:HGNC Symbol;Acc:HGNC:34528]	6	41787662	41789898	TOMM6	protein_coding	87.7697	0.209213	1.15606	0.267718	0.781466	0.434528	0.519683
ENSG00000155066	ENSG00000155066.16	prominin 2 [Source:HGNC Symbol;Acc:HGNC:20685]	2	95274449	95291308	PROM2	protein_coding	48.1032	0.209144	1.156	0.336229	0.62203	0.533922	0.611316
ENSG00000274070	ENSG00000274070.2	cytosolic arginine sensor for mTORC1 subunit 2 [Source:HGNC Symbol;Acc:HGNC:37073]	7	74964705	75031528	CASTOR2	protein_coding	625.966	0.209107	1.15597	0.105706	1.97819	0.047907	0.085829
ENSG00000198353	ENSG00000198353.8	homeobox C4 [Source:HGNC Symbol;Acc:HGNC:5126]	12	54016931	54056030	HOXC4	protein_coding	48.1109	0.208799	1.15573	0.34034	0.6135	0.539546	0.61667
ENSG00000221988	ENSG00000221988.13	palmitoyl-protein thioesterase 2 [Source:HGNC Symbol;Acc:HGNC:9326]	6	32153441	32163678	PPT2	protein_coding	276.737	0.208757	1.15569	0.154229	1.35356	0.175878	0.247087
ENSG00000274001	ENSG00000274001.1	novel transcript, sense intronic to CCDC122	13	43877715	43878163		lncRNA	17.8051	0.208749	1.15569	0.519781	0.401608	0.687972	0.749153
ENSG00000143933	ENSG00000143933.20	calmodulin 2 [Source:HGNC Symbol;Acc:HGNC:1445]	2	47160084	47176921	CALM2	protein_coding	2324.29	0.208726	1.15567	0.0567223	3.67979	0.000233428	0.000807807
ENSG00000118260	ENSG00000118260.15	cAMP responsive element binding protein 1 [Source:HGNC Symbol;Acc:HGNC:2345]	2	207529737	207605988	CREB1	protein_coding	672.981	0.208682	1.15563	0.0932698	2.2374	0.0252604	0.0498898
ENSG00000145979	ENSG00000145979.18	TBC1 domain family member 7 [Source:HGNC Symbol;Acc:HGNC:21066]	6	13266542	13328583	TBC1D7	protein_coding	111.09	0.208627	1.15559	0.231516	0.901134	0.367517	0.452575
ENSG00000122566	ENSG00000122566.22	heterogeneous nuclear ribonucleoprotein A2/B1 [Source:HGNC Symbol;Acc:HGNC:5033]	7	26171151	26201529	HNRNPA2B1	protein_coding	4142.02	0.208346	1.15536	0.034683	6.00714	1.88819e-09	1.64416e-08
ENSG00000173578	ENSG00000173578.9	X-C motif chemokine receptor 1 [Source:HGNC Symbol;Acc:HGNC:1625]	3	46016990	46085825	XCR1	protein_coding	22.8591	0.207977	1.15507	0.446126	0.466184	0.641084	0.708191
ENSG00000283122	ENSG00000283122.1	hydatidiform mole associated and imprinted [Source:HGNC Symbol;Acc:HGNC:5326]	6	144004916	144008262	HYMAI	lncRNA	121.208	0.207852	1.15497	0.249788	0.832113	0.405345	0.490661
ENSG00000289092	ENSG00000289092.1	novel transcript, antisense to NCOA4	10	46007581	46008969		lncRNA	11.2525	0.207568	1.15474	0.525259	0.395172	0.692716	0.753125
ENSG00000185345	ENSG00000185345.24	parkin RBR E3 ubiquitin protein ligase [Source:HGNC Symbol;Acc:HGNC:8607]	6	161347417	162727775	PRKN	protein_coding	186.516	0.207303	1.15453	0.174779	1.18608	0.235589	0.311954
ENSG00000256646	ENSG00000256646.8	novel PSMA2 and C7orf25 readthrough	7	42909273	42932214		protein_coding	146.01	0.207222	1.15446	0.198534	1.04376	0.296598	0.378815
ENSG00000264160	ENSG00000264160.1	microRNA 4762 [Source:HGNC Symbol;Acc:HGNC:41603]	22	45760524	45760598	MIR4762	miRNA	8.48788	0.207055	1.15433	0.542468	0.381691	0.702691	0.761394
ENSG00000159140	ENSG00000159140.22	SON DNA and RNA binding protein [Source:HGNC Symbol;Acc:HGNC:11183]	21	33543038	33577481	SON	protein_coding	4151.27	0.207047	1.15432	0.0347265	5.96221	2.48845e-09	2.12513e-08
ENSG00000283355	ENSG00000283355.1	TEC	4	184014035	184016382		TEC	9.75561	0.207005	1.15429	0.55622	0.372164	0.709771	0.76742
ENSG00000108239	ENSG00000108239.9	TBC1 domain family member 12 [Source:HGNC Symbol;Acc:HGNC:29082]	10	94402541	94536332	TBC1D12	protein_coding	188.92	0.206954	1.15425	0.174874	1.18344	0.236634	0.313154
ENSG00000040933	ENSG00000040933.16	inositol polyphosphate-4-phosphatase type I A [Source:HGNC Symbol;Acc:HGNC:6074]	2	98444854	98594392	INPP4A	protein_coding	548.577	0.206952	1.15425	0.099668	2.07642	0.0378554	0.0701465
ENSG00000001460	ENSG00000001460.18	sperm tail PG-rich repeat containing 1 [Source:HGNC Symbol;Acc:HGNC:28070]	1	24356999	24416934	STPG1	protein_coding	66.8036	0.206845	1.15416	0.303172	0.68227	0.495068	0.57775
ENSG00000270562	ENSG00000270562.1	novel transcript	3	71584943	71587409		lncRNA	34.5644	0.20635	1.15377	0.387611	0.532365	0.594473	0.666188
ENSG00000174231	ENSG00000174231.17	pre-mRNA processing factor 8 [Source:HGNC Symbol;Acc:HGNC:17340]	17	1650629	1684867	PRPF8	protein_coding	2267.14	0.206257	1.15369	0.050114	4.11576	3.85913e-05	0.000158588
ENSG00000197077	ENSG00000197077.14	KIAA1671 [Source:HGNC Symbol;Acc:HGNC:29345]	22	24952716	25197448	KIAA1671	protein_coding	883.557	0.206192	1.15364	0.0800534	2.57568	0.0100044	0.0225863
ENSG00000148700	ENSG00000148700.15	adducin 3 [Source:HGNC Symbol;Acc:HGNC:245]	10	109996368	110135565	ADD3	protein_coding	1255.88	0.205846	1.15336	0.0661109	3.11364	0.00184794	0.00515394
ENSG00000269973	ENSG00000269973.1	novel transcript	2	9936360	9939590		lncRNA	38.1344	0.20578	1.15331	0.361154	0.569785	0.568823	0.643799
ENSG00000142798	ENSG00000142798.20	heparan sulfate proteoglycan 2 [Source:HGNC Symbol;Acc:HGNC:5273]	1	21822244	21937310	HSPG2	protein_coding	3097.02	0.205723	1.15326	0.0429726	4.7873	1.69043e-06	9.12786e-06
ENSG00000141441	ENSG00000141441.16	GRB2 associated regulator of MAPK1 subtype 1 [Source:HGNC Symbol;Acc:HGNC:26136]	18	32124877	32470882	GAREM1	protein_coding	161.96	0.205673	1.15322	0.18491	1.11229	0.266015	0.34535
ENSG00000234390	ENSG00000234390.4	USP27X divergent transcript [Source:HGNC Symbol;Acc:HGNC:27249]	X	49876724	49879241	USP27X-DT	lncRNA	32.0325	0.205574	1.15315	0.417335	0.492588	0.622303	0.691209
ENSG00000170175	ENSG00000170175.11	cholinergic receptor nicotinic beta 1 subunit [Source:HGNC Symbol;Acc:HGNC:1961]	17	7445061	7457710	CHRNB1	protein_coding	65.6056	0.205324	1.15295	0.362261	0.566785	0.57086	0.645603
ENSG00000163877	ENSG00000163877.11	Smad nuclear interacting protein 1 [Source:HGNC Symbol;Acc:HGNC:30587]	1	37534449	37554293	SNIP1	protein_coding	121.538	0.205279	1.15291	0.213852	0.959912	0.3371	0.421659
ENSG00000235437	ENSG00000235437.9	long intergenic non-protein coding RNA 1278 [Source:HGNC Symbol;Acc:HGNC:28090]	X	63222993	63561095	LINC01278	lncRNA	478.279	0.205256	1.15289	0.108832	1.88598	0.0592973	0.101905
ENSG00000272010	ENSG00000272010.1	novel transcript	8	65591850	65592472		lncRNA	12.1227	0.205203	1.15285	0.516809	0.397057	0.691325	0.752088
ENSG00000151233	ENSG00000151233.11	glucoside xylosyltransferase 1 [Source:HGNC Symbol;Acc:HGNC:27482]	12	42081845	42144874	GXYLT1	protein_coding	285.036	0.205191	1.15284	0.143967	1.42527	0.154079	0.2228
ENSG00000165119	ENSG00000165119.21	heterogeneous nuclear ribonucleoprotein K [Source:HGNC Symbol;Acc:HGNC:5044]	9	83968083	83980616	HNRNPK	protein_coding	1775.15	0.205189	1.15284	0.0568902	3.60675	0.000310053	0.00104039
ENSG00000278709	ENSG00000278709.2	NF-kappaB interacting lncRNA [Source:HGNC Symbol;Acc:HGNC:51599]	20	57710156	57712780	NKILA	lncRNA	4.89678	0.205085	1.15275	0.556935	0.368239	0.712695	0.769908
ENSG00000136859	ENSG00000136859.10	angiopoietin like 2 [Source:HGNC Symbol;Acc:HGNC:490]	9	127087348	127122635	ANGPTL2	protein_coding	264.142	0.205006	1.15269	0.152992	1.33998	0.180253	0.25216
ENSG00000124209	ENSG00000124209.4	RAB22A, member RAS oncogene family [Source:HGNC Symbol;Acc:HGNC:9764]	20	58309715	58367507	RAB22A	protein_coding	514.126	0.204954	1.15265	0.108036	1.89709	0.0578155	0.099649
ENSG00000124788	ENSG00000124788.19	ataxin 1 [Source:HGNC Symbol;Acc:HGNC:10548]	6	16299112	16761491	ATXN1	protein_coding	1391.53	0.204954	1.15265	0.0651745	3.14469	0.00166262	0.0046937
ENSG00000152484	ENSG00000152484.14	ubiquitin specific peptidase 12 [Source:HGNC Symbol;Acc:HGNC:20485]	13	27066156	27171811	USP12	protein_coding	295.875	0.204886	1.1526	0.1379	1.48576	0.137342	0.20357
ENSG00000198087	ENSG00000198087.7	CD2 associated protein [Source:HGNC Symbol;Acc:HGNC:14258]	6	47477789	47627263	CD2AP	protein_coding	448.216	0.204876	1.15259	0.11197	1.82974	0.0672896	0.113674
ENSG00000104549	ENSG00000104549.12	squalene epoxidase [Source:HGNC Symbol;Acc:HGNC:11279]	8	124998497	125022283	SQLE	protein_coding	251.917	0.20478	1.15251	0.157152	1.30307	0.192551	0.265523
ENSG00000204351	ENSG00000204351.12	Ski2 like RNA helicase [Source:HGNC Symbol;Acc:HGNC:10898]	6	31959117	31969751	SKIV2L	protein_coding	215.908	0.204551	1.15233	0.170802	1.19759	0.231077	0.307032
ENSG00000130826	ENSG00000130826.19	dyskerin pseudouridine synthase 1 [Source:HGNC Symbol;Acc:HGNC:2890]	X	154762742	154777689	DKC1	protein_coding	239.407	0.204514	1.1523	0.165969	1.23224	0.21786	0.292597
ENSG00000254312	ENSG00000254312.1	mitochondrial ribosomal protein L57 pseudogene 7 [Source:HGNC Symbol;Acc:HGNC:29690]	8	98906260	98906517	MRPL57P7	processed_pseudogene	2.30709	0.204462	1.15226	0.484131	0.422328	0.672785	0.736146
ENSG00000268392	ENSG00000268392.1	novel transcript	19	57625032	57626950		lncRNA	14.9918	0.204405	1.15221	0.524038	0.390058	0.696494	0.756369
ENSG00000254087	ENSG00000254087.8	LYN proto-oncogene, Src family tyrosine kinase [Source:HGNC Symbol;Acc:HGNC:6735]	8	55879835	56014169	LYN	protein_coding	63.2294	0.20431	1.15214	0.307254	0.664955	0.50608	0.586655
ENSG00000157350	ENSG00000157350.13	ST3 beta-galactoside alpha-2,3-sialyltransferase 2 [Source:HGNC Symbol;Acc:HGNC:10863]	16	70375977	70439237	ST3GAL2	protein_coding	352.584	0.204209	1.15205	0.139131	1.46775	0.142172	0.20972
ENSG00000279344	ENSG00000279344.1	novel transcript	16	53478957	53481550		TEC	15.654	0.203939	1.15184	0.499073	0.408635	0.682807	0.744938
ENSG00000178921	ENSG00000178921.14	phosphoribosylformylglycinamidine synthase [Source:HGNC Symbol;Acc:HGNC:8863]	17	8247618	8270491	PFAS	protein_coding	197.031	0.20386	1.15178	0.169647	1.20167	0.22949	0.305234
ENSG00000242125	ENSG00000242125.3	small nucleolar RNA host gene 3 [Source:HGNC Symbol;Acc:HGNC:10118]	1	28505980	28510892	SNHG3	lncRNA	342.42	0.203787	1.15172	0.307305	0.663142	0.50724	0.587699
ENSG00000116017	ENSG00000116017.11	AT-rich interaction domain 3A [Source:HGNC Symbol;Acc:HGNC:3031]	19	925781	975939	ARID3A	protein_coding	62.3479	0.203464	1.15146	0.301176	0.675565	0.499317	0.582117
ENSG00000132406	ENSG00000132406.12	transmembrane protein 128 [Source:HGNC Symbol;Acc:HGNC:28201]	4	4235542	4248223	TMEM128	protein_coding	97.251	0.203409	1.15142	0.242418	0.839081	0.401424	0.486652
ENSG00000100300	ENSG00000100300.18	translocator protein [Source:HGNC Symbol;Acc:HGNC:1158]	22	43151547	43163242	TSPO	protein_coding	48.9685	0.203374	1.15139	0.338618	0.600601	0.548106	0.624636
ENSG00000174173	ENSG00000174173.7	tRNA methyltransferase 10C, mitochondrial RNase P subunit [Source:HGNC Symbol;Acc:HGNC:26022]	3	101561868	101566446	TRMT10C	protein_coding	59.6444	0.203362	1.15138	0.365731	0.556042	0.578182	0.652125
ENSG00000249353	ENSG00000249353.2	nucleophosmin 1 pseudogene 27 [Source:HGNC Symbol;Acc:HGNC:45206]	5	93682838	93683667	NPM1P27	processed_pseudogene	46.2334	0.203347	1.15137	0.340139	0.597834	0.54995	0.626306
ENSG00000135218	ENSG00000135218.19	CD36 molecule [Source:HGNC Symbol;Acc:HGNC:1663]	7	80369575	80679277	CD36	protein_coding	110.749	0.203277	1.15131	0.224339	0.906117	0.364874	0.449947
ENSG00000130669	ENSG00000130669.17	p21 (RAC1) activated kinase 4 [Source:HGNC Symbol;Acc:HGNC:16059]	19	39125770	39182816	PAK4	protein_coding	203.121	0.203202	1.15125	0.16324	1.24481	0.213202	0.288107
ENSG00000162923	ENSG00000162923.17	WD repeat domain 26 [Source:HGNC Symbol;Acc:HGNC:21208]	1	224385146	224437033	WDR26	protein_coding	1207.4	0.203191	1.15124	0.0800331	2.53884	0.0111221	0.0247539
ENSG00000242086	ENSG00000242086.8	MUC20 overlapping transcript [Source:HGNC Symbol;Acc:HGNC:53807]	3	195658062	195739964	MUC20-OT1	lncRNA	2425.39	0.203157	1.15121	0.0457459	4.44099	8.95451e-06	4.19692e-05
ENSG00000241429	ENSG00000241429.1	eukaryotic translation elongation factor 1 alpha 1 pseudogene 25 [Source:HGNC Symbol;Acc:HGNC:37898]	3	138825063	138826329	EEF1A1P25	processed_pseudogene	19.2574	0.203007	1.15109	0.467362	0.434368	0.664021	0.728199
ENSG00000274487	ENSG00000274487.3	NPEPPS pseudogene 1 [Source:HGNC Symbol;Acc:HGNC:44259]	17	38195703	38257364	NPEPPSP1	transcribed_unprocessed_pseudogene	86.4494	0.202995	1.15109	0.310186	0.65443	0.512835	0.592819
ENSG00000146282	ENSG00000146282.19	arginyl-tRNA synthetase 2, mitochondrial [Source:HGNC Symbol;Acc:HGNC:21406]	6	87513459	87590028	RARS2	protein_coding	832.667	0.202741	1.15088	0.0809196	2.50547	0.012229	0.0268933
ENSG00000100994	ENSG00000100994.12	glycogen phosphorylase B [Source:HGNC Symbol;Acc:HGNC:9723]	20	25248085	25298012	PYGB	protein_coding	307.923	0.202737	1.15088	0.137865	1.47055	0.141414	0.208742
ENSG00000200959	ENSG00000200959.1	small nucleolar RNA, H/ACA box 74A [Source:HGNC Symbol;Acc:HGNC:10119]	5	139278781	139278978	SNORA74A	snoRNA	19.2337	0.202631	1.15079	0.476055	0.425646	0.670366	0.733856
ENSG00000164118	ENSG00000164118.13	centrosomal protein 44 [Source:HGNC Symbol;Acc:HGNC:29356]	4	174283730	174333380	CEP44	protein_coding	190.508	0.202463	1.15066	0.383219	0.528322	0.597276	0.668935
ENSG00000184281	ENSG00000184281.15	tumor suppressing subtransferable candidate 4 [Source:HGNC Symbol;Acc:HGNC:12386]	11	2400488	2403878	TSSC4	protein_coding	65.1212	0.202458	1.15066	0.335515	0.603424	0.546227	0.622839
ENSG00000242950	ENSG00000242950.7	endogenous retrovirus group W member 1, envelope [Source:HGNC Symbol;Acc:HGNC:13525]	7	92468380	92477986	ERVW-1	protein_coding	36.2335	0.202455	1.15065	0.371844	0.544461	0.586124	0.658681
ENSG00000196867	ENSG00000196867.8	ZFP28 zinc finger protein [Source:HGNC Symbol;Acc:HGNC:17801]	19	56538948	56556808	ZFP28	protein_coding	174.588	0.202311	1.15054	0.187274	1.08029	0.280011	0.36072
ENSG00000107779	ENSG00000107779.14	bone morphogenetic protein receptor type 1A [Source:HGNC Symbol;Acc:HGNC:1076]	10	86756601	86932825	BMPR1A	protein_coding	950.391	0.202234	1.15048	0.0765082	2.6433	0.0082102	0.019061
ENSG00000173821	ENSG00000173821.20	ring finger protein 213 [Source:HGNC Symbol;Acc:HGNC:14539]	17	80260852	80398794	RNF213	protein_coding	3112.28	0.202154	1.15041	0.0484102	4.17586	2.96863e-05	0.00012458
ENSG00000130958	ENSG00000130958.13	solute carrier family 35 member D2 [Source:HGNC Symbol;Acc:HGNC:20799]	9	96313444	96383711	SLC35D2	protein_coding	98.0822	0.202118	1.15039	0.236385	0.855035	0.392532	0.478121
ENSG00000162236	ENSG00000162236.13	syntaxin 5 [Source:HGNC Symbol;Acc:HGNC:11440]	11	62806860	62832051	STX5	protein_coding	162.709	0.202045	1.15033	0.182666	1.10609	0.268689	0.348256
ENSG00000110330	ENSG00000110330.10	baculoviral IAP repeat containing 2 [Source:HGNC Symbol;Acc:HGNC:590]	11	102347211	102378670	BIRC2	protein_coding	526.103	0.201983	1.15028	0.111236	1.8158	0.0694005	0.116675
ENSG00000182511	ENSG00000182511.12	FES proto-oncogene, tyrosine kinase [Source:HGNC Symbol;Acc:HGNC:3657]	15	90883695	90895776	FES	protein_coding	47.0589	0.201848	1.15017	0.333431	0.605368	0.544934	0.621652
ENSG00000180964	ENSG00000180964.17	transcription elongation factor A like 8 [Source:HGNC Symbol;Acc:HGNC:28683]	X	103252995	103255192	TCEAL8	protein_coding	135.855	0.201847	1.15017	0.202477	0.996888	0.318819	0.402492
ENSG00000130813	ENSG00000130813.18	shiftless antiviral inhibitor of ribosomal frameshifting [Source:HGNC Symbol;Acc:HGNC:25649]	19	10086122	10093252	SHFL	protein_coding	156.258	0.201559	1.14994	0.194161	1.0381	0.299224	0.381597
ENSG00000243927	ENSG00000243927.6	mitochondrial ribosomal protein S6 [Source:HGNC Symbol;Acc:HGNC:14051]	21	34073224	34143034	MRPS6	protein_coding	267.505	0.201533	1.14992	0.142213	1.41712	0.156448	0.22575
ENSG00000224769	ENSG00000224769.1	mucin 20, cell surface associated pseudogene 1 [Source:HGNC Symbol;Acc:HGNC:51921]	3	195614947	195620233	MUC20P1	unprocessed_pseudogene	72.0815	0.201415	1.14983	0.395335	0.509481	0.610415	0.680448
ENSG00000154174	ENSG00000154174.8	translocase of outer mitochondrial membrane 70 [Source:HGNC Symbol;Acc:HGNC:11985]	3	100363431	100401089	TOMM70	protein_coding	371.708	0.200978	1.14948	0.128171	1.56805	0.11687	0.178178
ENSG00000134871	ENSG00000134871.19	collagen type IV alpha 2 chain [Source:HGNC Symbol;Acc:HGNC:2203]	13	110305812	110513209	COL4A2	protein_coding	1790.63	0.200808	1.14934	0.0539249	3.72385	0.000196205	0.000689701
ENSG00000224578	ENSG00000224578.5	heterogeneous nuclear ribonucleoprotein A1 pseudogene 48 [Source:HGNC Symbol;Acc:HGNC:48778]	16	51553436	51647132	HNRNPA1P48	protein_coding	83.7805	0.200746	1.14929	0.268866	0.74664	0.455281	0.540065
ENSG00000267100	ENSG00000267100.1	ILF3 divergent transcript [Source:HGNC Symbol;Acc:HGNC:27115]	19	10651862	10653844	ILF3-DT	lncRNA	142.028	0.200641	1.14921	0.197337	1.01675	0.309274	0.392694
ENSG00000008086	ENSG00000008086.13	cyclin dependent kinase like 5 [Source:HGNC Symbol;Acc:HGNC:11411]	X	18425583	18653629	CDKL5	protein_coding	409.354	0.200588	1.14917	0.119705	1.67569	0.0937993	0.149066
ENSG00000206728	ENSG00000206728.1	Y RNA [Source:RFAM;Acc:RF00019]	3	23273807	23273910	Y_RNA	misc_RNA	9.37617	0.200588	1.14917	0.537899	0.372909	0.709216	0.76692
ENSG00000163399	ENSG00000163399.16	ATPase Na+/K+ transporting subunit alpha 1 [Source:HGNC Symbol;Acc:HGNC:799]	1	116372668	116410261	ATP1A1	protein_coding	1376.97	0.200585	1.14916	0.0618655	3.24227	0.00118582	0.00347449
ENSG00000187678	ENSG00000187678.10	sprouty RTK signaling antagonist 4 [Source:HGNC Symbol;Acc:HGNC:15533]	5	142310427	142326455	SPRY4	protein_coding	126.749	0.2005	1.1491	0.207347	0.966979	0.333555	0.417842
ENSG00000257698	ENSG00000257698.3	GIHCG inhibitor of miR-200b/200a/429 expression [Source:HGNC Symbol;Acc:HGNC:52649]	12	57930115	57936345	GIHCG	lncRNA	48.789	0.200426	1.14904	0.325793	0.615194	0.538426	0.61559
ENSG00000168386	ENSG00000168386.19	filamin A interacting protein 1 like [Source:HGNC Symbol;Acc:HGNC:24589]	3	99828811	100114513	FILIP1L	protein_coding	588.206	0.200315	1.14895	0.0957063	2.09302	0.0363474	0.0678856
ENSG00000179387	ENSG00000179387.10	ELMO domain containing 2 [Source:HGNC Symbol;Acc:HGNC:28111]	4	140524168	140553770	ELMOD2	protein_coding	266.675	0.200308	1.14894	0.149695	1.33811	0.180861	0.252854
ENSG00000111906	ENSG00000111906.18	HD domain containing 2 [Source:HGNC Symbol;Acc:HGNC:21078]	6	125219962	125302078	HDDC2	protein_coding	95.3726	0.200248	1.1489	0.238411	0.839927	0.400949	0.486244
ENSG00000066084	ENSG00000066084.13	disco interacting protein 2 homolog B [Source:HGNC Symbol;Acc:HGNC:29284]	12	50504985	50748657	DIP2B	protein_coding	916.163	0.200077	1.14876	0.0759733	2.63352	0.00845057	0.0195445
ENSG00000116985	ENSG00000116985.12	bone morphogenetic protein 8b [Source:HGNC Symbol;Acc:HGNC:1075]	1	39757182	39788865	BMP8B	protein_coding	20.9884	0.199969	1.14867	0.459425	0.435259	0.663375	0.727586
ENSG00000175215	ENSG00000175215.11	CTD small phosphatase 2 [Source:HGNC Symbol;Acc:HGNC:17077]	12	57819927	57846729	CTDSP2	protein_coding	1926.64	0.19987	1.14859	0.0532637	3.75246	0.000175106	0.000625665
ENSG00000105479	ENSG00000105479.16	outer dynein arm docking complex subunit 1 [Source:HGNC Symbol;Acc:HGNC:26560]	19	48296457	48321971	ODAD1	protein_coding	34.2542	0.199497	1.1483	0.418663	0.476509	0.633712	0.701425
ENSG00000130119	ENSG00000130119.17	G protein nucleolar 3 like [Source:HGNC Symbol;Acc:HGNC:25553]	X	54530183	54621521	GNL3L	protein_coding	601.482	0.199295	1.14814	0.0997668	1.99761	0.0457588	0.0823859
ENSG00000152942	ENSG00000152942.19	RAD17 checkpoint clamp loader component [Source:HGNC Symbol;Acc:HGNC:9807]	5	69369293	69414801	RAD17	protein_coding	204.833	0.199275	1.14812	0.170698	1.16741	0.243044	0.320253
ENSG00000141934	ENSG00000141934.10	phospholipid phosphatase 2 [Source:HGNC Symbol;Acc:HGNC:9230]	19	281040	291403	PLPP2	protein_coding	20.2138	0.199198	1.14806	0.442058	0.450616	0.652266	0.718013
ENSG00000242836	ENSG00000242836.1	MT-CO3 pseudogene 35 [Source:HGNC Symbol;Acc:HGNC:52138]	3	106896891	106897671	MTCO3P35	unprocessed_pseudogene	21.0426	0.199088	1.14797	0.461333	0.431549	0.666069	0.730089
ENSG00000048828	ENSG00000048828.17	family with sequence similarity 120A [Source:HGNC Symbol;Acc:HGNC:13247]	9	93451685	93566112	FAM120A	protein_coding	953.13	0.19906	1.14795	0.079208	2.51313	0.0119667	0.0263797
ENSG00000105136	ENSG00000105136.22	zinc finger protein 419 [Source:HGNC Symbol;Acc:HGNC:20648]	19	57487711	57496098	ZNF419	protein_coding	222.39	0.199031	1.14793	0.161378	1.23332	0.217457	0.292462
ENSG00000225349	ENSG00000225349.2	ANKRD49 pseudogene 2 [Source:HGNC Symbol;Acc:HGNC:54620]	12	31534715	31535247	ANKRD49P2	processed_pseudogene	37.0752	0.198927	1.14784	0.383272	0.519024	0.603744	0.674531
ENSG00000073111	ENSG00000073111.14	minichromosome maintenance complex component 2 [Source:HGNC Symbol;Acc:HGNC:6944]	3	127598410	127622436	MCM2	protein_coding	73.789	0.198846	1.14778	0.281302	0.706877	0.479643	0.563428
ENSG00000107949	ENSG00000107949.17	BRCA2 and CDKN1A interacting protein [Source:HGNC Symbol;Acc:HGNC:978]	10	125823546	125853695	BCCIP	protein_coding	202.241	0.198768	1.14772	0.182133	1.09134	0.275125	0.355369
ENSG00000227888	ENSG00000227888.4	family with sequence similarity 66 member A [Source:HGNC Symbol;Acc:HGNC:30444]	8	12362019	12388296	FAM66A	lncRNA	6.89016	0.198722	1.14768	0.551603	0.360263	0.718651	0.774955
ENSG00000129625	ENSG00000129625.13	receptor accessory protein 5 [Source:HGNC Symbol;Acc:HGNC:30077]	5	112876385	112922289	REEP5	protein_coding	427.426	0.198704	1.14767	0.122735	1.61897	0.105454	0.1641
ENSG00000163743	ENSG00000163743.14	ring finger and CHY zinc finger domain containing 1 [Source:HGNC Symbol;Acc:HGNC:17479]	4	75479033	75514764	RCHY1	protein_coding	236.894	0.198687	1.14765	0.154877	1.28287	0.199536	0.273388
ENSG00000122565	ENSG00000122565.19	chromobox 3 [Source:HGNC Symbol;Acc:HGNC:1553]	7	26201162	26213607	CBX3	protein_coding	584.042	0.19859	1.14758	0.101367	1.95913	0.0500976	0.08905
ENSG00000092140	ENSG00000092140.16	G2/M-phase specific E3 ubiquitin protein ligase [Source:HGNC Symbol;Acc:HGNC:20338]	14	30559158	30620064	G2E3	protein_coding	238.069	0.198577	1.14757	0.16729	1.18702	0.235221	0.311551
ENSG00000171148	ENSG00000171148.14	transcriptional adaptor 3 [Source:HGNC Symbol;Acc:HGNC:19422]	3	9779967	9793011	TADA3	protein_coding	186.701	0.198555	1.14755	0.172823	1.14889	0.2506	0.328579
ENSG00000143486	ENSG00000143486.16	eukaryotic translation initiation factor 2D [Source:HGNC Symbol;Acc:HGNC:6583]	1	206571292	206612465	EIF2D	protein_coding	449.05	0.198551	1.14755	0.109254	1.81734	0.0691654	0.116351
ENSG00000286797	ENSG00000286797.1	novel transcript	2	185425063	185505608		lncRNA	33.7634	0.198441	1.14746	0.416489	0.476461	0.633746	0.701432
ENSG00000005810	ENSG00000005810.20	MYC binding protein 2 [Source:HGNC Symbol;Acc:HGNC:23386]	13	77042474	77327094	MYCBP2	protein_coding	2743.75	0.198397	1.14742	0.0514561	3.85566	0.000115417	0.000427706
ENSG00000150401	ENSG00000150401.15	defective in cullin neddylation 1 domain containing 2 [Source:HGNC Symbol;Acc:HGNC:20328]	13	113455819	113490951	DCUN1D2	protein_coding	122.705	0.198385	1.14741	0.264306	0.75059	0.452899	0.537601
ENSG00000111335	ENSG00000111335.14	2'-5'-oligoadenylate synthetase 2 [Source:HGNC Symbol;Acc:HGNC:8087]	12	112978395	113011723	OAS2	protein_coding	61.2743	0.198333	1.14737	0.343497	0.577394	0.563674	0.639111
ENSG00000166250	ENSG00000166250.12	CXADR like membrane protein [Source:HGNC Symbol;Acc:HGNC:24039]	11	123069872	123195248	CLMP	protein_coding	216.281	0.198087	1.14718	0.160625	1.23323	0.217491	0.292462
ENSG00000178718	ENSG00000178718.7	ribonuclease P and MRP subunit p25 [Source:HGNC Symbol;Acc:HGNC:30361]	15	74954418	74956772	RPP25	protein_coding	40.7308	0.197847	1.14699	0.35653	0.554924	0.578947	0.65266
ENSG00000100596	ENSG00000100596.8	serine palmitoyltransferase long chain base subunit 2 [Source:HGNC Symbol;Acc:HGNC:11278]	14	77505997	77616637	SPTLC2	protein_coding	609.318	0.19774	1.1469	0.0993973	1.98939	0.0466585	0.0838592
ENSG00000198756	ENSG00000198756.12	collagen beta(1-O)galactosyltransferase 2 [Source:HGNC Symbol;Acc:HGNC:16790]	1	183929854	184037729	COLGALT2	protein_coding	195.014	0.197727	1.14689	0.192967	1.02467	0.305521	0.388566
ENSG00000129521	ENSG00000129521.15	egl-9 family hypoxia inducible factor 3 [Source:HGNC Symbol;Acc:HGNC:14661]	14	33924227	34462774	EGLN3	protein_coding	54.0473	0.197681	1.14685	0.316188	0.625199	0.531841	0.609355
ENSG00000288890	ENSG00000288890.1	novel transcript	5	123619519	123620540		lncRNA	13.1745	0.1976	1.14679	0.549204	0.359794	0.719001	0.775198
ENSG00000120889	ENSG00000120889.13	TNF receptor superfamily member 10b [Source:HGNC Symbol;Acc:HGNC:11905]	8	23020133	23069031	TNFRSF10B	protein_coding	193.812	0.197524	1.14673	0.18069	1.09317	0.274321	0.354478
ENSG00000116863	ENSG00000116863.11	ADP-ribosylserine hydrolase [Source:HGNC Symbol;Acc:HGNC:21304]	1	36088892	36093932	ADPRS	protein_coding	58.5705	0.197516	1.14672	0.305546	0.646438	0.517996	0.597197
ENSG00000130396	ENSG00000130396.21	afadin, adherens junction formation factor [Source:HGNC Symbol;Acc:HGNC:7137]	6	167826911	167972023	AFDN	protein_coding	1676.19	0.197488	1.1467	0.060112	3.28533	0.00101864	0.00303274
ENSG00000009335	ENSG00000009335.18	ubiquitin protein ligase E3C [Source:HGNC Symbol;Acc:HGNC:16803]	7	157138916	157269370	UBE3C	protein_coding	745.498	0.197342	1.14658	0.0865825	2.27924	0.0226529	0.0455137
ENSG00000132716	ENSG00000132716.19	DDB1 and CUL4 associated factor 8 [Source:HGNC Symbol;Acc:HGNC:24891]	1	160215715	160262549	DCAF8	protein_coding	1060.77	0.19722	1.14649	0.0988632	1.99488	0.0460558	0.0828483
ENSG00000099338	ENSG00000099338.23	cation channel sperm associated auxiliary subunit gamma [Source:HGNC Symbol;Acc:HGNC:25243]	19	38335775	38370943	CATSPERG	protein_coding	41.5193	0.197186	1.14646	0.359019	0.549235	0.582844	0.656037
ENSG00000070669	ENSG00000070669.17	asparagine synthetase (glutamine-hydrolyzing) [Source:HGNC Symbol;Acc:HGNC:753]	7	97851677	97872542	ASNS	protein_coding	56.1516	0.197128	1.14641	0.348078	0.566334	0.571167	0.645891
ENSG00000277369	ENSG00000277369.1	novel transcript	16	11797468	11798275		lncRNA	5.77364	0.197045	1.14635	0.557368	0.353527	0.723693	0.779306
ENSG00000279407	ENSG00000279407.1	TEC	19	45714387	45717381		TEC	122.942	0.196931	1.14626	0.211475	0.931228	0.351736	0.43688
ENSG00000062194	ENSG00000062194.16	GC-rich promoter binding protein 1 [Source:HGNC Symbol;Acc:HGNC:29520]	5	57173948	57264679	GPBP1	protein_coding	1250.97	0.196911	1.14624	0.0663128	2.96942	0.00298359	0.00785896
ENSG00000025293	ENSG00000025293.17	PHD finger protein 20 [Source:HGNC Symbol;Acc:HGNC:16098]	20	35771974	35950370	PHF20	protein_coding	375.593	0.196526	1.14594	0.128083	1.53436	0.124941	0.188785
ENSG00000103111	ENSG00000103111.15	MON1 homolog B, secretory trafficking associated [Source:HGNC Symbol;Acc:HGNC:25020]	16	77190835	77202398	MON1B	protein_coding	245.543	0.196426	1.14586	0.15712	1.25017	0.211239	0.286567
ENSG00000108582	ENSG00000108582.12	carboxypeptidase D [Source:HGNC Symbol;Acc:HGNC:2301]	17	30378927	30469989	CPD	protein_coding	823.363	0.196308	1.14576	0.0844045	2.32581	0.0200289	0.0409294
ENSG00000136152	ENSG00000136152.15	component of oligomeric golgi complex 3 [Source:HGNC Symbol;Acc:HGNC:18619]	13	45464898	45536701	COG3	protein_coding	288.994	0.196245	1.14571	0.159556	1.22995	0.218717	0.293557
ENSG00000025796	ENSG00000025796.14	SEC63 homolog, protein translocation regulator [Source:HGNC Symbol;Acc:HGNC:21082]	6	107867756	107958208	SEC63	protein_coding	764.397	0.196044	1.14555	0.096684	2.02768	0.0425934	0.0774986
ENSG00000269473	ENSG00000269473.1	ZNF132 divergent transcript [Source:HGNC Symbol;Acc:HGNC:55273]	19	58440448	58445849	ZNF132-DT	lncRNA	21.8765	0.195983	1.1455	0.440889	0.444519	0.656668	0.721734
ENSG00000165475	ENSG00000165475.15	crystallin lambda 1 [Source:HGNC Symbol;Acc:HGNC:18246]	13	20403666	20525873	CRYL1	protein_coding	67.4759	0.195983	1.1455	0.281114	0.697164	0.4857	0.568976
ENSG00000203663	ENSG00000203663.4	olfactory receptor family 2 subfamily L member 2 [Source:HGNC Symbol;Acc:HGNC:8266]	1	248030070	248042305	OR2L2	protein_coding	4.02654	0.195935	1.14547	0.545526	0.359167	0.719471	0.775569
ENSG00000153046	ENSG00000153046.18	chromodomain Y like [Source:HGNC Symbol;Acc:HGNC:1811]	6	4706159	4955551	CDYL	protein_coding	157.014	0.195922	1.14546	0.1916	1.02256	0.306517	0.389594
ENSG00000166833	ENSG00000166833.23	neuron navigator 2 [Source:HGNC Symbol;Acc:HGNC:15997]	11	19350724	20121601	NAV2	protein_coding	845.184	0.195812	1.14537	0.0805972	2.42952	0.015119	0.0322989
ENSG00000047578	ENSG00000047578.14	katanin interacting protein [Source:HGNC Symbol;Acc:HGNC:29068]	16	27550133	27780344	KATNIP	protein_coding	250.298	0.195622	1.14522	0.159945	1.22306	0.221308	0.296182
ENSG00000137814	ENSG00000137814.12	HAUS augmin like complex subunit 2 [Source:HGNC Symbol;Acc:HGNC:25530]	15	42548828	42569994	HAUS2	protein_coding	45.2539	0.195545	1.14516	0.354483	0.551634	0.581199	0.654699
ENSG00000175984	ENSG00000175984.15	DENN domain containing 2C [Source:HGNC Symbol;Acc:HGNC:24748]	1	114582848	114670422	DENND2C	protein_coding	77.3979	0.195253	1.14492	0.275859	0.7078	0.479069	0.562914
ENSG00000138686	ENSG00000138686.10	Bardet-Biedl syndrome 7 [Source:HGNC Symbol;Acc:HGNC:18758]	4	121824329	121870487	BBS7	protein_coding	106.852	0.195227	1.1449	0.231786	0.842271	0.399636	0.484913
ENSG00000188153	ENSG00000188153.14	collagen type IV alpha 5 chain [Source:HGNC Symbol;Acc:HGNC:2207]	X	108439838	108697545	COL4A5	protein_coding	759.561	0.195116	1.14482	0.0865893	2.25335	0.0242372	0.0481417
ENSG00000204179	ENSG00000204179.11	protein tyrosine phosphatase non-receptor type 20 [Source:HGNC Symbol;Acc:HGNC:23423]	10	46911396	47002488	PTPN20	protein_coding	21.3883	0.19474	1.14452	0.439629	0.442965	0.657791	0.722616
ENSG00000125676	ENSG00000125676.20	THO complex 2 [Source:HGNC Symbol;Acc:HGNC:19073]	X	123600561	123733056	THOC2	protein_coding	826.224	0.194655	1.14445	0.0830202	2.34467	0.0190441	0.0391335
ENSG00000113318	ENSG00000113318.11	mutS homolog 3 [Source:HGNC Symbol;Acc:HGNC:7326]	5	80654652	80876815	MSH3	protein_coding	227.927	0.194624	1.14443	0.180267	1.07964	0.280301	0.361018
ENSG00000178038	ENSG00000178038.17	ALS2 C-terminal like [Source:HGNC Symbol;Acc:HGNC:20605]	3	46668995	46693704	ALS2CL	protein_coding	72.7846	0.194491	1.14432	0.271495	0.716369	0.473763	0.557845
ENSG00000137845	ENSG00000137845.15	ADAM metallopeptidase domain 10 [Source:HGNC Symbol;Acc:HGNC:188]	15	58588809	58749791	ADAM10	protein_coding	690.668	0.194268	1.14414	0.0881149	2.20471	0.0274745	0.0535912
ENSG00000222328	ENSG00000222328.1	RNA, U2 small nuclear 2, pseudogene [Source:HGNC Symbol;Acc:HGNC:10152]	11	62841619	62841809	RNU2-2P	snRNA	2427.69	0.19422	1.14411	0.0539671	3.59886	0.000319611	0.00106884
ENSG00000059769	ENSG00000059769.20	DnaJ heat shock protein family (Hsp40) member C25 [Source:HGNC Symbol;Acc:HGNC:34187]	9	111631334	111654351	DNAJC25	protein_coding	41.6399	0.19411	1.14402	0.364001	0.533268	0.593848	0.665548
ENSG00000264538	ENSG00000264538.7	SUZ12 pseudogene 1 [Source:HGNC Symbol;Acc:HGNC:32421]	17	30709299	30790908	SUZ12P1	transcribed_unprocessed_pseudogene	297.222	0.194031	1.14396	0.139115	1.39476	0.16309	0.233807
ENSG00000196591	ENSG00000196591.12	histone deacetylase 2 [Source:HGNC Symbol;Acc:HGNC:4853]	6	113933028	114011308	HDAC2	protein_coding	467.314	0.193997	1.14393	0.114036	1.70119	0.0889081	0.143213
ENSG00000120832	ENSG00000120832.10	mitochondrial transcription termination factor 2 [Source:HGNC Symbol;Acc:HGNC:30779]	12	106977277	106987160	MTERF2	protein_coding	161.157	0.193891	1.14384	0.203681	0.951935	0.34113	0.42593
ENSG00000113966	ENSG00000113966.10	ADP ribosylation factor like GTPase 6 [Source:HGNC Symbol;Acc:HGNC:13210]	3	97764521	97801229	ARL6	protein_coding	73.0611	0.193689	1.14368	0.303404	0.638387	0.523222	0.601513
ENSG00000254463	ENSG00000254463.1	peptidylprolyl isomerase A pseudogene 41 [Source:HGNC Symbol;Acc:HGNC:53665]	11	43466392	43466871	PPIAP41	processed_pseudogene	14.0094	0.193577	1.1436	0.528121	0.36654	0.713962	0.770941
ENSG00000184640	ENSG00000184640.20	septin 9 [Source:HGNC Symbol;Acc:HGNC:7323]	17	77280569	77500596	SEPTIN9	protein_coding	877.323	0.193564	1.14359	0.0777375	2.48997	0.0127753	0.0279506
ENSG00000115548	ENSG00000115548.17	lysine demethylase 3A [Source:HGNC Symbol;Acc:HGNC:20815]	2	86440647	86492716	KDM3A	protein_coding	773.989	0.19355	1.14357	0.0852967	2.26914	0.0232597	0.0466079
ENSG00000129451	ENSG00000129451.12	kallikrein related peptidase 10 [Source:HGNC Symbol;Acc:HGNC:6358]	19	51012739	51020175	KLK10	protein_coding	20.9636	0.193506	1.14354	0.46377	0.417246	0.676498	0.73949
ENSG00000186314	ENSG00000186314.12	PRELI domain containing 2 [Source:HGNC Symbol;Acc:HGNC:28306]	5	145471799	145835369	PRELID2	protein_coding	246.345	0.193501	1.14354	0.161041	1.20156	0.229534	0.305277
ENSG00000075275	ENSG00000075275.18	cadherin EGF LAG seven-pass G-type receptor 1 [Source:HGNC Symbol;Acc:HGNC:1850]	22	46360834	46537620	CELSR1	protein_coding	172.717	0.193472	1.14351	0.193878	0.997907	0.318325	0.402225
ENSG00000177842	ENSG00000177842.12	zinc finger protein 620 [Source:HGNC Symbol;Acc:HGNC:28742]	3	40477131	40518736	ZNF620	protein_coding	30.1807	0.193386	1.14344	0.46403	0.416754	0.676859	0.739771
ENSG00000132424	ENSG00000132424.17	PNN interacting serine and arginine rich protein [Source:HGNC Symbol;Acc:HGNC:21222]	6	99397629	99425331	PNISR	protein_coding	2409.62	0.19334	1.14341	0.0461644	4.18808	2.81326e-05	0.000118704
ENSG00000123415	ENSG00000123415.16	single-strand-selective monofunctional uracil-DNA glycosylase 1 [Source:HGNC Symbol;Acc:HGNC:17148]	12	54121277	54189008	SMUG1	protein_coding	111.073	0.193118	1.14323	0.238529	0.809622	0.418158	0.503437
ENSG00000142949	ENSG00000142949.17	protein tyrosine phosphatase receptor type F [Source:HGNC Symbol;Acc:HGNC:9670]	1	43525187	43623666	PTPRF	protein_coding	833.742	0.192978	1.14312	0.0971697	1.98599	0.0470341	0.0844423
ENSG00000095951	ENSG00000095951.17	HIVEP zinc finger 1 [Source:HGNC Symbol;Acc:HGNC:4920]	6	12008762	12164999	HIVEP1	protein_coding	691.193	0.192549	1.14278	0.0881379	2.18463	0.028916	0.0559793
ENSG00000065135	ENSG00000065135.12	G protein subunit alpha i3 [Source:HGNC Symbol;Acc:HGNC:4387]	1	109548615	109600195	GNAI3	protein_coding	520.485	0.192317	1.1426	0.104709	1.83668	0.0662575	0.112122
ENSG00000115524	ENSG00000115524.17	splicing factor 3b subunit 1 [Source:HGNC Symbol;Acc:HGNC:10768]	2	197388515	197435079	SF3B1	protein_coding	3227.23	0.192245	1.14254	0.0433577	4.43393	9.25319e-06	4.32707e-05
ENSG00000106546	ENSG00000106546.14	aryl hydrocarbon receptor [Source:HGNC Symbol;Acc:HGNC:348]	7	16916359	17346152	AHR	protein_coding	674.017	0.192138	1.14246	0.0929059	2.0681	0.038631	0.0713273
ENSG00000100722	ENSG00000100722.20	zinc finger CCCH-type containing 14 [Source:HGNC Symbol;Acc:HGNC:20509]	14	88562970	88627596	ZC3H14	protein_coding	661.465	0.192085	1.14241	0.0908036	2.1154	0.0343963	0.064755
ENSG00000118217	ENSG00000118217.7	activating transcription factor 6 [Source:HGNC Symbol;Acc:HGNC:791]	1	161766298	161977574	ATF6	protein_coding	556.724	0.192034	1.14237	0.106098	1.80997	0.0703011	0.117997
ENSG00000255669	ENSG00000255669.2	maestro heat-like repeat-containing protein family pseudogene	12	2761200	2775658		transcribed_unitary_pseudogene	9.378	0.191968	1.14232	0.541137	0.354749	0.722778	0.778388
ENSG00000072401	ENSG00000072401.15	ubiquitin conjugating enzyme E2 D1 [Source:HGNC Symbol;Acc:HGNC:12474]	10	58334979	58370751	UBE2D1	protein_coding	113.174	0.191948	1.1423	0.237975	0.806587	0.419904	0.505245
ENSG00000212257	ENSG00000212257.1	RNA, U6 small nuclear 1176, pseudogene [Source:HGNC Symbol;Acc:HGNC:48139]	1	65022968	65023074	RNU6-1176P	snRNA	10.2444	0.191902	1.14227	0.531013	0.361388	0.717809	0.774284
ENSG00000150457	ENSG00000150457.9	large tumor suppressor kinase 2 [Source:HGNC Symbol;Acc:HGNC:6515]	13	20973036	21061586	LATS2	protein_coding	225.51	0.191709	1.14212	0.156353	1.22613	0.220149	0.294999
ENSG00000262096	ENSG00000262096.2	protocadherin beta 19 pseudogene [Source:HGNC Symbol;Acc:HGNC:14549]	5	141239923	141243034	PCDHB19P	transcribed_unprocessed_pseudogene	48.5962	0.191691	1.1421	0.359315	0.53349	0.593695	0.665466
ENSG00000053524	ENSG00000053524.13	MCF.2 cell line derived transforming sequence-like 2 [Source:HGNC Symbol;Acc:HGNC:30319]	3	183178041	183428778	MCF2L2	protein_coding	161.089	0.191585	1.14202	0.194902	0.982978	0.325618	0.409872
ENSG00000162512	ENSG00000162512.16	syndecan 3 [Source:HGNC Symbol;Acc:HGNC:10660]	1	30869466	30908758	SDC3	protein_coding	352.934	0.191537	1.14198	0.145501	1.31639	0.188042	0.260825
ENSG00000239908	ENSG00000239908.3	RNA, 7SL, cytoplasmic 75, pseudogene [Source:HGNC Symbol;Acc:HGNC:46091]	9	100102559	100102839	RN7SL75P	misc_RNA	5.78126	0.191391	1.14186	0.557599	0.343241	0.731417	0.78588
ENSG00000163960	ENSG00000163960.12	UBX domain protein 7 [Source:HGNC Symbol;Acc:HGNC:29119]	3	196347662	196432430	UBXN7	protein_coding	1197.02	0.191352	1.14183	0.0700378	2.73212	0.00629282	0.0151679
ENSG00000197702	ENSG00000197702.14	parvin alpha [Source:HGNC Symbol;Acc:HGNC:14652]	11	12377563	12535356	PARVA	protein_coding	866.748	0.191336	1.14182	0.0815242	2.34698	0.0189261	0.0389395
ENSG00000186377	ENSG00000186377.8	cytochrome P450 family 4 subfamily X member 1 [Source:HGNC Symbol;Acc:HGNC:20244]	1	47023669	47050751	CYP4X1	protein_coding	10.1989	0.191182	1.1417	0.536551	0.356317	0.721603	0.777394
ENSG00000185246	ENSG00000185246.18	pre-mRNA processing factor 39 [Source:HGNC Symbol;Acc:HGNC:20314]	14	45084107	45116282	PRPF39	protein_coding	262.025	0.191082	1.14162	0.143484	1.33173	0.18295	0.255385
ENSG00000196284	ENSG00000196284.17	SPT3 homolog, SAGA and STAGA complex component [Source:HGNC Symbol;Acc:HGNC:11466]	6	44809317	45377953	SUPT3H	protein_coding	176.194	0.191011	1.14156	0.18495	1.03277	0.301711	0.384432
ENSG00000132950	ENSG00000132950.19	zinc finger MYM-type containing 5 [Source:HGNC Symbol;Acc:HGNC:13029]	13	19823482	19863649	ZMYM5	protein_coding	221.706	0.190973	1.14153	0.163234	1.16993	0.242028	0.31908
ENSG00000225071	ENSG00000225071.1	ribosomal protein S26 pseudogene 58 [Source:HGNC Symbol;Acc:HGNC:36571]	X	24429573	24429920	RPS26P58	processed_pseudogene	11.0852	0.190958	1.14152	0.519199	0.367794	0.713027	0.7702
ENSG00000160007	ENSG00000160007.19	Rho GTPase activating protein 35 [Source:HGNC Symbol;Acc:HGNC:4591]	19	46860997	47005077	ARHGAP35	protein_coding	992.317	0.190814	1.14141	0.0747806	2.55165	0.0107215	0.0239788
ENSG00000141219	ENSG00000141219.16	chromosome 17 open reading frame 80 [Source:HGNC Symbol;Acc:HGNC:29601]	17	73232233	73248959	C17orf80	protein_coding	221.768	0.190793	1.14139	0.158	1.20755	0.22722	0.302703
ENSG00000115760	ENSG00000115760.15	baculoviral IAP repeat containing 6 [Source:HGNC Symbol;Acc:HGNC:13516]	2	32357023	32618878	BIRC6	protein_coding	3523.22	0.19077	1.14137	0.0389456	4.89838	9.66302e-07	5.46085e-06
ENSG00000164300	ENSG00000164300.17	serine incorporator 5 [Source:HGNC Symbol;Acc:HGNC:18825]	5	80111651	80256048	SERINC5	protein_coding	2234.49	0.190561	1.14121	0.0493153	3.86414	0.000111483	0.000414432
ENSG00000171509	ENSG00000171509.16	relaxin family peptide receptor 1 [Source:HGNC Symbol;Acc:HGNC:19718]	4	158315311	158653372	RXFP1	protein_coding	9.37419	0.190425	1.1411	0.542012	0.35133	0.725341	0.780608
ENSG00000077097	ENSG00000077097.16	DNA topoisomerase II beta [Source:HGNC Symbol;Acc:HGNC:11990]	3	25597984	25664907	TOP2B	protein_coding	1152.59	0.190356	1.14104	0.0719166	2.64689	0.00812351	0.0188887
ENSG00000273305	ENSG00000273305.1	novel transcript	2	95537969	95538469		lncRNA	10.2149	0.190207	1.14093	0.531423	0.35792	0.720403	0.776372
ENSG00000089876	ENSG00000089876.12	DEAH-box helicase 32 (putative) [Source:HGNC Symbol;Acc:HGNC:16717]	10	125836337	125896436	DHX32	protein_coding	228.392	0.190185	1.14091	0.181333	1.04881	0.294265	0.376301
ENSG00000265590	ENSG00000265590.10	CFAP298-TCP10L readthrough [Source:HGNC Symbol;Acc:HGNC:54636]	21	32402511	32612865	CFAP298-TCP10L	protein_coding	329	0.190068	1.14082	0.128629	1.47764	0.139503	0.206328
ENSG00000206941	ENSG00000206941.1	small nucleolar RNA, C/D box 15A [Source:HGNC Symbol;Acc:HGNC:10114]	11	75400391	75400538	SNORD15A	snoRNA	4.92527	0.190003	1.14077	0.554299	0.342781	0.731763	0.786071
ENSG00000067248	ENSG00000067248.11	DExH-box helicase 29 [Source:HGNC Symbol;Acc:HGNC:15815]	5	55256055	55307694	DHX29	protein_coding	243.49	0.189843	1.14064	0.162364	1.16924	0.242306	0.319396
ENSG00000123374	ENSG00000123374.11	cyclin dependent kinase 2 [Source:HGNC Symbol;Acc:HGNC:1771]	12	55966781	55972789	CDK2	protein_coding	149.575	0.18978	1.14059	0.2048	0.926659	0.354103	0.439138
ENSG00000172175	ENSG00000172175.15	MALT1 paracaspase [Source:HGNC Symbol;Acc:HGNC:6819]	18	58671465	58754477	MALT1	protein_coding	345.888	0.189757	1.14057	0.125994	1.50608	0.132046	0.196959
ENSG00000168487	ENSG00000168487.20	bone morphogenetic protein 1 [Source:HGNC Symbol;Acc:HGNC:1067]	8	22165140	22212326	BMP1	protein_coding	267.042	0.189714	1.14054	0.154477	1.22811	0.219407	0.294216
ENSG00000226091	ENSG00000226091.7	long intergenic non-protein coding RNA 937 [Source:HGNC Symbol;Acc:HGNC:48629]	12	8295986	8396803	LINC00937	lncRNA	19.9888	0.189432	1.14031	0.451271	0.419774	0.674651	0.737857
ENSG00000204850	ENSG00000204850.4	novel transcript, antisense to PPP5D1	19	46494508	46496502		lncRNA	5.78789	0.189402	1.14029	0.557605	0.339671	0.734104	0.788185
ENSG00000205060	ENSG00000205060.11	solute carrier family 35 member B4 [Source:HGNC Symbol;Acc:HGNC:20584]	7	134289332	134316930	SLC35B4	protein_coding	352.841	0.189396	1.14029	0.124855	1.51692	0.129287	0.19373
ENSG00000224577	ENSG00000224577.3	long intergenic non-protein coding RNA 1117 [Source:HGNC Symbol;Acc:HGNC:49260]	2	176495255	176819180	LINC01117	lncRNA	33.3861	0.189141	1.14008	0.379767	0.498046	0.618451	0.687795
ENSG00000164466	ENSG00000164466.13	sideroflexin 1 [Source:HGNC Symbol;Acc:HGNC:16085]	5	175477062	175529742	SFXN1	protein_coding	364.533	0.189003	1.13998	0.123587	1.52931	0.126187	0.190088
ENSG00000137161	ENSG00000137161.18	canopy FGF signaling regulator 3 [Source:HGNC Symbol;Acc:HGNC:11968]	6	42929480	42939294	CNPY3	protein_coding	107.472	0.188957	1.13994	0.225276	0.838782	0.401592	0.486808
ENSG00000267412	ENSG00000267412.1	novel transcript, sense intronic to GNG7	19	2610155	2611862		lncRNA	19.9832	0.188685	1.13972	0.462536	0.407935	0.683321	0.745311
ENSG00000266412	ENSG00000266412.6	nuclear receptor coactivator 4 [Source:HGNC Symbol;Acc:HGNC:7671]	10	46005088	46030623	NCOA4	protein_coding	719.26	0.188633	1.13968	0.091448	2.06274	0.0391376	0.0721551
ENSG00000168016	ENSG00000168016.15	tetratricopeptide repeat and ankyrin repeat containing 1 [Source:HGNC Symbol;Acc:HGNC:29011]	3	36826819	36945057	TRANK1	protein_coding	1526	0.18839	1.13949	0.0779565	2.41661	0.0156658	0.0332974
ENSG00000198356	ENSG00000198356.12	guided entry of tail-anchored proteins factor 3, ATPase [Source:HGNC Symbol;Acc:HGNC:752]	19	12737139	12748323	GET3	protein_coding	58.3621	0.188345	1.13946	0.308184	0.611145	0.541104	0.618108
ENSG00000197930	ENSG00000197930.13	endoplasmic reticulum oxidoreductase 1 alpha [Source:HGNC Symbol;Acc:HGNC:13280]	14	52639915	52695900	ERO1A	protein_coding	187.708	0.188201	1.13934	0.183989	1.0229	0.306357	0.38945
ENSG00000240682	ENSG00000240682.10	ISY1 splicing factor homolog [Source:HGNC Symbol;Acc:HGNC:29201]	3	129127415	129161063	ISY1	protein_coding	103.895	0.18819	1.13933	0.230633	0.815971	0.414517	0.499685
ENSG00000273270	ENSG00000273270.1	novel transcript	7	128524016	128531069		lncRNA	60.1539	0.188174	1.13932	0.297938	0.631587	0.527657	0.605374
ENSG00000148948	ENSG00000148948.8	leucine rich repeat containing 4C [Source:HGNC Symbol;Acc:HGNC:29317]	11	40114203	41459773	LRRC4C	protein_coding	57.7846	0.188169	1.13932	0.348025	0.540677	0.58873	0.661039
ENSG00000197448	ENSG00000197448.14	glutathione S-transferase kappa 1 [Source:HGNC Symbol;Acc:HGNC:16906]	7	143244093	143270854	GSTK1	protein_coding	208.439	0.188072	1.13924	0.174955	1.07497	0.282386	0.363167
ENSG00000163625	ENSG00000163625.16	WD repeat and FYVE domain containing 3 [Source:HGNC Symbol;Acc:HGNC:20751]	4	84669597	84966690	WDFY3	protein_coding	2280.42	0.188055	1.13923	0.0518971	3.62362	0.000290505	0.000983869
ENSG00000065600	ENSG00000065600.13	proton activated chloride channel 1 [Source:HGNC Symbol;Acc:HGNC:25593]	1	212363928	212414901	PACC1	protein_coding	40.4951	0.188036	1.13921	0.370392	0.507667	0.611687	0.681528
ENSG00000267745	ENSG00000267745.1	novel transcript	17	35406684	35409768		lncRNA	37.8769	0.187956	1.13915	0.37432	0.502127	0.615578	0.685154
ENSG00000206561	ENSG00000206561.14	collagen like tail subunit of asymmetric acetylcholinesterase [Source:HGNC Symbol;Acc:HGNC:2226]	3	15450133	15521751	COLQ	protein_coding	108.381	0.187875	1.13908	0.22913	0.819947	0.412246	0.497579
ENSG00000141965	ENSG00000141965.5	fem-1 homolog A [Source:HGNC Symbol;Acc:HGNC:16934]	19	4791734	4801273	FEM1A	protein_coding	204.621	0.187854	1.13907	0.163863	1.14641	0.251626	0.329349
ENSG00000214456	ENSG00000214456.8	perilipin 5 [Source:HGNC Symbol;Acc:HGNC:33196]	19	4522531	4535224	PLIN5	protein_coding	28.9275	0.187802	1.13903	0.399933	0.469585	0.638652	0.70582
ENSG00000105968	ENSG00000105968.19	H2A.Z variant histone 2 [Source:HGNC Symbol;Acc:HGNC:20664]	7	44826791	44848087	H2AZ2	protein_coding	1083.29	0.18762	1.13888	0.0704612	2.66274	0.00775069	0.0181257
ENSG00000189050	ENSG00000189050.16	ring finger protein, transmembrane 1 [Source:HGNC Symbol;Acc:HGNC:30206]	17	59952240	59964761	RNFT1	protein_coding	87.7665	0.187558	1.13883	0.264036	0.71035	0.477487	0.561455
ENSG00000063587	ENSG00000063587.15	zinc finger protein 275 [Source:HGNC Symbol;Acc:HGNC:13069]	X	153334147	153360110	ZNF275	protein_coding	968.872	0.187216	1.13856	0.074608	2.50933	0.0120959	0.0266315
ENSG00000140259	ENSG00000140259.7	microfibril associated protein 1 [Source:HGNC Symbol;Acc:HGNC:7032]	15	43804492	43824690	MFAP1	protein_coding	111.051	0.187137	1.1385	0.231621	0.807945	0.419122	0.504405
ENSG00000103494	ENSG00000103494.16	RPGRIP1 like [Source:HGNC Symbol;Acc:HGNC:29168]	16	53598153	53703938	RPGRIP1L	protein_coding	181.365	0.18691	1.13832	0.172633	1.0827	0.27894	0.359584
ENSG00000148248	ENSG00000148248.14	surfeit 4 [Source:HGNC Symbol;Acc:HGNC:11476]	9	133361450	133376166	SURF4	protein_coding	438.368	0.186869	1.13829	0.115047	1.62428	0.104316	0.162557
ENSG00000011454	ENSG00000011454.18	RAB GTPase activating protein 1 [Source:HGNC Symbol;Acc:HGNC:17155]	9	122940833	123104866	RABGAP1	protein_coding	861.882	0.186842	1.13827	0.0785119	2.37979	0.0173226	0.0362491
ENSG00000119723	ENSG00000119723.17	coenzyme Q6, monooxygenase [Source:HGNC Symbol;Acc:HGNC:20233]	14	73949926	73963670	COQ6	protein_coding	142.018	0.186722	1.13817	0.201532	0.926513	0.354179	0.439182
ENSG00000162517	ENSG00000162517.13	penta-EF-hand domain containing 1 [Source:HGNC Symbol;Acc:HGNC:30009]	1	31629866	31644896	PEF1	protein_coding	162.512	0.186688	1.13815	0.194797	0.958372	0.337875	0.422464
ENSG00000164659	ENSG00000164659.15	endosome-lysosome associated apoptosis and autophagy regulator family member 2 [Source:HGNC Symbol;Acc:HGNC:21945]	7	86876906	87059654	ELAPOR2	protein_coding	101.041	0.186481	1.13798	0.282357	0.660445	0.508968	0.589199
ENSG00000133318	ENSG00000133318.14	reticulon 3 [Source:HGNC Symbol;Acc:HGNC:10469]	11	63681446	63759891	RTN3	protein_coding	651.284	0.186478	1.13798	0.0921499	2.02364	0.0430076	0.0781489
ENSG00000150779	ENSG00000150779.12	translocase of inner mitochondrial membrane 8 homolog B [Source:HGNC Symbol;Acc:HGNC:11818]	11	112084800	112086798	TIMM8B	protein_coding	33.3205	0.186455	1.13796	0.39155	0.476196	0.633934	0.701578
ENSG00000162241	ENSG00000162241.13	solute carrier family 25 member 45 [Source:HGNC Symbol;Acc:HGNC:27442]	11	65375192	65383701	SLC25A45	protein_coding	128.731	0.186428	1.13794	0.205325	0.907964	0.363897	0.449011
ENSG00000085832	ENSG00000085832.17	epidermal growth factor receptor pathway substrate 15 [Source:HGNC Symbol;Acc:HGNC:3419]	1	51354263	51519266	EPS15	protein_coding	958.687	0.186263	1.13781	0.0778785	2.39172	0.0167697	0.0352351
ENSG00000197128	ENSG00000197128.13	zinc finger protein 772 [Source:HGNC Symbol;Acc:HGNC:33106]	19	57466663	57477570	ZNF772	protein_coding	324.613	0.186231	1.13779	0.143512	1.29766	0.194403	0.267717
ENSG00000275713	ENSG00000275713.3	H2B clustered histone 9 [Source:HGNC Symbol;Acc:HGNC:4755]	6	26251614	26252075	H2BC9	protein_coding	16.3949	0.186217	1.13778	0.4824	0.386021	0.699481	0.759013
ENSG00000119720	ENSG00000119720.18	NRDE-2, necessary for RNA interference, domain containing [Source:HGNC Symbol;Acc:HGNC:20186]	14	90267860	90331969	NRDE2	protein_coding	573.336	0.186037	1.13763	0.112543	1.65303	0.0983244	0.154953
ENSG00000236432	ENSG00000236432.8	MFF divergent transcript [Source:HGNC Symbol;Acc:HGNC:41067]	2	227221052	227325711	MFF-DT	lncRNA	61.8677	0.186028	1.13763	0.293829	0.633114	0.526659	0.60465
ENSG00000143862	ENSG00000143862.8	ADP ribosylation factor like GTPase 8A [Source:HGNC Symbol;Acc:HGNC:25192]	1	202133404	202144743	ARL8A	protein_coding	93.876	0.186002	1.13761	0.257237	0.723076	0.469633	0.553798
ENSG00000105429	ENSG00000105429.13	multiple EGF like domains 8 [Source:HGNC Symbol;Acc:HGNC:3233]	19	42325609	42378769	MEGF8	protein_coding	612.273	0.185772	1.13743	0.115163	1.61312	0.106718	0.165712
ENSG00000231925	ENSG00000231925.13	TAP binding protein [Source:HGNC Symbol;Acc:HGNC:11566]	6	33299694	33314254	TAPBP	protein_coding	642.296	0.185719	1.13738	0.0926246	2.00508	0.0449549	0.0811576
ENSG00000189120	ENSG00000189120.5	Sp6 transcription factor [Source:HGNC Symbol;Acc:HGNC:14530]	17	47844908	47855874	SP6	protein_coding	16.4167	0.185679	1.13735	0.484568	0.383185	0.701583	0.760527
ENSG00000175928	ENSG00000175928.6	leucine rich repeat neuronal 1 [Source:HGNC Symbol;Acc:HGNC:20980]	3	3799431	3849834	LRRN1	protein_coding	34.282	0.185615	1.1373	0.391301	0.474354	0.635247	0.702685
ENSG00000100242	ENSG00000100242.16	Sad1 and UNC84 domain containing 2 [Source:HGNC Symbol;Acc:HGNC:14210]	22	38733290	38794143	SUN2	protein_coding	421.178	0.185527	1.13723	0.120093	1.54486	0.12238	0.185414
ENSG00000110047	ENSG00000110047.18	EH domain containing 1 [Source:HGNC Symbol;Acc:HGNC:3242]	11	64851642	64888296	EHD1	protein_coding	144.756	0.185281	1.13704	0.225075	0.823195	0.410397	0.495613
ENSG00000154874	ENSG00000154874.16	coiled-coil domain containing 144B (pseudogene) [Source:HGNC Symbol;Acc:HGNC:26704]	17	18537800	18625653	CCDC144B	transcribed_unprocessed_pseudogene	297.139	0.185217	1.13699	0.134388	1.37823	0.168133	0.238673
ENSG00000130600	ENSG00000130600.20	H19 imprinted maternally expressed transcript [Source:HGNC Symbol;Acc:HGNC:4713]	11	1995171	2001470	H19	lncRNA	1559.1	0.185061	1.13687	0.0573594	3.22634	0.00125383	0.00365042
ENSG00000143799	ENSG00000143799.14	poly(ADP-ribose) polymerase 1 [Source:HGNC Symbol;Acc:HGNC:270]	1	226360210	226408154	PARP1	protein_coding	532.131	0.18492	1.13675	0.105023	1.76075	0.0782806	0.128804
ENSG00000256040	ENSG00000256040.2	PAPPA antisense RNA 1 [Source:HGNC Symbol;Acc:HGNC:35152]	9	116398157	116400606	PAPPA-AS1	lncRNA	2.17111	0.184784	1.13665	0.500625	0.369106	0.712049	0.769378
ENSG00000288667	ENSG00000288667.1	novel transcript, sense overlapping GSK3B	3	119978153	119990147		lncRNA	2.17111	0.184784	1.13665	0.500625	0.369106	0.712049	0.769378
ENSG00000150760	ENSG00000150760.13	dedicator of cytokinesis 1 [Source:HGNC Symbol;Acc:HGNC:2987]	10	126905409	127452517	DOCK1	protein_coding	1134.92	0.184781	1.13664	0.0706232	2.61643	0.00888536	0.0203485
ENSG00000272343	ENSG00000272343.1	novel transcript	8	56222688	56223173		lncRNA	7.48364	0.184776	1.13664	0.550148	0.335867	0.736971	0.790715
ENSG00000188554	ENSG00000188554.15	NBR1 autophagy cargo receptor [Source:HGNC Symbol;Acc:HGNC:6746]	17	43170481	43211689	NBR1	protein_coding	991.108	0.184474	1.1364	0.17115	1.07784	0.281103	0.361826
ENSG00000107829	ENSG00000107829.15	F-box and WD repeat domain containing 4 [Source:HGNC Symbol;Acc:HGNC:10847]	10	101610664	101695295	FBXW4	protein_coding	429.789	0.184255	1.13623	0.114505	1.60915	0.107584	0.166847
ENSG00000182095	ENSG00000182095.15	trinucleotide repeat containing 18 [Source:HGNC Symbol;Acc:HGNC:11962]	7	5306790	5425414	TNRC18	protein_coding	1575.66	0.184074	1.13609	0.0578146	3.18388	0.00145318	0.00414784
ENSG00000108592	ENSG00000108592.17	FtsJ RNA 2'-O-methyltransferase 3 [Source:HGNC Symbol;Acc:HGNC:17136]	17	63819433	63830012	FTSJ3	protein_coding	125.183	0.184059	1.13608	0.214877	0.856578	0.391678	0.477246
ENSG00000277218	ENSG00000277218.1	novel transcript	10	130104569	130104998		lncRNA	2.16731	0.183905	1.13595	0.500615	0.367359	0.713352	0.770416
ENSG00000283204	ENSG00000283204.1	microRNA 4434 [Source:HGNC Symbol;Acc:HGNC:41832]	2	64525513	64525565	MIR4434	miRNA	2.16731	0.183905	1.13595	0.500615	0.367359	0.713352	0.770416
ENSG00000112096	ENSG00000112096.19	superoxide dismutase 2 [Source:HGNC Symbol;Acc:HGNC:11180]	6	159669069	159762529	SOD2	protein_coding	1135.41	0.183836	1.1359	0.0811766	2.26465	0.0235344	0.0470631
ENSG00000176422	ENSG00000176422.14	SPRY domain containing 4 [Source:HGNC Symbol;Acc:HGNC:27468]	12	56468578	56479708	SPRYD4	protein_coding	194.736	0.183829	1.13589	0.175937	1.04486	0.296089	0.378224
ENSG00000177076	ENSG00000177076.6	alkaline ceramidase 2 [Source:HGNC Symbol;Acc:HGNC:23675]	9	19409009	19452505	ACER2	protein_coding	19.1461	0.183804	1.13587	0.472148	0.389293	0.69706	0.756684
ENSG00000107816	ENSG00000107816.17	leucine zipper tumor suppressor 2 [Source:HGNC Symbol;Acc:HGNC:29381]	10	100996618	101007836	LZTS2	protein_coding	473.294	0.183788	1.13586	0.107233	1.71391	0.0865449	0.139973
ENSG00000259891	ENSG00000259891.1	novel transcript, antisense to CHRAC1	8	140505813	140508043		lncRNA	127.015	0.183521	1.13565	0.231208	0.793748	0.427342	0.512773
ENSG00000181192	ENSG00000181192.12	dehydrogenase E1 and transketolase domain containing 1 [Source:HGNC Symbol;Acc:HGNC:23537]	10	12068954	12123221	DHTKD1	protein_coding	278.577	0.183431	1.13558	0.153788	1.19275	0.232966	0.309176
ENSG00000138303	ENSG00000138303.18	activating signal cointegrator 1 complex subunit 1 [Source:HGNC Symbol;Acc:HGNC:24268]	10	72096032	72217134	ASCC1	protein_coding	137.427	0.183429	1.13558	0.20125	0.911451	0.362058	0.44712
ENSG00000131732	ENSG00000131732.12	zinc finger CCHC-type containing 9 [Source:HGNC Symbol;Acc:HGNC:25424]	5	81301587	81313297	ZCCHC9	protein_coding	100.874	0.183319	1.13549	0.261924	0.699895	0.483993	0.567406
ENSG00000284968	ENSG00000284968.1	Novel transcript, antisense to AFF1	4	86924630	86936202		lncRNA	40.4523	0.183264	1.13545	0.360612	0.508201	0.611312	0.681233
ENSG00000166913	ENSG00000166913.13	tyrosine 3-monooxygenase/tryptophan 5-monooxygenase activation protein beta [Source:HGNC Symbol;Acc:HGNC:12849]	20	44885702	44908532	YWHAB	protein_coding	918.499	0.183225	1.13542	0.0774707	2.36508	0.018026	0.0373121
ENSG00000165609	ENSG00000165609.13	nudix hydrolase 5 [Source:HGNC Symbol;Acc:HGNC:8052]	10	12165330	12196144	NUDT5	protein_coding	152.582	0.183158	1.13537	0.189335	0.967374	0.333357	0.417679
ENSG00000164053	ENSG00000164053.22	ATR interacting protein [Source:HGNC Symbol;Acc:HGNC:33499]	3	48446710	48467645	ATRIP	protein_coding	83.114	0.183122	1.13534	0.260131	0.703959	0.481458	0.565023
ENSG00000152291	ENSG00000152291.15	trans-golgi network protein 2 [Source:HGNC Symbol;Acc:HGNC:15450]	2	85318027	85328251	TGOLN2	protein_coding	1098.37	0.183005	1.13525	0.0774935	2.36155	0.0181987	0.0375584
ENSG00000100201	ENSG00000100201.23	DEAD-box helicase 17 [Source:HGNC Symbol;Acc:HGNC:2740]	22	38483438	38507660	DDX17	protein_coding	13384.2	0.182918	1.13518	0.0212047	8.62632	6.33603e-18	1.28734e-16
ENSG00000284773	ENSG00000284773.1	novel protein	1	34974356	34985313		protein_coding	44.4906	0.182909	1.13517	0.408666	0.447577	0.654458	0.719913
ENSG00000230734	ENSG00000230734.1	ribosomal protein L10 pseudogene 3 [Source:HGNC Symbol;Acc:HGNC:23300]	9	117180628	117181095	RPL10P3	processed_pseudogene	12.9151	0.182738	1.13504	0.541546	0.337437	0.735787	0.789684
ENSG00000274340	ENSG00000274340.1	novel transcript	15	62387327	62388875		lncRNA	10.2663	0.182619	1.13494	0.541149	0.337465	0.735766	0.789684
ENSG00000010932	ENSG00000010932.17	flavin containing dimethylaniline monoxygenase 1 [Source:HGNC Symbol;Acc:HGNC:3769]	1	171248471	171285978	FMO1	protein_coding	35.9226	0.182549	1.13489	0.377445	0.483643	0.628639	0.696854
ENSG00000142173	ENSG00000142173.16	collagen type VI alpha 2 chain [Source:HGNC Symbol;Acc:HGNC:2212]	21	46098112	46132848	COL6A2	protein_coding	1772.37	0.182474	1.13483	0.0671698	2.7166	0.00659555	0.0158052
ENSG00000169740	ENSG00000169740.14	zinc finger protein 32 [Source:HGNC Symbol;Acc:HGNC:13095]	10	43643860	43648881	ZNF32	protein_coding	77.7599	0.182334	1.13472	0.310704	0.586843	0.557309	0.633229
ENSG00000104969	ENSG00000104969.11	small glutamine rich tetratricopeptide repeat co-chaperone alpha [Source:HGNC Symbol;Acc:HGNC:10819]	19	2754715	2783362	SGTA	protein_coding	212.166	0.182061	1.1345	0.173706	1.0481	0.294594	0.376663
ENSG00000138640	ENSG00000138640.15	family with sequence similarity 13 member A [Source:HGNC Symbol;Acc:HGNC:19367]	4	88725955	89111398	FAM13A	protein_coding	788.384	0.182036	1.13448	0.083112	2.19026	0.0285057	0.055328
ENSG00000030582	ENSG00000030582.18	granulin precursor [Source:HGNC Symbol;Acc:HGNC:4601]	17	44345246	44353106	GRN	protein_coding	399.115	0.181921	1.13439	0.117516	1.54805	0.121609	0.184452
ENSG00000143793	ENSG00000143793.13	chromosome 1 open reading frame 35 [Source:HGNC Symbol;Acc:HGNC:19032]	1	228100726	228105411	C1orf35	protein_coding	49.3197	0.18186	1.13435	0.327802	0.554786	0.579041	0.652707
ENSG00000125089	ENSG00000125089.18	SH3 domain and tetratricopeptide repeats 1 [Source:HGNC Symbol;Acc:HGNC:26009]	4	8182072	8241803	SH3TC1	protein_coding	41.2768	0.18176	1.13427	0.347946	0.522379	0.601407	0.672452
ENSG00000170027	ENSG00000170027.7	tyrosine 3-monooxygenase/tryptophan 5-monooxygenase activation protein gamma [Source:HGNC Symbol;Acc:HGNC:12852]	7	76326799	76358991	YWHAG	protein_coding	647.088	0.181726	1.13424	0.0986614	1.84192	0.0654868	0.110942
ENSG00000250486	ENSG00000250486.5	family with sequence similarity 218 member A [Source:HGNC Symbol;Acc:HGNC:26466]	4	164956948	164959122	FAM218A	lncRNA	51.9627	0.181665	1.13419	0.347295	0.523086	0.600914	0.672232
ENSG00000169045	ENSG00000169045.17	heterogeneous nuclear ribonucleoprotein H1 [Source:HGNC Symbol;Acc:HGNC:5041]	5	179614178	179634784	HNRNPH1	protein_coding	2838.8	0.1815	1.13406	0.0459	3.95424	7.67774e-05	0.000296036
ENSG00000166783	ENSG00000166783.22	meiosis regulator and mRNA stability factor 1 [Source:HGNC Symbol;Acc:HGNC:29562]	16	15594387	15643154	MARF1	protein_coding	1298.63	0.18123	1.13385	0.0644678	2.81117	0.00493619	0.0122364
ENSG00000183283	ENSG00000183283.16	DAZ associated protein 2 [Source:HGNC Symbol;Acc:HGNC:2684]	12	51238724	51271362	DAZAP2	protein_coding	526.153	0.181153	1.13379	0.115013	1.57506	0.115242	0.176239
ENSG00000245970	ENSG00000245970.2	novel transcript	8	98041726	98044121		lncRNA	45.7543	0.180897	1.13359	0.335074	0.539873	0.589285	0.661452
ENSG00000140382	ENSG00000140382.15	high mobility group 20A [Source:HGNC Symbol;Acc:HGNC:5001]	15	77420412	77485607	HMG20A	protein_coding	425.633	0.180732	1.13346	0.112476	1.60685	0.108087	0.167511
ENSG00000160972	ENSG00000160972.10	protein phosphatase 1 regulatory subunit 16A [Source:HGNC Symbol;Acc:HGNC:14941]	8	144477969	144502121	PPP1R16A	protein_coding	128.491	0.180582	1.13334	0.211419	0.854143	0.393026	0.478581
ENSG00000077616	ENSG00000077616.11	N-acetylated alpha-linked acidic dipeptidase 2 [Source:HGNC Symbol;Acc:HGNC:14526]	11	90131515	90192894	NAALAD2	protein_coding	596.746	0.180378	1.13318	0.0989645	1.82265	0.068356	0.115185
ENSG00000166845	ENSG00000166845.15	chromosome 18 open reading frame 54 [Source:HGNC Symbol;Acc:HGNC:13796]	18	54357906	54385218	C18orf54	protein_coding	129.204	0.180358	1.13316	0.221078	0.815812	0.414607	0.499771
ENSG00000157741	ENSG00000157741.15	ubinuclein 2 [Source:HGNC Symbol;Acc:HGNC:21931]	7	139230356	139308236	UBN2	protein_coding	1568.48	0.180132	1.13299	0.0609728	2.9543	0.00313384	0.00820929
ENSG00000251244	ENSG00000251244.3	novel transcript	4	155496110	155520353		lncRNA	9.58635	0.179963	1.13285	0.554463	0.324571	0.745506	0.798279
ENSG00000254911	ENSG00000254911.3	small Cajal body-specific RNA 9 [Source:HGNC Symbol;Acc:HGNC:32566]	11	93721513	93721865	SCARNA9	lncRNA	283.08	0.179937	1.13283	0.139471	1.29013	0.197004	0.270352
ENSG00000267673	ENSG00000267673.6	ferredoxin 2 [Source:HGNC Symbol;Acc:HGNC:30546]	19	10310045	10316015	FDX2	protein_coding	17.2802	0.179812	1.13274	0.473019	0.380137	0.703844	0.76231
ENSG00000171552	ENSG00000171552.14	BCL2 like 1 [Source:HGNC Symbol;Acc:HGNC:992]	20	31664452	31723989	BCL2L1	protein_coding	206.582	0.179695	1.13264	0.163541	1.09878	0.271866	0.351802
ENSG00000171126	ENSG00000171126.8	potassium voltage-gated channel modifier subfamily G member 3 [Source:HGNC Symbol;Acc:HGNC:18306]	2	42442017	42493982	KCNG3	protein_coding	27.8948	0.179576	1.13255	0.405169	0.443212	0.657613	0.722451
ENSG00000244187	ENSG00000244187.8	transmembrane protein 141 [Source:HGNC Symbol;Acc:HGNC:28211]	9	136791344	136793317	TMEM141	protein_coding	68.0008	0.179519	1.13251	0.296197	0.60608	0.544461	0.621198
ENSG00000164764	ENSG00000164764.11	somatomedin B and thrombospondin type 1 domain containing [Source:HGNC Symbol;Acc:HGNC:30362]	8	73064543	73124088	SBSPON	protein_coding	57.28	0.179448	1.13245	0.313042	0.573239	0.566483	0.641716
ENSG00000289353	ENSG00000289353.1	novel transcript, sense intronic to CMTM1and CKLF-CMTM1	16	66567156	66568898		lncRNA	42.1489	0.179363	1.13238	0.345134	0.51969	0.60328	0.674194
ENSG00000166340	ENSG00000166340.18	tripeptidyl peptidase 1 [Source:HGNC Symbol;Acc:HGNC:2073]	11	6612768	6619448	TPP1	protein_coding	452.37	0.179262	1.1323	0.115684	1.54959	0.12124	0.184002
ENSG00000272661	ENSG00000272661.1	novel transcript, antisense to SMARCD3	7	151240399	151240972		lncRNA	2.1635	0.179233	1.13228	0.497364	0.360365	0.718574	0.77494
ENSG00000275857	ENSG00000275857.1	novel transcript, antisense to KIF22	16	29804430	29804990		lncRNA	2.1635	0.179233	1.13228	0.497364	0.360365	0.718574	0.77494
ENSG00000127527	ENSG00000127527.14	epidermal growth factor receptor pathway substrate 15 like 1 [Source:HGNC Symbol;Acc:HGNC:24634]	19	16355239	16472085	EPS15L1	protein_coding	330.218	0.178998	1.1321	0.128796	1.38978	0.164595	0.234871
ENSG00000196839	ENSG00000196839.14	adenosine deaminase [Source:HGNC Symbol;Acc:HGNC:186]	20	44584896	44652252	ADA	protein_coding	3.1896	0.178954	1.13206	0.511001	0.350204	0.726186	0.781398
ENSG00000182195	ENSG00000182195.9	LDOC1 regulator of NFKB signaling [Source:HGNC Symbol;Acc:HGNC:6548]	X	141111605	141177129	LDOC1	protein_coding	160.258	0.178894	1.13202	0.189447	0.944299	0.345017	0.429794
ENSG00000198924	ENSG00000198924.8	DNA cross-link repair 1A [Source:HGNC Symbol;Acc:HGNC:17660]	10	113834725	113854383	DCLRE1A	protein_coding	77.62	0.178837	1.13197	0.273796	0.653175	0.513643	0.593452
ENSG00000161642	ENSG00000161642.18	zinc finger protein 385A [Source:HGNC Symbol;Acc:HGNC:17521]	12	54369133	54391298	ZNF385A	protein_coding	21.7521	0.17878	1.13193	0.471604	0.379089	0.704621	0.762952
ENSG00000011275	ENSG00000011275.19	ring finger protein 216 [Source:HGNC Symbol;Acc:HGNC:21698]	7	5620047	5781696	RNF216	protein_coding	541.807	0.17876	1.13191	0.104781	1.70603	0.0880029	0.142006
ENSG00000196646	ENSG00000196646.12	zinc finger protein 136 [Source:HGNC Symbol;Acc:HGNC:12920]	19	12163064	12189871	ZNF136	protein_coding	201.121	0.178723	1.13188	0.204679	0.873189	0.38256	0.468002
ENSG00000110031	ENSG00000110031.13	leupaxin [Source:HGNC Symbol;Acc:HGNC:14061]	11	58526871	58578220	LPXN	protein_coding	57.2847	0.178546	1.13174	0.306032	0.583423	0.559609	0.635433
ENSG00000074621	ENSG00000074621.14	solute carrier family 24 member 1 [Source:HGNC Symbol;Acc:HGNC:10975]	15	65611366	65660995	SLC24A1	protein_coding	200.154	0.178531	1.13173	0.182602	0.977706	0.32822	0.412308
ENSG00000127578	ENSG00000127578.7	WAP, follistatin/kazal, immunoglobulin, kunitz and netrin domain containing 1 [Source:HGNC Symbol;Acc:HGNC:30912]	16	629239	634117	WFIKKN1	protein_coding	29.9868	0.178315	1.13156	0.450915	0.395452	0.692509	0.752967
ENSG00000178031	ENSG00000178031.18	ADAMTS like 1 [Source:HGNC Symbol;Acc:HGNC:14632]	9	17906563	18910950	ADAMTSL1	protein_coding	207.304	0.17823	1.13149	0.178192	1.00021	0.317207	0.400976
ENSG00000196549	ENSG00000196549.13	membrane metalloendopeptidase [Source:HGNC Symbol;Acc:HGNC:7154]	3	155024124	155183704	MME	protein_coding	71.3849	0.178183	1.13146	0.288484	0.617655	0.536803	0.613989
ENSG00000266865	ENSG00000266865.7	SMAD specific E3 ubiquitin protein ligase 2 (SMURF2) pseudogene	17	31008497	31093127		transcribed_unprocessed_pseudogene	112.21	0.178087	1.13138	0.233657	0.762172	0.445958	0.530684
ENSG00000140987	ENSG00000140987.21	zinc finger and SCAN domain containing 32 [Source:HGNC Symbol;Acc:HGNC:20812]	16	3382081	3401065	ZSCAN32	protein_coding	69.0317	0.177709	1.13109	0.312487	0.568691	0.569566	0.644374
ENSG00000203709	ENSG00000203709.12	MIR29B2 and MIR29C host gene [Source:HGNC Symbol;Acc:HGNC:32018]	1	207801518	207879115	MIR29B2CHG	lncRNA	1338.43	0.177637	1.13103	0.0677845	2.62061	0.00877731	0.0201477
ENSG00000156787	ENSG00000156787.17	TBC1 domain family member 31 [Source:HGNC Symbol;Acc:HGNC:30888]	8	123041968	123152153	TBC1D31	protein_coding	72.4159	0.177618	1.13102	0.31612	0.56187	0.574205	0.648585
ENSG00000160305	ENSG00000160305.18	disco interacting protein 2 homolog A [Source:HGNC Symbol;Acc:HGNC:17217]	21	46458891	46570015	DIP2A	protein_coding	992.847	0.177493	1.13092	0.0847728	2.09375	0.0362823	0.0678284
ENSG00000204392	ENSG00000204392.11	LSM2 homolog, U6 small nuclear RNA and mRNA degradation associated [Source:HGNC Symbol;Acc:HGNC:13940]	6	31797396	31806966	LSM2	protein_coding	42.9963	0.17744	1.13088	0.343347	0.516795	0.605299	0.675993
ENSG00000167522	ENSG00000167522.17	ankyrin repeat domain 11 [Source:HGNC Symbol;Acc:HGNC:21316]	16	89267630	89490561	ANKRD11	protein_coding	1477.7	0.177352	1.13081	0.0604175	2.93544	0.00333077	0.00867463
ENSG00000090263	ENSG00000090263.16	mitochondrial ribosomal protein S33 [Source:HGNC Symbol;Acc:HGNC:16634]	7	141002610	141015228	MRPS33	protein_coding	61.8608	0.177289	1.13076	0.328089	0.540369	0.588943	0.661158
ENSG00000146243	ENSG00000146243.14	interleukin 1 receptor associated kinase 1 binding protein 1 [Source:HGNC Symbol;Acc:HGNC:17368]	6	78867551	78946440	IRAK1BP1	protein_coding	210.291	0.177258	1.13073	0.173165	1.02364	0.306005	0.389063
ENSG00000077942	ENSG00000077942.19	fibulin 1 [Source:HGNC Symbol;Acc:HGNC:3600]	22	45502238	45601135	FBLN1	protein_coding	853.414	0.17725	1.13073	0.0895911	1.97843	0.04788	0.0857991
ENSG00000092439	ENSG00000092439.16	transient receptor potential cation channel subfamily M member 7 [Source:HGNC Symbol;Acc:HGNC:17994]	15	50552473	50686797	TRPM7	protein_coding	1001.77	0.177224	1.13071	0.0747676	2.37033	0.0177722	0.0368472
ENSG00000118518	ENSG00000118518.17	ring finger protein 146 [Source:HGNC Symbol;Acc:HGNC:21336]	6	127266726	127288567	RNF146	protein_coding	368.002	0.177168	1.13066	0.126237	1.40345	0.160481	0.230576
ENSG00000172992	ENSG00000172992.13	dephospho-CoA kinase domain containing [Source:HGNC Symbol;Acc:HGNC:26238]	17	45023338	45061131	DCAKD	protein_coding	309.734	0.177145	1.13064	0.135151	1.31071	0.189955	0.262762
ENSG00000224660	ENSG00000224660.2	SH3BP5 antisense RNA 1 [Source:HGNC Symbol;Acc:HGNC:44501]	3	15254184	15264515	SH3BP5-AS1	lncRNA	232.855	0.177131	1.13063	0.190118	0.931693	0.351495	0.436625
ENSG00000170379	ENSG00000170379.21	TRPM8 channel associated factor 2 [Source:HGNC Symbol;Acc:HGNC:26878]	7	143620952	143730410	TCAF2	protein_coding	67.9039	0.177128	1.13063	0.281701	0.628781	0.529492	0.607114
ENSG00000102024	ENSG00000102024.19	plastin 3 [Source:HGNC Symbol;Acc:HGNC:9091]	X	115561174	115650861	PLS3	protein_coding	492.736	0.177081	1.13059	0.105176	1.68366	0.0922477	0.146996
ENSG00000274211	ENSG00000274211.6	suppressor of cytokine signaling 7 [Source:HGNC Symbol;Acc:HGNC:29846]	17	38351844	38405593	SOCS7	protein_coding	401.947	0.177022	1.13055	0.121073	1.46211	0.143711	0.211352
ENSG00000104093	ENSG00000104093.14	Dmx like 2 [Source:HGNC Symbol;Acc:HGNC:2938]	15	51447711	51622833	DMXL2	protein_coding	842.713	0.176798	1.13037	0.0791232	2.23446	0.0254527	0.0501805
ENSG00000172985	ENSG00000172985.11	SH3 domain containing ring finger 3 [Source:HGNC Symbol;Acc:HGNC:24699]	2	109129205	109504634	SH3RF3	protein_coding	112.227	0.176737	1.13032	0.228886	0.772161	0.440019	0.524804
ENSG00000285331	ENSG00000285331.2	novel transcript	15	56795460	56918499		lncRNA	118.521	0.176722	1.13031	0.214487	0.823929	0.40998	0.495205
ENSG00000083123	ENSG00000083123.15	branched chain keto acid dehydrogenase E1 subunit beta [Source:HGNC Symbol;Acc:HGNC:987]	6	80106647	80346270	BCKDHB	protein_coding	203.561	0.176583	1.1302	0.213745	0.826138	0.408726	0.494052
ENSG00000156052	ENSG00000156052.11	G protein subunit alpha q [Source:HGNC Symbol;Acc:HGNC:4390]	9	77716097	78031811	GNAQ	protein_coding	941.82	0.176569	1.13019	0.0763224	2.31347	0.0206969	0.0420513
ENSG00000289685	ENSG00000289685.1	mitochondrial ribosomal protein S5 [Source:HGNC Symbol;Acc:HGNC:14498]	2	95085369	95122027	MRPS5	protein_coding	378.296	0.176505	1.13014	0.135969	1.29813	0.194243	0.267542
ENSG00000125845	ENSG00000125845.7	bone morphogenetic protein 2 [Source:HGNC Symbol;Acc:HGNC:1069]	20	6767686	6780246	BMP2	protein_coding	29.74	0.176477	1.13012	0.422347	0.417849	0.676058	0.739073
ENSG00000177363	ENSG00000177363.5	LRRN4 C-terminal like [Source:HGNC Symbol;Acc:HGNC:33724]	11	62686406	62689530	LRRN4CL	protein_coding	150.002	0.176456	1.1301	0.241632	0.730268	0.465227	0.549702
ENSG00000117010	ENSG00000117010.17	zinc finger protein 684 [Source:HGNC Symbol;Acc:HGNC:28418]	1	40531573	40548167	ZNF684	protein_coding	42.9327	0.17638	1.13004	0.359794	0.490223	0.623976	0.692663
ENSG00000108443	ENSG00000108443.14	ribosomal protein S6 kinase B1 [Source:HGNC Symbol;Acc:HGNC:10436]	17	59893046	59950574	RPS6KB1	protein_coding	367.466	0.176283	1.12997	0.126985	1.38822	0.165071	0.235338
ENSG00000132688	ENSG00000132688.11	nestin [Source:HGNC Symbol;Acc:HGNC:7756]	1	156668763	156677407	NES	protein_coding	356.214	0.176161	1.12987	0.137778	1.27859	0.201041	0.275008
ENSG00000135111	ENSG00000135111.16	T-box transcription factor 3 [Source:HGNC Symbol;Acc:HGNC:11602]	12	114670255	114684175	TBX3	protein_coding	359.77	0.176085	1.12981	0.138418	1.27212	0.20333	0.277693
ENSG00000141646	ENSG00000141646.15	SMAD family member 4 [Source:HGNC Symbol;Acc:HGNC:6770]	18	51028394	51085045	SMAD4	protein_coding	1759.87	0.17599	1.12974	0.0547555	3.21411	0.00130849	0.0037895
ENSG00000136560	ENSG00000136560.14	TRAF family member associated NFKB activator [Source:HGNC Symbol;Acc:HGNC:11562]	2	161136908	161236230	TANK	protein_coding	211.783	0.175864	1.12964	0.165889	1.06013	0.289086	0.370578
ENSG00000116954	ENSG00000116954.8	Ras related GTP binding C [Source:HGNC Symbol;Acc:HGNC:19902]	1	38838198	38859772	RRAGC	protein_coding	171.795	0.175843	1.12962	0.186813	0.941276	0.346563	0.431452
ENSG00000282915	ENSG00000282915.1	novel transcript, sense-intronic to MICU1	10	72467749	72473304		lncRNA	13.6588	0.175801	1.12959	0.509441	0.345085	0.730031	0.784594
ENSG00000256043	ENSG00000256043.5	cathepsin O [Source:HGNC Symbol;Acc:HGNC:2542]	4	155921580	155953912	CTSO	protein_coding	330.775	0.17579	1.12958	0.16446	1.06889	0.285118	0.366118
ENSG00000114030	ENSG00000114030.13	karyopherin subunit alpha 1 [Source:HGNC Symbol;Acc:HGNC:6394]	3	122421902	122514945	KPNA1	protein_coding	436.833	0.175783	1.12958	0.125651	1.39898	0.16182	0.232229
ENSG00000107890	ENSG00000107890.17	ankyrin repeat domain 26 [Source:HGNC Symbol;Acc:HGNC:29186]	10	26973793	27100494	ANKRD26	protein_coding	507.348	0.17577	1.12957	0.110943	1.58432	0.11312	0.173455
ENSG00000217128	ENSG00000217128.13	folliculin interacting protein 1 [Source:HGNC Symbol;Acc:HGNC:29418]	5	131641714	131797017	FNIP1	protein_coding	659.294	0.175709	1.12952	0.0896233	1.96053	0.0499344	0.0888437
ENSG00000178988	ENSG00000178988.11	Morf4 family associated protein 1 like 1 [Source:HGNC Symbol;Acc:HGNC:28796]	4	6707701	6709865	MRFAP1L1	protein_coding	330.763	0.175693	1.12951	0.128019	1.3724	0.16994	0.240218
ENSG00000150627	ENSG00000150627.16	WD repeat domain 17 [Source:HGNC Symbol;Acc:HGNC:16661]	4	176065841	176182818	WDR17	protein_coding	57.9954	0.175578	1.12942	0.343439	0.511233	0.609188	0.679416
ENSG00000176783	ENSG00000176783.15	RUN and FYVE domain containing 1 [Source:HGNC Symbol;Acc:HGNC:19760]	5	179550554	179610012	RUFY1	protein_coding	229.492	0.175547	1.12939	0.156442	1.12212	0.261811	0.340638
ENSG00000032742	ENSG00000032742.18	intraflagellar transport 88 [Source:HGNC Symbol;Acc:HGNC:20606]	13	20567138	20691444	IFT88	protein_coding	255.805	0.175501	1.12936	0.174117	1.00795	0.313477	0.396931
ENSG00000083535	ENSG00000083535.16	progesterone immunomodulatory binding factor 1 [Source:HGNC Symbol;Acc:HGNC:23352]	13	72782133	73016461	PIBF1	protein_coding	213.48	0.175124	1.12906	0.161827	1.08217	0.279178	0.359834
ENSG00000141376	ENSG00000141376.23	BCAS3 microtubule associated cell migration factor [Source:HGNC Symbol;Acc:HGNC:14347]	17	60677453	61392838	BCAS3	protein_coding	454.372	0.175096	1.12904	0.116479	1.50324	0.132777	0.197894
ENSG00000197062	ENSG00000197062.12	zinc finger and SCAN domain containing 26 [Source:HGNC Symbol;Acc:HGNC:12978]	6	28267058	28278224	ZSCAN26	protein_coding	220.111	0.17497	1.12894	0.185059	0.945485	0.344411	0.429118
ENSG00000243069	ENSG00000243069.9	ARHGEF26 antisense RNA 1 [Source:HGNC Symbol;Acc:HGNC:41048]	3	154024401	154121347	ARHGEF26-AS1	lncRNA	9.21451	0.174843	1.12884	0.535177	0.326701	0.743894	0.796889
ENSG00000103549	ENSG00000103549.22	ring finger protein 40 [Source:HGNC Symbol;Acc:HGNC:16867]	16	30761745	30776307	RNF40	protein_coding	541.278	0.174768	1.12878	0.102499	1.70507	0.0881808	0.142275
ENSG00000118705	ENSG00000118705.17	ribophorin II [Source:HGNC Symbol;Acc:HGNC:10382]	20	37178410	37241619	RPN2	protein_coding	391.824	0.174722	1.12875	0.116864	1.49509	0.134892	0.200527
ENSG00000099810	ENSG00000099810.21	methylthioadenosine phosphorylase [Source:HGNC Symbol;Acc:HGNC:7413]	9	21802636	21937651	MTAP	protein_coding	407.601	0.174718	1.12874	0.120566	1.44915	0.147296	0.215256
ENSG00000107263	ENSG00000107263.19	Rap guanine nucleotide exchange factor 1 [Source:HGNC Symbol;Acc:HGNC:4568]	9	131576770	131740076	RAPGEF1	protein_coding	401.184	0.174668	1.1287	0.129353	1.35032	0.176912	0.248252
ENSG00000160584	ENSG00000160584.17	SIK family kinase 3 [Source:HGNC Symbol;Acc:HGNC:29165]	11	116843402	117098437	SIK3	protein_coding	700.183	0.174379	1.12848	0.0909908	1.91644	0.0553089	0.0967504
ENSG00000163596	ENSG00000163596.17	islet cell autoantigen 1 like [Source:HGNC Symbol;Acc:HGNC:14442]	2	202773150	202871766	ICA1L	protein_coding	310.033	0.174375	1.12848	0.136559	1.27692	0.201631	0.275662
ENSG00000064652	ENSG00000064652.11	sorting nexin 24 [Source:HGNC Symbol;Acc:HGNC:21533]	5	122843439	123029354	SNX24	protein_coding	59.0364	0.174366	1.12847	0.31041	0.561727	0.574302	0.648635
ENSG00000202523	ENSG00000202523.1	Y RNA [Source:RFAM;Acc:RF00019]	9	83992932	83993033	Y_RNA	misc_RNA	3.04036	0.174244	1.12837	0.531594	0.327777	0.74308	0.796315
ENSG00000136758	ENSG00000136758.20	YME1 like 1 ATPase [Source:HGNC Symbol;Acc:HGNC:12843]	10	27110111	27155266	YME1L1	protein_coding	742.182	0.1742	1.12834	0.0873109	1.99517	0.0460241	0.0828092
ENSG00000101109	ENSG00000101109.12	serine/threonine kinase 4 [Source:HGNC Symbol;Acc:HGNC:11408]	20	44966479	45080021	STK4	protein_coding	436.099	0.174146	1.1283	0.110699	1.57315	0.115685	0.176698
ENSG00000108312	ENSG00000108312.15	upstream binding transcription factor [Source:HGNC Symbol;Acc:HGNC:12511]	17	44205033	44221626	UBTF	protein_coding	335.657	0.174058	1.12823	0.130367	1.33514	0.181831	0.25406
ENSG00000149633	ENSG00000149633.12	KIAA1755 [Source:HGNC Symbol;Acc:HGNC:29372]	20	38210503	38260772	KIAA1755	protein_coding	354.955	0.173904	1.12811	0.151345	1.14906	0.250532	0.328508
ENSG00000112964	ENSG00000112964.14	growth hormone receptor [Source:HGNC Symbol;Acc:HGNC:4263]	5	42423439	42721878	GHR	protein_coding	221.221	0.173665	1.12792	0.158639	1.09472	0.27364	0.353654
ENSG00000134318	ENSG00000134318.15	Rho associated coiled-coil containing protein kinase 2 [Source:HGNC Symbol;Acc:HGNC:10252]	2	11179759	11348330	ROCK2	protein_coding	874.577	0.173429	1.12774	0.0786777	2.2043	0.0275036	0.0536352
ENSG00000115808	ENSG00000115808.12	striatin [Source:HGNC Symbol;Acc:HGNC:11424]	2	36837698	36966536	STRN	protein_coding	622.132	0.173411	1.12772	0.102735	1.68795	0.0914212	0.145839
ENSG00000071553	ENSG00000071553.18	ATPase H+ transporting accessory protein 1 [Source:HGNC Symbol;Acc:HGNC:868]	X	154428633	154436516	ATP6AP1	protein_coding	344.43	0.173391	1.12771	0.130702	1.32661	0.184637	0.25745
ENSG00000162885	ENSG00000162885.14	beta-1,3-N-acetylgalactosaminyltransferase 2 [Source:HGNC Symbol;Acc:HGNC:28596]	1	235447190	235504452	B3GALNT2	protein_coding	268.145	0.173221	1.12757	0.150153	1.15363	0.248653	0.326424
ENSG00000105723	ENSG00000105723.13	glycogen synthase kinase 3 alpha [Source:HGNC Symbol;Acc:HGNC:4616]	19	42226225	42242625	GSK3A	protein_coding	136.072	0.173211	1.12757	0.204649	0.84638	0.397341	0.482648
ENSG00000267254	ENSG00000267254.7	ZNF790 antisense RNA 1 [Source:HGNC Symbol;Acc:HGNC:27617]	19	36797502	36831596	ZNF790-AS1	lncRNA	191.162	0.173207	1.12756	0.169512	1.02179	0.306879	0.389993
ENSG00000167695	ENSG00000167695.15	TLC domain containing 3A [Source:HGNC Symbol;Acc:HGNC:29646]	17	732412	742968	TLCD3A	protein_coding	22.5376	0.173179	1.12754	0.454547	0.380993	0.703208	0.761822
ENSG00000272356	ENSG00000272356.1	novel transcript, antisense to REV3L	6	111309203	111313517		lncRNA	91.9374	0.173125	1.1275	0.270189	0.640758	0.52168	0.60027
ENSG00000214652	ENSG00000214652.6	zinc finger protein 727 [Source:HGNC Symbol;Acc:HGNC:22785]	7	64045434	64085339	ZNF727	protein_coding	180.226	0.173049	1.12744	0.203215	0.851554	0.394462	0.479928
ENSG00000162616	ENSG00000162616.9	DnaJ heat shock protein family (Hsp40) member B4 [Source:HGNC Symbol;Acc:HGNC:14886]	1	77979175	78017964	DNAJB4	protein_coding	255.039	0.173049	1.12744	0.14712	1.17624	0.239499	0.316302
ENSG00000070756	ENSG00000070756.17	poly(A) binding protein cytoplasmic 1 [Source:HGNC Symbol;Acc:HGNC:8554]	8	100685816	100722809	PABPC1	protein_coding	3469.85	0.173036	1.12743	0.038894	4.44892	8.63014e-06	4.05795e-05
ENSG00000115368	ENSG00000115368.10	WD repeat domain 75 [Source:HGNC Symbol;Acc:HGNC:25725]	2	189441446	189475552	WDR75	protein_coding	277.253	0.172835	1.12727	0.147325	1.17316	0.240733	0.317577
ENSG00000029364	ENSG00000029364.12	solute carrier family 39 member 9 [Source:HGNC Symbol;Acc:HGNC:20182]	14	69398015	69462390	SLC39A9	protein_coding	298.31	0.172784	1.12723	0.454655	0.380033	0.703921	0.76236
ENSG00000204228	ENSG00000204228.4	hydroxysteroid 17-beta dehydrogenase 8 [Source:HGNC Symbol;Acc:HGNC:3554]	6	33204655	33206831	HSD17B8	protein_coding	25.1755	0.172706	1.12717	0.427788	0.403719	0.68642	0.747824
ENSG00000131374	ENSG00000131374.15	TBC1 domain family member 5 [Source:HGNC Symbol;Acc:HGNC:19166]	3	17157162	18444817	TBC1D5	protein_coding	885.027	0.172702	1.12717	0.0778702	2.21782	0.0265669	0.0521119
ENSG00000285835	ENSG00000285835.1	novel transcript	11	87847259	88045608		lncRNA	3.03274	0.172675	1.12715	0.531664	0.324782	0.745346	0.798142
ENSG00000164692	ENSG00000164692.19	collagen type I alpha 2 chain [Source:HGNC Symbol;Acc:HGNC:2198]	7	94394895	94431227	COL1A2	protein_coding	7633.72	0.172585	1.12708	0.0265672	6.49617	8.23925e-11	8.38391e-10
ENSG00000163864	ENSG00000163864.17	nicotinamide nucleotide adenylyltransferase 3 [Source:HGNC Symbol;Acc:HGNC:20989]	3	139560180	139678017	NMNAT3	protein_coding	177.588	0.172514	1.12702	0.184572	0.934667	0.34996	0.43498
ENSG00000100353	ENSG00000100353.18	eukaryotic translation initiation factor 3 subunit D [Source:HGNC Symbol;Acc:HGNC:3278]	22	36510855	36529184	EIF3D	protein_coding	412.723	0.17237	1.12691	0.115971	1.48632	0.137194	0.203376
ENSG00000128973	ENSG00000128973.13	CLN6 transmembrane ER protein [Source:HGNC Symbol;Acc:HGNC:2077]	15	68206992	68257211	CLN6	protein_coding	130.788	0.172368	1.12691	0.223061	0.772742	0.439675	0.524495
ENSG00000278249	ENSG00000278249.1	small Cajal body-specific RNA 2 [Source:HGNC Symbol;Acc:HGNC:32558]	1	109100193	109100612	SCARNA2	scaRNA	380.371	0.172335	1.12688	0.257206	0.670027	0.50284	0.585532
ENSG00000138463	ENSG00000138463.9	solute carrier family 49 member 4 [Source:HGNC Symbol;Acc:HGNC:16628]	3	122795069	122881139	SLC49A4	protein_coding	99.6668	0.172241	1.12681	0.232878	0.739619	0.459531	0.54422
ENSG00000157227	ENSG00000157227.14	matrix metallopeptidase 14 [Source:HGNC Symbol;Acc:HGNC:7160]	14	22836560	22849041	MMP14	protein_coding	537.491	0.172188	1.12677	0.10858	1.58582	0.11278	0.17304
ENSG00000204323	ENSG00000204323.5	small integral membrane protein 5 [Source:HGNC Symbol;Acc:HGNC:40030]	17	75633434	75641404	SMIM5	protein_coding	30.5054	0.172157	1.12674	0.391989	0.439187	0.660526	0.725201
ENSG00000163728	ENSG00000163728.11	tetratricopeptide repeat domain 14 [Source:HGNC Symbol;Acc:HGNC:24697]	3	180602163	180617828	TTC14	protein_coding	684.819	0.172133	1.12672	0.0907516	1.89675	0.0578609	0.0997089
ENSG00000119707	ENSG00000119707.14	RNA binding motif protein 25 [Source:HGNC Symbol;Acc:HGNC:23244]	14	73058532	73123899	RBM25	protein_coding	1531.12	0.172095	1.12669	0.0580103	2.96663	0.00301079	0.00792132
ENSG00000095739	ENSG00000095739.11	BMP and activin membrane bound inhibitor [Source:HGNC Symbol;Acc:HGNC:30251]	10	28677510	28682932	BAMBI	protein_coding	126.386	0.172044	1.12665	0.227017	0.757846	0.448543	0.533345
ENSG00000279192	ENSG00000279192.1	Prader Willi/Angelman region RNA 5 [Source:HGNC Symbol;Acc:HGNC:30090]	15	24985053	24988232	PWAR5	TEC	25.7717	0.172011	1.12663	0.538757	0.319274	0.749519	0.801778
ENSG00000183354	ENSG00000183354.12	KIAA2026 [Source:HGNC Symbol;Acc:HGNC:23378]	9	5881596	6008482	KIAA2026	protein_coding	791.531	0.172005	1.12662	0.0829841	2.07274	0.0381964	0.0706831
ENSG00000120137	ENSG00000120137.7	pantothenate kinase 3 [Source:HGNC Symbol;Acc:HGNC:19365]	5	168548495	168579368	PANK3	protein_coding	1456.99	0.171943	1.12658	0.0739067	2.32649	0.0199922	0.0408645
ENSG00000169018	ENSG00000169018.6	fem-1 homolog B [Source:HGNC Symbol;Acc:HGNC:3649]	15	68277745	68295862	FEM1B	protein_coding	967.028	0.171885	1.12653	0.0739672	2.3238	0.0201362	0.0411181
ENSG00000204650	ENSG00000204650.14	long intergenic non-protein coding RNA 2210 [Source:HGNC Symbol;Acc:HGNC:26327]	17	45620328	45655156	LINC02210	transcribed_unitary_pseudogene	250.252	0.17176	1.12643	0.151461	1.13402	0.256787	0.33481
ENSG00000281852	ENSG00000281852.1	long intergenic non-protein coding RNA 891 [Source:HGNC Symbol;Acc:HGNC:48577]	X	71697196	71706455	LINC00891	lncRNA	41.0116	0.171633	1.12633	0.256901	0.668092	0.504075	0.585532
ENSG00000136770	ENSG00000136770.11	DnaJ heat shock protein family (Hsp40) member C1 [Source:HGNC Symbol;Acc:HGNC:20090]	10	21756548	22003769	DNAJC1	protein_coding	63.302	0.171625	1.12633	0.290254	0.591291	0.554325	0.630475
ENSG00000241547	ENSG00000241547.1	actin gamma 1 pseudogene 20 [Source:HGNC Symbol;Acc:HGNC:51500]	1	27325329	27325796	ACTG1P20	processed_pseudogene	3.89155	0.17154	1.12626	0.55017	0.311795	0.755196	0.806631
ENSG00000271303	ENSG00000271303.2	sulfiredoxin 1 [Source:HGNC Symbol;Acc:HGNC:16132]	20	646615	653200	SRXN1	protein_coding	32.9438	0.171442	1.12618	0.256817	0.667566	0.504411	0.585532
ENSG00000049618	ENSG00000049618.24	AT-rich interaction domain 1B [Source:HGNC Symbol;Acc:HGNC:18040]	6	156776020	157210779	ARID1B	protein_coding	3257.49	0.171416	1.12616	0.0417155	4.10918	3.97074e-05	0.000162335
ENSG00000163349	ENSG00000163349.22	homeodomain interacting protein kinase 1 [Source:HGNC Symbol;Acc:HGNC:19006]	1	113929324	113977869	HIPK1	protein_coding	1014.17	0.171403	1.12615	0.0876846	1.95477	0.05061	0.0898454
ENSG00000134759	ENSG00000134759.14	elongator acetyltransferase complex subunit 2 [Source:HGNC Symbol;Acc:HGNC:18248]	18	36129444	36180557	ELP2	protein_coding	833.291	0.171345	1.12611	0.0869375	1.9709	0.0487358	0.0870177
ENSG00000116459	ENSG00000116459.11	ATP synthase peripheral stalk-membrane subunit b [Source:HGNC Symbol;Acc:HGNC:840]	1	111448864	111462773	ATP5PB	protein_coding	203.732	0.171264	1.12604	0.187362	0.914081	0.360674	0.445768
ENSG00000255561	ENSG00000255561.7	ferredoxin-fold anticodon binding domain containing 1 [Source:HGNC Symbol;Acc:HGNC:25110]	11	111874056	111881243	FDXACB1	protein_coding	26.0203	0.171252	1.12604	0.41512	0.412536	0.679946	0.742308
ENSG00000280057	ENSG00000280057.1	TEC	6	166388136	166389920		TEC	9.18983	0.171136	1.12594	0.541378	0.316112	0.751917	0.803719
ENSG00000227372	ENSG00000227372.12	TP73 antisense RNA 1 [Source:HGNC Symbol;Acc:HGNC:29052]	1	3735511	3747373	TP73-AS1	transcribed_unitary_pseudogene	534.866	0.171106	1.12592	0.100565	1.70145	0.0888585	0.143153
ENSG00000232533	ENSG00000232533.2	novel transcript	7	143379689	143381031		lncRNA	19.8556	0.171062	1.12589	0.454031	0.376763	0.70635	0.764455
ENSG00000196199	ENSG00000196199.14	M-phase phosphoprotein 8 [Source:HGNC Symbol;Acc:HGNC:29810]	13	19633659	19673441	MPHOSPH8	protein_coding	644.778	0.17099	1.12583	0.0947061	1.80548	0.070999	0.118984
ENSG00000156869	ENSG00000156869.14	ferric chelate reductase 1 [Source:HGNC Symbol;Acc:HGNC:27622]	1	99703970	99766635	FRRS1	protein_coding	86.3058	0.170897	1.12576	0.257019	0.66492	0.506102	0.586655
ENSG00000235313	ENSG00000235313.1	HM13 intronic transcript 1 [Source:HGNC Symbol;Acc:HGNC:41424]	20	31563166	31564076	HM13-IT1	lncRNA	10.0771	0.170893	1.12576	0.529005	0.323047	0.74666	0.799128
ENSG00000257433	ENSG00000257433.7	RPAP3 divergent transcript [Source:HGNC Symbol;Acc:HGNC:55477]	12	47706058	47742294	RPAP3-DT	lncRNA	66.7866	0.17077	1.12566	0.298948	0.571237	0.567839	0.642979
ENSG00000163781	ENSG00000163781.14	DNA topoisomerase II binding protein 1 [Source:HGNC Symbol;Acc:HGNC:17008]	3	133598175	133662380	TOPBP1	protein_coding	274.293	0.170695	1.1256	0.141981	1.20224	0.229271	0.304976
ENSG00000061938	ENSG00000061938.21	tyrosine kinase non receptor 2 [Source:HGNC Symbol;Acc:HGNC:19297]	3	195863364	195911945	TNK2	protein_coding	399.845	0.170409	1.12538	0.140204	1.21543	0.224202	0.299546
ENSG00000152082	ENSG00000152082.15	mitotic spindle organizing protein 2B [Source:HGNC Symbol;Acc:HGNC:25886]	2	130181737	130190729	MZT2B	protein_coding	47.3578	0.170335	1.12532	0.333257	0.511123	0.609265	0.679472
ENSG00000116350	ENSG00000116350.18	serine and arginine rich splicing factor 4 [Source:HGNC Symbol;Acc:HGNC:10786]	1	29147743	29181900	SRSF4	protein_coding	942.915	0.170294	1.12529	0.0772665	2.20398	0.0275259	0.0536704
ENSG00000136514	ENSG00000136514.3	receptor transporter protein 4 [Source:HGNC Symbol;Acc:HGNC:23992]	3	187368385	187372076	RTP4	protein_coding	3.20864	0.170034	1.12509	0.500504	0.339726	0.734063	0.788181
ENSG00000108963	ENSG00000108963.19	diphthamide biosynthesis 1 [Source:HGNC Symbol;Acc:HGNC:3003]	17	2030137	2043898	DPH1	protein_coding	293.139	0.169926	1.125	0.149251	1.13853	0.2549	0.332789
ENSG00000148985	ENSG00000148985.20	post-GPI attachment to proteins 2 [Source:HGNC Symbol;Acc:HGNC:17893]	11	3797724	3826371	PGAP2	protein_coding	83.6731	0.16981	1.12491	0.26379	0.643731	0.51975	0.598688
ENSG00000287262	ENSG00000287262.1	novel transcript	4	39539395	39546073		lncRNA	12.7905	0.169745	1.12486	0.535298	0.317105	0.751164	0.803087
ENSG00000137547	ENSG00000137547.9	mitochondrial ribosomal protein L15 [Source:HGNC Symbol;Acc:HGNC:14054]	8	54135241	54148514	MRPL15	protein_coding	58.0522	0.169737	1.12485	0.322782	0.525855	0.598989	0.670489
ENSG00000124155	ENSG00000124155.19	phosphatidylinositol glycan anchor biosynthesis class T [Source:HGNC Symbol;Acc:HGNC:14938]	20	45416084	45456934	PIGT	protein_coding	339.823	0.169594	1.12474	0.127954	1.32543	0.185028	0.257907
ENSG00000243289	ENSG00000243289.2	ArfGAP with GTPase domain, ankyrin repeat and PH domain 13, pseudogene [Source:HGNC Symbol;Acc:HGNC:23499]	10	46816516	46837947	AGAP13P	unprocessed_pseudogene	48.2376	0.169567	1.12472	0.346995	0.488673	0.625073	0.693694
ENSG00000231340	ENSG00000231340.1	actin gamma 1 pseudogene 10 [Source:HGNC Symbol;Acc:HGNC:155]	X	53142832	53143913	ACTG1P10	processed_pseudogene	10.8349	0.169499	1.12467	0.25596	0.662209	0.507837	0.588281
ENSG00000241962	ENSG00000241962.9	novel protein, C2orf15-MRPL30-novel lincRNA readthrough	2	99141485	99322741		protein_coding	10.1028	0.169293	1.12451	0.255869	0.661641	0.508201	0.588593
ENSG00000225630	ENSG00000225630.1	MT-ND2 pseudogene 28 [Source:HGNC Symbol;Acc:HGNC:42129]	1	629640	630683	MTND2P28	unprocessed_pseudogene	540.913	0.169262	1.12448	0.100563	1.68314	0.0923472	0.147126
ENSG00000207195	ENSG00000207195.1	Y RNA [Source:RFAM;Acc:RF00019]	4	40826655	40826765	Y_RNA	misc_RNA	10.0914	0.169235	1.12446	0.530469	0.319029	0.749704	0.801908
ENSG00000178163	ENSG00000178163.8	zinc finger protein 518B [Source:HGNC Symbol;Acc:HGNC:29365]	4	10439880	10457426	ZNF518B	protein_coding	671.732	0.169229	1.12446	0.0909079	1.86154	0.0626676	0.106954
ENSG00000145029	ENSG00000145029.14	nicolin 1 [Source:HGNC Symbol;Acc:HGNC:18317]	3	49422333	49429326	NICN1	protein_coding	80.8328	0.169042	1.12431	0.296132	0.570832	0.568113	0.643231
ENSG00000146143	ENSG00000146143.19	DNA primase subunit 2 [Source:HGNC Symbol;Acc:HGNC:9370]	6	57314805	57646850	PRIM2	protein_coding	134.882	0.169039	1.12431	0.215304	0.785117	0.432385	0.517645
ENSG00000143669	ENSG00000143669.15	lysosomal trafficking regulator [Source:HGNC Symbol;Acc:HGNC:1968]	1	235661041	235883640	LYST	protein_coding	980.347	0.168983	1.12427	0.0737894	2.29007	0.0220175	0.0444065
ENSG00000261366	ENSG00000261366.1	MANEA divergent transcript [Source:HGNC Symbol;Acc:HGNC:43732]	6	95575183	95577450	MANEA-DT	lncRNA	71.9966	0.16873	1.12407	0.283561	0.59504	0.551817	0.628055
ENSG00000182771	ENSG00000182771.19	glutamate ionotropic receptor delta type subunit 1 [Source:HGNC Symbol;Acc:HGNC:4575]	10	85599552	86366795	GRID1	protein_coding	103.149	0.168712	1.12405	0.232791	0.724737	0.468613	0.552859
ENSG00000222038	ENSG00000222038.4	POTE ankyrin domain family member J [Source:HGNC Symbol;Acc:HGNC:37094]	2	130611440	130658037	POTEJ	protein_coding	25.1349	0.168613	1.12398	0.431585	0.390683	0.696032	0.756
ENSG00000170011	ENSG00000170011.14	myosin VIIA and Rab interacting protein [Source:HGNC Symbol;Acc:HGNC:19156]	3	39808914	40260321	MYRIP	protein_coding	86.2106	0.168488	1.12388	0.259626	0.648963	0.516362	0.595897
ENSG00000102967	ENSG00000102967.12	dihydroorotate dehydrogenase (quinone) [Source:HGNC Symbol;Acc:HGNC:2867]	16	72008588	72027664	DHODH	protein_coding	60.714	0.16845	1.12385	0.320155	0.526152	0.598783	0.67038
ENSG00000165280	ENSG00000165280.18	valosin containing protein [Source:HGNC Symbol;Acc:HGNC:12666]	9	35053928	35072668	VCP	protein_coding	818.354	0.16845	1.12385	0.0873588	1.92825	0.0538239	0.09448
ENSG00000117118	ENSG00000117118.10	succinate dehydrogenase complex iron sulfur subunit B [Source:HGNC Symbol;Acc:HGNC:10681]	1	17018722	17054032	SDHB	protein_coding	70.3614	0.168433	1.12384	0.279776	0.602026	0.547157	0.623785
ENSG00000137770	ENSG00000137770.14	CTD small phosphatase like 2 [Source:HGNC Symbol;Acc:HGNC:26936]	15	44427622	44529038	CTDSPL2	protein_coding	544.17	0.168377	1.12379	0.101483	1.65917	0.0970819	0.15325
ENSG00000244625	ENSG00000244625.7	MIAT neighbor [Source:HGNC Symbol;Acc:HGNC:50731]	22	26672747	26780893	MIATNB	lncRNA	99.397	0.168367	1.12379	0.250386	0.67243	0.50131	0.583973
ENSG00000257950	ENSG00000257950.3	P2RX5-TAX1BP3 readthrough (NMD candidate) [Source:HGNC Symbol;Acc:HGNC:49191]	17	3663063	3696194	P2RX5-TAX1BP3	protein_coding	7.46727	0.168229	1.12368	0.255393	0.658705	0.510085	0.590167
ENSG00000272589	ENSG00000272589.1	ZSWIM8 antisense RNA 1 [Source:HGNC Symbol;Acc:HGNC:45103]	10	73796514	73801399	ZSWIM8-AS1	lncRNA	3.02893	0.168181	1.12364	0.528993	0.317927	0.750541	0.802663
ENSG00000253729	ENSG00000253729.8	protein kinase, DNA-activated, catalytic subunit [Source:HGNC Symbol;Acc:HGNC:9413]	8	47773111	47960178	PRKDC	protein_coding	1806.5	0.168155	1.12362	0.0547347	3.07218	0.00212504	0.00585357
ENSG00000257815	ENSG00000257815.8	progenitor renewal associated non-coding RNA [Source:HGNC Symbol;Acc:HGNC:51126]	12	69901918	70243398	PRANCR	lncRNA	64.0998	0.168117	1.12359	0.296881	0.566277	0.571206	0.645905
ENSG00000189308	ENSG00000189308.11	lin-54 DREAM MuvB core complex component [Source:HGNC Symbol;Acc:HGNC:25397]	4	82909973	83012926	LIN54	protein_coding	141.582	0.168107	1.12358	0.236291	0.711438	0.476813	0.560848
ENSG00000179869	ENSG00000179869.15	ATP binding cassette subfamily A member 13 [Source:HGNC Symbol;Acc:HGNC:14638]	7	48171458	48647497	ABCA13	protein_coding	7.17443	0.168064	1.12355	0.25532	0.65825	0.510378	0.59045
ENSG00000168874	ENSG00000168874.13	atonal bHLH transcription factor 8 [Source:HGNC Symbol;Acc:HGNC:24126]	2	85751344	85791383	ATOH8	protein_coding	103.015	0.167942	1.12345	0.24127	0.696073	0.486383	0.569696
ENSG00000198478	ENSG00000198478.8	SH3 domain binding glutamate rich protein like 2 [Source:HGNC Symbol;Acc:HGNC:15567]	6	79631329	79703655	SH3BGRL2	protein_coding	238.474	0.16793	1.12345	0.151994	1.10484	0.269228	0.348833
ENSG00000283378	ENSG00000283378.1	contactin associated protein family member 3C [Source:HGNC Symbol;Acc:HGNC:53878]	9	61330717	61453030	CNTNAP3C	protein_coding	6.91038	0.167903	1.12342	0.255247	0.657805	0.510663	0.59067
ENSG00000156299	ENSG00000156299.14	TIAM Rac1 associated GEF 1 [Source:HGNC Symbol;Acc:HGNC:11805]	21	31118416	31559977	TIAM1	protein_coding	564.03	0.16782	1.12336	0.115732	1.45008	0.147038	0.214928
ENSG00000198734	ENSG00000198734.12	coagulation factor V [Source:HGNC Symbol;Acc:HGNC:3542]	1	169511951	169586588	F5	protein_coding	6.73518	0.167791	1.12334	0.255197	0.657496	0.510862	0.590872
ENSG00000113758	ENSG00000113758.14	drebrin 1 [Source:HGNC Symbol;Acc:HGNC:2695]	5	177456608	177474401	DBN1	protein_coding	147.233	0.167545	1.12315	0.197259	0.849363	0.395679	0.481055
ENSG00000129204	ENSG00000129204.17	ubiquitin specific peptidase 6 [Source:HGNC Symbol;Acc:HGNC:12629]	17	5116032	5175034	USP6	protein_coding	96.2448	0.167366	1.12301	0.2751	0.608383	0.542933	0.61974
ENSG00000100815	ENSG00000100815.12	thyroid hormone receptor interactor 11 [Source:HGNC Symbol;Acc:HGNC:12305]	14	91965991	92040896	TRIP11	protein_coding	954.452	0.1673	1.12295	0.0813531	2.05647	0.0397375	0.0730706
ENSG00000164236	ENSG00000164236.12	ankyrin repeat domain 33B [Source:HGNC Symbol;Acc:HGNC:35240]	5	10564070	10657816	ANKRD33B	protein_coding	49.8828	0.167296	1.12295	0.322269	0.519118	0.603678	0.674523
ENSG00000111832	ENSG00000111832.13	RWD domain containing 1 [Source:HGNC Symbol;Acc:HGNC:20993]	6	116571409	116597675	RWDD1	protein_coding	191.72	0.16718	1.12286	0.194253	0.860628	0.389443	0.47506
ENSG00000111674	ENSG00000111674.9	enolase 2 [Source:HGNC Symbol;Acc:HGNC:3353]	12	6913745	6923698	ENO2	protein_coding	135.806	0.167133	1.12283	0.204791	0.816117	0.414433	0.499622
ENSG00000102409	ENSG00000102409.10	brain expressed X-linked 4 [Source:HGNC Symbol;Acc:HGNC:25475]	X	103215108	103217246	BEX4	protein_coding	305.966	0.167109	1.12281	0.137857	1.21218	0.225442	0.300934
ENSG00000119509	ENSG00000119509.13	inversin [Source:HGNC Symbol;Acc:HGNC:17870]	9	100099243	100302175	INVS	protein_coding	475.581	0.167087	1.12279	0.108966	1.53338	0.125182	0.18908
ENSG00000059758	ENSG00000059758.8	cyclin dependent kinase 17 [Source:HGNC Symbol;Acc:HGNC:8750]	12	96278261	96400480	CDK17	protein_coding	415.975	0.167086	1.12279	0.126083	1.32521	0.185102	0.257996
ENSG00000081791	ENSG00000081791.9	DAP3 binding cell death enhancer 1 [Source:HGNC Symbol;Acc:HGNC:28969]	5	141923855	141942047	DELE1	protein_coding	466.737	0.166991	1.12271	0.108732	1.53581	0.124586	0.188305
ENSG00000183454	ENSG00000183454.18	glutamate ionotropic receptor NMDA type subunit 2A [Source:HGNC Symbol;Acc:HGNC:4585]	16	9753404	10182928	GRIN2A	protein_coding	83.8241	0.166954	1.12269	0.287707	0.580293	0.561717	0.637389
ENSG00000285446	ENSG00000285446.1	novel protein	6	116399395	116463696		protein_coding	5.56385	0.166841	1.1226	0.254778	0.654849	0.512565	0.592648
ENSG00000223343	ENSG00000223343.1	novel transcript	3	48985049	48989988		lncRNA	5.41743	0.166698	1.12249	0.254713	0.654455	0.512819	0.592819
ENSG00000110066	ENSG00000110066.15	lysine methyltransferase 5B [Source:HGNC Symbol;Acc:HGNC:24283]	11	68154863	68213828	KMT5B	protein_coding	550.092	0.166679	1.12247	0.10039	1.66032	0.0968502	0.153034
ENSG00000073008	ENSG00000073008.15	PVR cell adhesion molecule [Source:HGNC Symbol;Acc:HGNC:9705]	19	44643798	44666162	PVR	protein_coding	305.8	0.166647	1.12245	0.13486	1.2357	0.21657	0.291592
ENSG00000145861	ENSG00000145861.9	C1q and TNF related 2 [Source:HGNC Symbol;Acc:HGNC:14325]	5	160347754	160370641	C1QTNF2	protein_coding	5.2579	0.166532	1.12236	0.254638	0.653997	0.513114	0.593071
ENSG00000288973	ENSG00000288973.1	novel transcript	7	29645921	29648968		lncRNA	237.44	0.166506	1.12234	0.153479	1.08488	0.277975	0.358602
ENSG00000254553	ENSG00000254553.1	novel transcript	1	32465057	32600792		protein_coding	5.10767	0.166369	1.12223	0.254564	0.653545	0.513405	0.593259
ENSG00000184005	ENSG00000184005.11	ST6 N-acetylgalactosaminide alpha-2,6-sialyltransferase 3 [Source:HGNC Symbol;Acc:HGNC:19343]	1	76074746	76634603	ST6GALNAC3	protein_coding	30.453	0.166342	1.12221	0.411934	0.403806	0.686355	0.747787
ENSG00000076108	ENSG00000076108.12	bromodomain adjacent to zinc finger domain 2A [Source:HGNC Symbol;Acc:HGNC:962]	12	56595596	56636816	BAZ2A	protein_coding	1654.39	0.166262	1.12215	0.0557377	2.98293	0.00285504	0.00759718
ENSG00000124783	ENSG00000124783.14	signal sequence receptor subunit 1 [Source:HGNC Symbol;Acc:HGNC:11323]	6	7268306	7347446	SSR1	protein_coding	1028.26	0.166257	1.12214	0.0757286	2.19543	0.0281326	0.0546595
ENSG00000253372	ENSG00000253372.5	novel transcript	8	122807746	122816517		lncRNA	32.1925	0.166203	1.1221	0.3916	0.424419	0.67126	0.734737
ENSG00000286965	ENSG00000286965.1	novel transcript	2	212932894	212937520		lncRNA	10.0942	0.166115	1.12203	0.531776	0.312379	0.754753	0.806262
ENSG00000160783	ENSG00000160783.19	polyamine modulated factor 1 [Source:HGNC Symbol;Acc:HGNC:9112]	1	156212993	156240042	PMF1	protein_coding	140.068	0.166106	1.12203	0.209703	0.792102	0.428301	0.513575
ENSG00000198369	ENSG00000198369.10	sprouty related EVH1 domain containing 2 [Source:HGNC Symbol;Acc:HGNC:17722]	2	65310851	65432637	SPRED2	protein_coding	371.406	0.1661	1.12202	0.138848	1.19627	0.231592	0.307682
ENSG00000145734	ENSG00000145734.20	B double prime 1, subunit of RNA polymerase III transcription initiation factor IIIB [Source:HGNC Symbol;Acc:HGNC:13652]	5	71455651	71567820	BDP1	protein_coding	1072.13	0.165948	1.1219	0.0743833	2.23099	0.0256818	0.0505848
ENSG00000151461	ENSG00000151461.20	UPF2 regulator of nonsense mediated mRNA decay [Source:HGNC Symbol;Acc:HGNC:17854]	10	11920022	12043170	UPF2	protein_coding	414.905	0.165938	1.1219	0.125913	1.31788	0.187545	0.260199
ENSG00000150433	ENSG00000150433.10	transmembrane protein 218 [Source:HGNC Symbol;Acc:HGNC:27344]	11	125094389	125111763	TMEM218	protein_coding	182.478	0.165879	1.12185	0.179749	0.922837	0.356092	0.44103
ENSG00000066336	ENSG00000066336.12	Spi-1 proto-oncogene [Source:HGNC Symbol;Acc:HGNC:11241]	11	47354860	47378547	SPI1	protein_coding	4.65699	0.165837	1.12182	0.254313	0.6521	0.514337	0.593947
ENSG00000091181	ENSG00000091181.20	interleukin 5 receptor subunit alpha [Source:HGNC Symbol;Acc:HGNC:6017]	3	3066324	3126613	IL5RA	protein_coding	4.65699	0.165837	1.12182	0.254313	0.6521	0.514337	0.593947
ENSG00000272779	ENSG00000272779.1	BMS1 pseudogene 20 [Source:HGNC Symbol;Acc:HGNC:49153]	22	22303224	22310401	BMS1P20	transcribed_unprocessed_pseudogene	4.65699	0.165837	1.12182	0.254313	0.6521	0.514337	0.593947
ENSG00000198863	ENSG00000198863.8	RUN domain containing 1 [Source:HGNC Symbol;Acc:HGNC:25418]	17	42980565	42995142	RUNDC1	protein_coding	68.4737	0.165631	1.12166	0.279727	0.592115	0.553774	0.629877
ENSG00000010671	ENSG00000010671.18	Bruton tyrosine kinase [Source:HGNC Symbol;Acc:HGNC:1133]	X	101349338	101390796	BTK	protein_coding	4.50677	0.16563	1.12166	0.254218	0.651527	0.514706	0.594291
ENSG00000028839	ENSG00000028839.10	TATA-box binding protein like 1 [Source:HGNC Symbol;Acc:HGNC:11589]	6	133952170	133990432	TBPL1	protein_coding	78.9696	0.165591	1.12163	0.282445	0.586276	0.55769	0.633633
ENSG00000168395	ENSG00000168395.16	inhibitor of growth family member 5 [Source:HGNC Symbol;Acc:HGNC:19421]	2	241687085	241729478	ING5	protein_coding	286.219	0.165502	1.12156	0.138899	1.19153	0.233447	0.309682
ENSG00000278909	ENSG00000278909.1	novel transcript	16	50555355	50558719		TEC	63.9754	0.165378	1.12146	0.290144	0.569986	0.568687	0.643712
ENSG00000074696	ENSG00000074696.13	3-hydroxyacyl-CoA dehydratase 3 [Source:HGNC Symbol;Acc:HGNC:24175]	15	65530418	65578349	HACD3	protein_coding	433.924	0.16532	1.12141	0.114422	1.44483	0.148506	0.21687
ENSG00000276903	ENSG00000276903.2	H2A clustered histone 16 [Source:HGNC Symbol;Acc:HGNC:4730]	6	27865317	27865798	H2AC16	protein_coding	4.75798	0.165246	1.12136	0.555876	0.297272	0.766259	0.815858
ENSG00000135925	ENSG00000135925.9	Wnt family member 10A [Source:HGNC Symbol;Acc:HGNC:13829]	2	218880852	218899581	WNT10A	protein_coding	4.09968	0.165	1.12117	0.25393	0.649785	0.515831	0.595368
ENSG00000113657	ENSG00000113657.13	dihydropyrimidinase like 3 [Source:HGNC Symbol;Acc:HGNC:3015]	5	147390808	147510068	DPYSL3	protein_coding	1620.14	0.164977	1.12115	0.0567382	2.90769	0.00364112	0.00938027
ENSG00000235703	ENSG00000235703.7	EOLA2 divergent transcript [Source:HGNC Symbol;Acc:HGNC:48579]	X	149938613	150224580	EOLA2-DT	lncRNA	514.756	0.164884	1.12108	0.119011	1.38544	0.165917	0.236082
ENSG00000108953	ENSG00000108953.17	tyrosine 3-monooxygenase/tryptophan 5-monooxygenase activation protein epsilon [Source:HGNC Symbol;Acc:HGNC:12851]	17	1344275	1400222	YWHAE	protein_coding	907.905	0.164735	1.12096	0.0769424	2.14101	0.0322731	0.0613177
ENSG00000280143	ENSG00000280143.1	novel transcript	11	117204967	117210292		TEC	4.7608	0.164667	1.12091	0.556486	0.295906	0.767302	0.816706
ENSG00000167685	ENSG00000167685.15	zinc finger protein 444 [Source:HGNC Symbol;Acc:HGNC:16052]	19	56132599	56160893	ZNF444	protein_coding	242.827	0.164585	1.12084	0.153503	1.07219	0.283633	0.364494
ENSG00000204264	ENSG00000204264.12	proteasome 20S subunit beta 8 [Source:HGNC Symbol;Acc:HGNC:9545]	6	32840717	32844679	PSMB8	protein_coding	49.0432	0.164582	1.12084	0.403752	0.407631	0.683545	0.745513
ENSG00000108839	ENSG00000108839.12	arachidonate 12-lipoxygenase, 12S type [Source:HGNC Symbol;Acc:HGNC:429]	17	6996049	7010754	ALOX12	protein_coding	3.80684	0.164466	1.12075	0.253685	0.64831	0.516785	0.596218
ENSG00000188107	ENSG00000188107.15	eyes shut homolog [Source:HGNC Symbol;Acc:HGNC:21555]	6	63719980	65707226	EYS	protein_coding	3.80684	0.164466	1.12075	0.253685	0.64831	0.516785	0.596218
ENSG00000124535	ENSG00000124535.16	WRN helicase interacting protein 1 [Source:HGNC Symbol;Acc:HGNC:20876]	6	2765393	2786952	WRNIP1	protein_coding	138.244	0.164456	1.12074	0.204765	0.803143	0.421892	0.507316
ENSG00000204856	ENSG00000204856.12	family with sequence similarity 216 member A [Source:HGNC Symbol;Acc:HGNC:30180]	12	110468415	110490385	FAM216A	protein_coding	40.9499	0.164328	1.12064	0.363652	0.451882	0.651354	0.717327
ENSG00000187778	ENSG00000187778.14	microspherule protein 1 [Source:HGNC Symbol;Acc:HGNC:6960]	12	49556544	49568145	MCRS1	protein_coding	135.634	0.164313	1.12063	0.202459	0.811588	0.417028	0.50237
ENSG00000279281	ENSG00000279281.1	TEC	17	57448218	57450291		TEC	215.33	0.164298	1.12062	0.160951	1.02079	0.307352	0.390534
ENSG00000172071	ENSG00000172071.15	eukaryotic translation initiation factor 2 alpha kinase 3 [Source:HGNC Symbol;Acc:HGNC:3255]	2	88556741	88691518	EIF2AK3	protein_coding	258.604	0.164231	1.12057	0.146361	1.1221	0.26182	0.340638
ENSG00000151743	ENSG00000151743.11	antagonist of mitotic exit network 1 homolog [Source:HGNC Symbol;Acc:HGNC:27281]	12	31671142	31729121	AMN1	protein_coding	121.407	0.164177	1.12053	0.220126	0.745833	0.455768	0.540462
ENSG00000170214	ENSG00000170214.5	adrenoceptor alpha 1B [Source:HGNC Symbol;Acc:HGNC:278]	5	159865080	159973012	ADRA1B	protein_coding	3.66042	0.164171	1.12052	0.253548	0.647493	0.517313	0.596688
ENSG00000268061	ENSG00000268061.5	NAPA antisense RNA 1 [Source:HGNC Symbol;Acc:HGNC:44118]	19	47484282	47501597	NAPA-AS1	lncRNA	3.66042	0.164171	1.12052	0.253548	0.647493	0.517313	0.596688
ENSG00000213533	ENSG00000213533.13	STIM activating enhancer [Source:HGNC Symbol;Acc:HGNC:30526]	3	52836219	52897548	STIMATE	protein_coding	190.606	0.164064	1.12044	0.175262	0.936109	0.349217	0.434144
ENSG00000258924	ENSG00000258924.4	novel transcript readthrough between TMEM199 and SARM1	17	28357647	28381697		lncRNA	3.60541	0.16405	1.12043	0.253493	0.647157	0.517531	0.596883
ENSG00000113263	ENSG00000113263.13	IL2 inducible T cell kinase [Source:HGNC Symbol;Acc:HGNC:6171]	5	157142933	157255185	ITK	protein_coding	29.4765	0.163988	1.12038	0.397505	0.412542	0.679942	0.742308
ENSG00000109339	ENSG00000109339.24	mitogen-activated protein kinase 10 [Source:HGNC Symbol;Acc:HGNC:6872]	4	85990007	86594625	MAPK10	protein_coding	622.148	0.163935	1.12034	0.132985	1.23273	0.217676	0.292462
ENSG00000160908	ENSG00000160908.15	zinc finger protein 394 [Source:HGNC Symbol;Acc:HGNC:18832]	7	99473877	99504857	ZNF394	protein_coding	241.581	0.16389	1.1203	0.15303	1.07097	0.284184	0.365108
ENSG00000122482	ENSG00000122482.22	zinc finger protein 644 [Source:HGNC Symbol;Acc:HGNC:29222]	1	90915298	91022272	ZNF644	protein_coding	791.844	0.163798	1.12023	0.0819376	1.99906	0.045602	0.0821274
ENSG00000283399	ENSG00000283399.1	novel acyl-CoA synthetase medium-chain family member pseudogene	16	20711473	20732990		unprocessed_pseudogene	294.019	0.16378	1.12022	0.138478	1.18271	0.236923	0.313469
ENSG00000133624	ENSG00000133624.14	zinc finger family member 767, pseudogene [Source:HGNC Symbol;Acc:HGNC:21884]	7	149547154	149624752	ZNF767P	transcribed_unprocessed_pseudogene	179.669	0.16364	1.12011	0.181562	0.901286	0.367436	0.452543
ENSG00000129351	ENSG00000129351.17	interleukin enhancer binding factor 3 [Source:HGNC Symbol;Acc:HGNC:6038]	19	10654261	10692417	ILF3	protein_coding	1550.43	0.163571	1.12006	0.0687668	2.37863	0.0173769	0.036277
ENSG00000274276	ENSG00000274276.5	cystathionine-beta-synthase like	21	6444869	6468040		protein_coding	3.51401	0.16347	1.11998	0.253402	0.645102	0.518861	0.598028
ENSG00000269713	ENSG00000269713.8	NBPF member 9 [Source:HGNC Symbol;Acc:HGNC:31991]	1	149054027	149103561	NBPF9	protein_coding	447.455	0.16343	1.11995	0.114488	1.42748	0.153441	0.222046
ENSG00000204685	ENSG00000204685.8	STARD7 antisense RNA 1 [Source:HGNC Symbol;Acc:HGNC:40827]	2	96208389	96243353	STARD7-AS1	lncRNA	45.4747	0.163302	1.11985	0.342246	0.477147	0.633258	0.701111
ENSG00000137145	ENSG00000137145.21	DENN domain containing 4C [Source:HGNC Symbol;Acc:HGNC:26079]	9	19230435	19374281	DENND4C	protein_coding	1287.26	0.163262	1.11982	0.0736147	2.2178	0.0265687	0.0521119
ENSG00000128944	ENSG00000128944.14	kinetochore localized astrin (SPAG5) binding protein [Source:HGNC Symbol;Acc:HGNC:30767]	15	40382721	40394288	KNSTRN	protein_coding	37.6238	0.163143	1.11972	0.391487	0.416725	0.676879	0.739771
ENSG00000088926	ENSG00000088926.14	coagulation factor XI [Source:HGNC Symbol;Acc:HGNC:3529]	4	186266189	186289681	F11	protein_coding	3.22117	0.163132	1.11972	0.253068	0.644618	0.519175	0.598292
ENSG00000110344	ENSG00000110344.10	ubiquitination factor E4A [Source:HGNC Symbol;Acc:HGNC:12499]	11	118359600	118399211	UBE4A	protein_coding	613.538	0.16308	1.11967	0.0977784	1.66785	0.0953449	0.151201
ENSG00000279080	ENSG00000279080.1	novel transcript, antisense to PLA2G6	22	38130216	38150612		lncRNA	3.15474	0.162947	1.11957	0.252982	0.644107	0.519506	0.598547
ENSG00000127603	ENSG00000127603.32	microtubule actin crosslinking factor 1 [Source:HGNC Symbol;Acc:HGNC:13664]	1	39081316	39487177	MACF1	protein_coding	10701.3	0.162753	1.11942	0.0212677	7.65262	1.96932e-14	2.98438e-13
ENSG00000157216	ENSG00000157216.16	single stranded DNA binding protein 3 [Source:HGNC Symbol;Acc:HGNC:15674]	1	54225433	54413479	SSBP3	protein_coding	828.835	0.162624	1.11932	0.0839149	1.93797	0.0526273	0.0926359
ENSG00000116922	ENSG00000116922.15	chromosome 1 open reading frame 109 [Source:HGNC Symbol;Acc:HGNC:26039]	1	37681570	37692249	C1orf109	protein_coding	90.3585	0.162621	1.11932	0.285074	0.570452	0.568371	0.643434
ENSG00000212747	ENSG00000212747.5	retrotransposon Gag like 8B [Source:HGNC Symbol;Acc:HGNC:33156]	X	135020513	135022542	RTL8B	protein_coding	64.7847	0.16253	1.11925	0.295315	0.55036	0.582072	0.655527
ENSG00000118292	ENSG00000118292.9	chromosome 1 open reading frame 54 [Source:HGNC Symbol;Acc:HGNC:26258]	1	150268200	150280916	C1orf54	protein_coding	3.00451	0.162512	1.11923	0.252779	0.642901	0.520288	0.599115
ENSG00000183784	ENSG00000183784.7	DOCK8 antisense RNA 1 [Source:HGNC Symbol;Acc:HGNC:26436]	9	212824	215893	DOCK8-AS1	lncRNA	3.00451	0.162512	1.11923	0.252779	0.642901	0.520288	0.599115
ENSG00000197241	ENSG00000197241.4	solute carrier family 2 member 7 [Source:HGNC Symbol;Acc:HGNC:13445]	1	9002973	9026423	SLC2A7	protein_coding	3.00451	0.162512	1.11923	0.252779	0.642901	0.520288	0.599115
ENSG00000230772	ENSG00000230772.1	vomeronasal 1 receptor 108 pseudogene [Source:HGNC Symbol;Acc:HGNC:37432]	20	25734264	25735093	VN1R108P	unprocessed_pseudogene	10.9616	0.162369	1.11912	0.531326	0.305592	0.759915	0.810512
ENSG00000272888	ENSG00000272888.8	CHD2 adjacent suppressive regulatory RNA [Source:HGNC Symbol;Acc:HGNC:48626]	15	92819540	92899701	CHASERR	lncRNA	717.826	0.162281	1.11906	0.0864449	1.87728	0.0604798	0.103656
ENSG00000243749	ENSG00000243749.1	transmembrane protein 35B [Source:HGNC Symbol;Acc:HGNC:40021]	1	34981535	34985353	TMEM35B	protein_coding	2.92834	0.16228	1.11905	0.252671	0.642259	0.520705	0.599455
ENSG00000272030	ENSG00000272030.1	novel transcript, antisense to S100A1 and CHTOP	1	153631438	153634397		lncRNA	2.92834	0.16228	1.11905	0.252671	0.642259	0.520705	0.599455
ENSG00000274414	ENSG00000274414.1	novel transcript	20	25239007	25245229		lncRNA	2.92834	0.16228	1.11905	0.252671	0.642259	0.520705	0.599455
ENSG00000283743	ENSG00000283743.2	novel transcript	X	47575128	47628742		lncRNA	2.92834	0.16228	1.11905	0.252671	0.642259	0.520705	0.599455
ENSG00000136937	ENSG00000136937.13	nuclear cap binding protein subunit 1 [Source:HGNC Symbol;Acc:HGNC:7658]	9	97633668	97673748	NCBP1	protein_coding	258.223	0.162262	1.11904	0.175533	0.924395	0.355281	0.440217
ENSG00000229043	ENSG00000229043.3	ZFAND2A divergent transcript [Source:HGNC Symbol;Acc:HGNC:41187]	7	1160374	1165607	ZFAND2A-DT	lncRNA	29.4365	0.16213	1.11894	0.407169	0.39819	0.69049	0.751447
ENSG00000269895	ENSG00000269895.1	novel transcript	11	86833068	86837615		lncRNA	11.808	0.162119	1.11893	0.51345	0.315744	0.752197	0.803949
ENSG00000112305	ENSG00000112305.15	small ArfGAP 1 [Source:HGNC Symbol;Acc:HGNC:19651]	6	70667776	70862011	SMAP1	protein_coding	165.697	0.162039	1.11887	0.188655	0.858915	0.390388	0.476072
ENSG00000227799	ENSG00000227799.1	CDPF1 pseudogene 1 [Source:HGNC Symbol;Acc:HGNC:54763]	2	55224280	55225908	CDPF1P1	processed_pseudogene	2.85429	0.162034	1.11886	0.252556	0.641579	0.521147	0.599824
ENSG00000243449	ENSG00000243449.8	chromosome 4 open reading frame 48 [Source:HGNC Symbol;Acc:HGNC:34437]	4	2041995	2043964	C4orf48	protein_coding	2.85429	0.162034	1.11886	0.252556	0.641579	0.521147	0.599824
ENSG00000119737	ENSG00000119737.6	G protein-coupled receptor 75 [Source:HGNC Symbol;Acc:HGNC:4526]	2	53852912	53859967	GPR75	protein_coding	73.8583	0.161994	1.11883	0.293061	0.552766	0.580424	0.654035
ENSG00000128872	ENSG00000128872.10	tropomodulin 2 [Source:HGNC Symbol;Acc:HGNC:11872]	15	51751597	51816363	TMOD2	protein_coding	410.914	0.161854	1.11872	0.125983	1.28473	0.198888	0.27262
ENSG00000158482	ENSG00000158482.10	sorting nexin 29 pseudogene 1 [Source:HGNC Symbol;Acc:HGNC:31913]	16	21376648	21386064	SNX29P1	unprocessed_pseudogene	2.78192	0.161793	1.11868	0.252443	0.640909	0.521582	0.600218
ENSG00000261766	ENSG00000261766.1	novel transcript, antisense to SH2B1	16	28862166	28863340		lncRNA	7.58732	0.161561	1.1185	0.552326	0.29251	0.769897	0.818869
ENSG00000188158	ENSG00000188158.17	NHS actin remodeling regulator [Source:HGNC Symbol;Acc:HGNC:7820]	X	17375200	17735994	NHS	protein_coding	438.38	0.161544	1.11848	0.123883	1.30401	0.19223	0.265123
ENSG00000198026	ENSG00000198026.8	zinc finger protein 335 [Source:HGNC Symbol;Acc:HGNC:15807]	20	45948660	45972203	ZNF335	protein_coding	313.088	0.161532	1.11847	0.135539	1.19177	0.23335	0.309569
ENSG00000139144	ENSG00000139144.11	phosphatidylinositol-4-phosphate 3-kinase catalytic subunit type 2 gamma [Source:HGNC Symbol;Acc:HGNC:8973]	12	18242961	18648416	PIK3C2G	protein_coding	2.70406	0.161508	1.11846	0.252309	0.640121	0.522094	0.600607
ENSG00000274641	ENSG00000274641.2	H2B clustered histone 17 [Source:HGNC Symbol;Acc:HGNC:4758]	6	27893425	27893891	H2BC17	protein_coding	2.70406	0.161508	1.11846	0.252309	0.640121	0.522094	0.600607
ENSG00000280670	ENSG00000280670.3	coiled-coil domain containing 163 [Source:HGNC Symbol;Acc:HGNC:27003]	1	45493866	45500079	CCDC163	protein_coding	2.70406	0.161508	1.11846	0.252309	0.640121	0.522094	0.600607
ENSG00000107960	ENSG00000107960.11	STN1 subunit of CST complex [Source:HGNC Symbol;Acc:HGNC:26200]	10	103877569	103918184	STN1	protein_coding	260.874	0.161477	1.11843	0.145971	1.10623	0.268627	0.348212
ENSG00000071994	ENSG00000071994.11	programmed cell death 2 [Source:HGNC Symbol;Acc:HGNC:8762]	6	170575295	170584692	PDCD2	protein_coding	191.335	0.161426	1.11839	0.177293	0.910507	0.362555	0.447623
ENSG00000171044	ENSG00000171044.11	XK related 6 [Source:HGNC Symbol;Acc:HGNC:27806]	8	10896045	11201833	XKR6	protein_coding	66.6619	0.161384	1.11836	0.314412	0.513286	0.607751	0.678028
ENSG00000136098	ENSG00000136098.17	NIMA related kinase 3 [Source:HGNC Symbol;Acc:HGNC:7746]	13	52132639	52159861	NEK3	protein_coding	108.223	0.161379	1.11836	0.252342	0.639526	0.522481	0.60089
ENSG00000236017	ENSG00000236017.8	ASMTL antisense RNA 1 [Source:HGNC Symbol;Acc:HGNC:25811]	X	1401769	1414028	ASMTL-AS1	lncRNA	2.63551	0.161256	1.11826	0.25219	0.639421	0.522549	0.600929
ENSG00000108924	ENSG00000108924.14	HLF transcription factor, PAR bZIP family member [Source:HGNC Symbol;Acc:HGNC:4977]	17	55264960	55325187	HLF	protein_coding	581.183	0.161212	1.11823	0.108729	1.4827	0.138155	0.204628
ENSG00000163590	ENSG00000163590.14	protein phosphatase, Mg2+/Mn2+ dependent 1L [Source:HGNC Symbol;Acc:HGNC:16381]	3	160755602	161078902	PPM1L	protein_coding	67.3792	0.160888	1.11798	0.286899	0.560785	0.574944	0.649272
ENSG00000145041	ENSG00000145041.16	DDB1 and CUL4 associated factor 1 [Source:HGNC Symbol;Acc:HGNC:30911]	3	51395867	51500015	DCAF1	protein_coding	242.189	0.160809	1.11791	0.152233	1.05634	0.290814	0.372542
ENSG00000186111	ENSG00000186111.11	phosphatidylinositol-4-phosphate 5-kinase type 1 gamma [Source:HGNC Symbol;Acc:HGNC:8996]	19	3630183	3700468	PIP5K1C	protein_coding	374.665	0.160756	1.11787	0.123283	1.30397	0.192245	0.265129
ENSG00000103145	ENSG00000103145.11	host cell factor C1 regulator 1 [Source:HGNC Symbol;Acc:HGNC:21198]	16	3022625	3024286	HCFC1R1	protein_coding	32.2856	0.1607	1.11783	0.41443	0.387761	0.698193	0.757815
ENSG00000159055	ENSG00000159055.4	MIS18 kinetochore protein A [Source:HGNC Symbol;Acc:HGNC:1286]	21	32268228	32279049	MIS18A	protein_coding	68.2143	0.160274	1.1175	0.295615	0.542171	0.587701	0.660123
ENSG00000101417	ENSG00000101417.12	peroxisomal membrane protein 4 [Source:HGNC Symbol;Acc:HGNC:15920]	20	33702758	33720319	PXMP4	protein_coding	142.66	0.160208	1.11745	0.219659	0.729348	0.465789	0.550233
ENSG00000213442	ENSG00000213442.5	ribosomal protein L18a pseudogene 3 [Source:HGNC Symbol;Acc:HGNC:31387]	12	104265309	104265836	RPL18AP3	processed_pseudogene	130.104	0.160206	1.11745	0.20491	0.781833	0.434313	0.519475
ENSG00000084112	ENSG00000084112.15	slingshot protein phosphatase 1 [Source:HGNC Symbol;Acc:HGNC:30579]	12	108778191	108857590	SSH1	protein_coding	496.92	0.16007	1.11734	0.110178	1.45283	0.146272	0.214189
ENSG00000165312	ENSG00000165312.7	OTU deubiquitinase 1 [Source:HGNC Symbol;Acc:HGNC:27346]	10	23439075	23442377	OTUD1	protein_coding	144.049	0.16005	1.11733	0.218357	0.732975	0.463574	0.548193
ENSG00000224712	ENSG00000224712.13	nuclear pore complex interacting protein family member A3 [Source:HGNC Symbol;Acc:HGNC:41978]	16	14703411	14726342	NPIPA3	protein_coding	42.5435	0.160033	1.11731	0.4072	0.39301	0.694312	0.75443
ENSG00000084676	ENSG00000084676.16	nuclear receptor coactivator 1 [Source:HGNC Symbol;Acc:HGNC:7668]	2	24491254	24770702	NCOA1	protein_coding	1215.61	0.159846	1.11717	0.0876184	1.82434	0.0681005	0.114825
ENSG00000153832	ENSG00000153832.12	F-box protein 36 [Source:HGNC Symbol;Acc:HGNC:27020]	2	229922302	230013119	FBXO36	protein_coding	43.5073	0.159669	1.11703	0.362157	0.440882	0.659298	0.724046
ENSG00000140319	ENSG00000140319.11	signal recognition particle 14 [Source:HGNC Symbol;Acc:HGNC:11299]	15	40035690	40039181	SRP14	protein_coding	448.688	0.159477	1.11688	0.111076	1.43575	0.151074	0.219146
ENSG00000104312	ENSG00000104312.8	receptor interacting serine/threonine kinase 2 [Source:HGNC Symbol;Acc:HGNC:10020]	8	89757806	89791064	RIPK2	protein_coding	50.658	0.159471	1.11688	0.326513	0.488406	0.625263	0.693846
ENSG00000211456	ENSG00000211456.13	SAC1 like phosphatidylinositide phosphatase [Source:HGNC Symbol;Acc:HGNC:17059]	3	45689056	45745409	SACM1L	protein_coding	355.419	0.159437	1.11685	0.127085	1.25457	0.209633	0.284606
ENSG00000138231	ENSG00000138231.13	debranching RNA lariats 1 [Source:HGNC Symbol;Acc:HGNC:15594]	3	138160988	138174921	DBR1	protein_coding	100.006	0.159352	1.11679	0.237991	0.669574	0.503129	0.585532
ENSG00000233469	ENSG00000233469.1	ST6 N-acetylgalactosaminide alpha-2,6-sialyltransferase 4 pseudogene 1 [Source:HGNC Symbol;Acc:HGNC:39660]	13	19818121	19818619	ST6GALNAC4P1	processed_pseudogene	3.04135	0.159277	1.11673	0.515777	0.308811	0.757465	0.808462
ENSG00000187051	ENSG00000187051.9	ribosomal protein S19 binding protein 1 [Source:HGNC Symbol;Acc:HGNC:28749]	22	39529093	39532761	RPS19BP1	protein_coding	60.6616	0.159009	1.11652	0.34612	0.459405	0.645944	0.712449
ENSG00000285669	ENSG00000285669.1	novel transcript	8	30192429	30201332		lncRNA	55.9381	0.158954	1.11648	0.308591	0.515096	0.606486	0.677044
ENSG00000104237	ENSG00000104237.11	RP1 axonemal microtubule associated [Source:HGNC Symbol;Acc:HGNC:10263]	8	54509422	54871720	RP1	protein_coding	38.209	0.158947	1.11647	0.370178	0.42938	0.667647	0.731397
ENSG00000115464	ENSG00000115464.15	ubiquitin specific peptidase 34 [Source:HGNC Symbol;Acc:HGNC:20066]	2	61187463	61471087	USP34	protein_coding	3629	0.158934	1.11646	0.0376115	4.22567	2.38234e-05	0.000102407
ENSG00000134108	ENSG00000134108.14	ADP ribosylation factor like GTPase 8B [Source:HGNC Symbol;Acc:HGNC:25564]	3	5122249	5180911	ARL8B	protein_coding	317.081	0.158918	1.11645	0.131094	1.21225	0.225418	0.300918
ENSG00000125503	ENSG00000125503.13	protein phosphatase 1 regulatory subunit 12C [Source:HGNC Symbol;Acc:HGNC:14947]	19	55090914	55117637	PPP1R12C	protein_coding	274.059	0.158831	1.11638	0.146466	1.08442	0.278177	0.358806
ENSG00000254852	ENSG00000254852.9	nuclear pore complex interacting protein family member A2 [Source:HGNC Symbol;Acc:HGNC:41979]	16	14742533	14765462	NPIPA2	protein_coding	42.3895	0.158822	1.11637	0.407126	0.390104	0.69646	0.756369
ENSG00000261334	ENSG00000261334.1	novel transcript	9	129480605	129482538		lncRNA	4.73893	0.158676	1.11626	0.555085	0.285859	0.774986	0.822974
ENSG00000186174	ENSG00000186174.13	BCL9 like [Source:HGNC Symbol;Acc:HGNC:23688]	11	118893875	118925926	BCL9L	protein_coding	711.268	0.158511	1.11613	0.0930026	1.70437	0.0883118	0.142465
ENSG00000167258	ENSG00000167258.15	cyclin dependent kinase 12 [Source:HGNC Symbol;Acc:HGNC:24224]	17	39461486	39564907	CDK12	protein_coding	1119.18	0.158233	1.11592	0.0683896	2.3137	0.0206842	0.0420324
ENSG00000196531	ENSG00000196531.14	nascent polypeptide associated complex subunit alpha [Source:HGNC Symbol;Acc:HGNC:7629]	12	56712305	56731628	NACA	protein_coding	1320.22	0.158228	1.11592	0.0687115	2.30279	0.0212907	0.0431445
ENSG00000181690	ENSG00000181690.8	PLAG1 zinc finger [Source:HGNC Symbol;Acc:HGNC:9045]	8	56160909	56211324	PLAG1	protein_coding	208.528	0.158116	1.11583	0.170113	0.929478	0.352641	0.437829
ENSG00000237729	ENSG00000237729.2	ribosomal protein S27 (RPS27) pseudogene	7	93669826	93670077		processed_pseudogene	19.7112	0.157957	1.11571	0.456522	0.346001	0.729342	0.783946
ENSG00000280432	ENSG00000280432.1	TEC	21	16525919	16527019		TEC	109.852	0.157942	1.11569	0.241356	0.654396	0.512857	0.592819
ENSG00000121578	ENSG00000121578.13	beta-1,4-galactosyltransferase 4 [Source:HGNC Symbol;Acc:HGNC:927]	3	119211732	119240946	B4GALT4	protein_coding	103.463	0.157925	1.11568	0.231886	0.681046	0.495842	0.578475
ENSG00000176826	ENSG00000176826.15	FKBP prolyl isomerase 9 pseudogene 1 [Source:HGNC Symbol;Acc:HGNC:23568]	7	55681074	55713252	FKBP9P1	transcribed_unprocessed_pseudogene	45.2514	0.15782	1.1156	0.340763	0.463138	0.643266	0.710253
ENSG00000167380	ENSG00000167380.17	zinc finger protein 226 [Source:HGNC Symbol;Acc:HGNC:13019]	19	44165073	44178381	ZNF226	protein_coding	406.002	0.157662	1.11548	0.117633	1.34029	0.180152	0.252062
ENSG00000286315	ENSG00000286315.1	novel transcript	7	47252139	47254558		lncRNA	10.9055	0.157645	1.11546	0.531354	0.296684	0.766707	0.816249
ENSG00000229183	ENSG00000229183.10	pepsinogen A4 [Source:HGNC Symbol;Acc:HGNC:8886]	11	61222347	61231694	PGA4	protein_coding	5.63004	0.157145	1.11508	0.557586	0.28183	0.778074	0.825568
ENSG00000137628	ENSG00000137628.18	DExD/H-box helicase 60 [Source:HGNC Symbol;Acc:HGNC:25942]	4	168216291	168318883	DDX60	protein_coding	594.949	0.157017	1.11498	0.0980434	1.60151	0.109265	0.169136
ENSG00000102786	ENSG00000102786.15	integrator complex subunit 6 [Source:HGNC Symbol;Acc:HGNC:14879]	13	51354077	51454264	INTS6	protein_coding	1012.14	0.156768	1.11479	0.0736748	2.12784	0.0333508	0.0630136
ENSG00000273294	ENSG00000273294.1	C1QTNF3-AMACR readthrough (NMD candidate) [Source:HGNC Symbol;Acc:HGNC:49198]	5	33987174	34124528	C1QTNF3-AMACR	protein_coding	61.3389	0.156758	1.11478	0.31664	0.495067	0.620553	0.689743
ENSG00000198818	ENSG00000198818.10	SFT2 domain containing 1 [Source:HGNC Symbol;Acc:HGNC:21102]	6	166319728	166342576	SFT2D1	protein_coding	123.822	0.156747	1.11477	0.211121	0.74245	0.457815	0.542525
ENSG00000130540	ENSG00000130540.14	sulfotransferase family 4A member 1 [Source:HGNC Symbol;Acc:HGNC:14903]	22	43824509	43862513	SULT4A1	protein_coding	25.9599	0.156707	1.11474	0.426492	0.367432	0.713297	0.770416
ENSG00000168818	ENSG00000168818.10	syntaxin 18 [Source:HGNC Symbol;Acc:HGNC:15942]	4	4415742	4542346	STX18	protein_coding	159.853	0.156645	1.11469	0.186244	0.841071	0.400308	0.485633
ENSG00000272232	ENSG00000272232.2	RNA, 7SL, cytoplasmic 726, pseudogene [Source:HGNC Symbol;Acc:HGNC:46742]	9	70579163	70579461	RN7SL726P	misc_RNA	5.62623	0.156531	1.1146	0.557583	0.280731	0.778917	0.826191
ENSG00000289511	ENSG00000289511.1	novel transcript	21	46667379	46669249		lncRNA	5.62623	0.156531	1.1146	0.557583	0.280731	0.778917	0.826191
ENSG00000123144	ENSG00000123144.11	telomerase RNA component interacting RNase [Source:HGNC Symbol;Acc:HGNC:28424]	19	12730640	12734684	TRIR	protein_coding	185.463	0.156463	1.11455	0.170432	0.918035	0.3586	0.44367
ENSG00000205084	ENSG00000205084.12	transmembrane protein 231 [Source:HGNC Symbol;Acc:HGNC:37234]	16	75536741	75556289	TMEM231	protein_coding	113.968	0.156462	1.11455	0.223068	0.701408	0.483049	0.566487
ENSG00000196782	ENSG00000196782.13	mastermind like transcriptional coactivator 3 [Source:HGNC Symbol;Acc:HGNC:16272]	4	139716753	140154184	MAML3	protein_coding	390.598	0.156441	1.11453	0.1351	1.15796	0.246879	0.324611
ENSG00000140455	ENSG00000140455.17	ubiquitin specific peptidase 3 [Source:HGNC Symbol;Acc:HGNC:12626]	15	63504511	63594640	USP3	protein_coding	343.823	0.156409	1.11451	0.155086	1.00853	0.3132	0.39662
ENSG00000110768	ENSG00000110768.12	general transcription factor IIH subunit 1 [Source:HGNC Symbol;Acc:HGNC:4655]	11	18322295	18367045	GTF2H1	protein_coding	366.799	0.156397	1.1145	0.139907	1.11786	0.263626	0.342644
ENSG00000131503	ENSG00000131503.21	ankyrin repeat and KH domain containing 1 [Source:HGNC Symbol;Acc:HGNC:24714]	5	140401814	140539856	ANKHD1	protein_coding	1633.73	0.156268	1.1144	0.0617993	2.52864	0.0114505	0.0253797
ENSG00000090615	ENSG00000090615.16	golgin A3 [Source:HGNC Symbol;Acc:HGNC:4426]	12	132768902	132829143	GOLGA3	protein_coding	1031.32	0.156257	1.11439	0.0714342	2.18743	0.0287115	0.0556313
ENSG00000181804	ENSG00000181804.15	solute carrier family 9 member A9 [Source:HGNC Symbol;Acc:HGNC:20653]	3	143265222	143848485	SLC9A9	protein_coding	232.01	0.156232	1.11437	0.162761	0.959886	0.337112	0.421659
ENSG00000185666	ENSG00000185666.15	synapsin III [Source:HGNC Symbol;Acc:HGNC:11496]	22	32507820	33058381	SYN3	protein_coding	12.665	0.156094	1.11427	0.522032	0.299013	0.76493	0.814707
ENSG00000160285	ENSG00000160285.15	lanosterol synthase [Source:HGNC Symbol;Acc:HGNC:6708]	21	46188141	46228824	LSS	protein_coding	335.45	0.156073	1.11425	0.127784	1.22138	0.221942	0.296919
ENSG00000148690	ENSG00000148690.12	FRA10A associated CGG repeat 1 [Source:HGNC Symbol;Acc:HGNC:1162]	10	93667883	93702592	FRA10AC1	protein_coding	425.968	0.155986	1.11418	0.132836	1.17428	0.240284	0.317187
ENSG00000088930	ENSG00000088930.8	5'-3' exoribonuclease 2 [Source:HGNC Symbol;Acc:HGNC:12836]	20	21303331	21389825	XRN2	protein_coding	340.534	0.155844	1.11407	0.135742	1.14809	0.250931	0.328856
ENSG00000140835	ENSG00000140835.10	carbohydrate sulfotransferase 4 [Source:HGNC Symbol;Acc:HGNC:1972]	16	71525233	71538748	CHST4	protein_coding	18.0135	0.155844	1.11407	0.476665	0.326946	0.743709	0.796864
ENSG00000219085	ENSG00000219085.1	nucleophosmin 1 pseudogene 37 [Source:HGNC Symbol;Acc:HGNC:45216]	6	69705287	69706160	NPM1P37	processed_pseudogene	6.48603	0.155715	1.11397	0.556038	0.280043	0.779444	0.8265
ENSG00000070759	ENSG00000070759.17	testis associated actin remodelling kinase 2 [Source:HGNC Symbol;Acc:HGNC:11732]	1	45343883	45491163	TESK2	protein_coding	39.9778	0.155705	1.11397	0.352579	0.441618	0.658766	0.723622
ENSG00000265093	ENSG00000265093.2	RNA, 7SL, cytoplasmic 246, pseudogene [Source:HGNC Symbol;Acc:HGNC:46262]	12	45874035	45874330	RN7SL246P	misc_RNA	6.49266	0.155522	1.11382	0.555403	0.280016	0.779465	0.8265
ENSG00000140853	ENSG00000140853.17	NLR family CARD domain containing 5 [Source:HGNC Symbol;Acc:HGNC:29933]	16	56989485	57083531	NLRC5	protein_coding	207.512	0.155464	1.11378	0.16197	0.959833	0.337139	0.421666
ENSG00000167220	ENSG00000167220.12	haloacid dehalogenase like hydrolase domain containing 2 [Source:HGNC Symbol;Acc:HGNC:25364]	18	47107408	47150500	HDHD2	protein_coding	234.097	0.15541	1.11374	0.163509	0.950468	0.341875	0.426688
ENSG00000110367	ENSG00000110367.14	DEAD-box helicase 6 [Source:HGNC Symbol;Acc:HGNC:2747]	11	118747763	118791164	DDX6	protein_coding	2141.01	0.155393	1.11372	0.0511013	3.04087	0.00235893	0.0064116
ENSG00000234028	ENSG00000234028.4	EIF2AK3 divergent transcript [Source:HGNC Symbol;Acc:HGNC:54066]	2	88627539	88631821	EIF2AK3-DT	lncRNA	19.7435	0.155361	1.1137	0.464825	0.334234	0.738203	0.791692
ENSG00000168036	ENSG00000168036.18	catenin beta 1 [Source:HGNC Symbol;Acc:HGNC:2514]	3	41194741	41260096	CTNNB1	protein_coding	1950.27	0.155313	1.11366	0.0507908	3.05789	0.00222901	0.00610191
ENSG00000173889	ENSG00000173889.16	polyhomeotic homolog 3 [Source:HGNC Symbol;Acc:HGNC:15682]	3	170086732	170181749	PHC3	protein_coding	2106.56	0.155306	1.11366	0.0490738	3.16473	0.00155225	0.00441232
ENSG00000198951	ENSG00000198951.12	alpha-N-acetylgalactosaminidase [Source:HGNC Symbol;Acc:HGNC:7631]	22	42058334	42070842	NAGA	protein_coding	149.438	0.155294	1.11365	0.202829	0.765641	0.44389	0.528478
ENSG00000135999	ENSG00000135999.12	enhancer of polycomb homolog 2 [Source:HGNC Symbol;Acc:HGNC:24543]	2	148644440	148787569	EPC2	protein_coding	523.004	0.155105	1.1135	0.100946	1.53652	0.124412	0.188088
ENSG00000083814	ENSG00000083814.13	zinc finger protein 671 [Source:HGNC Symbol;Acc:HGNC:26279]	19	57719751	57727624	ZNF671	protein_coding	91.0923	0.155071	1.11348	0.256966	0.603471	0.546196	0.622832
ENSG00000167904	ENSG00000167904.16	transmembrane protein 68 [Source:HGNC Symbol;Acc:HGNC:26510]	8	55696424	55773407	TMEM68	protein_coding	152.926	0.155049	1.11346	0.195243	0.794132	0.427118	0.51253
ENSG00000287515	ENSG00000287515.1	novel pseudogene	14	19324708	19327716		transcribed_unprocessed_pseudogene	5.62243	0.154911	1.11335	0.557607	0.277815	0.781155	0.827855
ENSG00000156968	ENSG00000156968.9	MPV17 mitochondrial inner membrane protein like [Source:HGNC Symbol;Acc:HGNC:26827]	16	15395754	15413271	MPV17L	protein_coding	147.456	0.154856	1.11331	0.195536	0.791953	0.428388	0.51363
ENSG00000165626	ENSG00000165626.19	BEN domain containing 7 [Source:HGNC Symbol;Acc:HGNC:23514]	10	13438484	13529014	BEND7	protein_coding	170.697	0.154796	1.11326	0.19822	0.780931	0.434843	0.519983
ENSG00000188706	ENSG00000188706.13	zinc finger DHHC-type palmitoyltransferase 9 [Source:HGNC Symbol;Acc:HGNC:18475]	X	129803288	129843909	ZDHHC9	protein_coding	128.203	0.15474	1.11322	0.212923	0.726742	0.467384	0.551672
ENSG00000237788	ENSG00000237788.1	cytokine-like nuclear factor n-pac (N-PAC) pseudogene	20	49829125	49831085		processed_pseudogene	13.5209	0.154688	1.11318	0.456043	0.339196	0.734462	0.788467
ENSG00000118482	ENSG00000118482.12	PHD finger protein 3 [Source:HGNC Symbol;Acc:HGNC:8921]	6	63635802	63779336	PHF3	protein_coding	2690.29	0.154576	1.11309	0.0432825	3.57133	0.000355177	0.0011721
ENSG00000015413	ENSG00000015413.10	dipeptidase 1 [Source:HGNC Symbol;Acc:HGNC:3002]	16	89613308	89638456	DPEP1	protein_coding	27.9601	0.154572	1.11309	0.422204	0.366107	0.714285	0.771189
ENSG00000252206	ENSG00000252206.1	RNA, U7 small nuclear 40 pseudogene [Source:HGNC Symbol;Acc:HGNC:34136]	12	56352387	56352450	RNU7-40P	snRNA	2.17774	0.154461	1.11301	0.475327	0.324958	0.745213	0.798069
ENSG00000154518	ENSG00000154518.10	ATP synthase membrane subunit c locus 3 [Source:HGNC Symbol;Acc:HGNC:843]	2	175176258	175181710	ATP5MC3	protein_coding	207.43	0.154359	1.11293	0.174834	0.882893	0.377294	0.462704
ENSG00000149499	ENSG00000149499.12	EMAP like 3 [Source:HGNC Symbol;Acc:HGNC:26666]	11	62602218	62612775	EML3	protein_coding	186.298	0.154345	1.11292	0.181808	0.848947	0.395911	0.48129
ENSG00000254343	ENSG00000254343.2	novel transcript	8	120052180	120056201		lncRNA	33.8217	0.154344	1.11292	0.379739	0.406447	0.684414	0.746197
ENSG00000200314	ENSG00000200314.1	Y RNA [Source:RFAM;Acc:RF00019]	6	106454828	106454929	Y_RNA	misc_RNA	25.9414	0.153706	1.11242	0.430458	0.357076	0.721035	0.7769
ENSG00000002549	ENSG00000002549.13	leucine aminopeptidase 3 [Source:HGNC Symbol;Acc:HGNC:18449]	4	17577198	17607972	LAP3	protein_coding	83.1512	0.153373	1.11217	0.257435	0.595774	0.551326	0.62767
ENSG00000139146	ENSG00000139146.14	SIN3-HDAC complex associated factor [Source:HGNC Symbol;Acc:HGNC:30702]	12	31280584	31327058	SINHCAF	protein_coding	276.739	0.153138	1.11199	0.14513	1.05517	0.291346	0.373108
ENSG00000174695	ENSG00000174695.10	transmembrane protein 167A [Source:HGNC Symbol;Acc:HGNC:28330]	5	83052846	83077863	TMEM167A	protein_coding	408.974	0.153059	1.11192	0.114791	1.33337	0.182412	0.254748
ENSG00000253649	ENSG00000253649.5	serine protease 51 [Source:HGNC Symbol;Acc:HGNC:37321]	8	10482878	10547585	PRSS51	protein_coding	7.34004	0.153031	1.1119	0.54954	0.278472	0.78065	0.827568
ENSG00000166024	ENSG00000166024.14	R3H domain and coiled-coil containing 1 like [Source:HGNC Symbol;Acc:HGNC:23512]	10	98134624	98244897	R3HCC1L	protein_coding	134.917	0.152997	1.11188	0.208983	0.732103	0.464106	0.548598
ENSG00000236104	ENSG00000236104.3	zinc finger and BTB domain containing 22 [Source:HGNC Symbol;Acc:HGNC:13085]	6	33314406	33317942	ZBTB22	protein_coding	127.825	0.152894	1.1118	0.231559	0.660283	0.509072	0.58927
ENSG00000100403	ENSG00000100403.12	zinc finger CCCH-type containing 7B [Source:HGNC Symbol;Acc:HGNC:30869]	22	41301525	41360147	ZC3H7B	protein_coding	1128.82	0.152494	1.11149	0.0707011	2.15689	0.0310142	0.0593403
ENSG00000163479	ENSG00000163479.14	signal sequence receptor subunit 2 [Source:HGNC Symbol;Acc:HGNC:11324]	1	156009048	156020951	SSR2	protein_coding	429.885	0.152361	1.11139	0.112585	1.3533	0.175959	0.247174
ENSG00000186130	ENSG00000186130.5	zinc finger and BTB domain containing 6 [Source:HGNC Symbol;Acc:HGNC:16764]	9	122908056	122913323	ZBTB6	protein_coding	123.413	0.152117	1.1112	0.240386	0.632803	0.526862	0.604827
ENSG00000241553	ENSG00000241553.13	actin related protein 2/3 complex subunit 4 [Source:HGNC Symbol;Acc:HGNC:707]	3	9792495	9807101	ARPC4	protein_coding	230.035	0.151936	1.11106	0.154859	0.981119	0.326534	0.410555
ENSG00000269858	ENSG00000269858.6	egl-9 family hypoxia inducible factor 2 [Source:HGNC Symbol;Acc:HGNC:14660]	19	40798996	40808434	EGLN2	protein_coding	688.655	0.151927	1.11105	0.0882931	1.72071	0.0853035	0.138408
ENSG00000271882	ENSG00000271882.1	novel transcript	8	101208148	101208558		lncRNA	12.8692	0.151786	1.11094	0.542989	0.279538	0.779832	0.826807
ENSG00000269929	ENSG00000269929.4	miRlet-7a-1/let-7f-1/let-7d cluster host gene [Source:HGNC Symbol;Acc:HGNC:53970]	9	94166258	94200902	MIRLET7A1HG	lncRNA	325.09	0.151771	1.11093	0.135889	1.11687	0.264048	0.343122
ENSG00000123505	ENSG00000123505.19	adenosylmethionine decarboxylase 1 [Source:HGNC Symbol;Acc:HGNC:457]	6	110874770	110898879	AMD1	protein_coding	686.668	0.151762	1.11093	0.0927791	1.63573	0.101895	0.159377
ENSG00000148204	ENSG00000148204.12	crumbs cell polarity complex component 2 [Source:HGNC Symbol;Acc:HGNC:18688]	9	123356170	123380324	CRB2	protein_coding	35.5764	0.151598	1.1108	0.384654	0.394115	0.693496	0.753775
ENSG00000172590	ENSG00000172590.18	mitochondrial ribosomal protein L52 [Source:HGNC Symbol;Acc:HGNC:16655]	14	22829879	22835037	MRPL52	protein_coding	71.5287	0.151549	1.11076	0.281379	0.538594	0.590167	0.662202
ENSG00000186704	ENSG00000186704.9	DTX2 pseudogene 1 [Source:HGNC Symbol;Acc:HGNC:42352]	7	76978617	77004308	DTX2P1	transcribed_unprocessed_pseudogene	29.3509	0.151535	1.11075	0.397342	0.381372	0.702928	0.761609
ENSG00000263531	ENSG00000263531.1	novel transcript, antisense ATAD5	17	30863921	30864940		lncRNA	14.6906	0.151477	1.11071	0.451081	0.335808	0.737016	0.790728
ENSG00000143190	ENSG00000143190.23	POU class 2 homeobox 1 [Source:HGNC Symbol;Acc:HGNC:9212]	1	167220876	167427345	POU2F1	protein_coding	995.941	0.151383	1.11063	0.0737524	2.05258	0.0401131	0.0736409
ENSG00000064961	ENSG00000064961.19	high mobility group 20B [Source:HGNC Symbol;Acc:HGNC:5002]	19	3572777	3579088	HMG20B	protein_coding	123.456	0.151376	1.11063	0.210545	0.718974	0.472157	0.55643
ENSG00000115183	ENSG00000115183.15	tetratricopeptide repeat, ankyrin repeat and coiled-coil containing 1 [Source:HGNC Symbol;Acc:HGNC:29364]	2	158968640	159232659	TANC1	protein_coding	844.925	0.151283	1.11056	0.0846582	1.78699	0.0739398	0.122978
ENSG00000180979	ENSG00000180979.10	leucine rich repeat containing 57 [Source:HGNC Symbol;Acc:HGNC:26719]	15	42537820	42548802	LRRC57	protein_coding	247.506	0.151277	1.11055	0.150666	1.00406	0.315351	0.398977
ENSG00000136643	ENSG00000136643.12	ribosomal protein S6 kinase C1 [Source:HGNC Symbol;Acc:HGNC:10439]	1	213051233	213274774	RPS6KC1	protein_coding	415.057	0.15118	1.11048	0.116837	1.29394	0.195685	0.269034
ENSG00000264324	ENSG00000264324.1	novel protein	2	74211604	74363377		protein_coding	128.479	0.151103	1.11042	0.374425	0.40356	0.686536	0.747852
ENSG00000212283	ENSG00000212283.1	small nucleolar RNA, C/D box 89 [Source:HGNC Symbol;Acc:HGNC:32750]	2	101272936	101273049	SNORD89	snoRNA	22.4576	0.151097	1.11041	0.470812	0.320928	0.748265	0.800541
ENSG00000255835	ENSG00000255835.1	novel protein	1	225886696	225924278		protein_coding	23.2216	0.15109	1.11041	0.496523	0.304295	0.760903	0.811361
ENSG00000185730	ENSG00000185730.8	zinc finger protein 696 [Source:HGNC Symbol;Acc:HGNC:25872]	8	143289676	143299952	ZNF696	protein_coding	113.057	0.151064	1.11039	0.226395	0.667257	0.504608	0.585532
ENSG00000151151	ENSG00000151151.6	inositol polyphosphate multikinase [Source:HGNC Symbol;Acc:HGNC:20739]	10	58191517	58267894	IPMK	protein_coding	100.671	0.151011	1.11035	0.234011	0.645317	0.518722	0.597951
ENSG00000068097	ENSG00000068097.16	HEAT repeat containing 6 [Source:HGNC Symbol;Acc:HGNC:24076]	17	60041008	60078922	HEATR6	protein_coding	225.619	0.150428	1.1099	0.169313	0.888457	0.374295	0.459618
ENSG00000158711	ENSG00000158711.14	ETS transcription factor ELK4 [Source:HGNC Symbol;Acc:HGNC:3326]	1	205597556	205632011	ELK4	protein_coding	1085.22	0.150254	1.10976	0.0731123	2.05511	0.0398685	0.0732679
ENSG00000153207	ENSG00000153207.16	AT-hook containing transcription factor 1 [Source:HGNC Symbol;Acc:HGNC:24618]	1	246839098	246931948	AHCTF1	protein_coding	734.382	0.15019	1.10972	0.0872009	1.72235	0.0850064	0.13799
ENSG00000105829	ENSG00000105829.13	Bet1 golgi vesicular membrane trafficking protein [Source:HGNC Symbol;Acc:HGNC:14562]	7	93962762	94004382	BET1	protein_coding	90.8188	0.150156	1.10969	0.261953	0.573216	0.566499	0.641716
ENSG00000114166	ENSG00000114166.8	lysine acetyltransferase 2B [Source:HGNC Symbol;Acc:HGNC:8638]	3	20040446	20154404	KAT2B	protein_coding	244.422	0.150147	1.10968	0.177142	0.847609	0.396656	0.481958
ENSG00000070367	ENSG00000070367.16	exocyst complex component 5 [Source:HGNC Symbol;Acc:HGNC:10696]	14	57200507	57268905	EXOC5	protein_coding	486.543	0.150122	1.10966	0.111642	1.34467	0.17873	0.250412
ENSG00000163820	ENSG00000163820.16	FYVE and coiled-coil domain autophagy adaptor 1 [Source:HGNC Symbol;Acc:HGNC:14673]	3	45917903	45995824	FYCO1	protein_coding	662.099	0.150109	1.10965	0.0963002	1.55876	0.119054	0.18115
ENSG00000167987	ENSG00000167987.11	VPS37C subunit of ESCRT-I [Source:HGNC Symbol;Acc:HGNC:26097]	11	61130257	61161615	VPS37C	protein_coding	133.039	0.150083	1.10963	0.206741	0.725948	0.467871	0.552193
ENSG00000235505	ENSG00000235505.8	caspase 4 like, pseudogene [Source:HGNC Symbol;Acc:HGNC:53657]	11	104901549	104919073	CASP4LP	transcribed_unprocessed_pseudogene	37.2341	0.149846	1.10945	0.363	0.412799	0.679754	0.742196
ENSG00000279342	ENSG00000279342.2	novel transcript, sense intronic to MSANTD2	11	124789240	124792818		lncRNA	172.62	0.149673	1.10932	0.178686	0.837628	0.40224	0.487474
ENSG00000205413	ENSG00000205413.8	sterile alpha motif domain containing 9 [Source:HGNC Symbol;Acc:HGNC:1348]	7	93099513	93118023	SAMD9	protein_coding	323.837	0.149556	1.10923	0.136034	1.0994	0.271593	0.351486
ENSG00000053254	ENSG00000053254.16	forkhead box N3 [Source:HGNC Symbol;Acc:HGNC:1928]	14	89124871	89619149	FOXN3	protein_coding	1570.43	0.149471	1.10916	0.0582297	2.56693	0.0102604	0.0231168
ENSG00000103479	ENSG00000103479.17	RB transcriptional corepressor like 2 [Source:HGNC Symbol;Acc:HGNC:9894]	16	53433977	53491648	RBL2	protein_coding	1123.47	0.149458	1.10915	0.068322	2.18755	0.0287024	0.055618
ENSG00000087087	ENSG00000087087.20	serrate, RNA effector molecule [Source:HGNC Symbol;Acc:HGNC:24101]	7	100875103	100888664	SRRT	protein_coding	373.657	0.149142	1.10891	0.149855	0.995241	0.319619	0.403346
ENSG00000105373	ENSG00000105373.19	NOP53 ribosome biogenesis factor [Source:HGNC Symbol;Acc:HGNC:4333]	19	47745546	47757058	NOP53	protein_coding	548.235	0.149102	1.10888	0.102093	1.46045	0.144167	0.211758
ENSG00000162368	ENSG00000162368.14	cytidine/uridine monophosphate kinase 1 [Source:HGNC Symbol;Acc:HGNC:18170]	1	47333790	47378839	CMPK1	protein_coding	317.617	0.149067	1.10885	0.134369	1.10939	0.267263	0.34668
ENSG00000256723	ENSG00000256723.1	family with sequence similarity 91, member A1 (FAM91A1) pseudogene	11	73994972	73996151		processed_pseudogene	7.32679	0.149004	1.1088	0.554364	0.268783	0.788096	0.833553
ENSG00000125149	ENSG00000125149.12	phagosome assembly factor 1 [Source:HGNC Symbol;Acc:HGNC:29564]	16	67109941	67148544	PHAF1	protein_coding	173.822	0.148856	1.10869	0.194943	0.76359	0.445112	0.529754
ENSG00000259921	ENSG00000259921.1	novel transcript, sense intronic to TTC23	15	99157231	99161140		lncRNA	31.0904	0.148802	1.10865	0.39483	0.376877	0.706265	0.764397
ENSG00000106610	ENSG00000106610.16	stromal antigen 3-like 4 (pseudogene) [Source:HGNC Symbol;Acc:HGNC:33887]	7	67302621	67362950	STAG3L4	transcribed_unprocessed_pseudogene	159.766	0.148782	1.10863	0.206785	0.719503	0.471831	0.556099
ENSG00000196781	ENSG00000196781.16	TLE family member 1, transcriptional corepressor [Source:HGNC Symbol;Acc:HGNC:11837]	9	81583683	81689547	TLE1	protein_coding	248.998	0.148694	1.10857	0.151666	0.980403	0.326887	0.410946
ENSG00000143127	ENSG00000143127.13	integrin subunit alpha 10 [Source:HGNC Symbol;Acc:HGNC:6135]	1	145891208	145910111	ITGA10	protein_coding	41.1507	0.148542	1.10845	0.408016	0.36406	0.715813	0.772627
ENSG00000129682	ENSG00000129682.16	fibroblast growth factor 13 [Source:HGNC Symbol;Acc:HGNC:3670]	X	138614727	139222777	FGF13	protein_coding	91.7116	0.148529	1.10844	0.242373	0.61281	0.540002	0.617078
ENSG00000242193	ENSG00000242193.11	crystallin zeta like 2, pseudogene [Source:HGNC Symbol;Acc:HGNC:52164]	1	178006136	178037950	CRYZL2P	transcribed_unitary_pseudogene	237.738	0.148452	1.10838	0.155916	0.952128	0.341032	0.42583
ENSG00000255920	ENSG00000255920.4	CCND2 antisense RNA 1 [Source:HGNC Symbol;Acc:HGNC:49398]	12	4247981	4276252	CCND2-AS1	lncRNA	31.6254	0.148428	1.10836	0.493043	0.301045	0.76338	0.813477
ENSG00000137819	ENSG00000137819.14	progestin and adipoQ receptor family member 5 [Source:HGNC Symbol;Acc:HGNC:29645]	15	69298912	69407780	PAQR5	protein_coding	45.0689	0.148412	1.10835	0.354159	0.419056	0.675175	0.738239
ENSG00000280378	ENSG00000280378.1	TEC	1	54033126	54034880		TEC	45.9411	0.14832	1.10828	0.365402	0.405909	0.68481	0.746563
ENSG00000258484	ENSG00000258484.4	sperm equatorial segment protein 1 [Source:HGNC Symbol;Acc:HGNC:15570]	15	68818221	68946811	SPESP1	protein_coding	12.9488	0.14827	1.10824	0.459083	0.32297	0.746718	0.799128
ENSG00000136271	ENSG00000136271.11	DEAD-box helicase 56 [Source:HGNC Symbol;Acc:HGNC:18193]	7	44565804	44575051	DDX56	protein_coding	397.12	0.148266	1.10824	0.12275	1.20786	0.2271	0.302559
ENSG00000198785	ENSG00000198785.7	glutamate ionotropic receptor NMDA type subunit 3A [Source:HGNC Symbol;Acc:HGNC:16767]	9	101569352	101738647	GRIN3A	protein_coding	125.921	0.148116	1.10812	0.229249	0.646091	0.51822	0.597429
ENSG00000100239	ENSG00000100239.16	protein phosphatase 6 regulatory subunit 2 [Source:HGNC Symbol;Acc:HGNC:19253]	22	50343304	50445090	PPP6R2	protein_coding	390.003	0.148045	1.10807	0.133463	1.10926	0.267318	0.346732
ENSG00000262481	ENSG00000262481.5	TMEM256-PLSCR3 readthrough (NMD candidate) [Source:HGNC Symbol;Acc:HGNC:49186]	17	7389734	7404097	TMEM256-PLSCR3	protein_coding	90.8223	0.147883	1.10794	0.248497	0.595109	0.55177	0.628031
ENSG00000129484	ENSG00000129484.14	poly(ADP-ribose) polymerase 2 [Source:HGNC Symbol;Acc:HGNC:272]	14	20343615	20357904	PARP2	protein_coding	139.191	0.147421	1.10759	0.197917	0.744861	0.456356	0.541081
ENSG00000168653	ENSG00000168653.11	NADH:ubiquinone oxidoreductase subunit S5 [Source:HGNC Symbol;Acc:HGNC:7712]	1	39026318	39034636	NDUFS5	protein_coding	140.958	0.147397	1.10757	0.201338	0.732088	0.464115	0.548598
ENSG00000179833	ENSG00000179833.4	SERTA domain containing 2 [Source:HGNC Symbol;Acc:HGNC:30784]	2	64631621	64751005	SERTAD2	protein_coding	369.642	0.147392	1.10757	0.126249	1.16747	0.243019	0.320251
ENSG00000163191	ENSG00000163191.6	S100 calcium binding protein A11 [Source:HGNC Symbol;Acc:HGNC:10488]	1	152032506	152047907	S100A11	protein_coding	67.9109	0.14736	1.10754	0.296686	0.496688	0.619409	0.688613
ENSG00000164099	ENSG00000164099.3	serine protease 12 [Source:HGNC Symbol;Acc:HGNC:9477]	4	118280038	118353003	PRSS12	protein_coding	53.4891	0.147128	1.10736	0.397027	0.370576	0.710954	0.768396
ENSG00000178498	ENSG00000178498.16	deltex E3 ubiquitin ligase 3 [Source:HGNC Symbol;Acc:HGNC:24457]	12	57604622	57609804	DTX3	protein_coding	383.581	0.146975	1.10725	0.120568	1.21902	0.222835	0.297925
ENSG00000280828	ENSG00000280828.1	pseudogene similar to part of tousled-like kinase 2 (TLK2)	7	128533652	128615970		unprocessed_pseudogene	157.544	0.146852	1.10715	0.185167	0.793079	0.427732	0.513066
ENSG00000183439	ENSG00000183439.9	tripartite motif containing 61 [Source:HGNC Symbol;Acc:HGNC:24339]	4	164954446	164977668	TRIM61	protein_coding	45.0811	0.146789	1.1071	0.351995	0.417021	0.676663	0.739604
ENSG00000177156	ENSG00000177156.11	transaldolase 1 [Source:HGNC Symbol;Acc:HGNC:11559]	11	747415	765012	TALDO1	protein_coding	72.3742	0.146778	1.10709	0.289408	0.507168	0.612037	0.681826
ENSG00000170836	ENSG00000170836.13	protein phosphatase, Mg2+/Mn2+ dependent 1D [Source:HGNC Symbol;Acc:HGNC:9277]	17	60600193	60666280	PPM1D	protein_coding	283.997	0.146733	1.10706	0.139502	1.05184	0.292875	0.374853
ENSG00000118946	ENSG00000118946.12	protocadherin 17 [Source:HGNC Symbol;Acc:HGNC:14267]	13	57631744	57729311	PCDH17	protein_coding	219.908	0.146708	1.10704	0.156617	0.936733	0.348896	0.43381
ENSG00000116539	ENSG00000116539.14	ASH1 like histone lysine methyltransferase [Source:HGNC Symbol;Acc:HGNC:19088]	1	155335268	155563162	ASH1L	protein_coding	2670.9	0.146687	1.10702	0.046427	3.15951	0.00158037	0.00448258
ENSG00000006125	ENSG00000006125.18	adaptor related protein complex 2 subunit beta 1 [Source:HGNC Symbol;Acc:HGNC:563]	17	35578046	35726413	AP2B1	protein_coding	1118.24	0.146486	1.10687	0.0715151	2.04832	0.040529	0.0742879
ENSG00000113721	ENSG00000113721.14	platelet derived growth factor receptor beta [Source:HGNC Symbol;Acc:HGNC:8804]	5	150113839	150155872	PDGFRB	protein_coding	1704.26	0.14646	1.10685	0.0546501	2.67996	0.00736305	0.0173371
ENSG00000183798	ENSG00000183798.5	elastin microfibril interfacer 3 [Source:HGNC Symbol;Acc:HGNC:16123]	20	41359962	41366818	EMILIN3	protein_coding	244.412	0.14639	1.1068	0.151676	0.965148	0.334471	0.41882
ENSG00000171224	ENSG00000171224.9	family with sequence similarity 241 member B [Source:HGNC Symbol;Acc:HGNC:23519]	10	69630247	69633596	FAM241B	protein_coding	14.3502	0.146338	1.10676	0.505257	0.28963	0.772099	0.820718
ENSG00000226137	ENSG00000226137.5	BAIAP2 divergent transcript [Source:HGNC Symbol;Acc:HGNC:44342]	17	81029130	81034881	BAIAP2-DT	lncRNA	142.557	0.146203	1.10665	0.196526	0.743939	0.456913	0.541664
ENSG00000204305	ENSG00000204305.16	advanced glycosylation end-product specific receptor [Source:HGNC Symbol;Acc:HGNC:320]	6	32180968	32184322	AGER	protein_coding	42.0874	0.146047	1.10653	0.406066	0.359664	0.719098	0.775269
ENSG00000119138	ENSG00000119138.5	Kruppel like factor 9 [Source:HGNC Symbol;Acc:HGNC:1123]	9	70384604	70414657	KLF9	protein_coding	270.779	0.145917	1.10643	0.155747	0.936885	0.348818	0.433756
ENSG00000067560	ENSG00000067560.14	ras homolog family member A [Source:HGNC Symbol;Acc:HGNC:667]	3	49359139	49412998	RHOA	protein_coding	928.17	0.145894	1.10642	0.0756771	1.92785	0.0538741	0.0945548
ENSG00000111775	ENSG00000111775.3	cytochrome c oxidase subunit 6A1 [Source:HGNC Symbol;Acc:HGNC:2277]	12	120438090	120440737	COX6A1	protein_coding	133.773	0.145845	1.10638	0.206818	0.705185	0.480695	0.564343
ENSG00000162413	ENSG00000162413.17	kelch like family member 21 [Source:HGNC Symbol;Acc:HGNC:29041]	1	6590724	6614607	KLHL21	protein_coding	276.467	0.145754	1.10631	0.155314	0.938449	0.348014	0.432959
ENSG00000260196	ENSG00000260196.1	antisense to KCNJ11 and overlapping to a novel gene	11	17380649	17383531		lncRNA	27.8081	0.145647	1.10623	0.468578	0.310828	0.755931	0.807173
ENSG00000116337	ENSG00000116337.20	adenosine monophosphate deaminase 2 [Source:HGNC Symbol;Acc:HGNC:469]	1	109616104	109632051	AMPD2	protein_coding	234.878	0.145513	1.10612	0.161005	0.903779	0.366113	0.451137
ENSG00000112062	ENSG00000112062.11	mitogen-activated protein kinase 14 [Source:HGNC Symbol;Acc:HGNC:6876]	6	36027677	36111236	MAPK14	protein_coding	639.212	0.145428	1.10606	0.103611	1.4036	0.160439	0.230528
ENSG00000143493	ENSG00000143493.13	integrator complex subunit 7 [Source:HGNC Symbol;Acc:HGNC:24484]	1	211940399	212035557	INTS7	protein_coding	196.041	0.145348	1.106	0.16881	0.861019	0.389227	0.474867
ENSG00000105953	ENSG00000105953.16	oxoglutarate dehydrogenase [Source:HGNC Symbol;Acc:HGNC:8124]	7	44606572	44709066	OGDH	protein_coding	372.689	0.145344	1.10599	0.12213	1.19007	0.234017	0.310305
ENSG00000135324	ENSG00000135324.6	melanocortin 2 receptor accessory protein 2 [Source:HGNC Symbol;Acc:HGNC:21232]	6	84033772	84090881	MRAP2	protein_coding	40.6219	0.145025	1.10575	0.388588	0.373211	0.708991	0.766711
ENSG00000212464	ENSG00000212464.1	small nucleolar RNA, H/ACA box 12 [Source:HGNC Symbol;Acc:HGNC:32600]	10	100237156	100237302	SNORA12	snoRNA	24.8298	0.145023	1.10575	0.435609	0.33292	0.739195	0.792653
ENSG00000272333	ENSG00000272333.8	lysine methyltransferase 2B [Source:HGNC Symbol;Acc:HGNC:15840]	19	35717973	35738880	KMT2B	protein_coding	566.772	0.144957	1.1057	0.0983973	1.47318	0.140704	0.207831
ENSG00000165283	ENSG00000165283.16	stomatin like 2 [Source:HGNC Symbol;Acc:HGNC:14559]	9	35099776	35103195	STOML2	protein_coding	96.7903	0.144873	1.10563	0.248378	0.583274	0.559709	0.635489
ENSG00000075223	ENSG00000075223.14	semaphorin 3C [Source:HGNC Symbol;Acc:HGNC:10725]	7	80742538	80922359	SEMA3C	protein_coding	472.622	0.144843	1.10561	0.110426	1.31167	0.18963	0.262357
ENSG00000073331	ENSG00000073331.18	alpha kinase 1 [Source:HGNC Symbol;Acc:HGNC:20917]	4	112285509	112442621	ALPK1	protein_coding	289.066	0.144786	1.10557	0.143115	1.01168	0.311693	0.395198
ENSG00000268043	ENSG00000268043.8	NBPF member 12 [Source:HGNC Symbol;Acc:HGNC:24297]	1	146938744	146996202	NBPF12	protein_coding	788.382	0.144776	1.10556	0.0878855	1.64733	0.0994902	0.156303
ENSG00000160948	ENSG00000160948.14	VPS28 subunit of ESCRT-I [Source:HGNC Symbol;Acc:HGNC:18178]	8	144423601	144428563	VPS28	protein_coding	254.927	0.144422	1.10529	0.146183	0.987957	0.323174	0.407229
ENSG00000163939	ENSG00000163939.18	polybromo 1 [Source:HGNC Symbol;Acc:HGNC:30064]	3	52545352	52685917	PBRM1	protein_coding	964.842	0.144354	1.10524	0.0863644	1.67146	0.0946314	0.150263
ENSG00000196712	ENSG00000196712.20	neurofibromin 1 [Source:HGNC Symbol;Acc:HGNC:7765]	17	31094927	31382116	NF1	protein_coding	2497.68	0.144278	1.10518	0.0472323	3.05465	0.00225321	0.0061627
ENSG00000234420	ENSG00000234420.8	zinc finger protein 37B, pseudogene [Source:HGNC Symbol;Acc:HGNC:13103]	10	42513510	42552825	ZNF37BP	transcribed_processed_pseudogene	896.581	0.144121	1.10506	0.0819662	1.7583	0.0786972	0.12936
ENSG00000168300	ENSG00000168300.14	protein-L-isoaspartate (D-aspartate) O-methyltransferase domain containing 1 [Source:HGNC Symbol;Acc:HGNC:30483]	8	51817575	51899186	PCMTD1	protein_coding	1472.48	0.144084	1.10503	0.0624378	2.30765	0.0210188	0.0426635
ENSG00000121644	ENSG00000121644.19	desumoylating isopeptidase 2 [Source:HGNC Symbol;Acc:HGNC:24264]	1	244653103	244709033	DESI2	protein_coding	359.102	0.144083	1.10503	0.131267	1.09764	0.272362	0.352334
ENSG00000166432	ENSG00000166432.16	zinc finger matrin-type 1 [Source:HGNC Symbol;Acc:HGNC:29377]	X	101882288	101932031	ZMAT1	protein_coding	639.877	0.144036	1.10499	0.10123	1.42285	0.154779	0.223628
ENSG00000275835	ENSG00000275835.5	tubulin gamma complex associated protein 5 [Source:HGNC Symbol;Acc:HGNC:18600]	15	22983192	23039572	TUBGCP5	protein_coding	263.393	0.143981	1.10495	0.158617	0.907723	0.364024	0.449123
ENSG00000121749	ENSG00000121749.16	TBC1 domain family member 15 [Source:HGNC Symbol;Acc:HGNC:25694]	12	71839707	71927248	TBC1D15	protein_coding	453.33	0.143914	1.1049	0.109344	1.31616	0.188121	0.260825
ENSG00000146414	ENSG00000146414.17	SNF2 histone linker PHD RING helicase [Source:HGNC Symbol;Acc:HGNC:19336]	6	145864245	145964423	SHPRH	protein_coding	1362.76	0.143645	1.10469	0.061589	2.33232	0.0196841	0.0402981
ENSG00000213025	ENSG00000213025.2	COX20 pseudogene 1 [Source:HGNC Symbol;Acc:HGNC:31435]	10	68632371	68632727	COX20P1	processed_pseudogene	9.92028	0.143534	1.10461	0.533691	0.268947	0.787971	0.833543
ENSG00000089597	ENSG00000089597.18	glucosidase II alpha subunit [Source:HGNC Symbol;Acc:HGNC:4138]	11	62624826	62646726	GANAB	protein_coding	1025.61	0.143432	1.10453	0.078201	1.83415	0.0666322	0.112695
ENSG00000129116	ENSG00000129116.19	palladin, cytoskeletal associated protein [Source:HGNC Symbol;Acc:HGNC:17068]	4	168497052	168928457	PALLD	protein_coding	1026.27	0.143409	1.10451	0.0713394	2.01023	0.0444068	0.0802964
ENSG00000177556	ENSG00000177556.12	antioxidant 1 copper chaperone [Source:HGNC Symbol;Acc:HGNC:798]	5	151742316	151772532	ATOX1	protein_coding	60.0049	0.143255	1.10439	0.302794	0.473109	0.636135	0.703321
ENSG00000173681	ENSG00000173681.17	BCLAF1 and THRAP3 family member 3 [Source:HGNC Symbol;Acc:HGNC:27413]	X	19912860	19991061	BCLAF3	protein_coding	316.139	0.142918	1.10414	0.135113	1.05776	0.290163	0.371785
ENSG00000066933	ENSG00000066933.16	myosin IXA [Source:HGNC Symbol;Acc:HGNC:7608]	15	71822291	72118577	MYO9A	protein_coding	1508.81	0.14287	1.1041	0.0586154	2.43742	0.0147925	0.0317383
ENSG00000197386	ENSG00000197386.14	huntingtin [Source:HGNC Symbol;Acc:HGNC:4851]	4	3041363	3243957	HTT	protein_coding	1200.76	0.142779	1.10403	0.0658448	2.16841	0.0301275	0.057917
ENSG00000239883	ENSG00000239883.9	poly(ADP-ribose) glycohydrolase pseudogene 1 [Source:HGNC Symbol;Acc:HGNC:45008]	10	45854093	45972428	PARGP1	transcribed_unprocessed_pseudogene	119.571	0.142718	1.10398	0.213572	0.668245	0.503977	0.585532
ENSG00000182141	ENSG00000182141.10	zinc finger protein 708 [Source:HGNC Symbol;Acc:HGNC:12945]	19	21291160	21329425	ZNF708	protein_coding	524.386	0.142647	1.10393	0.104761	1.36164	0.173313	0.244233
ENSG00000145725	ENSG00000145725.20	diphosphoinositol pentakisphosphate kinase 2 [Source:HGNC Symbol;Acc:HGNC:29035]	5	103120149	103212799	PPIP5K2	protein_coding	780.528	0.142524	1.10383	0.0833755	1.70942	0.0873731	0.141119
ENSG00000117054	ENSG00000117054.15	acyl-CoA dehydrogenase medium chain [Source:HGNC Symbol;Acc:HGNC:89]	1	75724431	75787575	ACADM	protein_coding	604.588	0.14244	1.10377	0.0959138	1.48508	0.137521	0.203775
ENSG00000137331	ENSG00000137331.12	immediate early response 3 [Source:HGNC Symbol;Acc:HGNC:5392]	6	30743199	30744548	IER3	protein_coding	24.8667	0.142427	1.10376	0.428319	0.332524	0.739493	0.792939
ENSG00000032444	ENSG00000032444.17	patatin like phospholipase domain containing 6 [Source:HGNC Symbol;Acc:HGNC:16268]	19	7534004	7561764	PNPLA6	protein_coding	188.14	0.142364	1.10371	0.174934	0.813816	0.415751	0.501051
ENSG00000116237	ENSG00000116237.16	isoprenylcysteine carboxyl methyltransferase [Source:HGNC Symbol;Acc:HGNC:5350]	1	6221193	6235972	ICMT	protein_coding	202.508	0.142289	1.10365	0.194218	0.732623	0.463788	0.548343
ENSG00000136490	ENSG00000136490.9	LIM domain containing 2 [Source:HGNC Symbol;Acc:HGNC:28142]	17	63695888	63701172	LIMD2	protein_coding	16.4342	0.142256	1.10363	0.443981	0.32041	0.748657	0.800926
ENSG00000076067	ENSG00000076067.13	RNA binding motif single stranded interacting protein 2 [Source:HGNC Symbol;Acc:HGNC:9909]	12	56521820	56596193	RBMS2	protein_coding	959.695	0.142168	1.10356	0.0805115	1.76581	0.0774284	0.127614
ENSG00000083642	ENSG00000083642.19	PDS5 cohesin associated factor B [Source:HGNC Symbol;Acc:HGNC:20418]	13	32586452	32778019	PDS5B	protein_coding	1065.48	0.142	1.10343	0.0710938	1.99737	0.0457852	0.0824225
ENSG00000108344	ENSG00000108344.15	proteasome 26S subunit, non-ATPase 3 [Source:HGNC Symbol;Acc:HGNC:9560]	17	39980807	39997959	PSMD3	protein_coding	297.541	0.141934	1.10338	0.140061	1.01337	0.310884	0.394374
ENSG00000167797	ENSG00000167797.8	cyclin dependent kinase 2 associated protein 2 [Source:HGNC Symbol;Acc:HGNC:30833]	11	67506497	67508649	CDK2AP2	protein_coding	26.5882	0.141863	1.10333	0.41313	0.343387	0.731307	0.785796
ENSG00000102763	ENSG00000102763.18	von Willebrand factor A domain containing 8 [Source:HGNC Symbol;Acc:HGNC:29071]	13	41566835	41961120	VWA8	protein_coding	472.217	0.141853	1.10332	0.112427	1.26173	0.207044	0.281554
ENSG00000174243	ENSG00000174243.10	DEAD-box helicase 23 [Source:HGNC Symbol;Acc:HGNC:17347]	12	48829756	48852842	DDX23	protein_coding	343.922	0.141809	1.10329	0.131721	1.07659	0.281663	0.362358
ENSG00000116044	ENSG00000116044.16	nuclear factor, erythroid 2 like 2 [Source:HGNC Symbol;Acc:HGNC:7782]	2	177227595	177392697	NFE2L2	protein_coding	919.232	0.141656	1.10317	0.079598	1.77964	0.0751353	0.12459
ENSG00000130733	ENSG00000130733.11	Yip1 domain family member 2 [Source:HGNC Symbol;Acc:HGNC:28476]	19	10922185	10928681	YIPF2	protein_coding	93.2361	0.141598	1.10313	0.250916	0.564326	0.572532	0.647168
ENSG00000130844	ENSG00000130844.19	zinc finger protein 331 [Source:HGNC Symbol;Acc:HGNC:15489]	19	53519527	53580269	ZNF331	protein_coding	313.495	0.141591	1.10312	0.136188	1.03968	0.298491	0.380858
ENSG00000110075	ENSG00000110075.15	protein phosphatase 6 regulatory subunit 3 [Source:HGNC Symbol;Acc:HGNC:1173]	11	68460731	68615334	PPP6R3	protein_coding	1219.01	0.141555	1.10309	0.0683578	2.0708	0.0383779	0.0709606
ENSG00000154845	ENSG00000154845.16	protein phosphatase 4 regulatory subunit 1 [Source:HGNC Symbol;Acc:HGNC:9320]	18	9546791	9615240	PPP4R1	protein_coding	384.5	0.141429	1.103	0.121032	1.16852	0.242596	0.319762
ENSG00000072415	ENSG00000072415.10	protein associated with LIN7 1, MAGUK family member [Source:HGNC Symbol;Acc:HGNC:18669]	14	67240713	67336061	PALS1	protein_coding	397.389	0.141338	1.10293	0.122063	1.15791	0.246901	0.324611
ENSG00000099968	ENSG00000099968.18	BCL2 like 13 [Source:HGNC Symbol;Acc:HGNC:17164]	22	17628855	17730855	BCL2L13	protein_coding	328.182	0.141326	1.10292	0.135689	1.04155	0.297622	0.379907
ENSG00000135824	ENSG00000135824.13	regulator of G protein signaling 8 [Source:HGNC Symbol;Acc:HGNC:16810]	1	182641816	182684587	RGS8	protein_coding	45.026	0.141292	1.10289	0.337144	0.419085	0.675154	0.738239
ENSG00000167977	ENSG00000167977.9	potassium channel tetramerization domain containing 5 [Source:HGNC Symbol;Acc:HGNC:21423]	16	2682523	2709030	KCTD5	protein_coding	102.711	0.141091	1.10274	0.28784	0.490173	0.624011	0.692671
ENSG00000185684	ENSG00000185684.16	EP400 pseudogene 1 [Source:HGNC Symbol;Acc:HGNC:26602]	12	132084275	132131639	EP400P1	transcribed_unprocessed_pseudogene	215.911	0.140888	1.10258	0.163322	0.862636	0.388338	0.473876
ENSG00000135390	ENSG00000135390.21	ATP synthase membrane subunit c locus 2 [Source:HGNC Symbol;Acc:HGNC:842]	12	53632726	53677408	ATP5MC2	protein_coding	458.355	0.140846	1.10255	0.115426	1.22023	0.222378	0.297438
ENSG00000134900	ENSG00000134900.12	tripeptidyl peptidase 2 [Source:HGNC Symbol;Acc:HGNC:12016]	13	102596986	102679958	TPP2	protein_coding	529.067	0.140838	1.10255	0.102302	1.37669	0.168608	0.238789
ENSG00000176715	ENSG00000176715.17	acyl-CoA synthetase family member 3 [Source:HGNC Symbol;Acc:HGNC:27288]	16	89088375	89164121	ACSF3	protein_coding	338.092	0.140763	1.10249	0.131386	1.07136	0.284006	0.364955
ENSG00000176624	ENSG00000176624.12	mex-3 RNA binding family member C [Source:HGNC Symbol;Acc:HGNC:28040]	18	51174550	51218333	MEX3C	protein_coding	441.928	0.140163	1.10203	0.114082	1.22862	0.219215	0.294176
ENSG00000187498	ENSG00000187498.16	collagen type IV alpha 1 chain [Source:HGNC Symbol;Acc:HGNC:2202]	13	110148963	110307157	COL4A1	protein_coding	1239.34	0.140139	1.10201	0.0661291	2.11917	0.0340761	0.0642049
ENSG00000102317	ENSG00000102317.18	RNA binding motif protein 3 [Source:HGNC Symbol;Acc:HGNC:9900]	X	48574449	48581162	RBM3	protein_coding	623.791	0.140021	1.10192	0.102157	1.37064	0.170487	0.240851
ENSG00000198242	ENSG00000198242.14	ribosomal protein L23a [Source:HGNC Symbol;Acc:HGNC:10317]	17	28719985	28724359	RPL23A	protein_coding	960.248	0.139795	1.10175	0.0777054	1.79904	0.0720126	0.120404
ENSG00000132780	ENSG00000132780.17	nuclear autoantigenic sperm protein [Source:HGNC Symbol;Acc:HGNC:7644]	1	45583846	45618904	NASP	protein_coding	1027.29	0.139757	1.10172	0.0792615	1.76324	0.0778598	0.128249
ENSG00000165678	ENSG00000165678.22	growth hormone inducible transmembrane protein [Source:HGNC Symbol;Acc:HGNC:17281]	10	84139482	84154841	GHITM	protein_coding	433.736	0.139652	1.10164	0.126792	1.10143	0.27071	0.350545
ENSG00000068001	ENSG00000068001.14	hyaluronidase 2 [Source:HGNC Symbol;Acc:HGNC:5321]	3	50317790	50322782	HYAL2	protein_coding	121.235	0.13964	1.10163	0.218408	0.639355	0.522592	0.600929
ENSG00000131127	ENSG00000131127.14	zinc finger protein 141 [Source:HGNC Symbol;Acc:HGNC:12926]	4	337814	384868	ZNF141	protein_coding	1046.36	0.139561	1.10157	0.0753606	1.85191	0.0640391	0.108906
ENSG00000173812	ENSG00000173812.11	eukaryotic translation initiation factor 1 [Source:HGNC Symbol;Acc:HGNC:3249]	17	41688885	41692668	EIF1	protein_coding	945.053	0.139461	1.10149	0.0743257	1.87635	0.0606066	0.103841
ENSG00000167283	ENSG00000167283.9	ATP synthase membrane subunit g [Source:HGNC Symbol;Acc:HGNC:14247]	11	118401346	118433278	ATP5MG	protein_coding	255.486	0.139443	1.10148	0.158284	0.88097	0.378334	0.463795
ENSG00000096080	ENSG00000096080.12	mitochondrial ribosomal protein S18A [Source:HGNC Symbol;Acc:HGNC:14515]	6	43671202	43687791	MRPS18A	protein_coding	37.1628	0.139361	1.10142	0.392302	0.355237	0.722412	0.778062
ENSG00000197019	ENSG00000197019.5	SERTA domain containing 1 [Source:HGNC Symbol;Acc:HGNC:17932]	19	40421589	40425992	SERTAD1	protein_coding	17.8747	0.139106	1.10122	0.478948	0.290442	0.771478	0.820164
ENSG00000271401	ENSG00000271401.1	novel transcript	2	178644717	178645179		lncRNA	4.72751	0.139103	1.10122	0.546921	0.254338	0.799234	0.842075
ENSG00000265366	ENSG00000265366.6	glutamate dehydrogenase 1 pseudogene 2 [Source:HGNC Symbol;Acc:HGNC:4337]	10	46759019	46786770	GLUD1P2	transcribed_unprocessed_pseudogene	11.6473	0.139049	1.10118	0.514199	0.270418	0.786839	0.832631
ENSG00000147676	ENSG00000147676.14	mal, T cell differentiation protein 2 [Source:HGNC Symbol;Acc:HGNC:13634]	8	119165034	119245673	MAL2	protein_coding	39.6717	0.138789	1.10098	0.353942	0.392125	0.694966	0.755008
ENSG00000146729	ENSG00000146729.10	nipsnap homolog 2 [Source:HGNC Symbol;Acc:HGNC:4179]	7	55951793	56000181	NIPSNAP2	protein_coding	325.73	0.138741	1.10094	0.145138	0.955923	0.339111	0.423752
ENSG00000064703	ENSG00000064703.13	DEAD-box helicase 20 [Source:HGNC Symbol;Acc:HGNC:2743]	1	111754832	111775602	DDX20	protein_coding	86.9462	0.138737	1.10094	0.252994	0.548383	0.583429	0.656547
ENSG00000138380	ENSG00000138380.18	calcium responsive transcription factor [Source:HGNC Symbol;Acc:HGNC:14435]	2	202912214	202988263	CARF	protein_coding	294.742	0.138661	1.10088	0.145453	0.953301	0.340438	0.425195
ENSG00000091490	ENSG00000091490.11	SEL1L family member 3 [Source:HGNC Symbol;Acc:HGNC:29108]	4	25747433	25863760	SEL1L3	protein_coding	102.608	0.138613	1.10085	0.272108	0.509406	0.610468	0.680476
ENSG00000106976	ENSG00000106976.21	dynamin 1 [Source:HGNC Symbol;Acc:HGNC:2972]	9	128191655	128255248	DNM1	protein_coding	105.405	0.138608	1.10084	0.230798	0.600562	0.548131	0.624637
ENSG00000282556	ENSG00000282556.4	novel transcript, antisense to PRKCDBP	11	6319127	6360454		lncRNA	66.7897	0.138548	1.1008	0.287121	0.482542	0.629421	0.697519
ENSG00000134440	ENSG00000134440.12	asparaginyl-tRNA synthetase 1 [Source:HGNC Symbol;Acc:HGNC:7643]	18	57600656	57622213	NARS1	protein_coding	346.603	0.138369	1.10066	0.131704	1.05061	0.293437	0.375513
ENSG00000188647	ENSG00000188647.13	protein prenyltransferase alpha subunit repeat containing 1 [Source:HGNC Symbol;Acc:HGNC:30449]	9	69709522	69760011	PTAR1	protein_coding	1162.23	0.138297	1.10061	0.0751228	1.84095	0.0656287	0.111157
ENSG00000240087	ENSG00000240087.3	ribosomal protein SA pseudogene 12 [Source:HGNC Symbol;Acc:HGNC:6504]	12	68552995	68553882	RPSAP12	processed_pseudogene	63.4685	0.138261	1.10058	0.302799	0.456611	0.647951	0.714088
ENSG00000063601	ENSG00000063601.17	myotubularin related protein 1 [Source:HGNC Symbol;Acc:HGNC:7449]	X	150692971	150765108	MTMR1	protein_coding	265.503	0.138056	1.10042	0.147675	0.934863	0.349859	0.434877
ENSG00000008441	ENSG00000008441.19	nuclear factor I X [Source:HGNC Symbol;Acc:HGNC:7788]	19	12995475	13098796	NFIX	protein_coding	1349.77	0.138024	1.1004	0.0665544	2.07385	0.0380931	0.070529
ENSG00000176018	ENSG00000176018.13	LysM domain containing 3 [Source:HGNC Symbol;Acc:HGNC:26969]	5	90515611	90529584	LYSMD3	protein_coding	186.929	0.138018	1.10039	0.17198	0.802524	0.42225	0.507697
ENSG00000103932	ENSG00000103932.12	RNA polymerase II associated protein 1 [Source:HGNC Symbol;Acc:HGNC:24567]	15	41517176	41544269	RPAP1	protein_coding	199.995	0.137727	1.10017	0.164992	0.83475	0.403859	0.489101
ENSG00000078142	ENSG00000078142.14	phosphatidylinositol 3-kinase catalytic subunit type 3 [Source:HGNC Symbol;Acc:HGNC:8974]	18	41955234	42087830	PIK3C3	protein_coding	763.079	0.137592	1.10007	0.0918543	1.49793	0.13415	0.199652
ENSG00000288923	ENSG00000288923.1	novel transcript, sense intronic to NLK	17	28179873	28181585		lncRNA	20.3847	0.137563	1.10005	0.472148	0.291356	0.770779	0.819596
ENSG00000163041	ENSG00000163041.13	H3.3 histone A [Source:HGNC Symbol;Acc:HGNC:4764]	1	226061851	226072019	H3-3A	protein_coding	592.509	0.13756	1.10004	0.0966191	1.42373	0.154524	0.223339
ENSG00000141522	ENSG00000141522.12	Rho GDP dissociation inhibitor alpha [Source:HGNC Symbol;Acc:HGNC:678]	17	81867721	81871378	ARHGDIA	protein_coding	284.946	0.137461	1.09997	0.137572	0.99919	0.317703	0.401521
ENSG00000272604	ENSG00000272604.1	novel transcript, antisense to EFCAB10	7	105571083	105573660		lncRNA	34.6679	0.137451	1.09996	0.433526	0.317054	0.751203	0.803094
ENSG00000260971	ENSG00000260971.4	novel transcript	1	56154545	56477687		lncRNA	39.6593	0.137142	1.09972	0.355697	0.385559	0.699823	0.759257
ENSG00000232098	ENSG00000232098.3	novel transcript	19	58404238	58408484		lncRNA	60.6308	0.137133	1.09972	0.297487	0.46097	0.64482	0.711429
ENSG00000270580	ENSG00000270580.5	novel transcript	16	15104723	15131601		lncRNA	238.451	0.137075	1.09967	0.150758	0.909239	0.363224	0.448292
ENSG00000187244	ENSG00000187244.12	basal cell adhesion molecule (Lutheran blood group) [Source:HGNC Symbol;Acc:HGNC:6722]	19	44809071	44821421	BCAM	protein_coding	305.122	0.136993	1.09961	0.143383	0.955436	0.339357	0.423995
ENSG00000168301	ENSG00000168301.13	potassium channel tetramerization domain containing 6 [Source:HGNC Symbol;Acc:HGNC:22235]	3	58492096	58502360	KCTD6	protein_coding	74.8591	0.13678	1.09945	0.287553	0.475667	0.634311	0.701901
ENSG00000115942	ENSG00000115942.9	origin recognition complex subunit 2 [Source:HGNC Symbol;Acc:HGNC:8488]	2	200908977	200963680	ORC2	protein_coding	262.919	0.136701	1.09939	0.143012	0.955874	0.339136	0.423762
ENSG00000107201	ENSG00000107201.11	DExD/H-box helicase 58 [Source:HGNC Symbol;Acc:HGNC:19102]	9	32455302	32526208	DDX58	protein_coding	346.894	0.136632	1.09934	0.167281	0.816782	0.414053	0.499273
ENSG00000198837	ENSG00000198837.10	DENN domain containing 4B [Source:HGNC Symbol;Acc:HGNC:29044]	1	153929501	153946718	DENND4B	protein_coding	341.576	0.136579	1.0993	0.126976	1.07563	0.282093	0.362817
ENSG00000167617	ENSG00000167617.3	CDC42 effector protein 5 [Source:HGNC Symbol;Acc:HGNC:17408]	19	54465026	54473296	CDC42EP5	protein_coding	10.8218	0.136572	1.09929	0.532524	0.256462	0.797594	0.841063
ENSG00000105176	ENSG00000105176.18	URI1 prefoldin like chaperone [Source:HGNC Symbol;Acc:HGNC:13236]	19	29923644	30016612	URI1	protein_coding	511.215	0.136457	1.0992	0.111746	1.22113	0.222037	0.297014
ENSG00000237373	ENSG00000237373.1	BRWD1 intronic transcript 1 [Source:HGNC Symbol;Acc:HGNC:41920]	21	39217093	39219805	BRWD1-IT1	lncRNA	19.5002	0.136398	1.09916	0.483421	0.282151	0.777828	0.825398
ENSG00000189091	ENSG00000189091.13	splicing factor 3b subunit 3 [Source:HGNC Symbol;Acc:HGNC:10770]	16	70523791	70577670	SF3B3	protein_coding	962.848	0.136326	1.0991	0.175327	0.777552	0.436833	0.521758
ENSG00000103647	ENSG00000103647.13	coronin 2B [Source:HGNC Symbol;Acc:HGNC:2256]	15	68578993	68727806	CORO2B	protein_coding	146.517	0.136312	1.09909	0.19394	0.702859	0.482144	0.565694
ENSG00000121067	ENSG00000121067.19	speckle type BTB/POZ protein [Source:HGNC Symbol;Acc:HGNC:11254]	17	49598884	49678163	SPOP	protein_coding	463.325	0.136202	1.09901	0.111286	1.22389	0.220994	0.296002
ENSG00000257594	ENSG00000257594.4	polypeptide N-acetylgalactosaminyltransferase 4 [Source:HGNC Symbol;Acc:HGNC:4126]	12	89519412	89524796	GALNT4	protein_coding	130.605	0.136132	1.09896	0.205884	0.661209	0.508478	0.588831
ENSG00000109654	ENSG00000109654.16	tripartite motif containing 2 [Source:HGNC Symbol;Acc:HGNC:15974]	4	153152163	153339319	TRIM2	protein_coding	938.847	0.136086	1.09892	0.0797636	1.70611	0.0879871	0.14199
ENSG00000224905	ENSG00000224905.8	novel transcript, antisense to LIPI	21	14027415	14144468		lncRNA	32.6036	0.136031	1.09888	0.389153	0.349557	0.726671	0.781663
ENSG00000155957	ENSG00000155957.19	transmembrane BAX inhibitor motif containing 4 [Source:HGNC Symbol;Acc:HGNC:24257]	12	66135846	66170027	TMBIM4	protein_coding	199.611	0.135929	1.0988	0.179892	0.755617	0.449879	0.534682
ENSG00000188010	ENSG00000188010.16	MORN repeat containing 2 [Source:HGNC Symbol;Acc:HGNC:30166]	2	38875976	38929072	MORN2	protein_coding	12.5318	0.135771	1.09868	0.513491	0.264407	0.791466	0.836231
ENSG00000119508	ENSG00000119508.18	nuclear receptor subfamily 4 group A member 3 [Source:HGNC Symbol;Acc:HGNC:7982]	9	99821855	99866891	NR4A3	protein_coding	79.0143	0.135647	1.09859	0.267291	0.507488	0.611813	0.681607
ENSG00000174197	ENSG00000174197.18	MAX dimerization protein MGA [Source:HGNC Symbol;Acc:HGNC:14010]	15	41621134	41773081	MGA	protein_coding	2055.8	0.135534	1.0985	0.0506157	2.67771	0.0074127	0.0174224
ENSG00000279880	ENSG00000279880.1	TEC	17	67973934	67976072		TEC	45.1038	0.135477	1.09846	0.37255	0.363648	0.716121	0.772864
ENSG00000122378	ENSG00000122378.14	peroxiredoxin like 2A [Source:HGNC Symbol;Acc:HGNC:28651]	10	80407829	80437115	PRXL2A	protein_coding	511.094	0.135467	1.09845	0.107458	1.26065	0.207436	0.281901
ENSG00000197136	ENSG00000197136.5	pecanex 3 [Source:HGNC Symbol;Acc:HGNC:18760]	11	65615776	65637439	PCNX3	protein_coding	339.148	0.135245	1.09828	0.134637	1.00452	0.315127	0.398735
ENSG00000110429	ENSG00000110429.14	F-box protein 3 [Source:HGNC Symbol;Acc:HGNC:13582]	11	33740939	33774543	FBXO3	protein_coding	490.408	0.134989	1.09808	0.105787	1.27604	0.201941	0.275994
ENSG00000153214	ENSG00000153214.11	transmembrane protein 87B [Source:HGNC Symbol;Acc:HGNC:25913]	2	112055269	112119318	TMEM87B	protein_coding	194.307	0.134967	1.09807	0.207348	0.650922	0.515097	0.594714
ENSG00000104299	ENSG00000104299.15	integrator complex subunit 9 [Source:HGNC Symbol;Acc:HGNC:25592]	8	28767661	28890242	INTS9	protein_coding	81.6515	0.134889	1.09801	0.258231	0.522356	0.601423	0.672452
ENSG00000099256	ENSG00000099256.19	phosphoribosyl transferase domain containing 1 [Source:HGNC Symbol;Acc:HGNC:23333]	10	24848614	24952606	PRTFDC1	protein_coding	81.5765	0.134844	1.09797	0.264393	0.510014	0.610042	0.680093
ENSG00000143702	ENSG00000143702.16	centrosomal protein 170 [Source:HGNC Symbol;Acc:HGNC:28920]	1	243124428	243255348	CEP170	protein_coding	702.644	0.134767	1.09792	0.0914037	1.47442	0.140369	0.207387
ENSG00000096401	ENSG00000096401.8	cell division cycle 5 like [Source:HGNC Symbol;Acc:HGNC:1743]	6	44387706	44450425	CDC5L	protein_coding	291.741	0.134689	1.09786	0.138035	0.975759	0.329184	0.41333
ENSG00000071189	ENSG00000071189.21	sorting nexin 13 [Source:HGNC Symbol;Acc:HGNC:21335]	7	17790761	17940501	SNX13	protein_coding	785.088	0.134623	1.09781	0.0817578	1.64661	0.0996386	0.156516
ENSG00000157954	ENSG00000157954.15	WD repeat domain, phosphoinositide interacting 2 [Source:HGNC Symbol;Acc:HGNC:32225]	7	5190196	5233840	WIPI2	protein_coding	405.238	0.134559	1.09776	0.149322	0.901139	0.367515	0.452575
ENSG00000287232	ENSG00000287232.1	novel transcript	3	126213204	126247714		lncRNA	34.3241	0.134067	1.09738	0.381147	0.351746	0.725029	0.780337
ENSG00000154124	ENSG00000154124.5	OTU deubiquitinase with linear linkage specificity [Source:HGNC Symbol;Acc:HGNC:25118]	5	14664664	14699850	OTULIN	protein_coding	410.499	0.133993	1.09733	0.1533	0.874055	0.382088	0.467517
ENSG00000177311	ENSG00000177311.12	zinc finger and BTB domain containing 38 [Source:HGNC Symbol;Acc:HGNC:26636]	3	141324213	141449792	ZBTB38	protein_coding	1237.05	0.133886	1.09725	0.0671931	1.99255	0.0463107	0.0832583
ENSG00000088543	ENSG00000088543.15	chromosome 3 open reading frame 18 [Source:HGNC Symbol;Acc:HGNC:24837]	3	50558025	50571027	C3orf18	protein_coding	72.8004	0.133735	1.09713	0.348166	0.384113	0.700895	0.760014
ENSG00000101557	ENSG00000101557.15	ubiquitin specific peptidase 14 [Source:HGNC Symbol;Acc:HGNC:12612]	18	158383	214629	USP14	protein_coding	470.976	0.133677	1.09709	0.118723	1.12596	0.260182	0.338756
ENSG00000124608	ENSG00000124608.5	alanyl-tRNA synthetase 2, mitochondrial [Source:HGNC Symbol;Acc:HGNC:21022]	6	44298731	44313347	AARS2	protein_coding	201.262	0.133611	1.09704	0.16838	0.793507	0.427482	0.512819
ENSG00000121671	ENSG00000121671.12	cryptochrome circadian regulator 2 [Source:HGNC Symbol;Acc:HGNC:2385]	11	45847118	45883248	CRY2	protein_coding	527.173	0.133558	1.097	0.116221	1.14917	0.250485	0.328493
ENSG00000130560	ENSG00000130560.9	UBA domain containing 1 [Source:HGNC Symbol;Acc:HGNC:30221]	9	135932969	135961373	UBAC1	protein_coding	96.5468	0.133339	1.09683	0.247335	0.539101	0.589817	0.661872
ENSG00000151773	ENSG00000151773.13	coiled-coil domain containing 122 [Source:HGNC Symbol;Acc:HGNC:26478]	13	43823909	43879740	CCDC122	protein_coding	147.84	0.133254	1.09676	0.219475	0.607147	0.543753	0.620505
ENSG00000095139	ENSG00000095139.15	archain 1 [Source:HGNC Symbol;Acc:HGNC:649]	11	118572390	118603033	ARCN1	protein_coding	711.704	0.133244	1.09676	0.0948063	1.40543	0.159893	0.229864
ENSG00000250903	ENSG00000250903.10	GMDS divergent transcript [Source:HGNC Symbol;Acc:HGNC:48993]	6	2245718	2525976	GMDS-DT	lncRNA	517.957	0.133186	1.09671	0.10281	1.29546	0.195163	0.268406
ENSG00000279631	ENSG00000279631.1	TEC	10	22252072	22254589		TEC	34.4029	0.133176	1.09671	0.382453	0.348216	0.727678	0.782473
ENSG00000130175	ENSG00000130175.10	protein kinase C substrate 80K-H [Source:HGNC Symbol;Acc:HGNC:9411]	19	11435284	11450968	PRKCSH	protein_coding	585.119	0.133063	1.09662	0.115797	1.1491	0.250515	0.328502
ENSG00000215302	ENSG00000215302.8	WHAMM pseudogene 4 [Source:HGNC Symbol;Acc:HGNC:55700]	15	30470779	30507623	WHAMMP4	transcribed_unprocessed_pseudogene	44.035	0.132958	1.09654	0.345038	0.385342	0.699984	0.759392
ENSG00000167693	ENSG00000167693.17	nucleoredoxin [Source:HGNC Symbol;Acc:HGNC:18008]	17	799310	979776	NXN	protein_coding	234.848	0.132733	1.09637	0.165393	0.802529	0.422247	0.507697
ENSG00000201084	ENSG00000201084.1	Y RNA [Source:RFAM;Acc:RF00019]	15	32175247	32175351	Y_RNA	misc_RNA	2.02089	0.132712	1.09635	0.493127	0.269124	0.787834	0.833506
ENSG00000238783	ENSG00000238783.1	Y RNA [Source:RFAM;Acc:RF00019]	15	30355436	30355540	Y_RNA	misc_RNA	2.02089	0.132712	1.09635	0.493127	0.269124	0.787834	0.833506
ENSG00000249464	ENSG00000249464.7	long intergenic non-protein coding RNA 1091 [Source:HGNC Symbol;Acc:HGNC:27721]	4	123539026	123962704	LINC01091	lncRNA	51.9533	0.13258	1.09625	0.330738	0.400861	0.688522	0.749629
ENSG00000117643	ENSG00000117643.15	mannosidase alpha class 1C member 1 [Source:HGNC Symbol;Acc:HGNC:19080]	1	25616791	25786206	MAN1C1	protein_coding	149.764	0.132452	1.09616	0.192328	0.688679	0.491026	0.574263
ENSG00000196505	ENSG00000196505.11	ganglioside induced differentiation associated protein 2 [Source:HGNC Symbol;Acc:HGNC:18010]	1	117863485	117929621	GDAP2	protein_coding	482.67	0.132311	1.09605	0.106137	1.2466	0.212543	0.287719
ENSG00000255358	ENSG00000255358.1	NDUFAF2 pseudogene 2 [Source:HGNC Symbol;Acc:HGNC:54723]	11	130285023	130285833	NDUFAF2P2	processed_pseudogene	35.1676	0.132179	1.09595	0.38202	0.346	0.729342	0.783946
ENSG00000214896	ENSG00000214896.4	ribosomal protein SA pseudogene 55 [Source:HGNC Symbol;Acc:HGNC:36921]	15	52885595	52886470	RPSAP55	processed_pseudogene	2.0247	0.132041	1.09584	0.491198	0.268814	0.788073	0.833553
ENSG00000253326	ENSG00000253326.2	novel pseudogene	1	243054861	243056394		processed_pseudogene	2.0247	0.132041	1.09584	0.491198	0.268814	0.788073	0.833553
ENSG00000260198	ENSG00000260198.1	novel transcript, sense intronic to GNAO1	16	56300616	56302904		lncRNA	13.3706	0.131742	1.09562	0.502121	0.262371	0.793036	0.837433
ENSG00000102882	ENSG00000102882.12	mitogen-activated protein kinase 3 [Source:HGNC Symbol;Acc:HGNC:6877]	16	30114105	30123506	MAPK3	protein_coding	200.343	0.131696	1.09558	0.16393	0.803367	0.421763	0.507185
ENSG00000065970	ENSG00000065970.9	forkhead box J2 [Source:HGNC Symbol;Acc:HGNC:24818]	12	8032716	8055517	FOXJ2	protein_coding	398.549	0.131572	1.09549	0.120124	1.09531	0.273381	0.35344
ENSG00000140386	ENSG00000140386.13	S-phase cyclin A associated protein in the ER [Source:HGNC Symbol;Acc:HGNC:13081]	15	76347904	76905444	SCAPER	protein_coding	451.386	0.131289	1.09527	0.114022	1.15144	0.249553	0.327484
ENSG00000196911	ENSG00000196911.11	karyopherin subunit alpha 5 [Source:HGNC Symbol;Acc:HGNC:6398]	6	116681187	116741867	KPNA5	protein_coding	315.736	0.131218	1.09522	0.136932	0.958276	0.337924	0.422503
ENSG00000131351	ENSG00000131351.15	HAUS augmin like complex subunit 8 [Source:HGNC Symbol;Acc:HGNC:30532]	19	17049729	17075625	HAUS8	protein_coding	35.2198	0.131202	1.09521	0.372908	0.351834	0.724963	0.7803
ENSG00000078814	ENSG00000078814.18	myosin heavy chain 7B [Source:HGNC Symbol;Acc:HGNC:15906]	20	34955810	35002437	MYH7B	protein_coding	94.4853	0.131144	1.09516	0.26153	0.501449	0.616055	0.685593
ENSG00000138796	ENSG00000138796.18	hydroxyacyl-CoA dehydrogenase [Source:HGNC Symbol;Acc:HGNC:4799]	4	107989714	108035241	HADH	protein_coding	413.151	0.131012	1.09506	0.136773	0.957873	0.338127	0.422714
ENSG00000169696	ENSG00000169696.16	ASPSCR1 tether for SLC2A4, UBX domain containing [Source:HGNC Symbol;Acc:HGNC:13825]	17	81976807	82017406	ASPSCR1	protein_coding	137.423	0.131003	1.09506	0.19829	0.660664	0.508828	0.589108
ENSG00000185088	ENSG00000185088.14	ribosomal protein S27 like [Source:HGNC Symbol;Acc:HGNC:18476]	15	63125872	63158021	RPS27L	protein_coding	225.615	0.130921	1.09499	0.154546	0.847138	0.396918	0.48223
ENSG00000108733	ENSG00000108733.11	peroxisomal biogenesis factor 12 [Source:HGNC Symbol;Acc:HGNC:8854]	17	35574795	35578863	PEX12	protein_coding	95.4276	0.130708	1.09483	0.239875	0.544902	0.585821	0.6584
ENSG00000104763	ENSG00000104763.20	N-acylsphingosine amidohydrolase 1 [Source:HGNC Symbol;Acc:HGNC:735]	8	18055992	18084998	ASAH1	protein_coding	388.633	0.130704	1.09483	0.133359	0.980092	0.327041	0.411097
ENSG00000153922	ENSG00000153922.11	chromodomain helicase DNA binding protein 1 [Source:HGNC Symbol;Acc:HGNC:1915]	5	98853985	98929007	CHD1	protein_coding	581.971	0.130692	1.09482	0.0963921	1.35584	0.17515	0.246122
ENSG00000265018	ENSG00000265018.6	ArfGAP with GTPase domain, ankyrin repeat and PH domain 12, pseudogene [Source:HGNC Symbol;Acc:HGNC:23661]	10	48009873	48031640	AGAP12P	transcribed_unprocessed_pseudogene	70.9781	0.130383	1.09458	0.275362	0.473498	0.635858	0.703127
ENSG00000171467	ENSG00000171467.16	zinc finger protein 318 [Source:HGNC Symbol;Acc:HGNC:13578]	6	43307134	43369647	ZNF318	protein_coding	614.257	0.130378	1.09458	0.0954811	1.36549	0.1721	0.242773
ENSG00000289613	ENSG00000289613.1	novel transcript, antisense to DNAJC2	7	103315169	103316362		lncRNA	44.2354	0.130258	1.09449	0.399013	0.326451	0.744083	0.796997
ENSG00000159579	ENSG00000159579.14	ring finger and SPRY domain containing 1 [Source:HGNC Symbol;Acc:HGNC:29420]	16	57186137	57240469	RSPRY1	protein_coding	425.722	0.130196	1.09444	0.11823	1.10121	0.270804	0.350629
ENSG00000169629	ENSG00000169629.12	RANBP2 like and GRIP domain containing 8 [Source:HGNC Symbol;Acc:HGNC:9849]	2	112368369	112434488	RGPD8	protein_coding	462.381	0.130189	1.09444	0.107548	1.21052	0.22608	0.301573
ENSG00000234456	ENSG00000234456.10	MAGI2 antisense RNA 3 [Source:HGNC Symbol;Acc:HGNC:40862]	7	79452877	79471208	MAGI2-AS3	lncRNA	1308.8	0.130167	1.09442	0.0672853	1.93455	0.0530457	0.0932994
ENSG00000152990	ENSG00000152990.14	adhesion G protein-coupled receptor A3 [Source:HGNC Symbol;Acc:HGNC:13839]	4	22345071	22516066	ADGRA3	protein_coding	579.248	0.130135	1.0944	0.103959	1.25179	0.210647	0.285904
ENSG00000199200	ENSG00000199200.2	Y RNA [Source:RFAM;Acc:RF00019]	10	34201979	34202074	Y_RNA	misc_RNA	2.01708	0.130134	1.0944	0.491152	0.264956	0.791043	0.835972
ENSG00000207340	ENSG00000207340.1	RNA, variant U1 small nuclear 1 [Source:HGNC Symbol;Acc:HGNC:10133]	1	148362370	148362533	RNVU1-1	snRNA	2.01708	0.130134	1.0944	0.491152	0.264956	0.791043	0.835972
ENSG00000237273	ENSG00000237273.1	ribosomal L24 domain containing 1 pseudogene 8 [Source:HGNC Symbol;Acc:HGNC:37873]	19	12096424	12096915	RSL24D1P8	processed_pseudogene	2.01708	0.130134	1.0944	0.491152	0.264956	0.791043	0.835972
ENSG00000271327	ENSG00000271327.1	novel transcript	12	89367807	89369301		lncRNA	26.4712	0.130091	1.09436	0.412384	0.31546	0.752413	0.804144
ENSG00000143815	ENSG00000143815.15	lamin B receptor [Source:HGNC Symbol;Acc:HGNC:6518]	1	225401502	225428925	LBR	protein_coding	247.406	0.129972	1.09427	0.152704	0.85114	0.394691	0.480076
ENSG00000175826	ENSG00000175826.12	CTD nuclear envelope phosphatase 1 [Source:HGNC Symbol;Acc:HGNC:19085]	17	7243591	7252491	CTDNEP1	protein_coding	281.259	0.129826	1.09416	0.145633	0.891463	0.372681	0.457976
ENSG00000116497	ENSG00000116497.18	S100P binding protein [Source:HGNC Symbol;Acc:HGNC:25768]	1	32816767	32858875	S100PBP	protein_coding	677.83	0.129734	1.09409	0.104442	1.24217	0.214175	0.288823
ENSG00000254684	ENSG00000254684.1	REST corepressor 1 (RCOR1) pseudogene	11	85336075	85336572		processed_pseudogene	14.2324	0.129644	1.09402	0.516683	0.250916	0.801879	0.84425
ENSG00000089902	ENSG00000089902.10	REST corepressor 1 [Source:HGNC Symbol;Acc:HGNC:17441]	14	102592649	102730561	RCOR1	protein_coding	465.532	0.129571	1.09397	0.109391	1.18447	0.236226	0.312676
ENSG00000152219	ENSG00000152219.5	ADP ribosylation factor like GTPase 14 effector protein [Source:HGNC Symbol;Acc:HGNC:26798]	11	30323104	30338223	ARL14EP	protein_coding	224.688	0.129464	1.09389	0.166395	0.778051	0.436539	0.521457
ENSG00000036549	ENSG00000036549.13	zinc finger ZZ-type containing 3 [Source:HGNC Symbol;Acc:HGNC:24523]	1	77562416	77683419	ZZZ3	protein_coding	649.103	0.129204	1.09369	0.0902738	1.43125	0.15236	0.220649
ENSG00000108298	ENSG00000108298.12	ribosomal protein L19 [Source:HGNC Symbol;Acc:HGNC:10312]	17	39200283	39204840	RPL19	protein_coding	1266.37	0.129119	1.09363	0.0682932	1.89066	0.0586697	0.100931
ENSG00000136802	ENSG00000136802.12	leucine rich repeat containing 8 VRAC subunit A [Source:HGNC Symbol;Acc:HGNC:19027]	9	128882133	128918039	LRRC8A	protein_coding	226.761	0.129073	1.09359	0.175783	0.734274	0.462781	0.547519
ENSG00000155438	ENSG00000155438.12	nucleolar protein interacting with the FHA domain of MKI67 [Source:HGNC Symbol;Acc:HGNC:17838]	2	121726945	121736911	NIFK	protein_coding	107.799	0.129068	1.09359	0.24538	0.525992	0.598894	0.670413
ENSG00000056586	ENSG00000056586.16	ring finger and CCCH-type domains 2 [Source:HGNC Symbol;Acc:HGNC:21461]	9	122844556	122905359	RC3H2	protein_coding	930.288	0.129029	1.09356	0.077218	1.67097	0.0947283	0.150382
ENSG00000080345	ENSG00000080345.18	replication timing regulatory factor 1 [Source:HGNC Symbol;Acc:HGNC:23207]	2	151409883	151508013	RIF1	protein_coding	2073.63	0.129027	1.09356	0.0516662	2.49733	0.0125134	0.0274286
ENSG00000173848	ENSG00000173848.19	neuroepithelial cell transforming 1 [Source:HGNC Symbol;Acc:HGNC:14592]	10	5412557	5459056	NET1	protein_coding	456.767	0.129008	1.09354	0.109716	1.17583	0.239661	0.3165
ENSG00000278619	ENSG00000278619.5	mitochondrial rRNA methyltransferase 1 [Source:HGNC Symbol;Acc:HGNC:26202]	17	36601583	36608964	MRM1	protein_coding	38.7331	0.128982	1.09352	0.380437	0.339036	0.734583	0.788562
ENSG00000104872	ENSG00000104872.11	PIH1 domain containing 1 [Source:HGNC Symbol;Acc:HGNC:26075]	19	49446298	49453497	PIH1D1	protein_coding	75.2968	0.128944	1.09349	0.266641	0.483585	0.628681	0.696854
ENSG00000019144	ENSG00000019144.20	pleckstrin homology like domain family B member 1 [Source:HGNC Symbol;Acc:HGNC:23697]	11	118606440	118658031	PHLDB1	protein_coding	1390.13	0.128759	1.09335	0.0608191	2.11709	0.0342526	0.0645041
ENSG00000284685	ENSG00000284685.2	novel transcript	16	29139379	29331304		lncRNA	97.1052	0.128595	1.09323	0.240616	0.534441	0.593036	0.664939
ENSG00000213598	ENSG00000213598.4	ribosomal protein L31 (RPL31) pseudogene	14	58794654	58795029		processed_pseudogene	3.74894	0.128409	1.09309	0.547975	0.234333	0.814726	0.854758
ENSG00000196387	ENSG00000196387.10	zinc finger protein 140 [Source:HGNC Symbol;Acc:HGNC:12925]	12	133080474	133107526	ZNF140	protein_coding	169.732	0.128201	1.09293	0.187008	0.68554	0.493003	0.57595
ENSG00000105559	ENSG00000105559.12	pleckstrin homology domain containing A4 [Source:HGNC Symbol;Acc:HGNC:14339]	19	48837097	48868617	PLEKHA4	protein_coding	136.493	0.12804	1.09281	0.205253	0.623817	0.532748	0.610281
ENSG00000091317	ENSG00000091317.8	CKLF like MARVEL transmembrane domain containing 6 [Source:HGNC Symbol;Acc:HGNC:19177]	3	32481312	32502852	CMTM6	protein_coding	282.986	0.128031	1.0928	0.138085	0.927193	0.353826	0.43888
ENSG00000188827	ENSG00000188827.11	SLX4 structure-specific endonuclease subunit [Source:HGNC Symbol;Acc:HGNC:23845]	16	3581181	3611606	SLX4	protein_coding	137.064	0.127961	1.09275	0.23062	0.554859	0.578991	0.652681
ENSG00000227725	ENSG00000227725.3	POLR2M pseudogene 1 [Source:HGNC Symbol;Acc:HGNC:15712]	4	68038544	68039647	POLR2MP1	processed_pseudogene	16.8163	0.12794	1.09273	0.472277	0.2709	0.786468	0.832345
ENSG00000271204	ENSG00000271204.1	novel transcript	7	130930209	130932206		lncRNA	244.795	0.12788	1.09269	0.157438	0.812256	0.416645	0.502006
ENSG00000168763	ENSG00000168763.16	cyclin and CBS domain divalent metal cation transport mediator 3 [Source:HGNC Symbol;Acc:HGNC:104]	2	96816245	96835382	CNNM3	protein_coding	333.504	0.127862	1.09267	0.12866	0.993803	0.320319	0.404043
ENSG00000198663	ENSG00000198663.17	chromosome 6 open reading frame 89 [Source:HGNC Symbol;Acc:HGNC:21114]	6	36871870	36928964	C6orf89	protein_coding	716.898	0.12775	1.09259	0.0876725	1.45713	0.145081	0.212848
ENSG00000188566	ENSG00000188566.15	NADPH dependent diflavin oxidoreductase 1 [Source:HGNC Symbol;Acc:HGNC:29838]	9	137205685	137219361	NDOR1	protein_coding	88.3556	0.127603	1.09248	0.249767	0.510887	0.60943	0.679626
ENSG00000134987	ENSG00000134987.13	WD repeat domain 36 [Source:HGNC Symbol;Acc:HGNC:30696]	5	111092321	111130502	WDR36	protein_coding	332.455	0.127576	1.09246	0.147086	0.867359	0.385745	0.471316
ENSG00000014914	ENSG00000014914.21	myotubularin related protein 11 [Source:HGNC Symbol;Acc:HGNC:24307]	1	149928651	149936879	MTMR11	protein_coding	331.203	0.127565	1.09245	0.135343	0.942531	0.345921	0.430717
ENSG00000131462	ENSG00000131462.9	tubulin gamma 1 [Source:HGNC Symbol;Acc:HGNC:12417]	17	42609641	42615238	TUBG1	protein_coding	39.5053	0.127487	1.09239	0.358354	0.355756	0.722023	0.777812
ENSG00000163507	ENSG00000163507.15	cellular inhibitor of PP2A [Source:HGNC Symbol;Acc:HGNC:29302]	3	108549864	108589644	CIP2A	protein_coding	78.713	0.127376	1.09231	0.264439	0.481685	0.63003	0.698099
ENSG00000272622	ENSG00000272622.2	novel transcript	2	226800146	226813741		lncRNA	17.3685	0.127238	1.0922	0.553082	0.230052	0.818051	0.857737
ENSG00000106299	ENSG00000106299.8	WASP like actin nucleation promoting factor [Source:HGNC Symbol;Acc:HGNC:12735]	7	123681943	123749003	WASL	protein_coding	678.867	0.127106	1.0921	0.0907324	1.40089	0.161247	0.231494
ENSG00000194717	ENSG00000194717.4	microRNA 494 [Source:HGNC Symbol;Acc:HGNC:32084]	14	101029634	101029714	MIR494	miRNA	2.88633	0.127054	1.09206	0.528326	0.240484	0.809955	0.850943
ENSG00000236976	ENSG00000236976.1	ribosomal protein L6 (RPL6) pseudogene	7	64141538	64142401		processed_pseudogene	3.74133	0.126846	1.0919	0.54805	0.23145	0.816965	0.85678
ENSG00000284734	ENSG00000284734.1	novel transcript, antisense to GBP4	1	89198714	89207040		lncRNA	16.8087	0.126746	1.09183	0.474209	0.267279	0.789254	0.83458
ENSG00000088451	ENSG00000088451.11	TDP-glucose 4,6-dehydratase [Source:HGNC Symbol;Acc:HGNC:20324]	13	94574054	94596242	TGDS	protein_coding	43.8145	0.126561	1.09169	0.342527	0.369493	0.71176	0.769157
ENSG00000228716	ENSG00000228716.7	dihydrofolate reductase [Source:HGNC Symbol;Acc:HGNC:2861]	5	80626226	80654983	DHFR	protein_coding	86.579	0.126438	1.0916	0.267465	0.472727	0.636408	0.703591
ENSG00000214331	ENSG00000214331.8	pyruvate dehydrogenase phosphatase regulatory subunit 2, pseudogene [Source:HGNC Symbol;Acc:HGNC:27556]	16	74332402	74368240	PDPR2P	transcribed_unprocessed_pseudogene	291.777	0.126427	1.09159	0.141324	0.894594	0.371004	0.456301
ENSG00000115204	ENSG00000115204.15	mitochondrial inner membrane protein MPV17 [Source:HGNC Symbol;Acc:HGNC:7224]	2	27309492	27325680	MPV17	protein_coding	179.972	0.126419	1.09158	0.173592	0.728252	0.46646	0.55081
ENSG00000187504	ENSG00000187504.6	ribosomal protein L7 pseudogene 48 [Source:HGNC Symbol;Acc:HGNC:35540]	17	51502488	51503233	RPL7P48	processed_pseudogene	2.87208	0.126339	1.09152	0.526224	0.240086	0.810264	0.851123
ENSG00000198131	ENSG00000198131.15	zinc finger protein 544 [Source:HGNC Symbol;Acc:HGNC:16759]	19	58228594	58277495	ZNF544	protein_coding	389.205	0.126328	1.09151	0.120326	1.04988	0.293773	0.375867
ENSG00000138670	ENSG00000138670.19	RasGEF domain family member 1B [Source:HGNC Symbol;Acc:HGNC:24881]	4	81426393	82044244	RASGEF1B	protein_coding	320.381	0.126268	1.09147	0.13919	0.907158	0.364323	0.449403
ENSG00000133678	ENSG00000133678.14	transmembrane protein 254 [Source:HGNC Symbol;Acc:HGNC:25804]	10	80078646	80092557	TMEM254	protein_coding	138.782	0.126132	1.09136	0.220845	0.571133	0.567909	0.64303
ENSG00000198482	ENSG00000198482.14	zinc finger protein 808 [Source:HGNC Symbol;Acc:HGNC:33230]	19	52527652	52564464	ZNF808	protein_coding	302.81	0.126102	1.09134	0.136207	0.925812	0.354544	0.43953
ENSG00000278730	ENSG00000278730.1	novel transcript	17	68126666	68129586		lncRNA	529.726	0.125611	1.09097	0.101294	1.24007	0.214951	0.289759
ENSG00000206053	ENSG00000206053.13	Jupiter microtubule associated homolog 2 [Source:HGNC Symbol;Acc:HGNC:14137]	16	1678256	1702280	JPT2	protein_coding	254.976	0.125461	1.09086	0.156634	0.800982	0.423142	0.508596
ENSG00000172172	ENSG00000172172.8	mitochondrial ribosomal protein L13 [Source:HGNC Symbol;Acc:HGNC:14278]	8	120380761	120445402	MRPL13	protein_coding	56.8419	0.125312	1.09074	0.316384	0.396075	0.69205	0.752699
ENSG00000184007	ENSG00000184007.22	protein tyrosine phosphatase 4A2 [Source:HGNC Symbol;Acc:HGNC:9635]	1	31906421	31944856	PTP4A2	protein_coding	853.076	0.125265	1.09071	0.0790272	1.58508	0.112947	0.173269
ENSG00000163166	ENSG00000163166.15	interacts with SUPT6H, CTD assembly factor 1 [Source:HGNC Symbol;Acc:HGNC:25467]	2	127436207	127526886	IWS1	protein_coding	214.01	0.125224	1.09068	0.170697	0.733608	0.463188	0.547886
ENSG00000108947	ENSG00000108947.5	ephrin B3 [Source:HGNC Symbol;Acc:HGNC:3228]	17	7705202	7711372	EFNB3	protein_coding	74.288	0.125222	1.09068	0.279204	0.448496	0.653795	0.719344
ENSG00000197043	ENSG00000197043.14	annexin A6 [Source:HGNC Symbol;Acc:HGNC:544]	5	151100706	151157785	ANXA6	protein_coding	822.292	0.125144	1.09062	0.0931386	1.34363	0.179069	0.250788
ENSG00000179912	ENSG00000179912.21	R3H domain containing 2 [Source:HGNC Symbol;Acc:HGNC:29167]	12	57253762	57431043	R3HDM2	protein_coding	663.243	0.125016	1.09052	0.0944293	1.32392	0.185531	0.258351
ENSG00000070961	ENSG00000070961.16	ATPase plasma membrane Ca2+ transporting 1 [Source:HGNC Symbol;Acc:HGNC:814]	12	89588049	89709300	ATP2B1	protein_coding	876.607	0.124987	1.0905	0.0775653	1.61137	0.107099	0.166219
ENSG00000176946	ENSG00000176946.13	THAP domain containing 4 [Source:HGNC Symbol;Acc:HGNC:23187]	2	241584405	241637158	THAP4	protein_coding	134.736	0.124887	1.09042	0.22519	0.554584	0.579179	0.652833
ENSG00000274523	ENSG00000274523.5	RCC1 like [Source:HGNC Symbol;Acc:HGNC:14948]	7	75027122	75074228	RCC1L	protein_coding	118.679	0.124757	1.09032	0.241821	0.515906	0.60592	0.676565
ENSG00000091409	ENSG00000091409.16	integrin subunit alpha 6 [Source:HGNC Symbol;Acc:HGNC:6142]	2	172427354	172506459	ITGA6	protein_coding	1176.57	0.124561	1.09018	0.0680003	1.83178	0.0669849	0.113237
ENSG00000162777	ENSG00000162777.17	DENN domain containing 2D [Source:HGNC Symbol;Acc:HGNC:26192]	1	111185969	111204535	DENND2D	protein_coding	95.3123	0.124533	1.09015	0.242393	0.513763	0.607417	0.677747
ENSG00000265485	ENSG00000265485.8	long intergenic non-protein coding RNA 1915 [Source:HGNC Symbol;Acc:HGNC:52734]	18	24534551	24708542	LINC01915	lncRNA	15.928	0.124527	1.09015	0.4905	0.253879	0.799589	0.842377
ENSG00000212664	ENSG00000212664.5	ribosomal protein L17 (RPL17) pseudogene	15	71341158	71341712		processed_pseudogene	16.8295	0.124406	1.09006	0.477412	0.260584	0.794413	0.838423
ENSG00000164808	ENSG00000164808.17	scaffold protein involved in DNA repair [Source:HGNC Symbol;Acc:HGNC:28971]	8	47260878	47736306	SPIDR	protein_coding	501.202	0.124334	1.09	0.107695	1.1545	0.248294	0.326005
ENSG00000108510	ENSG00000108510.10	mediator complex subunit 13 [Source:HGNC Symbol;Acc:HGNC:22474]	17	61942605	62065278	MED13	protein_coding	1606.17	0.124303	1.08998	0.0614625	2.02242	0.0431334	0.0783545
ENSG00000136267	ENSG00000136267.14	diacylglycerol kinase beta [Source:HGNC Symbol;Acc:HGNC:2850]	7	14145049	14974777	DGKB	protein_coding	109.245	0.124184	1.08989	0.227394	0.546118	0.584985	0.657819
ENSG00000162994	ENSG00000162994.16	clathrin heavy chain linker domain containing 1 [Source:HGNC Symbol;Acc:HGNC:26453]	2	55172547	55232563	CLHC1	protein_coding	230.851	0.124184	1.08989	0.188431	0.65904	0.50987	0.589973
ENSG00000077380	ENSG00000077380.16	dynein cytoplasmic 1 intermediate chain 2 [Source:HGNC Symbol;Acc:HGNC:2964]	2	171687409	171750158	DYNC1I2	protein_coding	511.607	0.124127	1.08985	0.111436	1.11389	0.265325	0.344545
ENSG00000253785	ENSG00000253785.1	pyrophosphatase (inorganic) 1 (PPA1) pseudogene	5	172975511	172976374		processed_pseudogene	2.01327	0.124078	1.08981	0.484708	0.255985	0.797962	0.841349
ENSG00000139874	ENSG00000139874.6	somatostatin receptor 1 [Source:HGNC Symbol;Acc:HGNC:11330]	14	38207904	38213067	SSTR1	protein_coding	17.0101	0.123989	1.08974	0.517999	0.239361	0.810825	0.851532
ENSG00000100105	ENSG00000100105.18	POZ/BTB and AT hook containing zinc finger 1 [Source:HGNC Symbol;Acc:HGNC:13071]	22	31325804	31346346	PATZ1	protein_coding	311.299	0.123913	1.08969	0.137131	0.903612	0.366201	0.451202
ENSG00000213236	ENSG00000213236.3	tyrosine 3-monooxygenase/tryptophan 5-monooxygenase activation protein zeta pseudogene 2 [Source:HGNC Symbol;Acc:HGNC:31078]	2	126557435	126558162	YWHAZP2	processed_pseudogene	14.2389	0.123884	1.08966	0.50639	0.244642	0.806734	0.848459
ENSG00000223705	ENSG00000223705.10	NSUN5 pseudogene 1 [Source:HGNC Symbol;Acc:HGNC:19146]	7	75410322	75416794	NSUN5P1	transcribed_unprocessed_pseudogene	370.357	0.123694	1.08952	0.127992	0.966415	0.333837	0.418153
ENSG00000186312	ENSG00000186312.10	carbonic anhydrase 5B pseudogene 1 [Source:HGNC Symbol;Acc:HGNC:29544]	X	15674932	15703724	CA5BP1	transcribed_unprocessed_pseudogene	89.9895	0.123687	1.08952	0.245208	0.504415	0.61397	0.683671
ENSG00000140848	ENSG00000140848.17	copine 2 [Source:HGNC Symbol;Acc:HGNC:2315]	16	57092583	57148369	CPNE2	protein_coding	91.5875	0.123484	1.08936	0.267953	0.460842	0.644912	0.711467
ENSG00000186205	ENSG00000186205.14	mitochondrial amidoxime reducing component 1 [Source:HGNC Symbol;Acc:HGNC:26189]	1	220786352	220819659	MTARC1	protein_coding	69.1406	0.123427	1.08932	0.287755	0.428933	0.667972	0.731689
ENSG00000164151	ENSG00000164151.12	interactor of little elongation complex ELL subunit 1 [Source:HGNC Symbol;Acc:HGNC:29154]	5	5420664	5490220	ICE1	protein_coding	664.182	0.123413	1.08931	0.0893904	1.38061	0.167399	0.237717
ENSG00000173120	ENSG00000173120.15	lysine demethylase 2A [Source:HGNC Symbol;Acc:HGNC:13606]	11	67119263	67258082	KDM2A	protein_coding	1243.5	0.12326	1.08919	0.0759626	1.62264	0.104667	0.163018
ENSG00000167131	ENSG00000167131.17	coiled-coil domain containing 103 [Source:HGNC Symbol;Acc:HGNC:32700]	17	44899142	44905390	CCDC103	protein_coding	50.7382	0.123119	1.08909	0.327189	0.376292	0.7067	0.764767
ENSG00000224415	ENSG00000224415.1	ribosomal protein L19 (RPL19) pseudogene	7	103141349	103141939		processed_pseudogene	18.5148	0.12311	1.08908	0.467549	0.263309	0.792312	0.836705
ENSG00000052795	ENSG00000052795.13	folliculin interacting protein 2 [Source:HGNC Symbol;Acc:HGNC:29280]	4	158769026	158908050	FNIP2	protein_coding	287.71	0.12308	1.08906	0.136377	0.902499	0.366792	0.451884
ENSG00000182534	ENSG00000182534.14	matrix remodeling associated 7 [Source:HGNC Symbol;Acc:HGNC:7541]	17	76672551	76711004	MXRA7	protein_coding	968.006	0.123013	1.08901	0.0789102	1.55889	0.119021	0.181112
ENSG00000101421	ENSG00000101421.4	charged multivesicular body protein 4B [Source:HGNC Symbol;Acc:HGNC:16171]	20	33811348	33854366	CHMP4B	protein_coding	231.027	0.122958	1.08897	0.153581	0.80061	0.423358	0.508782
ENSG00000268520	ENSG00000268520.1	novel transcript, sense intronic to ETFB	19	51361712	51365544		lncRNA	6.332	0.122952	1.08896	0.555662	0.221272	0.824881	0.863253
ENSG00000139192	ENSG00000139192.12	TAP binding protein like [Source:HGNC Symbol;Acc:HGNC:30683]	12	6451690	6466517	TAPBPL	protein_coding	70.9608	0.122918	1.08893	0.320004	0.384113	0.700895	0.760014
ENSG00000170315	ENSG00000170315.14	ubiquitin B [Source:HGNC Symbol;Acc:HGNC:12463]	17	16380798	16382745	UBB	protein_coding	756.243	0.122905	1.08893	0.0873325	1.40732	0.159332	0.229297
ENSG00000262576	ENSG00000262576.3	protocadherin gamma subfamily A, 4 [Source:HGNC Symbol;Acc:HGNC:8702]	5	141355021	141512975	PCDHGA4	protein_coding	88.2443	0.122838	1.08887	0.249614	0.492112	0.62264	0.691448
ENSG00000135821	ENSG00000135821.19	glutamate-ammonia ligase [Source:HGNC Symbol;Acc:HGNC:4341]	1	182378098	182392206	GLUL	protein_coding	1962.09	0.122778	1.08883	0.0510064	2.4071	0.0160797	0.0339817
ENSG00000134709	ENSG00000134709.13	hook microtubule tethering protein 1 [Source:HGNC Symbol;Acc:HGNC:19884]	1	59814786	59876322	HOOK1	protein_coding	110.864	0.122771	1.08882	0.23759	0.516734	0.605342	0.67601
ENSG00000143398	ENSG00000143398.20	phosphatidylinositol-4-phosphate 5-kinase type 1 alpha [Source:HGNC Symbol;Acc:HGNC:8994]	1	151197949	151249536	PIP5K1A	protein_coding	508.724	0.122764	1.08882	0.125041	0.981792	0.326202	0.410252
ENSG00000012983	ENSG00000012983.12	mitogen-activated protein kinase kinase kinase kinase 5 [Source:HGNC Symbol;Acc:HGNC:6867]	14	50418501	50561126	MAP4K5	protein_coding	667.567	0.122698	1.08877	0.0888127	1.38154	0.167113	0.237348
ENSG00000243207	ENSG00000243207.6	PPAN-P2RY11 readthrough [Source:HGNC Symbol;Acc:HGNC:33526]	19	10106223	10114780	PPAN-P2RY11	protein_coding	57.9232	0.122681	1.08876	0.354486	0.346082	0.729281	0.783946
ENSG00000021762	ENSG00000021762.20	oxysterol binding protein like 5 [Source:HGNC Symbol;Acc:HGNC:16392]	11	3087107	3166739	OSBPL5	protein_coding	174.47	0.122596	1.08869	0.176859	0.693185	0.488193	0.57141
ENSG00000289544	ENSG00000289544.1	novel transcript	1	92961858	92962441		lncRNA	5.45513	0.122522	1.08864	0.557608	0.219729	0.826083	0.864181
ENSG00000100601	ENSG00000100601.10	alkB homolog 1, histone H2A dioxygenase [Source:HGNC Symbol;Acc:HGNC:17911]	14	77672404	77708023	ALKBH1	protein_coding	82.8969	0.122419	1.08856	0.27943	0.438101	0.661313	0.725872
ENSG00000130402	ENSG00000130402.13	actinin alpha 4 [Source:HGNC Symbol;Acc:HGNC:166]	19	38647649	38731589	ACTN4	protein_coding	1031.72	0.122387	1.08853	0.0850165	1.43956	0.149991	0.218617
ENSG00000272953	ENSG00000272953.1	novel transcript	7	5425770	5426401		lncRNA	15.09	0.122	1.08824	0.501437	0.243301	0.807772	0.849226
ENSG00000013016	ENSG00000013016.16	EH domain containing 3 [Source:HGNC Symbol;Acc:HGNC:3244]	2	31234152	31269451	EHD3	protein_coding	74.1415	0.121984	1.08823	0.313309	0.38934	0.697025	0.75668
ENSG00000273211	ENSG00000273211.1	novel transcript, antisense to ARIH2	3	48985485	48985963		lncRNA	21.1559	0.121824	1.08811	0.445447	0.273487	0.784479	0.830701
ENSG00000182173	ENSG00000182173.14	tRNA splicing endonuclease subunit 54 [Source:HGNC Symbol;Acc:HGNC:27561]	17	75515944	75524735	TSEN54	protein_coding	78.6958	0.121785	1.08808	0.269731	0.451505	0.651626	0.717531
ENSG00000089199	ENSG00000089199.10	chromogranin B [Source:HGNC Symbol;Acc:HGNC:1930]	20	5911510	5925353	CHGB	protein_coding	25.5031	0.121759	1.08806	0.460555	0.264374	0.791492	0.836231
ENSG00000166938	ENSG00000166938.13	DIS3 like exosome 3'-5' exoribonuclease [Source:HGNC Symbol;Acc:HGNC:28698]	15	66293217	66333898	DIS3L	protein_coding	237.105	0.121564	1.08791	0.152818	0.795482	0.426333	0.511736
ENSG00000214558	ENSG00000214558.4	zinc finger CCCH-type containing 11A (ZC3H11A) pseudogene	6	65302522	65304957		processed_pseudogene	27.3746	0.121532	1.08789	0.4365	0.278425	0.780686	0.827571
ENSG00000224531	ENSG00000224531.6	small integral membrane protein 13 [Source:HGNC Symbol;Acc:HGNC:27356]	6	11093834	11138733	SMIM13	protein_coding	130.975	0.121515	1.08788	0.213338	0.569586	0.568959	0.643923
ENSG00000101596	ENSG00000101596.17	structural maintenance of chromosomes flexible hinge domain containing 1 [Source:HGNC Symbol;Acc:HGNC:29090]	18	2655726	2805017	SMCHD1	protein_coding	1791.72	0.121334	1.08774	0.0553603	2.19172	0.0283996	0.0551393
ENSG00000033627	ENSG00000033627.17	ATPase H+ transporting V0 subunit a1 [Source:HGNC Symbol;Acc:HGNC:865]	17	42458844	42522582	ATP6V0A1	protein_coding	824.833	0.121301	1.08772	0.100464	1.2074	0.227278	0.302764
ENSG00000167281	ENSG00000167281.20	RNA binding fox-1 homolog 3 [Source:HGNC Symbol;Acc:HGNC:27097]	17	79089345	79611051	RBFOX3	protein_coding	8.39364	0.121168	1.08762	0.553364	0.218967	0.826676	0.864619
ENSG00000130413	ENSG00000130413.16	serine/threonine kinase 33 [Source:HGNC Symbol;Acc:HGNC:14568]	11	8391868	8594289	STK33	protein_coding	192.364	0.121135	1.08759	0.19823	0.611082	0.541146	0.618127
ENSG00000183723	ENSG00000183723.13	CKLF like MARVEL transmembrane domain containing 4 [Source:HGNC Symbol;Acc:HGNC:19175]	16	66614750	66696743	CMTM4	protein_coding	295.99	0.121022	1.0875	0.144346	0.838416	0.401797	0.486986
ENSG00000142188	ENSG00000142188.17	transmembrane protein 50B [Source:HGNC Symbol;Acc:HGNC:1280]	21	33432485	33479974	TMEM50B	protein_coding	411.758	0.120978	1.08747	0.125508	0.963907	0.335092	0.419493
ENSG00000175309	ENSG00000175309.15	5-phosphohydroxy-L-lysine phospho-lyase [Source:HGNC Symbol;Acc:HGNC:28249]	5	178208471	178232802	PHYKPL	protein_coding	749.59	0.120947	1.08745	0.0859986	1.40638	0.159611	0.229583
ENSG00000143947	ENSG00000143947.15	ribosomal protein S27a [Source:HGNC Symbol;Acc:HGNC:10417]	2	55231903	55235853	RPS27A	protein_coding	1268.43	0.120927	1.08743	0.0670843	1.80261	0.0714489	0.119623
ENSG00000198739	ENSG00000198739.11	leucine rich repeat transmembrane neuronal 3 [Source:HGNC Symbol;Acc:HGNC:19410]	10	66926036	67101551	LRRTM3	protein_coding	19.4384	0.120855	1.08738	0.493486	0.244901	0.806533	0.848284
ENSG00000107281	ENSG00000107281.10	neural proliferation, differentiation and control 1 [Source:HGNC Symbol;Acc:HGNC:7899]	9	137039463	137046179	NPDC1	protein_coding	314.742	0.12076	1.08731	0.137415	0.878796	0.379512	0.464986
ENSG00000136842	ENSG00000136842.14	tropomodulin 1 [Source:HGNC Symbol;Acc:HGNC:11871]	9	97501180	97601743	TMOD1	protein_coding	129.001	0.12075	1.0873	0.206644	0.58434	0.558991	0.634907
ENSG00000072501	ENSG00000072501.19	structural maintenance of chromosomes 1A [Source:HGNC Symbol;Acc:HGNC:11111]	X	53374149	53422728	SMC1A	protein_coding	753.256	0.120534	1.08714	0.0838256	1.43791	0.15046	0.218617
ENSG00000244754	ENSG00000244754.9	NEDD4 binding protein 2 like 2 [Source:HGNC Symbol;Acc:HGNC:26916]	13	32432417	32538885	N4BP2L2	protein_coding	4761.99	0.120528	1.08713	0.0345524	3.48828	0.000486147	0.00155576
ENSG00000179604	ENSG00000179604.10	CDC42 effector protein 4 [Source:HGNC Symbol;Acc:HGNC:17147]	17	73283624	73312005	CDC42EP4	protein_coding	667.718	0.120451	1.08708	0.0897099	1.34268	0.179376	0.251133
ENSG00000122176	ENSG00000122176.12	fibromodulin [Source:HGNC Symbol;Acc:HGNC:3774]	1	203340628	203351758	FMOD	protein_coding	354.174	0.120446	1.08707	0.147046	0.819104	0.412727	0.497965
ENSG00000162878	ENSG00000162878.13	protein kinase domain containing, cytoplasmic [Source:HGNC Symbol;Acc:HGNC:25123]	2	42048021	42058517	PKDCC	protein_coding	319.766	0.120416	1.08705	0.132745	0.907125	0.364341	0.449403
ENSG00000123243	ENSG00000123243.15	inter-alpha-trypsin inhibitor heavy chain 5 [Source:HGNC Symbol;Acc:HGNC:21449]	10	7559270	7666998	ITIH5	protein_coding	167.158	0.120383	1.08702	0.194143	0.620075	0.535208	0.61242
ENSG00000235683	ENSG00000235683.1	leucine zipper-EF-hand containing transmembrane protein 1 (LETM1) pseudogene	8	99695957	99698017		processed_pseudogene	5.48461	0.120211	1.08689	0.557198	0.215743	0.829188	0.866734
ENSG00000155275	ENSG00000155275.19	tRNA methyltransferase 44 homolog [Source:HGNC Symbol;Acc:HGNC:26653]	4	8436140	8493531	TRMT44	protein_coding	217.666	0.120172	1.08686	0.166076	0.723593	0.469315	0.55345
ENSG00000269274	ENSG00000269274.1	novel zinc finger protein pseudogene	19	20295089	20303794		unprocessed_pseudogene	7.19461	0.120137	1.08684	0.553386	0.217094	0.828135	0.865816
ENSG00000187187	ENSG00000187187.14	zinc finger protein 546 [Source:HGNC Symbol;Acc:HGNC:28671]	19	39984134	40021038	ZNF546	protein_coding	236.008	0.120128	1.08683	0.155546	0.772299	0.439938	0.524757
ENSG00000254577	ENSG00000254577.1	novel transcript, sense overlapping TTC17	11	43390283	43395495		lncRNA	8.05624	0.119926	1.08668	0.545296	0.219929	0.825927	0.864091
ENSG00000204209	ENSG00000204209.13	death domain associated protein [Source:HGNC Symbol;Acc:HGNC:2681]	6	33318558	33323016	DAXX	protein_coding	116.218	0.119833	1.08661	0.242327	0.494508	0.620948	0.690106
ENSG00000125741	ENSG00000125741.6	outer mitochondrial membrane lipid metabolism regulator OPA3 [Source:HGNC Symbol;Acc:HGNC:8142]	19	45527767	45602212	OPA3	protein_coding	62.0715	0.119761	1.08655	0.307144	0.389918	0.696597	0.756384
ENSG00000166619	ENSG00000166619.15	BLCAP apoptosis inducing factor [Source:HGNC Symbol;Acc:HGNC:1055]	20	37492472	37527931	BLCAP	protein_coding	380.588	0.11972	1.08652	0.129102	0.927323	0.353759	0.438864
ENSG00000196659	ENSG00000196659.10	tetratricopeptide repeat domain 30B [Source:HGNC Symbol;Acc:HGNC:26425]	2	177548998	177552796	TTC30B	protein_coding	69.8369	0.119626	1.08645	0.276872	0.432061	0.665697	0.729713
ENSG00000105223	ENSG00000105223.20	phospholipase D family member 3 [Source:HGNC Symbol;Acc:HGNC:17158]	19	40348456	40380439	PLD3	protein_coding	597.945	0.119262	1.08618	0.093948	1.26944	0.204283	0.278729
ENSG00000083444	ENSG00000083444.17	procollagen-lysine,2-oxoglutarate 5-dioxygenase 1 [Source:HGNC Symbol;Acc:HGNC:9081]	1	11934205	11975538	PLOD1	protein_coding	335.507	0.119204	1.08614	0.136456	0.873568	0.382353	0.467795
ENSG00000167676	ENSG00000167676.5	perilipin 4 [Source:HGNC Symbol;Acc:HGNC:29393]	19	4502192	4518486	PLIN4	protein_coding	153.527	0.119103	1.08606	0.204491	0.582435	0.560274	0.636043
ENSG00000232973	ENSG00000232973.14	CYP1B1 antisense RNA 1 [Source:HGNC Symbol;Acc:HGNC:28543]	2	38073447	38231651	CYP1B1-AS1	lncRNA	146.293	0.118932	1.08593	0.205134	0.579777	0.562065	0.637754
ENSG00000122257	ENSG00000122257.20	RB binding protein 6, ubiquitin ligase [Source:HGNC Symbol;Acc:HGNC:9889]	16	24537693	24572863	RBBP6	protein_coding	994.602	0.118903	1.08591	0.0805301	1.4765	0.13981	0.206715
ENSG00000177725	ENSG00000177725.6	novel transcript, sense overlapping BMP1	8	22169338	22171708		lncRNA	5.45795	0.118501	1.08561	0.557575	0.21253	0.831694	0.868692
ENSG00000173230	ENSG00000173230.17	golgin B1 [Source:HGNC Symbol;Acc:HGNC:4429]	3	121663199	121749966	GOLGB1	protein_coding	2560.26	0.118418	1.08554	0.0493713	2.39851	0.0164618	0.0346676
ENSG00000105486	ENSG00000105486.14	DNA ligase 1 [Source:HGNC Symbol;Acc:HGNC:6598]	19	48115445	48170603	LIG1	protein_coding	166.513	0.118386	1.08552	0.187913	0.630004	0.528692	0.606365
ENSG00000227627	ENSG00000227627.4	novel transcript	6	152983331	152991322		lncRNA	59.3679	0.118289	1.08545	0.297081	0.398171	0.690504	0.751447
ENSG00000132623	ENSG00000132623.16	ankyrin repeat and EF-hand domain containing 1 [Source:HGNC Symbol;Acc:HGNC:15803]	20	9986126	10058303	ANKEF1	protein_coding	29.8911	0.118262	1.08543	0.423142	0.279485	0.779872	0.826814
ENSG00000151445	ENSG00000151445.16	VPS33B interacting protein, apical-basolateral polarity regulator, spe-39 homolog [Source:HGNC Symbol;Acc:HGNC:20347]	14	77426675	77457952	VIPAS39	protein_coding	190.686	0.118176	1.08536	0.168539	0.70118	0.48319	0.566626
ENSG00000174912	ENSG00000174912.7	methyltransferase like 15 pseudogene 1 [Source:HGNC Symbol;Acc:HGNC:31926]	3	156713884	156714928	METTL15P1	processed_pseudogene	20.2846	0.118119	1.08532	0.458917	0.257387	0.79688	0.840453
ENSG00000066135	ENSG00000066135.13	lysine demethylase 4A [Source:HGNC Symbol;Acc:HGNC:22978]	1	43650149	43705518	KDM4A	protein_coding	351.403	0.11807	1.08528	0.126804	0.93112	0.351792	0.436928
ENSG00000106404	ENSG00000106404.14	claudin 15 [Source:HGNC Symbol;Acc:HGNC:2036]	7	101232092	101238820	CLDN15	protein_coding	59.3422	0.118026	1.08525	0.297294	0.396999	0.691368	0.752088
ENSG00000120158	ENSG00000120158.12	RNA terminal phosphate cyclase like 1 [Source:HGNC Symbol;Acc:HGNC:17687]	9	4792944	4885917	RCL1	protein_coding	246.228	0.117949	1.08519	0.149355	0.789722	0.42969	0.514992
ENSG00000277948	ENSG00000277948.1		2	175092401	175092587		misc_RNA	7.20406	0.117897	1.08515	0.551594	0.21374	0.83075	0.867853
ENSG00000037280	ENSG00000037280.16	fms related receptor tyrosine kinase 4 [Source:HGNC Symbol;Acc:HGNC:3767]	5	180601506	180649624	FLT4	protein_coding	124.546	0.117704	1.08501	0.212686	0.553415	0.57998	0.653586
ENSG00000253276	ENSG00000253276.5	coiled-coil domain containing 71 like [Source:HGNC Symbol;Acc:HGNC:26685]	7	106654360	106661158	CCDC71L	protein_coding	83.6065	0.11758	1.08491	0.28888	0.40702	0.683993	0.74587
ENSG00000111802	ENSG00000111802.14	tyrosyl-DNA phosphodiesterase 2 [Source:HGNC Symbol;Acc:HGNC:17768]	6	24649979	24666930	TDP2	protein_coding	206.171	0.117453	1.08482	0.166571	0.705124	0.480733	0.56436
ENSG00000187189	ENSG00000187189.11	TSPY like 4 [Source:HGNC Symbol;Acc:HGNC:21559]	6	116249964	116254075	TSPYL4	protein_coding	276.558	0.117294	1.0847	0.153109	0.766084	0.443626	0.528241
ENSG00000093072	ENSG00000093072.19	adenosine deaminase 2 [Source:HGNC Symbol;Acc:HGNC:1839]	22	17178790	17258235	ADA2	protein_coding	149.671	0.117253	1.08467	0.192774	0.608242	0.543027	0.619819
ENSG00000200120	ENSG00000200120.1	Y RNA [Source:RFAM;Acc:RF00019]	15	49137762	49137863	Y_RNA	misc_RNA	5.4722	0.117212	1.08464	0.557554	0.210226	0.833491	0.870202
ENSG00000283236	ENSG00000283236.1	novel zinc finger protein pseudogene	19	51860242	51863236		transcribed_unprocessed_pseudogene	54.9721	0.117139	1.08458	0.325783	0.359562	0.719174	0.775317
ENSG00000172058	ENSG00000172058.16	small EDRK-rich factor 1A [Source:HGNC Symbol;Acc:HGNC:10755]	5	70900669	70918530	SERF1A	protein_coding	48.8902	0.11708	1.08454	0.368629	0.317608	0.750782	0.802852
ENSG00000125037	ENSG00000125037.13	ER membrane protein complex subunit 3 [Source:HGNC Symbol;Acc:HGNC:23999]	3	9962682	10011202	EMC3	protein_coding	80.9406	0.117059	1.08452	0.282694	0.414084	0.678813	0.741443
ENSG00000177302	ENSG00000177302.15	DNA topoisomerase III alpha [Source:HGNC Symbol;Acc:HGNC:11992]	17	18271428	18315007	TOP3A	protein_coding	197.528	0.117016	1.08449	0.168712	0.693583	0.487944	0.571172
ENSG00000287619	ENSG00000287619.1	novel transcript	X	103563917	103573278		lncRNA	22.8212	0.116975	1.08446	0.443071	0.26401	0.791772	0.836349
ENSG00000104824	ENSG00000104824.18	heterogeneous nuclear ribonucleoprotein L [Source:HGNC Symbol;Acc:HGNC:5045]	19	38836370	38852347	HNRNPL	protein_coding	728.312	0.116827	1.08435	0.0944268	1.23723	0.216003	0.290939
ENSG00000196981	ENSG00000196981.4	WD repeat domain 5B [Source:HGNC Symbol;Acc:HGNC:17826]	3	122411846	122416062	WDR5B	protein_coding	104.374	0.116811	1.08434	0.278035	0.42013	0.674391	0.737674
ENSG00000240207	ENSG00000240207.7	novel transcript, antisense to RARRES1	3	158732263	158784070		lncRNA	323.4	0.116654	1.08422	0.135133	0.863257	0.387996	0.473505
ENSG00000278267	ENSG00000278267.1	microRNA 6859-1 [Source:HGNC Symbol;Acc:HGNC:50039]	1	17369	17436	MIR6859-1	miRNA	6.31295	0.116587	1.08417	0.556712	0.20942	0.83412	0.870639
ENSG00000112514	ENSG00000112514.18	cutA divalent cation tolerance homolog [Source:HGNC Symbol;Acc:HGNC:21101]	6	33416442	33418317	CUTA	protein_coding	101.757	0.116555	1.08414	0.256336	0.454695	0.649329	0.715447
ENSG00000198920	ENSG00000198920.11	KIAA0753 [Source:HGNC Symbol;Acc:HGNC:29110]	17	6578147	6640711	KIAA0753	protein_coding	375.164	0.116516	1.08411	0.128275	0.908333	0.363702	0.448815
ENSG00000109458	ENSG00000109458.9	GRB2 associated binding protein 1 [Source:HGNC Symbol;Acc:HGNC:4066]	4	143336762	143474568	GAB1	protein_coding	1121.46	0.116404	1.08403	0.0679917	1.71202	0.0868922	0.14047
ENSG00000132570	ENSG00000132570.15	pterin-4 alpha-carbinolamine dehydratase 2 [Source:HGNC Symbol;Acc:HGNC:24474]	5	134905120	135007959	PCBD2	protein_coding	270.517	0.116392	1.08402	0.146794	0.792895	0.427839	0.513121
ENSG00000165233	ENSG00000165233.18	caspase recruitment domain family member 19 [Source:HGNC Symbol;Acc:HGNC:28148]	9	93096217	93113283	CARD19	protein_coding	61.0939	0.116368	1.084	0.295792	0.393413	0.694015	0.754239
ENSG00000119541	ENSG00000119541.10	vacuolar protein sorting 4 homolog B [Source:HGNC Symbol;Acc:HGNC:10895]	18	63389190	63422483	VPS4B	protein_coding	291.438	0.116108	1.08381	0.146554	0.792255	0.428212	0.513493
ENSG00000181798	ENSG00000181798.4	long intergenic non-protein coding RNA 471 [Source:HGNC Symbol;Acc:HGNC:28668]	2	231508420	231514396	LINC00471	lncRNA	22.7965	0.11605	1.08376	0.453893	0.255676	0.798201	0.841523
ENSG00000111445	ENSG00000111445.14	replication factor C subunit 5 [Source:HGNC Symbol;Acc:HGNC:9973]	12	118013588	118033130	RFC5	protein_coding	139.524	0.115702	1.0835	0.220887	0.523805	0.600414	0.671796
ENSG00000128585	ENSG00000128585.18	muskelin 1 [Source:HGNC Symbol;Acc:HGNC:7109]	7	131110096	131496632	MKLN1	protein_coding	2010.48	0.115697	1.0835	0.0527122	2.19489	0.0281716	0.0547267
ENSG00000272677	ENSG00000272677.2	HNRNPD divergent transcript [Source:HGNC Symbol;Acc:HGNC:55205]	4	82374142	82384027	HNRNPD-DT	lncRNA	10.6251	0.115193	1.08312	0.528979	0.217764	0.827613	0.865416
ENSG00000179832	ENSG00000179832.18	maestro heat like repeat family member 1 [Source:HGNC Symbol;Acc:HGNC:26958]	8	144148016	144261927	MROH1	protein_coding	530.836	0.115156	1.08309	0.11983	0.96099	0.336557	0.42105
ENSG00000197603	ENSG00000197603.16	ciliogenesis and planar polarity effector 1 [Source:HGNC Symbol;Acc:HGNC:25801]	5	37106228	37249376	CPLANE1	protein_coding	1528.41	0.115124	1.08307	0.0777491	1.48071	0.138683	0.205288
ENSG00000163171	ENSG00000163171.8	CDC42 effector protein 3 [Source:HGNC Symbol;Acc:HGNC:16943]	2	37641882	37738468	CDC42EP3	protein_coding	188.892	0.11506	1.08302	0.203263	0.566064	0.57135	0.646009
ENSG00000180891	ENSG00000180891.13	CUE domain containing 1 [Source:HGNC Symbol;Acc:HGNC:31350]	17	57861243	57955412	CUEDC1	protein_coding	101.123	0.11484	1.08286	0.242066	0.474417	0.635202	0.702685
ENSG00000260211	ENSG00000260211.2	hyperpolarization activated cyclic nucleotide-gated potassium channel 2 (HCN2) pseudogene	15	32313126	32315654		processed_pseudogene	8.07331	0.114761	1.0828	0.547553	0.20959	0.833988	0.870574
ENSG00000259426	ENSG00000259426.6	KIF23 and PAQR5 antisense RNA 1 [Source:HGNC Symbol;Acc:HGNC:27075]	15	69396904	69415029	KIF23-AS1	lncRNA	9.76342	0.114613	1.08268	0.541135	0.211801	0.832262	0.869176
ENSG00000122515	ENSG00000122515.16	zinc finger MIZ-type containing 2 [Source:HGNC Symbol;Acc:HGNC:22229]	7	44748581	44769881	ZMIZ2	protein_coding	610.144	0.114584	1.08266	0.094276	1.21541	0.224209	0.299546
ENSG00000136274	ENSG00000136274.9	NAC alpha domain containing [Source:HGNC Symbol;Acc:HGNC:22196]	7	45080437	45088969	NACAD	protein_coding	146.171	0.114527	1.08262	0.192948	0.593565	0.552803	0.629005
ENSG00000200889	ENSG00000200889.1	RNA, U4 small nuclear 13, pseudogene [Source:HGNC Symbol;Acc:HGNC:46949]	17	59537359	59537499	RNU4-13P	snRNA	5.44371	0.11443	1.08255	0.556829	0.205503	0.83718	0.872985
ENSG00000131469	ENSG00000131469.15	ribosomal protein L27 [Source:HGNC Symbol;Acc:HGNC:10328]	17	42998273	43002959	RPL27	protein_coding	570.914	0.114401	1.08253	0.100336	1.14017	0.254214	0.332086
ENSG00000272463	ENSG00000272463.1	novel transcript	6	708592	711405		lncRNA	10.6241	0.114335	1.08248	0.524985	0.217787	0.827595	0.865416
ENSG00000227268	ENSG00000227268.5	killin, p53 regulated DNA replication inhibitor [Source:HGNC Symbol;Acc:HGNC:37212]	10	87859158	87863533	KLLN	protein_coding	11.4867	0.114291	1.08244	0.518312	0.220507	0.825477	0.863657
ENSG00000206527	ENSG00000206527.10	3-hydroxyacyl-CoA dehydratase 2 [Source:HGNC Symbol;Acc:HGNC:9640]	3	123490820	123585053	HACD2	protein_coding	358.85	0.114238	1.0824	0.125614	0.909439	0.363119	0.448207
ENSG00000125772	ENSG00000125772.14	glycerophosphocholine phosphodiesterase 1 [Source:HGNC Symbol;Acc:HGNC:26957]	20	5544439	5611006	GPCPD1	protein_coding	920.222	0.114175	1.08236	0.077986	1.46405	0.143181	0.211049
ENSG00000156261	ENSG00000156261.13	chaperonin containing TCP1 subunit 8 [Source:HGNC Symbol;Acc:HGNC:1623]	21	29055805	29073797	CCT8	protein_coding	337.032	0.114072	1.08228	0.127728	0.893079	0.371815	0.457117
ENSG00000116761	ENSG00000116761.12	cystathionine gamma-lyase [Source:HGNC Symbol;Acc:HGNC:2501]	1	70411218	70439851	CTH	protein_coding	33.1867	0.113996	1.08222	0.380578	0.299534	0.764533	0.814521
ENSG00000106144	ENSG00000106144.20	caspase 2 [Source:HGNC Symbol;Acc:HGNC:1503]	7	143288215	143307696	CASP2	protein_coding	408.25	0.113913	1.08216	0.119477	0.953428	0.340373	0.425136
ENSG00000164715	ENSG00000164715.6	lemur tyrosine kinase 2 [Source:HGNC Symbol;Acc:HGNC:17880]	7	98106862	98209638	LMTK2	protein_coding	335.487	0.113899	1.08215	0.298813	0.38117	0.703077	0.761713
ENSG00000240533	ENSG00000240533.3	RNA, 7SL, cytoplasmic 69, pseudogene [Source:HGNC Symbol;Acc:HGNC:46085]	12	6095699	6095970	RN7SL69P	misc_RNA	2.86446	0.113809	1.08208	0.513771	0.221517	0.82469	0.863125
ENSG00000130818	ENSG00000130818.12	zinc finger protein 426 [Source:HGNC Symbol;Acc:HGNC:20725]	19	9523223	9538645	ZNF426	protein_coding	438.956	0.113679	1.08198	0.117673	0.966059	0.334015	0.418334
ENSG00000089248	ENSG00000089248.7	endoplasmic reticulum protein 29 [Source:HGNC Symbol;Acc:HGNC:13799]	12	112013348	112023449	ERP29	protein_coding	164.714	0.113611	1.08193	0.215476	0.527258	0.598014	0.669641
ENSG00000176401	ENSG00000176401.6	EP300 interacting inhibitor of differentiation 2B [Source:HGNC Symbol;Acc:HGNC:26796]	19	39530987	39532852	EID2B	protein_coding	32.3782	0.113302	1.0817	0.389412	0.290956	0.771085	0.819814
ENSG00000153574	ENSG00000153574.9	ribose 5-phosphate isomerase A [Source:HGNC Symbol;Acc:HGNC:10297]	2	88691673	88750929	RPIA	protein_coding	71.4575	0.11326	1.08167	0.276046	0.410294	0.681591	0.743808
ENSG00000267648	ENSG00000267648.1	DTW domain containing 2 (DTWD2) pseudogene	17	35406948	35407818		transcribed_processed_pseudogene	12.3521	0.113209	1.08163	0.509117	0.222364	0.824031	0.862654
ENSG00000154727	ENSG00000154727.11	GA binding protein transcription factor subunit alpha [Source:HGNC Symbol;Acc:HGNC:4071]	21	25734570	25772460	GABPA	protein_coding	385.549	0.113185	1.08161	0.120195	0.94168	0.346356	0.431216
ENSG00000180758	ENSG00000180758.12	G protein-coupled receptor 157 [Source:HGNC Symbol;Acc:HGNC:23687]	1	9100305	9129102	GPR157	protein_coding	146.919	0.113118	1.08156	0.203539	0.555757	0.578377	0.652255
ENSG00000065413	ENSG00000065413.20	ankyrin repeat domain 44 [Source:HGNC Symbol;Acc:HGNC:25259]	2	196967017	197311173	ANKRD44	protein_coding	239.605	0.113025	1.08149	0.166564	0.678571	0.49741	0.580058
ENSG00000178188	ENSG00000178188.15	SH2B adaptor protein 1 [Source:HGNC Symbol;Acc:HGNC:30417]	16	28846600	28874212	SH2B1	protein_coding	620.003	0.113	1.08148	0.0923634	1.22343	0.221166	0.296099
ENSG00000168438	ENSG00000168438.15	cell division cycle 40 [Source:HGNC Symbol;Acc:HGNC:17350]	6	110180141	110254275	CDC40	protein_coding	188.437	0.112911	1.08141	0.174633	0.64656	0.517917	0.597162
ENSG00000125691	ENSG00000125691.14	ribosomal protein L23 [Source:HGNC Symbol;Acc:HGNC:10316]	17	38847860	38853764	RPL23	protein_coding	1589.99	0.112902	1.0814	0.0578522	1.95156	0.0509899	0.0901642
ENSG00000269825	ENSG00000269825.2	novel zinc finger protein	19	52650447	52690533		protein_coding	238.05	0.112837	1.08135	0.153874	0.733307	0.463371	0.548036
ENSG00000126062	ENSG00000126062.4	transmembrane protein 115 [Source:HGNC Symbol;Acc:HGNC:30055]	3	50354750	50359521	TMEM115	protein_coding	132.987	0.11281	1.08133	0.210162	0.536776	0.591422	0.66334
ENSG00000200170	ENSG00000200170.1	Y RNA [Source:RFAM;Acc:RF00019]	10	72220752	72220852	Y_RNA	misc_RNA	8.90264	0.112786	1.08131	0.541658	0.208223	0.835054	0.87132
ENSG00000131174	ENSG00000131174.7	cytochrome c oxidase subunit 7B [Source:HGNC Symbol;Acc:HGNC:2291]	X	77899440	77907376	COX7B	protein_coding	129.376	0.112565	1.08115	0.22257	0.505751	0.613032	0.68278
ENSG00000132640	ENSG00000132640.15	BTB domain containing 3 [Source:HGNC Symbol;Acc:HGNC:15854]	20	11890723	11926609	BTBD3	protein_coding	683.064	0.112473	1.08108	0.0978383	1.14958	0.250317	0.328347
ENSG00000116062	ENSG00000116062.18	mutS homolog 6 [Source:HGNC Symbol;Acc:HGNC:7329]	2	47695530	47810063	MSH6	protein_coding	824.37	0.112455	1.08107	0.0850444	1.32231	0.186066	0.258975
ENSG00000230487	ENSG00000230487.9	PSMG3 antisense RNA 1 (head to head) [Source:HGNC Symbol;Acc:HGNC:22230]	7	1570073	1589626	PSMG3-AS1	lncRNA	90.5468	0.112355	1.08099	0.252694	0.444628	0.656589	0.721708
ENSG00000138459	ENSG00000138459.9	solute carrier family 35 member A5 [Source:HGNC Symbol;Acc:HGNC:20792]	3	112561709	112585579	SLC35A5	protein_coding	286.27	0.112269	1.08093	0.158841	0.706804	0.479688	0.563454
ENSG00000227927	ENSG00000227927.2	MACROD2 intronic transcript 1 [Source:HGNC Symbol;Acc:HGNC:16201]	20	14554384	14636524	MACROD2-IT1	lncRNA	4.5849	0.112243	1.08091	0.550673	0.203828	0.838488	0.873944
ENSG00000238113	ENSG00000238113.7	long intergenic non-protein coding RNA 1410 [Source:HGNC Symbol;Acc:HGNC:50702]	9	62801461	62813486	LINC01410	lncRNA	9.74438	0.112228	1.0809	0.540708	0.207557	0.835575	0.871643
ENSG00000239474	ENSG00000239474.7	kelch like family member 41 [Source:HGNC Symbol;Acc:HGNC:16905]	2	169509702	169526258	KLHL41	protein_coding	22.0298	0.112201	1.08088	0.463462	0.242093	0.808708	0.849915
ENSG00000101972	ENSG00000101972.20	stromal antigen 2 [Source:HGNC Symbol;Acc:HGNC:11355]	X	123960212	124422664	STAG2	protein_coding	1230.34	0.111961	1.0807	0.0733885	1.52559	0.127113	0.190878
ENSG00000272518	ENSG00000272518.1	novel transcript, sense intronic to MRPS28	8	79956465	79957381		lncRNA	25.4422	0.111944	1.08068	0.434248	0.257789	0.79657	0.840197
ENSG00000100266	ENSG00000100266.19	protein kinase C and casein kinase substrate in neurons 2 [Source:HGNC Symbol;Acc:HGNC:8571]	22	42835412	43015149	PACSIN2	protein_coding	257.76	0.111625	1.08044	0.15646	0.713442	0.475572	0.559549
ENSG00000254109	ENSG00000254109.6	RBPMS antisense RNA 1 [Source:HGNC Symbol;Acc:HGNC:48721]	8	30382119	30385401	RBPMS-AS1	lncRNA	9.75764	0.111548	1.08039	0.536037	0.208098	0.835153	0.871386
ENSG00000125388	ENSG00000125388.20	G protein-coupled receptor kinase 4 [Source:HGNC Symbol;Acc:HGNC:4543]	4	2963571	3040760	GRK4	protein_coding	64.3639	0.111494	1.08035	0.292374	0.381341	0.70295	0.761609
ENSG00000100918	ENSG00000100918.14	REC8 meiotic recombination protein [Source:HGNC Symbol;Acc:HGNC:16879]	14	24171853	24180257	REC8	protein_coding	37.5302	0.111468	1.08033	0.407405	0.273604	0.784389	0.830677
ENSG00000108352	ENSG00000108352.13	Rap guanine nucleotide exchange factor like 1 [Source:HGNC Symbol;Acc:HGNC:17428]	17	40177010	40195656	RAPGEFL1	protein_coding	29.8008	0.111452	1.08032	0.408864	0.272591	0.785168	0.831147
ENSG00000112320	ENSG00000112320.12	sine oculis binding protein homolog [Source:HGNC Symbol;Acc:HGNC:29256]	6	107490106	107661306	SOBP	protein_coding	337.816	0.111448	1.08031	0.129445	0.860972	0.389254	0.474876
ENSG00000170234	ENSG00000170234.13	PWWP domain containing 2A [Source:HGNC Symbol;Acc:HGNC:29406]	5	160061801	160119450	PWWP2A	protein_coding	244.032	0.111388	1.08027	0.14825	0.751353	0.45244	0.537236
ENSG00000120733	ENSG00000120733.14	lysine demethylase 3B [Source:HGNC Symbol;Acc:HGNC:1337]	5	138352685	138437028	KDM3B	protein_coding	1457.59	0.111229	1.08015	0.0596867	1.86355	0.0623849	0.106577
ENSG00000287292	ENSG00000287292.1	novel transcript	4	148445703	149024624		lncRNA	28.9496	0.111214	1.08014	0.418477	0.26576	0.790424	0.835475
ENSG00000135870	ENSG00000135870.12	ring finger and CCCH-type domains 1 [Source:HGNC Symbol;Acc:HGNC:29434]	1	173931084	174022357	RC3H1	protein_coding	1277.44	0.111196	1.08012	0.0675676	1.64571	0.0998243	0.156619
ENSG00000135722	ENSG00000135722.9	F-box and leucine rich repeat protein 8 [Source:HGNC Symbol;Acc:HGNC:17875]	16	67159932	67164570	FBXL8	protein_coding	13.5079	0.11119	1.08012	0.450194	0.246983	0.804922	0.846913
ENSG00000173137	ENSG00000173137.12	aarF domain containing kinase 5 [Source:HGNC Symbol;Acc:HGNC:21738]	8	144373101	144393242	ADCK5	protein_coding	50.7834	0.111156	1.08009	0.37477	0.296597	0.766774	0.816285
ENSG00000136930	ENSG00000136930.13	proteasome 20S subunit beta 7 [Source:HGNC Symbol;Acc:HGNC:9544]	9	124353465	124415444	PSMB7	protein_coding	165.968	0.111149	1.08009	0.186038	0.597451	0.550206	0.62651
ENSG00000054523	ENSG00000054523.20	kinesin family member 1B [Source:HGNC Symbol;Acc:HGNC:16636]	1	10210570	10381603	KIF1B	protein_coding	1702.26	0.111122	1.08007	0.0545263	2.03795	0.0415549	0.0759946
ENSG00000228696	ENSG00000228696.10	ADP ribosylation factor like GTPase 17B [Source:HGNC Symbol;Acc:HGNC:32387]	17	46274784	46361797	ARL17B	protein_coding	454.398	0.111037	1.08	0.122435	0.906904	0.364458	0.449501
ENSG00000237827	ENSG00000237827.1	ribosomal protein S15a pseudogene 29 [Source:HGNC Symbol;Acc:HGNC:35981]	10	103125017	103125416	RPS15AP29	processed_pseudogene	36.6959	0.111034	1.08	0.37295	0.297717	0.765919	0.815585
ENSG00000198040	ENSG00000198040.11	zinc finger protein 84 [Source:HGNC Symbol;Acc:HGNC:13159]	12	133037292	133063304	ZNF84	protein_coding	653.364	0.110931	1.07992	0.100248	1.10656	0.268485	0.348064
ENSG00000095906	ENSG00000095906.17	nucleotide binding protein 2 [Source:HGNC Symbol;Acc:HGNC:8042]	16	1782932	1789186	NUBP2	protein_coding	109.506	0.110877	1.07988	0.221796	0.499906	0.617141	0.686523
ENSG00000223529	ENSG00000223529.1	eukaryotic translation elongation factor 1 alpha 1 pseudogene 8 [Source:HGNC Symbol;Acc:HGNC:3203]	3	184026369	184027756	EEF1A1P8	processed_pseudogene	9.74057	0.110833	1.07985	0.542072	0.204461	0.837993	0.873539
ENSG00000272758	ENSG00000272758.7	WDR5B divergent transcript [Source:HGNC Symbol;Acc:HGNC:55192]	3	122416200	122443180	WDR5B-DT	lncRNA	53.1261	0.11083	1.07985	0.325993	0.339978	0.733873	0.78804
ENSG00000203995	ENSG00000203995.10	zyg-11 family member A, cell cycle regulator [Source:HGNC Symbol;Acc:HGNC:32058]	1	52842511	52894998	ZYG11A	protein_coding	29.6915	0.110677	1.07973	0.413261	0.267813	0.788843	0.834217
ENSG00000115963	ENSG00000115963.14	Rho family GTPase 3 [Source:HGNC Symbol;Acc:HGNC:671]	2	150468195	150539011	RND3	protein_coding	125.954	0.110595	1.07967	0.215804	0.51248	0.608315	0.678596
ENSG00000183044	ENSG00000183044.12	4-aminobutyrate aminotransferase [Source:HGNC Symbol;Acc:HGNC:23]	16	8674596	8784575	ABAT	protein_coding	328.829	0.110389	1.07952	0.128713	0.857636	0.391094	0.476768
ENSG00000213513	ENSG00000213513.3	inosine monophosphate dehydrogenase 1 pseudogene 5 [Source:HGNC Symbol;Acc:HGNC:33960]	10	77780337	77781876	IMPDH1P5	processed_pseudogene	15.8263	0.110305	1.07946	0.482803	0.228467	0.819283	0.858701
ENSG00000265442	ENSG00000265442.1	microRNA 3941 [Source:HGNC Symbol;Acc:HGNC:38949]	10	122416965	122417067	MIR3941	miRNA	2.01807	0.110238	1.07941	0.456591	0.241438	0.809216	0.850383
ENSG00000006756	ENSG00000006756.16	arylsulfatase D [Source:HGNC Symbol;Acc:HGNC:717]	X	2903972	2929349	ARSD	protein_coding	319.366	0.110142	1.07933	0.132332	0.832313	0.405232	0.490549
ENSG00000279348	ENSG00000279348.1	TEC	2	216211404	216213519		TEC	44.4224	0.110034	1.07925	0.361082	0.304733	0.760569	0.811075
ENSG00000213385	ENSG00000213385.3	ribosomal protein L7a (RPL7A) pseudogene	7	102755146	102755939		processed_pseudogene	2.03133	0.110012	1.07924	0.4662	0.235976	0.813451	0.853782
ENSG00000263142	ENSG00000263142.5	leucine rich repeat containing 37 member A17, pseudogene [Source:HGNC Symbol;Acc:HGNC:48365]	17	46978481	47054569	LRRC37A17P	transcribed_unprocessed_pseudogene	42.6733	0.109854	1.07912	0.343028	0.320246	0.748782	0.801025
ENSG00000160796	ENSG00000160796.18	neurobeachin like 2 [Source:HGNC Symbol;Acc:HGNC:31928]	3	46979666	47009704	NBEAL2	protein_coding	395.707	0.109556	1.0789	0.117818	0.929871	0.352438	0.437599
ENSG00000089472	ENSG00000089472.18	hephaestin [Source:HGNC Symbol;Acc:HGNC:4866]	X	66162671	66268867	HEPH	protein_coding	240.965	0.109503	1.07886	0.170878	0.640824	0.521637	0.600249
ENSG00000243960	ENSG00000243960.1	novel transcript	1	111438638	111441364		lncRNA	15.811	0.109495	1.07885	0.47961	0.2283	0.819413	0.858765
ENSG00000089006	ENSG00000089006.17	sorting nexin 5 [Source:HGNC Symbol;Acc:HGNC:14969]	20	17941597	17968980	SNX5	protein_coding	653.575	0.109456	1.07882	0.0986954	1.10903	0.267419	0.346827
ENSG00000274225	ENSG00000274225.1	novel transcript	21	44477850	44478493		lncRNA	2.03513	0.109424	1.0788	0.464063	0.235796	0.813591	0.85388
ENSG00000100625	ENSG00000100625.9	SIX homeobox 4 [Source:HGNC Symbol;Acc:HGNC:10890]	14	60709539	60724351	SIX4	protein_coding	75.7684	0.109382	1.07877	0.285066	0.383705	0.701197	0.760265
ENSG00000278571	ENSG00000278571.1	microRNA 7161 [Source:HGNC Symbol;Acc:HGNC:49985]	6	158609707	158609790	MIR7161	miRNA	12.391	0.109347	1.07874	0.514677	0.212457	0.83175	0.868711
ENSG00000162441	ENSG00000162441.12	leucine zipper and CTNNBIP1 domain containing [Source:HGNC Symbol;Acc:HGNC:17497]	1	9922113	9943407	LZIC	protein_coding	368.473	0.109302	1.07871	0.125005	0.874379	0.381912	0.46744
ENSG00000156411	ENSG00000156411.10	ATP synthase membrane subunit j [Source:HGNC Symbol;Acc:HGNC:1188]	14	103912288	103928269	ATP5MJ	protein_coding	103.185	0.109205	1.07863	0.277842	0.393047	0.694285	0.75443
ENSG00000174579	ENSG00000174579.4	MSL complex subunit 2 [Source:HGNC Symbol;Acc:HGNC:25544]	3	136148917	136197241	MSL2	protein_coding	556.881	0.109112	1.07856	0.0982049	1.11106	0.266541	0.345889
ENSG00000159322	ENSG00000159322.18	ADP dependent glucokinase [Source:HGNC Symbol;Acc:HGNC:25250]	15	72751294	72785846	ADPGK	protein_coding	281.015	0.10883	1.07835	0.138627	0.785057	0.43242	0.517662
ENSG00000261754	ENSG00000261754.2	novel transcript	19	34811589	34814345		lncRNA	10.9073	0.108681	1.07824	0.464058	0.234197	0.814832	0.854832
ENSG00000005156	ENSG00000005156.12	DNA ligase 3 [Source:HGNC Symbol;Acc:HGNC:6600]	17	34980512	35009743	LIG3	protein_coding	410.592	0.108391	1.07803	0.133876	0.809641	0.418147	0.503437
ENSG00000239665	ENSG00000239665.8	novel transcript	10	13631143	13668445		lncRNA	325.148	0.108377	1.07801	0.128221	0.845231	0.397982	0.483356
ENSG00000147912	ENSG00000147912.13	F-box protein 10 [Source:HGNC Symbol;Acc:HGNC:13589]	9	37510892	37576380	FBXO10	protein_coding	106.238	0.108261	1.07793	0.275383	0.393129	0.694224	0.754401
ENSG00000104907	ENSG00000104907.13	tRNA methyltransferase 1 [Source:HGNC Symbol;Acc:HGNC:25980]	19	13104902	13117567	TRMT1	protein_coding	120.075	0.108141	1.07784	0.258651	0.418098	0.675876	0.738907
ENSG00000248124	ENSG00000248124.9	RRN3 pseudogene 1 [Source:HGNC Symbol;Acc:HGNC:30548]	16	21796106	21820441	RRN3P1	transcribed_unprocessed_pseudogene	257.853	0.107991	1.07773	0.156881	0.688363	0.491224	0.574414
ENSG00000254732	ENSG00000254732.2	novel protein, C11orf31-CTNND1 readthrough	11	57741779	57804771		protein_coding	66.1335	0.10796	1.0777	0.290344	0.371835	0.710016	0.767584
ENSG00000229992	ENSG00000229992.1	high mobility group box 3 pseudogene 9 [Source:HGNC Symbol;Acc:HGNC:39301]	1	92647048	92647630	HMGB3P9	processed_pseudogene	16.6347	0.10792	1.07767	0.489319	0.220552	0.825441	0.863656
ENSG00000100106	ENSG00000100106.22	TRIO and F-actin binding protein [Source:HGNC Symbol;Acc:HGNC:17009]	22	37697048	37776556	TRIOBP	protein_coding	520.258	0.107867	1.07763	0.112384	0.959808	0.337152	0.421666
ENSG00000117266	ENSG00000117266.16	cyclin dependent kinase 18 [Source:HGNC Symbol;Acc:HGNC:8751]	1	205504596	205532793	CDK18	protein_coding	83.267	0.107786	1.07757	0.270911	0.397865	0.69073	0.751594
ENSG00000228532	ENSG00000228532.4	SUMO2 pseudogene 21 [Source:HGNC Symbol;Acc:HGNC:55054]	X	115718942	115719229	SUMO2P21	processed_pseudogene	18.4045	0.107483	1.07735	0.460693	0.233307	0.815523	0.855522
ENSG00000136807	ENSG00000136807.14	cyclin dependent kinase 9 [Source:HGNC Symbol;Acc:HGNC:1780]	9	127785679	127790792	CDK9	protein_coding	496.819	0.107416	1.0773	0.106011	1.01325	0.31094	0.394425
ENSG00000268006	ENSG00000268006.1	PTOV1 antisense RNA 1 [Source:HGNC Symbol;Acc:HGNC:44174]	19	49838639	49851676	PTOV1-AS1	lncRNA	68.7898	0.107409	1.07729	0.296064	0.362791	0.716761	0.773288
ENSG00000165861	ENSG00000165861.14	zinc finger FYVE-type containing 1 [Source:HGNC Symbol;Acc:HGNC:13180]	14	72969451	73027131	ZFYVE1	protein_coding	203.837	0.107201	1.07714	0.165684	0.647024	0.517616	0.5969
ENSG00000163975	ENSG00000163975.14	melanotransferrin [Source:HGNC Symbol;Acc:HGNC:7037]	3	196980590	197029835	MELTF	protein_coding	16.6907	0.107191	1.07713	0.476329	0.225035	0.821952	0.860806
ENSG00000125991	ENSG00000125991.21	ERGIC and golgi 3 [Source:HGNC Symbol;Acc:HGNC:15927]	20	35542038	35557634	ERGIC3	protein_coding	369.383	0.107096	1.07706	0.122234	0.876154	0.380947	0.46642
ENSG00000168056	ENSG00000168056.18	latent transforming growth factor beta binding protein 3 [Source:HGNC Symbol;Acc:HGNC:6716]	11	65538559	65558930	LTBP3	protein_coding	1520.45	0.107053	1.07703	0.0578921	1.84918	0.0644325	0.109453
ENSG00000185728	ENSG00000185728.17	YTH N6-methyladenosine RNA binding protein 3 [Source:HGNC Symbol;Acc:HGNC:26465]	8	63168553	63212786	YTHDF3	protein_coding	680.614	0.106833	1.07686	0.0979743	1.09042	0.27553	0.355799
ENSG00000155252	ENSG00000155252.13	phosphatidylinositol 4-kinase type 2 alpha [Source:HGNC Symbol;Acc:HGNC:30031]	10	97640686	97676434	PI4K2A	protein_coding	118.644	0.106822	1.07685	0.261715	0.408161	0.683155	0.745213
ENSG00000079432	ENSG00000079432.9	capicua transcriptional repressor [Source:HGNC Symbol;Acc:HGNC:14214]	19	42268537	42295797	CIC	protein_coding	1139.6	0.106818	1.07685	0.0697438	1.53157	0.125628	0.189465
ENSG00000137267	ENSG00000137267.7	tubulin beta 2A class IIa [Source:HGNC Symbol;Acc:HGNC:12412]	6	3153497	3157544	TUBB2A	protein_coding	31.487	0.10681	1.07684	0.412378	0.259011	0.795627	0.83931
ENSG00000289698	ENSG00000289698.1	novel transcript, sense intronic to CASP8	2	201273053	201277529		lncRNA	28.9296	0.106748	1.0768	0.431452	0.247416	0.804587	0.846704
ENSG00000111816	ENSG00000111816.8	fyn related Src family tyrosine kinase [Source:HGNC Symbol;Acc:HGNC:3955]	6	115931149	116060891	FRK	protein_coding	213.406	0.106662	1.07673	0.172655	0.617776	0.536723	0.613926
ENSG00000155970	ENSG00000155970.12	mitochondrial calcium uptake family member 3 [Source:HGNC Symbol;Acc:HGNC:27820]	8	17027238	17122642	MICU3	protein_coding	130.851	0.106531	1.07664	0.219199	0.486001	0.626966	0.695277
ENSG00000112276	ENSG00000112276.14	blood vessel epicardial substance [Source:HGNC Symbol;Acc:HGNC:1152]	6	105096822	105137157	BVES	protein_coding	27.1797	0.106506	1.07662	0.442653	0.240609	0.809858	0.850877
ENSG00000065613	ENSG00000065613.15	STE20 like kinase [Source:HGNC Symbol;Acc:HGNC:11088]	10	103967140	104029233	SLK	protein_coding	1062.58	0.106362	1.07651	0.0766668	1.38732	0.165343	0.235388
ENSG00000228506	ENSG00000228506.3	novel transcript	6	99424911	99432326		lncRNA	213.396	0.106309	1.07647	0.171186	0.621014	0.534591	0.611939
ENSG00000082212	ENSG00000082212.13	malic enzyme 2 [Source:HGNC Symbol;Acc:HGNC:6984]	18	50879080	50954257	ME2	protein_coding	360.462	0.106257	1.07643	0.128363	0.827786	0.407791	0.493183
ENSG00000066583	ENSG00000066583.12	isochorismatase domain containing 1 [Source:HGNC Symbol;Acc:HGNC:24254]	5	129094749	129114028	ISOC1	protein_coding	137.841	0.106243	1.07642	0.229923	0.462082	0.644022	0.710866
ENSG00000103121	ENSG00000103121.9	C-X9-C motif containing 2 [Source:HGNC Symbol;Acc:HGNC:24447]	16	80966448	81020270	CMC2	protein_coding	167.278	0.106215	1.0764	0.190743	0.556847	0.577632	0.651653
ENSG00000159128	ENSG00000159128.16	interferon gamma receptor 2 [Source:HGNC Symbol;Acc:HGNC:5440]	21	33403413	33479348	IFNGR2	protein_coding	218.493	0.106214	1.0764	0.159481	0.665997	0.505413	0.586022
ENSG00000160613	ENSG00000160613.15	proprotein convertase subtilisin/kexin type 7 [Source:HGNC Symbol;Acc:HGNC:8748]	11	117204337	117232525	PCSK7	protein_coding	501.31	0.106145	1.07635	0.111693	0.950326	0.341947	0.426757
ENSG00000160961	ENSG00000160961.12	zinc finger protein 333 [Source:HGNC Symbol;Acc:HGNC:15624]	19	14689801	14733746	ZNF333	protein_coding	295.742	0.106081	1.0763	0.142361	0.745153	0.45618	0.540898
ENSG00000257252	ENSG00000257252.6	novel transcript, antisense to NUDT4	12	93316722	93377753		lncRNA	13.2489	0.106053	1.07628	0.510871	0.207593	0.835547	0.871643
ENSG00000164038	ENSG00000164038.16	solute carrier family 9 member B2 [Source:HGNC Symbol;Acc:HGNC:25143]	4	103019868	103085829	SLC9B2	protein_coding	152.508	0.105964	1.07621	0.192699	0.549893	0.582393	0.655755
ENSG00000115084	ENSG00000115084.15	solute carrier family 35 member F5 [Source:HGNC Symbol;Acc:HGNC:23617]	2	113705011	113756693	SLC35F5	protein_coding	1587.91	0.105845	1.07612	0.0604026	1.75233	0.0797167	0.130741
ENSG00000065615	ENSG00000065615.14	cytochrome b5 reductase 4 [Source:HGNC Symbol;Acc:HGNC:20147]	6	83859656	83967423	CYB5R4	protein_coding	93.5545	0.105763	1.07606	0.26728	0.395703	0.692324	0.752831
ENSG00000114698	ENSG00000114698.15	phospholipid scramblase 4 [Source:HGNC Symbol;Acc:HGNC:16497]	3	146192335	146251179	PLSCR4	protein_coding	799.007	0.105721	1.07603	0.0889676	1.18831	0.234711	0.310991
ENSG00000120688	ENSG00000120688.9	WW domain binding protein 4 [Source:HGNC Symbol;Acc:HGNC:12739]	13	41061509	41084006	WBP4	protein_coding	139.558	0.105705	1.07602	0.211382	0.500069	0.617026	0.686493
ENSG00000170144	ENSG00000170144.21	heterogeneous nuclear ribonucleoprotein A3 [Source:HGNC Symbol;Acc:HGNC:24941]	2	177212563	177223958	HNRNPA3	protein_coding	2089.98	0.10566	1.07599	0.0518227	2.03887	0.0414634	0.0758554
ENSG00000255823	ENSG00000255823.5	MT-RNR2 like 8 [Source:HGNC Symbol;Acc:HGNC:37165]	11	10507894	10509186	MTRNR2L8	protein_coding	127.354	0.105499	1.07587	0.213109	0.495049	0.620566	0.689743
ENSG00000204590	ENSG00000204590.13	G protein nucleolar 1 (putative) [Source:HGNC Symbol;Acc:HGNC:4413]	6	30541381	30556489	GNL1	protein_coding	274.525	0.105462	1.07584	0.141777	0.74386	0.456961	0.541695
ENSG00000284624	ENSG00000284624.1	novel transcript	3	125766516	125852936		lncRNA	42.0491	0.10521	1.07565	0.412373	0.255132	0.798621	0.841859
ENSG00000115896	ENSG00000115896.16	phospholipase C like 1 (inactive) [Source:HGNC Symbol;Acc:HGNC:9063]	2	197804593	198572581	PLCL1	protein_coding	152.638	0.105087	1.07556	0.192272	0.546551	0.584687	0.657573
ENSG00000214078	ENSG00000214078.13	copine 1 [Source:HGNC Symbol;Acc:HGNC:2314]	20	35626031	35664956	CPNE1	protein_coding	396.88	0.10502	1.07551	0.137879	0.761682	0.44625	0.530981
ENSG00000111790	ENSG00000111790.14	FGFR1 oncogene partner 2 [Source:HGNC Symbol;Acc:HGNC:23098]	12	26938470	26966650	FGFR1OP2	protein_coding	534.469	0.105018	1.07551	0.101287	1.03683	0.299813	0.382289
ENSG00000157500	ENSG00000157500.12	adaptor protein, phosphotyrosine interacting with PH domain and leucine zipper 1 [Source:HGNC Symbol;Acc:HGNC:24035]	3	57227726	57278105	APPL1	protein_coding	916.121	0.104889	1.07541	0.0769897	1.36238	0.17308	0.243973
ENSG00000158850	ENSG00000158850.15	beta-1,4-galactosyltransferase 3 [Source:HGNC Symbol;Acc:HGNC:926]	1	161171310	161177968	B4GALT3	protein_coding	79.9959	0.10478	1.07533	0.277636	0.3774	0.705876	0.764043
ENSG00000171827	ENSG00000171827.11	zinc finger protein 570 [Source:HGNC Symbol;Acc:HGNC:26416]	19	37467585	37488652	ZNF570	protein_coding	178.388	0.104628	1.07522	0.176017	0.594424	0.552229	0.628408
ENSG00000136536	ENSG00000136536.15	membrane associated ring-CH-type finger 7 [Source:HGNC Symbol;Acc:HGNC:17393]	2	159712457	159771027	MARCHF7	protein_coding	1344.02	0.104516	1.07513	0.0632402	1.65268	0.0983954	0.155055
ENSG00000188211	ENSG00000188211.9	natural killer cell cytotoxicity receptor 3 ligand 1 [Source:HGNC Symbol;Acc:HGNC:42400]	11	17351800	17377341	NCR3LG1	protein_coding	94.5375	0.104515	1.07513	0.2404	0.434752	0.663742	0.727925
ENSG00000137731	ENSG00000137731.14	FXYD domain containing ion transport regulator 2 [Source:HGNC Symbol;Acc:HGNC:4026]	11	117800844	117828698	FXYD2	protein_coding	197.468	0.104478	1.0751	0.178668	0.584759	0.55871	0.634675
ENSG00000174483	ENSG00000174483.20	Bardet-Biedl syndrome 1 [Source:HGNC Symbol;Acc:HGNC:966]	11	66510606	66533613	BBS1	protein_coding	324.367	0.104374	1.07503	0.151535	0.688779	0.490962	0.574216
ENSG00000140545	ENSG00000140545.16	milk fat globule EGF and factor V/VIII domain containing [Source:HGNC Symbol;Acc:HGNC:7036]	15	88898683	88913468	MFGE8	protein_coding	787.912	0.104113	1.07483	0.0841073	1.23786	0.215767	0.290669
ENSG00000244026	ENSG00000244026.7	family with sequence similarity 86 member D, pseudogene [Source:HGNC Symbol;Acc:HGNC:32659]	3	75413292	75435125	FAM86DP	transcribed_unprocessed_pseudogene	71.9789	0.103972	1.07473	0.272989	0.380865	0.703303	0.761891
ENSG00000154803	ENSG00000154803.13	folliculin [Source:HGNC Symbol;Acc:HGNC:27310]	17	17212212	17237188	FLCN	protein_coding	675.468	0.103885	1.07466	0.0939495	1.10576	0.268832	0.348386
ENSG00000225377	ENSG00000225377.6	NRSN2 antisense RNA 1 [Source:HGNC Symbol;Acc:HGNC:51222]	20	316860	348490	NRSN2-AS1	lncRNA	66.8222	0.10367	1.0745	0.281454	0.368338	0.712621	0.769862
ENSG00000154263	ENSG00000154263.18	ATP binding cassette subfamily A member 10 [Source:HGNC Symbol;Acc:HGNC:30]	17	69147214	69244846	ABCA10	protein_coding	2361.38	0.103374	1.07428	0.046968	2.20096	0.0277391	0.0539923
ENSG00000143153	ENSG00000143153.14	ATPase Na+/K+ transporting subunit beta 1 [Source:HGNC Symbol;Acc:HGNC:804]	1	169105697	169310992	ATP1B1	protein_coding	609.59	0.103186	1.07414	0.105753	0.975724	0.329201	0.413331
ENSG00000140577	ENSG00000140577.17	CREB regulated transcription coactivator 3 [Source:HGNC Symbol;Acc:HGNC:26148]	15	90529923	90645345	CRTC3	protein_coding	1017.12	0.103082	1.07407	0.074536	1.38298	0.16667	0.236813
ENSG00000116667	ENSG00000116667.15	chromosome 1 open reading frame 21 [Source:HGNC Symbol;Acc:HGNC:15494]	1	184387029	184629019	C1orf21	protein_coding	795.964	0.103049	1.07404	0.0875787	1.17665	0.239335	0.316154
ENSG00000131386	ENSG00000131386.20	polypeptide N-acetylgalactosaminyltransferase 15 [Source:HGNC Symbol;Acc:HGNC:21531]	3	16174680	16231992	GALNT15	protein_coding	44.4915	0.103014	1.07402	0.370521	0.278026	0.780992	0.827754
ENSG00000145743	ENSG00000145743.18	F-box and leucine rich repeat protein 17 [Source:HGNC Symbol;Acc:HGNC:13615]	5	107859035	108382098	FBXL17	protein_coding	206.884	0.103006	1.07401	0.161042	0.639625	0.522416	0.600866
ENSG00000206418	ENSG00000206418.5	RAB12, member RAS oncogene family [Source:HGNC Symbol;Acc:HGNC:31332]	18	8609437	8639383	RAB12	protein_coding	175.145	0.102881	1.07392	0.206925	0.497189	0.619056	0.688343
ENSG00000103018	ENSG00000103018.18	cytochrome b5 type B [Source:HGNC Symbol;Acc:HGNC:24374]	16	69398402	69466264	CYB5B	protein_coding	515.002	0.102876	1.07391	0.148208	0.694131	0.4876	0.570843
ENSG00000139437	ENSG00000139437.18	trichoplein keratin filament binding [Source:HGNC Symbol;Acc:HGNC:28135]	12	109900264	109983841	TCHP	protein_coding	121.251	0.102777	1.07384	0.211012	0.487068	0.62621	0.694675
ENSG00000263002	ENSG00000263002.8	zinc finger protein 234 [Source:HGNC Symbol;Acc:HGNC:13027]	19	44141554	44160313	ZNF234	protein_coding	145.67	0.10268	1.07377	0.20312	0.505514	0.613198	0.682904
ENSG00000088888	ENSG00000088888.18	mitochondrial antiviral signaling protein [Source:HGNC Symbol;Acc:HGNC:29233]	20	3846799	3876123	MAVS	protein_coding	1328.91	0.102667	1.07376	0.0625414	1.64159	0.100676	0.157695
ENSG00000288972	ENSG00000288972.1	novel transcript, antisense to ITGA9	3	37817408	37818217		lncRNA	26.127	0.102588	1.0737	0.418829	0.244939	0.806504	0.848284
ENSG00000149187	ENSG00000149187.19	CUGBP Elav-like family member 1 [Source:HGNC Symbol;Acc:HGNC:2549]	11	47465933	47565569	CELF1	protein_coding	1634.85	0.102455	1.0736	0.0578227	1.77188	0.0764138	0.126168
ENSG00000107862	ENSG00000107862.7	golgi brefeldin A resistant guanine nucleotide exchange factor 1 [Source:HGNC Symbol;Acc:HGNC:4181]	10	102245371	102382899	GBF1	protein_coding	961.391	0.10232	1.0735	0.0836197	1.22363	0.221091	0.29605
ENSG00000181029	ENSG00000181029.9	trafficking protein particle complex subunit 5 [Source:HGNC Symbol;Acc:HGNC:23067]	19	7680833	7687703	TRAPPC5	protein_coding	79.6406	0.102301	1.07348	0.276246	0.370325	0.71114	0.768564
ENSG00000172939	ENSG00000172939.9	oxidative stress responsive kinase 1 [Source:HGNC Symbol;Acc:HGNC:8508]	3	38165089	38255484	OXSR1	protein_coding	291.832	0.102109	1.07334	0.142101	0.718565	0.472409	0.556682
ENSG00000282100	ENSG00000282100.1	heat shock protein 90 alpha family class B member 4, pseudogene [Source:HGNC Symbol;Acc:HGNC:32538]	15	58691106	58693125	HSP90AB4P	processed_pseudogene	17.4839	0.101945	1.07322	0.490358	0.207898	0.835309	0.871475
ENSG00000188177	ENSG00000188177.14	zinc finger CCCH-type containing 6 [Source:HGNC Symbol;Acc:HGNC:24762]	2	112275597	112340063	ZC3H6	protein_coding	683.116	0.101934	1.07321	0.100867	1.01058	0.312216	0.395613
ENSG00000139218	ENSG00000139218.18	SR-related CTD associated factor 11 [Source:HGNC Symbol;Acc:HGNC:10784]	12	45919131	45992120	SCAF11	protein_coding	1900.77	0.10162	1.07298	0.0566463	1.79394	0.0728233	0.121571
ENSG00000085719	ENSG00000085719.13	copine 3 [Source:HGNC Symbol;Acc:HGNC:2316]	8	86514435	86561498	CPNE3	protein_coding	793.167	0.101499	1.07289	0.0835702	1.21454	0.224541	0.299952
ENSG00000003756	ENSG00000003756.17	RNA binding motif protein 5 [Source:HGNC Symbol;Acc:HGNC:9902]	3	50088919	50119021	RBM5	protein_coding	2361.35	0.101012	1.07253	0.0471465	2.14251	0.0321525	0.061131
ENSG00000113558	ENSG00000113558.19	S-phase kinase associated protein 1 [Source:HGNC Symbol;Acc:HGNC:10899]	5	134148935	134176964	SKP1	protein_coding	1188.95	0.100946	1.07248	0.0665865	1.51602	0.129514	0.193799
ENSG00000172775	ENSG00000172775.17	proteasome activator subunit 3 interacting protein 1 [Source:HGNC Symbol;Acc:HGNC:29856]	16	57152466	57186116	PSME3IP1	protein_coding	319.572	0.100944	1.07248	0.149701	0.674308	0.500116	0.582911
ENSG00000107581	ENSG00000107581.13	eukaryotic translation initiation factor 3 subunit A [Source:HGNC Symbol;Acc:HGNC:3271]	10	119033670	119080823	EIF3A	protein_coding	929.394	0.100827	1.07239	0.0756758	1.33235	0.182745	0.255113
ENSG00000110080	ENSG00000110080.20	ST3 beta-galactoside alpha-2,3-sialyltransferase 4 [Source:HGNC Symbol;Acc:HGNC:10864]	11	126355640	126440344	ST3GAL4	protein_coding	361.54	0.100709	1.0723	0.122069	0.825013	0.409364	0.494607
ENSG00000101846	ENSG00000101846.9	steroid sulfatase [Source:HGNC Symbol;Acc:HGNC:11425]	X	7147237	7804358	STS	protein_coding	121.197	0.100674	1.07227	0.231183	0.435472	0.66322	0.727513
ENSG00000133574	ENSG00000133574.10	GTPase, IMAP family member 4 [Source:HGNC Symbol;Acc:HGNC:21872]	7	150567369	150573953	GIMAP4	protein_coding	85.6483	0.100504	1.07215	0.273863	0.366987	0.713629	0.770682
ENSG00000168060	ENSG00000168060.16	N-acetylated alpha-linked acidic dipeptidase like 1 [Source:HGNC Symbol;Acc:HGNC:23536]	11	65044818	65058553	NAALADL1	protein_coding	31.2779	0.100293	1.07199	0.400701	0.250295	0.802359	0.844648
ENSG00000184923	ENSG00000184923.12	NUT family member 2A [Source:HGNC Symbol;Acc:HGNC:23438]	10	87225448	87236908	NUTM2A	protein_coding	40.8302	0.100248	1.07196	0.350185	0.286271	0.774671	0.82271
ENSG00000185049	ENSG00000185049.16	negative elongation factor complex member A [Source:HGNC Symbol;Acc:HGNC:12768]	4	1982717	2041903	NELFA	protein_coding	230.808	0.100243	1.07195	0.154245	0.649893	0.515761	0.595317
ENSG00000242028	ENSG00000242028.8	huntingtin interacting protein K [Source:HGNC Symbol;Acc:HGNC:18418]	15	43796142	43804427	HYPK	protein_coding	58.8623	0.100239	1.07195	0.347014	0.288861	0.772688	0.821203
ENSG00000175787	ENSG00000175787.17	zinc finger protein 169 [Source:HGNC Symbol;Acc:HGNC:12957]	9	94259298	94301829	ZNF169	protein_coding	97.5099	0.100174	1.0719	0.331917	0.301804	0.762801	0.813035
ENSG00000246174	ENSG00000246174.9	KCTD21 antisense RNA 1 [Source:HGNC Symbol;Acc:HGNC:48674]	11	78139771	78175323	KCTD21-AS1	lncRNA	42.4898	0.0999774	1.07176	0.34923	0.286279	0.774664	0.82271
ENSG00000137074	ENSG00000137074.20	aprataxin [Source:HGNC Symbol;Acc:HGNC:15984]	9	32886601	33025130	APTX	protein_coding	223.284	0.0997768	1.07161	0.162439	0.614242	0.539055	0.616166
ENSG00000198825	ENSG00000198825.15	inositol polyphosphate-5-phosphatase F [Source:HGNC Symbol;Acc:HGNC:17054]	10	119726042	119829147	INPP5F	protein_coding	278.205	0.0996885	1.07154	0.144618	0.689323	0.49062	0.573843
ENSG00000071889	ENSG00000071889.17	FAM3 metabolism regulating signaling molecule A [Source:HGNC Symbol;Acc:HGNC:13749]	X	154506159	154516242	FAM3A	protein_coding	138.229	0.0996578	1.07152	0.217435	0.458333	0.646713	0.712922
ENSG00000260528	ENSG00000260528.6	family with sequence similarity 157 member C [Source:HGNC Symbol;Acc:HGNC:34081]	16	90102261	90178344	FAM157C	lncRNA	56.3427	0.0996285	1.0715	0.305662	0.325944	0.744467	0.797374
ENSG00000060749	ENSG00000060749.16	glutamine and serine rich 1 [Source:HGNC Symbol;Acc:HGNC:26154]	11	32892811	32993316	QSER1	protein_coding	1369.21	0.0995278	1.07142	0.068125	1.46096	0.144027	0.211564
ENSG00000112996	ENSG00000112996.11	mitochondrial ribosomal protein S30 [Source:HGNC Symbol;Acc:HGNC:8769]	5	44808947	44820428	MRPS30	protein_coding	512.459	0.0995162	1.07141	0.101605	0.979447	0.327359	0.411414
ENSG00000112304	ENSG00000112304.11	acyl-CoA thioesterase 13 [Source:HGNC Symbol;Acc:HGNC:20999]	6	24667035	24705065	ACOT13	protein_coding	83.9752	0.0994288	1.07135	0.271453	0.366283	0.714154	0.771114
ENSG00000112367	ENSG00000112367.12	FIG4 phosphoinositide 5-phosphatase [Source:HGNC Symbol;Acc:HGNC:16873]	6	109690609	109878098	FIG4	protein_coding	428.608	0.0993289	1.07128	0.113741	0.873289	0.382505	0.467958
ENSG00000165572	ENSG00000165572.8	kelch repeat and BTB domain containing 6 [Source:HGNC Symbol;Acc:HGNC:25340]	13	41127569	41132802	KBTBD6	protein_coding	151.355	0.0991944	1.07118	0.198426	0.499906	0.617141	0.686523
ENSG00000227252	ENSG00000227252.2	COPS8 divergent transcript [Source:HGNC Symbol;Acc:HGNC:55816]	2	236910797	237085838	COPS8-DT	lncRNA	51.9803	0.0990572	1.07107	0.318035	0.311466	0.755446	0.806759
ENSG00000172922	ENSG00000172922.11	ribonuclease H2 subunit C [Source:HGNC Symbol;Acc:HGNC:24116]	11	65714005	65720818	RNASEH2C	protein_coding	83.2675	0.098996	1.07103	0.272409	0.363409	0.716299	0.772927
ENSG00000006071	ENSG00000006071.16	ATP binding cassette subfamily C member 8 [Source:HGNC Symbol;Acc:HGNC:59]	11	17392498	17476894	ABCC8	protein_coding	8.91209	0.0989704	1.07101	0.552617	0.179094	0.857864	0.890203
ENSG00000023909	ENSG00000023909.10	glutamate-cysteine ligase modifier subunit [Source:HGNC Symbol;Acc:HGNC:4312]	1	93885199	93909456	GCLM	protein_coding	113.353	0.098803	1.07088	0.221865	0.445329	0.656082	0.721314
ENSG00000125656	ENSG00000125656.11	caseinolytic mitochondrial matrix peptidase proteolytic subunit [Source:HGNC Symbol;Acc:HGNC:2084]	19	6361531	6370242	CLPP	protein_coding	32.0845	0.0988027	1.07088	0.433309	0.228019	0.819632	0.858921
ENSG00000237676	ENSG00000237676.1	ribosomal protein L30 pseudogene 4 [Source:HGNC Symbol;Acc:HGNC:35871]	3	32635222	32635554	RPL30P4	processed_pseudogene	6.3224	0.0986877	1.0708	0.556619	0.177299	0.859274	0.891404
ENSG00000144747	ENSG00000144747.17	TATA element modulatory factor 1 [Source:HGNC Symbol;Acc:HGNC:11870]	3	69019827	69052339	TMF1	protein_coding	507.584	0.0985826	1.07072	0.114999	0.857249	0.391307	0.476958
ENSG00000020922	ENSG00000020922.13	MRE11 homolog, double strand break repair nuclease [Source:HGNC Symbol;Acc:HGNC:7230]	11	94415570	94493885	MRE11	protein_coding	438.483	0.0985145	1.07067	0.123014	0.800838	0.423226	0.508648
ENSG00000289396	ENSG00000289396.1	novel transcript, sense intronic to DLG1	3	197073879	197075341		lncRNA	54.6127	0.0983182	1.07052	0.309738	0.317424	0.750922	0.802926
ENSG00000177732	ENSG00000177732.9	SRY-box transcription factor 12 [Source:HGNC Symbol;Acc:HGNC:11198]	20	325552	330224	SOX12	protein_coding	220.604	0.0982088	1.07044	0.171721	0.57191	0.567383	0.642522
ENSG00000091640	ENSG00000091640.8	sperm associated antigen 7 [Source:HGNC Symbol;Acc:HGNC:11216]	17	4959226	4967817	SPAG7	protein_coding	71.8315	0.0981901	1.07043	0.271908	0.361116	0.718013	0.774436
ENSG00000081665	ENSG00000081665.14	zinc finger protein 506 [Source:HGNC Symbol;Acc:HGNC:23780]	19	19785839	19821751	ZNF506	protein_coding	500.333	0.0981315	1.07039	0.107621	0.911822	0.361863	0.446946
ENSG00000260751	ENSG00000260751.2	novel transcript	16	23568673	23569696		lncRNA	36.5105	0.097966	1.07026	0.377037	0.259831	0.794994	0.838929
ENSG00000182704	ENSG00000182704.8	tsukushi, small leucine rich proteoglycan [Source:HGNC Symbol;Acc:HGNC:28850]	11	76782251	76798153	TSKU	protein_coding	152.186	0.0979588	1.07026	0.188804	0.51884	0.603873	0.674613
ENSG00000159720	ENSG00000159720.13	ATPase H+ transporting V0 subunit d1 [Source:HGNC Symbol;Acc:HGNC:13724]	16	67438014	67481181	ATP6V0D1	protein_coding	170.438	0.0979045	1.07022	0.191685	0.510759	0.60952	0.679634
ENSG00000152078	ENSG00000152078.10	TLC domain containing 4 [Source:HGNC Symbol;Acc:HGNC:26477]	1	95117355	95197607	TLCD4	protein_coding	276.911	0.0975851	1.06998	0.166963	0.584473	0.558902	0.634835
ENSG00000267152	ENSG00000267152.1	novel transcript	19	37728586	37730643		lncRNA	52.0581	0.0975451	1.06995	0.322825	0.302161	0.762529	0.81278
ENSG00000050393	ENSG00000050393.12	mitochondrial calcium uniporter regulator 1 [Source:HGNC Symbol;Acc:HGNC:21097]	6	13786557	13814568	MCUR1	protein_coding	101.267	0.097437	1.06987	0.260499	0.37404	0.708374	0.766144
ENSG00000185250	ENSG00000185250.16	peptidylprolyl isomerase like 6 [Source:HGNC Symbol;Acc:HGNC:21557]	6	109390215	109441171	PPIL6	protein_coding	14.9091	0.0973075	1.06978	0.44342	0.219448	0.826301	0.864337
ENSG00000175893	ENSG00000175893.12	zinc finger DHHC-type palmitoyltransferase 21 [Source:HGNC Symbol;Acc:HGNC:20750]	9	14611071	14693432	ZDHHC21	protein_coding	675.762	0.0971708	1.06967	0.100371	0.968113	0.332988	0.417238
ENSG00000164609	ENSG00000164609.10	SLU7 homolog, splicing factor [Source:HGNC Symbol;Acc:HGNC:16939]	5	160401641	160421711	SLU7	protein_coding	249.847	0.0971302	1.06964	0.153292	0.633628	0.526324	0.604405
ENSG00000273611	ENSG00000273611.5	zinc finger HIT-type containing 3 [Source:HGNC Symbol;Acc:HGNC:12309]	17	36486629	36499310	ZNHIT3	protein_coding	127.062	0.0970427	1.06958	0.216261	0.44873	0.653626	0.719221
ENSG00000230797	ENSG00000230797.3	YY2 transcription factor [Source:HGNC Symbol;Acc:HGNC:31684]	X	21855987	21858740	YY2	protein_coding	44.3204	0.0969984	1.06955	0.355305	0.273	0.784853	0.83092
ENSG00000229241	ENSG00000229241.1	polyribonucleotide nucleotidyltransferase 1 pseudogene 1 [Source:HGNC Symbol;Acc:HGNC:44468]	3	3981981	3984295	PNPT1P1	processed_pseudogene	23.4633	0.0968155	1.06941	0.492923	0.196411	0.844289	0.879064
ENSG00000153066	ENSG00000153066.13	thioredoxin domain containing 11 [Source:HGNC Symbol;Acc:HGNC:28030]	16	11679083	11742857	TXNDC11	protein_coding	156.96	0.0967959	1.0694	0.240249	0.402898	0.687023	0.748284
ENSG00000112335	ENSG00000112335.15	sorting nexin 3 [Source:HGNC Symbol;Acc:HGNC:11174]	6	108211222	108261246	SNX3	protein_coding	403.469	0.096685	1.06931	0.119669	0.80794	0.419125	0.504405
ENSG00000188807	ENSG00000188807.13	transmembrane protein 201 [Source:HGNC Symbol;Acc:HGNC:33719]	1	9588911	9614877	TMEM201	protein_coding	241.057	0.0966846	1.06931	0.154198	0.627015	0.530649	0.608187
ENSG00000033867	ENSG00000033867.17	solute carrier family 4 member 7 [Source:HGNC Symbol;Acc:HGNC:11033]	3	27372721	27484420	SLC4A7	protein_coding	669.136	0.0965297	1.0692	0.0893996	1.07975	0.280252	0.360974
ENSG00000108256	ENSG00000108256.9	nuclear FMR1 interacting protein 2 [Source:HGNC Symbol;Acc:HGNC:17634]	17	29255839	29294148	NUFIP2	protein_coding	1362.56	0.0965115	1.06918	0.0781311	1.23525	0.216737	0.291785
ENSG00000137486	ENSG00000137486.17	arrestin beta 1 [Source:HGNC Symbol;Acc:HGNC:711]	11	75260122	75351705	ARRB1	protein_coding	424.362	0.0964215	1.06912	0.131233	0.734736	0.462501	0.547291
ENSG00000180626	ENSG00000180626.10	zinc finger protein 594 [Source:HGNC Symbol;Acc:HGNC:29392]	17	5179535	5191868	ZNF594	protein_coding	359.477	0.0963374	1.06906	0.132123	0.729149	0.465911	0.5503
ENSG00000205572	ENSG00000205572.10	small EDRK-rich factor 1B [Source:HGNC Symbol;Acc:HGNC:10756]	5	70025247	70043113	SERF1B	protein_coding	58.7832	0.0963115	1.06904	0.333873	0.288467	0.772989	0.821452
ENSG00000172534	ENSG00000172534.14	host cell factor C1 [Source:HGNC Symbol;Acc:HGNC:4839]	X	153947557	153971818	HCFC1	protein_coding	900.389	0.0962495	1.06899	0.0769183	1.25132	0.210817	0.286076
ENSG00000112659	ENSG00000112659.14	cullin 9 [Source:HGNC Symbol;Acc:HGNC:15982]	6	43182184	43224587	CUL9	protein_coding	354.675	0.0961674	1.06893	0.127811	0.75242	0.451799	0.536552
ENSG00000120533	ENSG00000120533.13	ENY2 transcription and export complex 2 subunit [Source:HGNC Symbol;Acc:HGNC:24449]	8	109334324	109345954	ENY2	protein_coding	314.759	0.0960773	1.06886	0.163054	0.589237	0.555703	0.631752
ENSG00000007545	ENSG00000007545.16	cramped chromatin regulator homolog 1 [Source:HGNC Symbol;Acc:HGNC:14122]	16	1612337	1677908	CRAMP1	protein_coding	613.606	0.0959358	1.06876	0.092829	1.03347	0.301385	0.384096
ENSG00000077549	ENSG00000077549.19	capping actin protein of muscle Z-line subunit beta [Source:HGNC Symbol;Acc:HGNC:1491]	1	19338775	19485539	CAPZB	protein_coding	1091.76	0.0958844	1.06872	0.069522	1.37919	0.167835	0.238277
ENSG00000157107	ENSG00000157107.14	FCH and mu domain containing endocytic adaptor 2 [Source:HGNC Symbol;Acc:HGNC:25180]	5	72956041	73090522	FCHO2	protein_coding	398.546	0.0952432	1.06825	0.117808	0.808465	0.418823	0.50414
ENSG00000264546	ENSG00000264546.1	novel transcript	17	62549726	62552121		lncRNA	48.4472	0.0950016	1.06807	0.368938	0.2575	0.796793	0.840397
ENSG00000079950	ENSG00000079950.14	syntaxin 7 [Source:HGNC Symbol;Acc:HGNC:11442]	6	132445867	132513198	STX7	protein_coding	678.358	0.0948664	1.06797	0.0917246	1.03425	0.301018	0.383707
ENSG00000175220	ENSG00000175220.12	Rho GTPase activating protein 1 [Source:HGNC Symbol;Acc:HGNC:673]	11	46677080	46700619	ARHGAP1	protein_coding	517.382	0.0945025	1.0677	0.122191	0.773402	0.439284	0.524104
ENSG00000101191	ENSG00000101191.17	death inducer-obliterator 1 [Source:HGNC Symbol;Acc:HGNC:2680]	20	62877738	62937952	DIDO1	protein_coding	954.936	0.0944097	1.06763	0.0758184	1.24521	0.213055	0.288009
ENSG00000168026	ENSG00000168026.19	tetratricopeptide repeat domain 21A [Source:HGNC Symbol;Acc:HGNC:30761]	3	39107680	39138903	TTC21A	protein_coding	89.7295	0.0942455	1.06751	0.266948	0.353049	0.724052	0.779625
ENSG00000078403	ENSG00000078403.17	MLLT10 histone lysine methyltransferase DOT1L cofactor [Source:HGNC Symbol;Acc:HGNC:16063]	10	21524646	21743630	MLLT10	protein_coding	711.685	0.0942168	1.06749	0.0864022	1.09044	0.275517	0.355799
ENSG00000168264	ENSG00000168264.11	interferon regulatory factor 2 binding protein 2 [Source:HGNC Symbol;Acc:HGNC:21729]	1	234604269	234610178	IRF2BP2	protein_coding	1604.19	0.0937695	1.06715	0.0576337	1.62699	0.103739	0.161848
ENSG00000167397	ENSG00000167397.15	vitamin K epoxide reductase complex subunit 1 [Source:HGNC Symbol;Acc:HGNC:23663]	16	31090842	31095980	VKORC1	protein_coding	168.974	0.0936108	1.06704	0.188188	0.497432	0.618884	0.688207
ENSG00000166260	ENSG00000166260.13	cytochrome c oxidase copper chaperone COX11 [Source:HGNC Symbol;Acc:HGNC:2261]	17	54951902	54968703	COX11	protein_coding	346.172	0.0934283	1.0669	0.133918	0.697655	0.485393	0.568724
ENSG00000110318	ENSG00000110318.15	centrosomal protein 126 [Source:HGNC Symbol;Acc:HGNC:29264]	11	101915010	102001062	CEP126	protein_coding	236.455	0.0929933	1.06658	0.154822	0.600647	0.548075	0.62463
ENSG00000198015	ENSG00000198015.14	mitochondrial ribosomal protein L42 [Source:HGNC Symbol;Acc:HGNC:14493]	12	93467514	93516214	MRPL42	protein_coding	723.141	0.0929789	1.06657	0.0876212	1.06115	0.288624	0.370101
ENSG00000117569	ENSG00000117569.19	polypyrimidine tract binding protein 2 [Source:HGNC Symbol;Acc:HGNC:17662]	1	96721665	96823738	PTBP2	protein_coding	492.249	0.0928392	1.06647	0.10518	0.882672	0.377414	0.462827
ENSG00000284237	ENSG00000284237.1	long intergenic non-protein coding RNA 2767 [Source:HGNC Symbol;Acc:HGNC:54287]	1	207959292	207969329	LINC02767	lncRNA	29.4568	0.0927356	1.06639	0.402567	0.230361	0.817812	0.857559
ENSG00000184903	ENSG00000184903.10	inner mitochondrial membrane peptidase subunit 2 [Source:HGNC Symbol;Acc:HGNC:14598]	7	110662644	111562517	IMMP2L	protein_coding	122.535	0.0926915	1.06636	0.209956	0.44148	0.658865	0.723667
ENSG00000108773	ENSG00000108773.11	lysine acetyltransferase 2A [Source:HGNC Symbol;Acc:HGNC:4201]	17	42113111	42121367	KAT2A	protein_coding	773.083	0.0926089	1.0663	0.097242	0.952355	0.340917	0.425751
ENSG00000198795	ENSG00000198795.11	zinc finger protein 521 [Source:HGNC Symbol;Acc:HGNC:24605]	18	25061924	25352190	ZNF521	protein_coding	516.553	0.0925828	1.06628	0.107858	0.858374	0.390686	0.476365
ENSG00000166068	ENSG00000166068.13	sprouty related EVH1 domain containing 1 [Source:HGNC Symbol;Acc:HGNC:20249]	15	38252836	38357249	SPRED1	protein_coding	670.656	0.0925371	1.06624	0.0885585	1.04493	0.296057	0.378221
ENSG00000239779	ENSG00000239779.7	WW domain binding protein 1 [Source:HGNC Symbol;Acc:HGNC:12737]	2	74458400	74460891	WBP1	protein_coding	285.443	0.092426	1.06616	0.139309	0.66346	0.507036	0.58749
ENSG00000166471	ENSG00000166471.11	transmembrane protein 41B [Source:HGNC Symbol;Acc:HGNC:28948]	11	9280654	9314636	TMEM41B	protein_coding	249.664	0.0924178	1.06616	0.183492	0.503662	0.614499	0.684138
ENSG00000286171	ENSG00000286171.1	RNA, Ro-associated Y5	7	148941483	148941638		lncRNA	4.64287	0.0923565	1.06611	0.53163	0.173723	0.862083	0.893543
ENSG00000266992	ENSG00000266992.1	DEAH-box helicase 40 pseudogene 1 [Source:HGNC Symbol;Acc:HGNC:20687]	17	59976009	60002384	DHX40P1	transcribed_unprocessed_pseudogene	37.204	0.0923312	1.06609	0.36251	0.2547	0.798955	0.84203
ENSG00000148019	ENSG00000148019.14	centrosomal protein 78 [Source:HGNC Symbol;Acc:HGNC:25740]	9	78236062	78279690	CEP78	protein_coding	358.671	0.092236	1.06602	0.123899	0.744448	0.456606	0.541325
ENSG00000285816	ENSG00000285816.1	novel protein, POLA2-CDC42EP2 readthrough	11	65261928	65326543		protein_coding	94.9352	0.0921477	1.06596	0.240196	0.383635	0.701249	0.760265
ENSG00000012963	ENSG00000012963.15	ubiquitin protein ligase E3 component n-recognin 7 [Source:HGNC Symbol;Acc:HGNC:20344]	14	93207241	93229215	UBR7	protein_coding	156.09	0.0921192	1.06593	0.191873	0.480104	0.631154	0.699125
ENSG00000091127	ENSG00000091127.14	pseudouridine synthase 7 [Source:HGNC Symbol;Acc:HGNC:26033]	7	105439661	105522271	PUS7	protein_coding	67.3055	0.0920774	1.0659	0.29094	0.316483	0.751636	0.803488
ENSG00000140400	ENSG00000140400.18	mannosidase alpha class 2C member 1 [Source:HGNC Symbol;Acc:HGNC:6827]	15	75355207	75368612	MAN2C1	protein_coding	629.367	0.0920711	1.0659	0.0985314	0.934434	0.35008	0.435086
ENSG00000133247	ENSG00000133247.14	lysine methyltransferase 5C [Source:HGNC Symbol;Acc:HGNC:28405]	19	55339853	55348121	KMT5C	protein_coding	57.0788	0.0920178	1.06586	0.30528	0.301421	0.763093	0.813245
ENSG00000185721	ENSG00000185721.13	developmentally regulated GTP binding protein 1 [Source:HGNC Symbol;Acc:HGNC:3029]	22	31399604	31530634	DRG1	protein_coding	224.894	0.091691	1.06562	0.157334	0.582778	0.560043	0.635825
ENSG00000155313	ENSG00000155313.16	ubiquitin specific peptidase 25 [Source:HGNC Symbol;Acc:HGNC:12624]	21	15729982	15880064	USP25	protein_coding	387.825	0.0916761	1.06561	0.118724	0.772182	0.440007	0.524804
ENSG00000205323	ENSG00000205323.9	SAP domain containing ribonucleoprotein [Source:HGNC Symbol;Acc:HGNC:24432]	12	55752463	55817724	SARNP	protein_coding	189.826	0.0916495	1.06559	0.175465	0.522324	0.601445	0.672452
ENSG00000186318	ENSG00000186318.18	beta-secretase 1 [Source:HGNC Symbol;Acc:HGNC:933]	11	117285232	117316259	BACE1	protein_coding	373.301	0.0915226	1.06549	0.121065	0.75598	0.449661	0.534475
ENSG00000236609	ENSG00000236609.4	zinc finger protein 853 [Source:HGNC Symbol;Acc:HGNC:21767]	7	6615610	6624290	ZNF853	protein_coding	96.7887	0.0914005	1.0654	0.247799	0.368849	0.71224	0.769552
ENSG00000119953	ENSG00000119953.14	survival motor neuron domain containing 1 [Source:HGNC Symbol;Acc:HGNC:16900]	10	110290730	110304938	SMNDC1	protein_coding	227.36	0.0913092	1.06534	0.166875	0.547173	0.58426	0.657247
ENSG00000134371	ENSG00000134371.14	cell division cycle 73 [Source:HGNC Symbol;Acc:HGNC:16783]	1	193121983	193254815	CDC73	protein_coding	690.45	0.0910441	1.06514	0.0936628	0.972041	0.33103	0.415269
ENSG00000168924	ENSG00000168924.15	leucine zipper and EF-hand containing transmembrane protein 1 [Source:HGNC Symbol;Acc:HGNC:6556]	4	1811479	1856156	LETM1	protein_coding	231.061	0.0910038	1.06511	0.153039	0.594644	0.552082	0.628328
ENSG00000141568	ENSG00000141568.21	forkhead box K2 [Source:HGNC Symbol;Acc:HGNC:6036]	17	82519713	82644662	FOXK2	protein_coding	429.18	0.0909486	1.06507	0.124377	0.731237	0.464635	0.549108
ENSG00000185624	ENSG00000185624.16	prolyl 4-hydroxylase subunit beta [Source:HGNC Symbol;Acc:HGNC:8548]	17	81843159	81860856	P4HB	protein_coding	526.183	0.0909456	1.06507	0.110162	0.825559	0.409054	0.494377
ENSG00000163104	ENSG00000163104.18	SWI/SNF-related, matrix-associated actin-dependent regulator of chromatin, subfamily a, containing DEAD/H box 1 [Source:HGNC Symbol;Acc:HGNC:18398]	4	94207611	94291292	SMARCAD1	protein_coding	364.196	0.0908955	1.06503	0.152331	0.596696	0.55071	0.627056
ENSG00000100360	ENSG00000100360.15	intraflagellar transport 27 [Source:HGNC Symbol;Acc:HGNC:18626]	22	36758202	36776256	IFT27	protein_coding	259.534	0.0908893	1.06503	0.146321	0.621165	0.534491	0.611882
ENSG00000269069	ENSG00000269069.1	protein associated with topoisomerase II homolog 1 (yeast) (PATL1) pseudogene	19	40023384	40025502		processed_pseudogene	23.4491	0.0908496	1.065	0.468714	0.193827	0.846311	0.880726
ENSG00000164309	ENSG00000164309.15	cardiomyopathy associated 5 [Source:HGNC Symbol;Acc:HGNC:14305]	5	79689836	79800240	CMYA5	protein_coding	2060.26	0.0907826	1.06495	0.0562681	1.61339	0.106659	0.165652
ENSG00000074527	ENSG00000074527.13	netrin 4 [Source:HGNC Symbol;Acc:HGNC:13658]	12	95657807	95791189	NTN4	protein_coding	243.29	0.0907776	1.06494	0.165967	0.546962	0.584405	0.657316
ENSG00000150753	ENSG00000150753.12	chaperonin containing TCP1 subunit 5 [Source:HGNC Symbol;Acc:HGNC:1618]	5	10249929	10266389	CCT5	protein_coding	212.119	0.0906645	1.06486	0.161171	0.562537	0.57375	0.648249
ENSG00000214955	ENSG00000214955.5	novel transcript	21	34205055	34325034		lncRNA	12.2133	0.0905742	1.06479	0.511014	0.177244	0.859317	0.891411
ENSG00000182774	ENSG00000182774.13	ribosomal protein S17 [Source:HGNC Symbol;Acc:HGNC:10397]	15	82536750	82540459	RPS17	protein_coding	820.111	0.0904782	1.06472	0.0802296	1.12774	0.25943	0.337882
ENSG00000143994	ENSG00000143994.14	abhydrolase domain containing 1 [Source:HGNC Symbol;Acc:HGNC:17553]	2	27123789	27130812	ABHD1	protein_coding	15.6371	0.0904658	1.06471	0.492681	0.18362	0.854312	0.887112
ENSG00000224870	ENSG00000224870.8	MRPL20 antisense RNA 1 [Source:HGNC Symbol;Acc:HGNC:27125]	1	1399515	1402046	MRPL20-AS1	lncRNA	43.2117	0.0904268	1.06469	0.347519	0.260206	0.794705	0.838659
ENSG00000228139	ENSG00000228139.1	long intergenic non-protein coding RNA 1402 [Source:HGNC Symbol;Acc:HGNC:50685]	X	120117642	120119700	LINC01402	lncRNA	11.3517	0.0903708	1.06464	0.522681	0.172899	0.862731	0.893904
ENSG00000206530	ENSG00000206530.11	cilia and flagella associated protein 44 [Source:HGNC Symbol;Acc:HGNC:25631]	3	113286930	113441610	CFAP44	protein_coding	449.131	0.0902615	1.06456	0.125813	0.717426	0.473111	0.557262
ENSG00000242020	ENSG00000242020.3	RNA, 7SL, cytoplasmic 68, pseudogene [Source:HGNC Symbol;Acc:HGNC:46084]	5	141479316	141479625	RN7SL68P	misc_RNA	13.0607	0.0898558	1.06426	0.504659	0.178052	0.858682	0.89094
ENSG00000059691	ENSG00000059691.12	glutamyl-tRNA amidotransferase subunit B [Source:HGNC Symbol;Acc:HGNC:8849]	4	151670504	151761007	GATB	protein_coding	92.2697	0.0898468	1.06426	0.256967	0.349644	0.726606	0.78166
ENSG00000139613	ENSG00000139613.12	SWI/SNF related, matrix associated, actin dependent regulator of chromatin subfamily c member 2 [Source:HGNC Symbol;Acc:HGNC:11105]	12	56162359	56189567	SMARCC2	protein_coding	1044.77	0.0896653	1.06412	0.0724154	1.23821	0.215639	0.290544
ENSG00000162927	ENSG00000162927.14	pseudouridine synthase 10 [Source:HGNC Symbol;Acc:HGNC:26505]	2	60940222	61018259	PUS10	protein_coding	143.889	0.0895585	1.06404	0.197362	0.453779	0.649988	0.71595
ENSG00000287584	ENSG00000287584.1	novel transcript	7	39621253	39623201		lncRNA	25.0868	0.08945	1.06396	0.474631	0.188462	0.850514	0.884059
ENSG00000196735	ENSG00000196735.13	major histocompatibility complex, class II, DQ alpha 1 [Source:HGNC Symbol;Acc:HGNC:4942]	6	32628179	32647062	HLA-DQA1	protein_coding	127.927	0.0893788	1.06391	0.246203	0.363029	0.716583	0.773149
ENSG00000100650	ENSG00000100650.16	serine and arginine rich splicing factor 5 [Source:HGNC Symbol;Acc:HGNC:10787]	14	69726900	69772005	SRSF5	protein_coding	1272.5	0.0892993	1.06385	0.0639851	1.39563	0.162827	0.233498
ENSG00000125877	ENSG00000125877.13	inosine triphosphatase [Source:HGNC Symbol;Acc:HGNC:6176]	20	3208868	3223870	ITPA	protein_coding	53.7054	0.0892813	1.06384	0.342296	0.260831	0.794223	0.838294
ENSG00000259207	ENSG00000259207.9	integrin subunit beta 3 [Source:HGNC Symbol;Acc:HGNC:6156]	17	47253827	47313743	ITGB3	protein_coding	165.761	0.0890912	1.0637	0.213899	0.41651	0.677037	0.739882
ENSG00000159885	ENSG00000159885.14	zinc finger protein 222 [Source:HGNC Symbol;Acc:HGNC:13015]	19	44025342	44033110	ZNF222	protein_coding	29.4899	0.0890092	1.06364	0.403443	0.220624	0.825385	0.863634
ENSG00000215835	ENSG00000215835.2	Ewing sarcoma breakpoint region 1 (EWSR1) pseudogene	1	166275629	166277597		processed_pseudogene	7.15554	0.0890004	1.06363	0.555348	0.160261	0.872676	0.902244
ENSG00000265421	ENSG00000265421.1		5	54075518	54075583		miRNA	7.90602	0.0887765	1.06347	0.545899	0.162624	0.870814	0.900582
ENSG00000088256	ENSG00000088256.9	G protein subunit alpha 11 [Source:HGNC Symbol;Acc:HGNC:4379]	19	3094362	3123999	GNA11	protein_coding	343.195	0.0887118	1.06342	0.141325	0.627715	0.530191	0.607774
ENSG00000164037	ENSG00000164037.17	solute carrier family 9 member B1 [Source:HGNC Symbol;Acc:HGNC:24244]	4	102885048	103019719	SLC9B1	protein_coding	17.389	0.0887118	1.06342	0.512113	0.173227	0.862473	0.893723
ENSG00000276710	ENSG00000276710.4	chondroitin sulfate proteoglycan 4 pseudogene 10 [Source:HGNC Symbol;Acc:HGNC:48361]	15	82459472	82477258	CSPG4P10	transcribed_unprocessed_pseudogene	607.511	0.0887082	1.06342	0.0959154	0.924859	0.355039	0.43999
ENSG00000163605	ENSG00000163605.15	protein phosphatase 4 regulatory subunit 2 [Source:HGNC Symbol;Acc:HGNC:18296]	3	72996803	73069198	PPP4R2	protein_coding	678.159	0.0886008	1.06334	0.0911192	0.972362	0.330871	0.415089
ENSG00000170775	ENSG00000170775.3	G protein-coupled receptor 37 [Source:HGNC Symbol;Acc:HGNC:4494]	7	124743885	124765792	GPR37	protein_coding	57.9337	0.0885841	1.06333	0.318472	0.278154	0.780894	0.827685
ENSG00000005483	ENSG00000005483.22	lysine methyltransferase 2E (inactive) [Source:HGNC Symbol;Acc:HGNC:18541]	7	104940943	105115019	KMT2E	protein_coding	1610.23	0.0885614	1.06331	0.0690331	1.28288	0.199533	0.273388
ENSG00000146963	ENSG00000146963.18	LUC7 like 2, pre-mRNA splicing factor [Source:HGNC Symbol;Acc:HGNC:21608]	7	139340359	139423457	LUC7L2	protein_coding	817.123	0.088412	1.0632	0.083733	1.05588	0.291023	0.372732
ENSG00000151065	ENSG00000151065.14	decapping mRNA 1B [Source:HGNC Symbol;Acc:HGNC:24451]	12	1946053	2004535	DCP1B	protein_coding	145.524	0.0883742	1.06317	0.197373	0.447753	0.654332	0.719805
ENSG00000169083	ENSG00000169083.18	androgen receptor [Source:HGNC Symbol;Acc:HGNC:644]	X	67544021	67730619	AR	protein_coding	743.269	0.0882919	1.06311	0.0889745	0.992328	0.321037	0.404806
ENSG00000197579	ENSG00000197579.8	TOP1 binding arginine/serine rich protein, E3 ubiquitin ligase [Source:HGNC Symbol;Acc:HGNC:21653]	9	32540544	32552586	TOPORS	protein_coding	229.846	0.0882609	1.06309	0.15406	0.572899	0.566713	0.64188
ENSG00000107164	ENSG00000107164.16	far upstream element binding protein 3 [Source:HGNC Symbol;Acc:HGNC:4005]	9	130578965	130638352	FUBP3	protein_coding	444.86	0.087995	1.06289	0.110892	0.79352	0.427475	0.512819
ENSG00000115762	ENSG00000115762.17	pleckstrin homology domain containing B2 [Source:HGNC Symbol;Acc:HGNC:19236]	2	131104847	131353709	PLEKHB2	protein_coding	395.903	0.0879414	1.06285	0.115693	0.760127	0.447179	0.531933
ENSG00000270426	ENSG00000270426.1	novel transcript, sense intronic to IRF2	4	184471924	184472609		lncRNA	25.0791	0.0876838	1.06266	0.442993	0.197935	0.843096	0.878008
ENSG00000185917	ENSG00000185917.14	SET domain containing 4 [Source:HGNC Symbol;Acc:HGNC:1258]	21	36034541	36079389	SETD4	protein_coding	147.23	0.0875781	1.06258	0.191263	0.457892	0.64703	0.713231
ENSG00000213930	ENSG00000213930.12	galactose-1-phosphate uridylyltransferase [Source:HGNC Symbol;Acc:HGNC:4135]	9	34638133	34651035	GALT	protein_coding	66.3707	0.0875673	1.06258	0.28485	0.307415	0.758528	0.809386
ENSG00000112837	ENSG00000112837.17	T-box transcription factor 18 [Source:HGNC Symbol;Acc:HGNC:11595]	6	84687351	84764598	TBX18	protein_coding	56.8689	0.0875411	1.06256	0.332344	0.263405	0.792239	0.836663
ENSG00000117899	ENSG00000117899.11	mesoderm development LRP chaperone [Source:HGNC Symbol;Acc:HGNC:13520]	15	80946289	80989828	MESD	protein_coding	359.591	0.0874909	1.06252	0.123933	0.705953	0.480218	0.563995
ENSG00000198060	ENSG00000198060.10	membrane associated ring-CH-type finger 5 [Source:HGNC Symbol;Acc:HGNC:26025]	10	92291167	92353964	MARCHF5	protein_coding	180.725	0.0871902	1.0623	0.177447	0.49136	0.623172	0.691956
ENSG00000181819	ENSG00000181819.14	potassium channel tetramerization domain containing 9 pseudogene 2 [Source:HGNC Symbol;Acc:HGNC:29274]	X	105405647	105407039	KCTD9P2	processed_pseudogene	7.92407	0.0871704	1.06228	0.548213	0.159008	0.873662	0.903177
ENSG00000135631	ENSG00000135631.17	RAB11 family interacting protein 5 [Source:HGNC Symbol;Acc:HGNC:24845]	2	73073382	73156721	RAB11FIP5	protein_coding	234.886	0.0870042	1.06216	0.156572	0.55568	0.57843	0.652262
ENSG00000196263	ENSG00000196263.8	zinc finger protein 471 [Source:HGNC Symbol;Acc:HGNC:23226]	19	56507850	56530221	ZNF471	protein_coding	405.185	0.086901	1.06209	0.115131	0.754802	0.450368	0.535109
ENSG00000230184	ENSG00000230184.1	SMYD3 intronic transcript 1 [Source:HGNC Symbol;Acc:HGNC:41406]	1	246321663	246322438	SMYD3-IT1	lncRNA	13.9651	0.0868408	1.06204	0.500808	0.173401	0.862336	0.893644
ENSG00000031698	ENSG00000031698.13	seryl-tRNA synthetase 1 [Source:HGNC Symbol;Acc:HGNC:10537]	1	109213918	109238182	SARS1	protein_coding	267.474	0.0868183	1.06203	0.147502	0.588589	0.556137	0.63214
ENSG00000120253	ENSG00000120253.14	nucleoporin 43 [Source:HGNC Symbol;Acc:HGNC:21182]	6	149724315	149749665	NUP43	protein_coding	306.315	0.0864346	1.06174	0.132049	0.654567	0.512747	0.592775
ENSG00000179454	ENSG00000179454.14	kelch like family member 28 [Source:HGNC Symbol;Acc:HGNC:19741]	14	44924324	45042322	KLHL28	protein_coding	331.28	0.0864221	1.06173	0.128226	0.673984	0.500321	0.583041
ENSG00000122707	ENSG00000122707.12	reversion inducing cysteine rich protein with kazal motifs [Source:HGNC Symbol;Acc:HGNC:11345]	9	36036913	36124455	RECK	protein_coding	256.287	0.0863597	1.06169	0.150161	0.575114	0.565214	0.640593
ENSG00000265462	ENSG00000265462.1	microRNA 3680-1 [Source:HGNC Symbol;Acc:HGNC:38989]	16	21506049	21506135	MIR3680-1	miRNA	6.17514	0.086325	1.06166	0.557293	0.154901	0.8769	0.906005
ENSG00000072682	ENSG00000072682.20	prolyl 4-hydroxylase subunit alpha 2 [Source:HGNC Symbol;Acc:HGNC:8547]	5	132190147	132295315	P4HA2	protein_coding	112.671	0.0861689	1.06155	0.228497	0.377112	0.706091	0.764242
ENSG00000186409	ENSG00000186409.19	coiled-coil domain containing 30 [Source:HGNC Symbol;Acc:HGNC:26103]	1	42463221	42657190	CCDC30	protein_coding	192.762	0.086166	1.06155	0.168675	0.51084	0.609463	0.679632
ENSG00000196968	ENSG00000196968.11	fucosyltransferase 11 [Source:HGNC Symbol;Acc:HGNC:19233]	10	73772276	73780251	FUT11	protein_coding	156.61	0.0861377	1.06152	0.190677	0.451747	0.651451	0.71737
ENSG00000146828	ENSG00000146828.18	solute carrier family 12 member 9 [Source:HGNC Symbol;Acc:HGNC:17435]	7	100826820	100867010	SLC12A9	protein_coding	168.608	0.0860878	1.06149	0.179481	0.479648	0.631478	0.699391
ENSG00000172824	ENSG00000172824.16	carboxylesterase 4A [Source:HGNC Symbol;Acc:HGNC:26741]	16	66988589	67009758	CES4A	protein_coding	144.546	0.0860229	1.06144	0.207234	0.415101	0.678068	0.740813
ENSG00000070718	ENSG00000070718.12	adaptor related protein complex 3 subunit mu 2 [Source:HGNC Symbol;Acc:HGNC:570]	8	42152946	42171673	AP3M2	protein_coding	137.029	0.0859954	1.06142	0.209512	0.410455	0.681472	0.743725
ENSG00000130520	ENSG00000130520.11	LSM4 homolog, U6 small nuclear RNA and mRNA degradation associated [Source:HGNC Symbol;Acc:HGNC:17259]	19	18306236	18323112	LSM4	protein_coding	67.1619	0.0859874	1.06141	0.290571	0.295926	0.767287	0.816706
ENSG00000134453	ENSG00000134453.16	RNA binding motif protein 17 [Source:HGNC Symbol;Acc:HGNC:16944]	10	6089034	6117457	RBM17	protein_coding	415.056	0.0859397	1.06138	0.125648	0.68397	0.493994	0.576726
ENSG00000176597	ENSG00000176597.12	UDP-GlcNAc:betaGal beta-1,3-N-acetylglucosaminyltransferase 5 [Source:HGNC Symbol;Acc:HGNC:15684]	3	183253253	183298504	B3GNT5	protein_coding	80.1597	0.0859307	1.06137	0.265604	0.32353	0.746294	0.798916
ENSG00000079785	ENSG00000079785.16	DEAD-box helicase 1 [Source:HGNC Symbol;Acc:HGNC:2734]	2	15591178	15634346	DDX1	protein_coding	477.136	0.08588	1.06133	0.108337	0.792711	0.427946	0.513224
ENSG00000171943	ENSG00000171943.12	SLIT-ROBO Rho GTPase activating protein 2C [Source:HGNC Symbol;Acc:HGNC:30584]	1	121184811	121392874	SRGAP2C	protein_coding	217.668	0.0858561	1.06132	0.157485	0.545171	0.585636	0.658337
ENSG00000155744	ENSG00000155744.10	family with sequence similarity 126 member B [Source:HGNC Symbol;Acc:HGNC:28593]	2	200973718	201071671	FAM126B	protein_coding	559.974	0.0858105	1.06128	0.0992165	0.864882	0.387104	0.472813
ENSG00000166704	ENSG00000166704.13	zinc finger protein 606 [Source:HGNC Symbol;Acc:HGNC:25879]	19	57977076	58003349	ZNF606	protein_coding	326.519	0.0857016	1.0612	0.14443	0.593379	0.552927	0.629117
ENSG00000182670	ENSG00000182670.14	tetratricopeptide repeat domain 3 [Source:HGNC Symbol;Acc:HGNC:12393]	21	37073226	37203112	TTC3	protein_coding	2796.77	0.085637	1.06116	0.0420054	2.03872	0.0414784	0.0758719
ENSG00000013306	ENSG00000013306.16	solute carrier family 25 member 39 [Source:HGNC Symbol;Acc:HGNC:24279]	17	44319625	44324870	SLC25A39	protein_coding	161.983	0.0856229	1.06115	0.199316	0.429583	0.667499	0.731267
ENSG00000089009	ENSG00000089009.16	ribosomal protein L6 [Source:HGNC Symbol;Acc:HGNC:10362]	12	112405189	112418838	RPL6	protein_coding	1714.22	0.0855302	1.06108	0.0603142	1.41808	0.156168	0.225425
ENSG00000139971	ENSG00000139971.15	armadillo like helical domain containing 4 [Source:HGNC Symbol;Acc:HGNC:19846]	14	57999735	58298139	ARMH4	protein_coding	313.463	0.0854983	1.06105	0.149301	0.572658	0.566876	0.642036
ENSG00000095564	ENSG00000095564.15	B-TFIID TATA-box binding protein associated factor 1 [Source:HGNC Symbol;Acc:HGNC:17307]	10	91923770	92031437	BTAF1	protein_coding	1211.05	0.0854318	1.06101	0.0692125	1.23434	0.217076	0.292161
ENSG00000108010	ENSG00000108010.12	glutaredoxin 3 [Source:HGNC Symbol;Acc:HGNC:15987]	10	130136391	130184521	GLRX3	protein_coding	207.333	0.0854244	1.061	0.161476	0.529022	0.59679	0.668452
ENSG00000113712	ENSG00000113712.19	casein kinase 1 alpha 1 [Source:HGNC Symbol;Acc:HGNC:2451]	5	149492982	149551471	CSNK1A1	protein_coding	1184.15	0.0854079	1.06099	0.0679608	1.25672	0.208854	0.283672
ENSG00000118689	ENSG00000118689.15	forkhead box O3 [Source:HGNC Symbol;Acc:HGNC:3821]	6	108559835	108684774	FOXO3	protein_coding	1596.89	0.0851689	1.06081	0.0584271	1.4577	0.144924	0.212631
ENSG00000197170	ENSG00000197170.10	proteasome 26S subunit, non-ATPase 12 [Source:HGNC Symbol;Acc:HGNC:9557]	17	67337916	67366605	PSMD12	protein_coding	322.585	0.085107	1.06077	0.130148	0.653922	0.513162	0.593089
ENSG00000089048	ENSG00000089048.15	ESF1 nucleolar pre-rRNA processing protein homolog [Source:HGNC Symbol;Acc:HGNC:15898]	20	13714322	13784919	ESF1	protein_coding	120.594	0.085088	1.06075	0.21769	0.390868	0.695895	0.755884
ENSG00000109920	ENSG00000109920.13	formin binding protein 4 [Source:HGNC Symbol;Acc:HGNC:19752]	11	47716494	47767443	FNBP4	protein_coding	1111.6	0.0850467	1.06072	0.0796877	1.06725	0.285858	0.366897
ENSG00000197951	ENSG00000197951.10	zinc finger protein 71 [Source:HGNC Symbol;Acc:HGNC:13141]	19	56595300	56626481	ZNF71	protein_coding	183.322	0.0850414	1.06072	0.178115	0.477452	0.63304	0.700964
ENSG00000178950	ENSG00000178950.18	cyclin G associated kinase [Source:HGNC Symbol;Acc:HGNC:4113]	4	849276	932373	GAK	protein_coding	907.392	0.08495	1.06065	0.0819824	1.0362	0.30011	0.382648
ENSG00000151881	ENSG00000151881.15	transmembrane protein 267 [Source:HGNC Symbol;Acc:HGNC:26139]	5	43444252	43483893	TMEM267	protein_coding	55.1606	0.0849027	1.06062	0.307092	0.276473	0.782185	0.828662
ENSG00000129187	ENSG00000129187.15	dCMP deaminase [Source:HGNC Symbol;Acc:HGNC:2710]	4	182890060	182917936	DCTD	protein_coding	233.881	0.0848256	1.06056	0.15258	0.555943	0.57825	0.652171
ENSG00000155380	ENSG00000155380.13	solute carrier family 16 member 1 [Source:HGNC Symbol;Acc:HGNC:10922]	1	112911847	112957593	SLC16A1	protein_coding	237.354	0.0846567	1.06044	0.163409	0.518068	0.604411	0.675093
ENSG00000188529	ENSG00000188529.15	serine and arginine rich splicing factor 10 [Source:HGNC Symbol;Acc:HGNC:16713]	1	23964347	23980927	SRSF10	protein_coding	1591.51	0.0846472	1.06043	0.0581446	1.45581	0.145446	0.213321
ENSG00000289293	ENSG00000289293.1	novel transcript	17	62065498	62065955		lncRNA	54.2202	0.0846198	1.06041	0.326009	0.259563	0.795201	0.839107
ENSG00000279527	ENSG00000279527.1	novel transcript	12	124529722	124530228		TEC	26.9277	0.0844116	1.06026	0.438393	0.192548	0.847313	0.881548
ENSG00000261305	ENSG00000261305.2	novel transcript, overlapping LRRC61	7	150337483	150343346		lncRNA	8.73535	0.0843793	1.06023	0.546776	0.154322	0.877356	0.906374
ENSG00000121892	ENSG00000121892.15	PDS5 cohesin associated factor A [Source:HGNC Symbol;Acc:HGNC:29088]	4	39822863	39977956	PDS5A	protein_coding	1218.57	0.0843217	1.06019	0.0678622	1.24254	0.214036	0.288667
ENSG00000227615	ENSG00000227615.1	ribosomal protein S12 (RPS12) pseudogene	11	74745716	74746114		processed_pseudogene	19.1549	0.0841522	1.06006	0.476208	0.176713	0.859734	0.891769
ENSG00000198039	ENSG00000198039.12	zinc finger protein 273 [Source:HGNC Symbol;Acc:HGNC:13067]	7	64870172	64930981	ZNF273	protein_coding	82.705	0.0841493	1.06006	0.28689	0.293316	0.769281	0.818434
ENSG00000105245	ENSG00000105245.9	NUMB like endocytic adaptor protein [Source:HGNC Symbol;Acc:HGNC:8061]	19	40665905	40690972	NUMBL	protein_coding	215.683	0.0841374	1.06005	0.160865	0.523031	0.600953	0.672232
ENSG00000180398	ENSG00000180398.13	multiple coagulation factor deficiency 2, ER cargo receptor complex subunit [Source:HGNC Symbol;Acc:HGNC:18451]	2	46901870	46941855	MCFD2	protein_coding	608.642	0.0840782	1.06001	0.0945057	0.889663	0.373647	0.458948
ENSG00000102595	ENSG00000102595.21	UDP-glucose glycoprotein glucosyltransferase 2 [Source:HGNC Symbol;Acc:HGNC:15664]	13	95801580	96053482	UGGT2	protein_coding	359.366	0.0839352	1.05991	0.122882	0.683054	0.494572	0.577238
ENSG00000206932	ENSG00000206932.1	RNA, U6 small nuclear 4, pseudogene [Source:HGNC Symbol;Acc:HGNC:34253]	3	181231737	181231843	RNU6-4P	snRNA	4.44991	0.0837854	1.0598	0.554937	0.150982	0.87999	0.908212
ENSG00000255780	ENSG00000255780.1	chromosome 3 open reading frame 19 (C3orf19) pseudogene	12	64032412	64032665		processed_pseudogene	4.44991	0.0837854	1.0598	0.554937	0.150982	0.87999	0.908212
ENSG00000114933	ENSG00000114933.16	INO80 complex subunit D [Source:HGNC Symbol;Acc:HGNC:25997]	2	205993721	206086303	INO80D	protein_coding	1453.54	0.0836714	1.05971	0.0632053	1.3238	0.185569	0.258384
ENSG00000130787	ENSG00000130787.14	huntingtin interacting protein 1 related [Source:HGNC Symbol;Acc:HGNC:18415]	12	122834453	122862961	HIP1R	protein_coding	197.879	0.083636	1.05969	0.171308	0.488221	0.625393	0.693956
ENSG00000242586	ENSG00000242586.1	hydrocephalus inducing homolog (mouse) (HYDIN) pseudogene	3	80442081	80442305		unprocessed_pseudogene	4.46796	0.0835174	1.0596	0.554869	0.150517	0.880357	0.908433
ENSG00000119203	ENSG00000119203.14	cleavage and polyadenylation specific factor 3 [Source:HGNC Symbol;Acc:HGNC:2326]	2	9423651	9473101	CPSF3	protein_coding	110.796	0.0834692	1.05956	0.243477	0.342822	0.731732	0.786071
ENSG00000140526	ENSG00000140526.18	abhydrolase domain containing 2, acylglycerol lipase [Source:HGNC Symbol;Acc:HGNC:18717]	15	89087459	89202355	ABHD2	protein_coding	1070.18	0.0834325	1.05954	0.0776759	1.07411	0.282773	0.363589
ENSG00000087053	ENSG00000087053.20	myotubularin related protein 2 [Source:HGNC Symbol;Acc:HGNC:7450]	11	95821766	95925315	MTMR2	protein_coding	486.49	0.0833893	1.0595	0.106094	0.785993	0.431872	0.51718
ENSG00000270720	ENSG00000270720.1	novel transcript	4	89119284	89119871		lncRNA	14.0032	0.0833718	1.05949	0.52878	0.157668	0.874718	0.903978
ENSG00000179918	ENSG00000179918.19	selenophosphate synthetase 2 [Source:HGNC Symbol;Acc:HGNC:19686]	16	30443631	30445874	SEPHS2	protein_coding	71.4066	0.0833393	1.05947	0.289051	0.28832	0.773101	0.821501
ENSG00000160145	ENSG00000160145.16	kalirin RhoGEF kinase [Source:HGNC Symbol;Acc:HGNC:4814]	3	124033369	124726325	KALRN	protein_coding	622.788	0.08317	1.05934	0.0922327	0.90174	0.367195	0.452336
ENSG00000148688	ENSG00000148688.14	ribonuclease P/MRP subunit p30 [Source:HGNC Symbol;Acc:HGNC:17688]	10	90871952	90908553	RPP30	protein_coding	163.265	0.0828617	1.05912	0.184011	0.450308	0.652488	0.718161
ENSG00000288929	ENSG00000288929.1	novel transcript, antisense to KDM6B	17	7835903	7836333		lncRNA	7.03197	0.0826735	1.05898	0.553602	0.149338	0.881287	0.909134
ENSG00000047410	ENSG00000047410.14	translocated promoter region, nuclear basket protein [Source:HGNC Symbol;Acc:HGNC:12017]	1	186311652	186375693	TPR	protein_coding	1313.49	0.0826715	1.05898	0.0729933	1.13259	0.257387	0.335539
ENSG00000171451	ENSG00000171451.15	dermatan sulfate epimerase like [Source:HGNC Symbol;Acc:HGNC:18144]	18	67506587	67516720	DSEL	protein_coding	549.17	0.0826661	1.05897	0.120291	0.68722	0.491944	0.57512
ENSG00000146463	ENSG00000146463.12	zinc finger MYM-type containing 4 [Source:HGNC Symbol;Acc:HGNC:13055]	1	35268709	35422058	ZMYM4	protein_coding	1146.43	0.0826531	1.05896	0.0689274	1.19913	0.230476	0.306365
ENSG00000287002	ENSG00000287002.1	ras responsive element binding protein 1 (RREB1) pseudogene	6	7232556	7232678		unprocessed_pseudogene	3.59491	0.0825814	1.05891	0.546335	0.151155	0.879853	0.908185
ENSG00000188994	ENSG00000188994.13	zinc finger protein 292 [Source:HGNC Symbol;Acc:HGNC:18410]	6	87152833	87265943	ZNF292	protein_coding	2012.67	0.0825248	1.05887	0.0521774	1.58162	0.113736	0.174291
ENSG00000198718	ENSG00000198718.13	TOG array regulator of axonemal microtubules 1 [Source:HGNC Symbol;Acc:HGNC:19959]	14	44962190	45074431	TOGARAM1	protein_coding	626.512	0.0825243	1.05887	0.0974729	0.846638	0.397197	0.482497
ENSG00000145388	ENSG00000145388.15	methyltransferase 14, N6-adenosine-methyltransferase subunit [Source:HGNC Symbol;Acc:HGNC:29330]	4	118685392	118715433	METTL14	protein_coding	263.841	0.0825137	1.05886	0.145742	0.566161	0.571284	0.645964
ENSG00000258727	ENSG00000258727.1	AP1G2 antisense RNA 1 [Source:HGNC Symbol;Acc:HGNC:55442]	14	23561097	23568073	AP1G2-AS1	lncRNA	113.374	0.0823439	1.05874	0.228704	0.360046	0.718813	0.77503
ENSG00000106133	ENSG00000106133.18	NSUN5 pseudogene 2 [Source:HGNC Symbol;Acc:HGNC:16609]	7	72947581	72954790	NSUN5P2	transcribed_unprocessed_pseudogene	51.0209	0.0821521	1.0586	0.429733	0.19117	0.848392	0.882432
ENSG00000198034	ENSG00000198034.11	ribosomal protein S4 X-linked [Source:HGNC Symbol;Acc:HGNC:10424]	X	72255679	72277248	RPS4X	protein_coding	2757.31	0.0820665	1.05853	0.044253	1.85449	0.0636698	0.108485
ENSG00000253719	ENSG00000253719.4	ataxin 7 like 3B [Source:HGNC Symbol;Acc:HGNC:37931]	12	74537835	74545430	ATXN7L3B	protein_coding	1036.46	0.0820143	1.05849	0.0707759	1.15879	0.246542	0.324255
ENSG00000287377	ENSG00000287377.1	novel transcript, antisense to RFTN1	3	16361348	16370398		lncRNA	3.59209	0.0820094	1.05849	0.541125	0.151553	0.879539	0.907936
ENSG00000233778	ENSG00000233778.3	ribosomal protein S26 (RPS26) pseudogene	8	92144088	92144435		processed_pseudogene	4.46035	0.0819758	1.05847	0.554921	0.147725	0.88256	0.910219
ENSG00000144381	ENSG00000144381.18	heat shock protein family D (Hsp60) member 1 [Source:HGNC Symbol;Acc:HGNC:5261]	2	197486584	197516737	HSPD1	protein_coding	817.04	0.0818333	1.05836	0.0859858	0.951706	0.341246	0.426054
ENSG00000099246	ENSG00000099246.18	RAB18, member RAS oncogene family [Source:HGNC Symbol;Acc:HGNC:14244]	10	27504174	27543207	RAB18	protein_coding	851.569	0.0818166	1.05835	0.0814844	1.00408	0.315342	0.398977
ENSG00000151729	ENSG00000151729.11	solute carrier family 25 member 4 [Source:HGNC Symbol;Acc:HGNC:10990]	4	185143266	185150382	SLC25A4	protein_coding	166.799	0.0817282	1.05829	0.188268	0.434105	0.664212	0.728376
ENSG00000138688	ENSG00000138688.17	KIAA1109 [Source:HGNC Symbol;Acc:HGNC:26953]	4	122152331	122364167	KIAA1109	protein_coding	4594.22	0.0815345	1.05814	0.03319	2.4566	0.0140259	0.0302746
ENSG00000134815	ENSG00000134815.19	DExH-box helicase 34 [Source:HGNC Symbol;Acc:HGNC:16719]	19	47349315	47382704	DHX34	protein_coding	237.718	0.0813643	1.05802	0.158002	0.514957	0.606583	0.677122
ENSG00000180016	ENSG00000180016.2	olfactory receptor family 1 subfamily E member 1 [Source:HGNC Symbol;Acc:HGNC:8189]	17	3397104	3398410	OR1E1	protein_coding	2.72947	0.0812243	1.05792	0.524079	0.154985	0.876833	0.905974
ENSG00000110422	ENSG00000110422.12	homeodomain interacting protein kinase 3 [Source:HGNC Symbol;Acc:HGNC:4915]	11	33256672	33357023	HIPK3	protein_coding	1704.82	0.0811934	1.05789	0.0557624	1.45606	0.145376	0.21323
ENSG00000214176	ENSG00000214176.10	pleckstrin homology and RUN domain containing M1 pseudogene 1 [Source:HGNC Symbol;Acc:HGNC:35411]	17	64779259	64837207	PLEKHM1P1	transcribed_unprocessed_pseudogene	368.556	0.080854	1.05764	0.130345	0.62031	0.535054	0.612328
ENSG00000143067	ENSG00000143067.5	zinc finger protein 697 [Source:HGNC Symbol;Acc:HGNC:32034]	1	119619377	119648266	ZNF697	protein_coding	253.145	0.0806944	1.05753	0.149153	0.541019	0.588495	0.660835
ENSG00000197557	ENSG00000197557.7	tetratricopeptide repeat domain 30A [Source:HGNC Symbol;Acc:HGNC:25853]	2	177612999	177618742	TTC30A	protein_coding	91.1417	0.080603	1.05746	0.254788	0.316353	0.751735	0.803558
ENSG00000182903	ENSG00000182903.16	zinc finger protein 721 [Source:HGNC Symbol;Acc:HGNC:29425]	4	425815	499156	ZNF721	protein_coding	563.001	0.0805809	1.05744	0.106693	0.755257	0.450095	0.53482
ENSG00000137177	ENSG00000137177.20	kinesin family member 13A [Source:HGNC Symbol;Acc:HGNC:14566]	6	17759183	17987635	KIF13A	protein_coding	666.829	0.0804613	1.05736	0.0901293	0.892732	0.372001	0.457277
ENSG00000118058	ENSG00000118058.24	lysine methyltransferase 2A [Source:HGNC Symbol;Acc:HGNC:7132]	11	118436456	118526832	KMT2A	protein_coding	3605.05	0.080182	1.05715	0.0382819	2.09452	0.0362139	0.0677543
ENSG00000111897	ENSG00000111897.7	serine incorporator 1 [Source:HGNC Symbol;Acc:HGNC:13464]	6	122443351	122471807	SERINC1	protein_coding	1612.82	0.0801608	1.05714	0.0749439	1.06961	0.284794	0.365778
ENSG00000225170	ENSG00000225170.2	suppression of tumorigenicity 13 (colon carcinoma) (Hsp70 interacting protein) pseudogene	20	22272052	22273454		processed_pseudogene	5.29447	0.0801606	1.05714	0.555514	0.1443	0.885264	0.912361
ENSG00000136891	ENSG00000136891.14	testis expressed 10 [Source:HGNC Symbol;Acc:HGNC:25988]	9	100302077	100352942	TEX10	protein_coding	229.757	0.0800795	1.05708	0.178692	0.448143	0.65405	0.71956
ENSG00000265733	ENSG00000265733.1	small nucleolar RNA, H/ACA box 74C-1 [Source:HGNC Symbol;Acc:HGNC:52217]	10	45984610	45984810	SNORA74C-1	snoRNA	4.45654	0.0800059	1.05702	0.554188	0.144366	0.885211	0.912346
ENSG00000013523	ENSG00000013523.11	angel homolog 1 [Source:HGNC Symbol;Acc:HGNC:19961]	14	76786009	76826246	ANGEL1	protein_coding	571.013	0.0799323	1.05697	0.103287	0.773888	0.438997	0.523837
ENSG00000182551	ENSG00000182551.14	acireductone dioxygenase 1 [Source:HGNC Symbol;Acc:HGNC:30576]	2	3497366	3519531	ADI1	protein_coding	149.371	0.0799183	1.05696	0.190494	0.419533	0.674827	0.737988
ENSG00000112697	ENSG00000112697.17	transmembrane protein 30A [Source:HGNC Symbol;Acc:HGNC:16667]	6	75252924	75284948	TMEM30A	protein_coding	681.049	0.0799028	1.05695	0.10168	0.785828	0.431968	0.517261
ENSG00000272316	ENSG00000272316.1	novel transcript	6	57908560	57913911		lncRNA	283.218	0.0798641	1.05692	0.138124	0.578204	0.563126	0.638607
ENSG00000106392	ENSG00000106392.11	core 1 synthase, glycoprotein-N-acetylgalactosamine 3-beta-galactosyltransferase 1 [Source:HGNC Symbol;Acc:HGNC:24337]	7	7156934	7248616	C1GALT1	protein_coding	171.47	0.0798518	1.05691	0.201604	0.396083	0.692044	0.752699
ENSG00000164669	ENSG00000164669.13	integrator complex subunit 4 pseudogene 1 [Source:HGNC Symbol;Acc:HGNC:21925]	7	65141032	65234216	INTS4P1	transcribed_unprocessed_pseudogene	31.8658	0.0797395	1.05683	0.387261	0.205906	0.836864	0.872693
ENSG00000176473	ENSG00000176473.14	WD repeat domain 25 [Source:HGNC Symbol;Acc:HGNC:21064]	14	100376418	100530303	WDR25	protein_coding	37.1468	0.0797189	1.05681	0.386476	0.206271	0.836579	0.872469
ENSG00000277595	ENSG00000277595.1	novel transcript, sense intronic to ANKRD13A	12	110032245	110032803		lncRNA	2.72566	0.0795504	1.05669	0.522857	0.152146	0.879072	0.907568
ENSG00000281379	ENSG00000281379.2	septin 14 pseudogene 19 [Source:HGNC Symbol;Acc:HGNC:51707]	19	186373	195696	SEPTIN14P19	transcribed_unprocessed_pseudogene	2.72566	0.0795504	1.05669	0.522857	0.152146	0.879072	0.907568
ENSG00000076053	ENSG00000076053.12	RNA binding motif protein 7 [Source:HGNC Symbol;Acc:HGNC:9904]	11	114400030	114414203	RBM7	protein_coding	225.883	0.0795334	1.05668	0.158664	0.501269	0.616182	0.685702
ENSG00000242539	ENSG00000242539.2	novel transcript	3	179396961	179399191		lncRNA	3.58066	0.0795176	1.05666	0.541253	0.146914	0.8832	0.910794
ENSG00000176102	ENSG00000176102.13	cleavage stimulation factor subunit 3 [Source:HGNC Symbol;Acc:HGNC:2485]	11	33077188	33162371	CSTF3	protein_coding	145.165	0.0794991	1.05665	0.198537	0.400424	0.688844	0.749905
ENSG00000198466	ENSG00000198466.12	zinc finger protein 587 [Source:HGNC Symbol;Acc:HGNC:30955]	19	57849859	57865117	ZNF587	protein_coding	1131.65	0.0794624	1.05662	0.0821526	0.967255	0.333417	0.417712
ENSG00000244462	ENSG00000244462.8	RNA binding motif protein 12 [Source:HGNC Symbol;Acc:HGNC:9898]	20	35648925	35664956	RBM12	protein_coding	799.565	0.0794245	1.0566	0.331149	0.239845	0.81045	0.85121
ENSG00000169188	ENSG00000169188.5	apurinic/apyrimidinic endodeoxyribonuclease 2 [Source:HGNC Symbol;Acc:HGNC:17889]	X	55000363	55009057	APEX2	protein_coding	67.1437	0.0793098	1.05651	0.289621	0.27384	0.784208	0.830521
ENSG00000114735	ENSG00000114735.10	HemK methyltransferase family member 1 [Source:HGNC Symbol;Acc:HGNC:24923]	3	50569152	50596168	HEMK1	protein_coding	699.647	0.0791896	1.05642	0.0950325	0.833289	0.404682	0.489978
ENSG00000164308	ENSG00000164308.17	endoplasmic reticulum aminopeptidase 2 [Source:HGNC Symbol;Acc:HGNC:29499]	5	96875986	96919703	ERAP2	protein_coding	292.485	0.0791797	1.05642	0.137703	0.575005	0.565288	0.640619
ENSG00000123472	ENSG00000123472.13	ATP synthase mitochondrial F1 complex assembly factor 1 [Source:HGNC Symbol;Acc:HGNC:18803]	1	46632737	46673867	ATPAF1	protein_coding	361.148	0.079177	1.05642	0.124219	0.637397	0.523866	0.602142
ENSG00000152492	ENSG00000152492.15	coiled-coil domain containing 50 [Source:HGNC Symbol;Acc:HGNC:18111]	3	191329085	191398659	CCDC50	protein_coding	1031.83	0.0791443	1.05639	0.0710581	1.1138	0.265366	0.344581
ENSG00000243477	ENSG00000243477.6	N-alpha-acetyltransferase 80, NatH catalytic subunit [Source:HGNC Symbol;Acc:HGNC:30252]	3	50296402	50299416	NAA80	protein_coding	55.8921	0.0791175	1.05637	0.305453	0.259017	0.795622	0.83931
ENSG00000141756	ENSG00000141756.19	FKBP prolyl isomerase 10 [Source:HGNC Symbol;Acc:HGNC:18169]	17	41812680	41823213	FKBP10	protein_coding	259.003	0.0790965	1.05636	0.147842	0.535006	0.592646	0.664561
ENSG00000100814	ENSG00000100814.18	cyclin B1 interacting protein 1 [Source:HGNC Symbol;Acc:HGNC:19437]	14	20311368	20333312	CCNB1IP1	protein_coding	215.578	0.0790868	1.05635	0.163188	0.484637	0.627934	0.696213
ENSG00000170275	ENSG00000170275.15	cartilage associated protein [Source:HGNC Symbol;Acc:HGNC:2379]	3	33114014	33147773	CRTAP	protein_coding	632.174	0.0790574	1.05633	0.0920507	0.858847	0.390425	0.476094
ENSG00000183340	ENSG00000183340.7	JRK like [Source:HGNC Symbol;Acc:HGNC:6200]	11	96389989	96507574	JRKL	protein_coding	112.423	0.0789129	1.05622	0.22101	0.357055	0.72105	0.7769
ENSG00000208001	ENSG00000208001.1	microRNA 431 [Source:HGNC Symbol;Acc:HGNC:32027]	14	100881007	100881120	MIR431	miRNA	1.87447	0.0787397	1.0561	0.483487	0.162858	0.87063	0.90043
ENSG00000275479	ENSG00000275479.1	novel transcript	17	80149627	80149798		lncRNA	1.87447	0.0787397	1.0561	0.483487	0.162858	0.87063	0.90043
ENSG00000141556	ENSG00000141556.22	tubulin folding cofactor D [Source:HGNC Symbol;Acc:HGNC:11581]	17	82752042	82945914	TBCD	protein_coding	909.263	0.0787268	1.05609	0.10998	0.715831	0.474096	0.558103
ENSG00000123178	ENSG00000123178.15	SPRY domain containing 7 [Source:HGNC Symbol;Acc:HGNC:14297]	13	49912702	49936490	SPRYD7	protein_coding	106.408	0.0786478	1.05603	0.227782	0.345277	0.729886	0.784473
ENSG00000184785	ENSG00000184785.6	small integral membrane protein 10 [Source:HGNC Symbol;Acc:HGNC:41913]	X	134990991	134992473	SMIM10	protein_coding	41.3894	0.0786117	1.056	0.365307	0.215194	0.829616	0.866982
ENSG00000198547	ENSG00000198547.10	chromosome 20 open reading frame 203 [Source:HGNC Symbol;Acc:HGNC:26592]	20	32631625	32673941	C20orf203	protein_coding	20.8087	0.0786032	1.056	0.485107	0.162033	0.87128	0.900914
ENSG00000196116	ENSG00000196116.8	tudor domain containing 7 [Source:HGNC Symbol;Acc:HGNC:30831]	9	97412096	97496125	TDRD7	protein_coding	165.799	0.0785535	1.05596	0.195462	0.401887	0.687767	0.748962
ENSG00000258210	ENSG00000258210.1	novel transcript	12	110387463	110445548		lncRNA	13.3487	0.0783916	1.05584	0.446592	0.175533	0.860661	0.892506
ENSG00000172380	ENSG00000172380.6	G protein subunit gamma 12 [Source:HGNC Symbol;Acc:HGNC:19663]	1	67701475	67833467	GNG12	protein_coding	838.092	0.078382	1.05583	0.0814965	0.961783	0.336159	0.420678
ENSG00000161671	ENSG00000161671.17	ER membrane protein complex subunit 10 [Source:HGNC Symbol;Acc:HGNC:27609]	19	50476400	50490871	EMC10	protein_coding	470.378	0.0783251	1.05579	0.114495	0.684092	0.493917	0.576664
ENSG00000140983	ENSG00000140983.14	ras homolog family member T2 [Source:HGNC Symbol;Acc:HGNC:21169]	16	668105	674174	RHOT2	protein_coding	226.534	0.0780097	1.05556	0.156012	0.500023	0.617059	0.686493
ENSG00000104205	ENSG00000104205.16	serum/glucocorticoid regulated kinase family member 3 [Source:HGNC Symbol;Acc:HGNC:10812]	8	66712734	66862022	SGK3	protein_coding	85.7555	0.0779905	1.05555	0.534367	0.145949	0.883961	0.911323
ENSG00000230696	ENSG00000230696.1	novel transcript, sense intronic to SEPT10	2	109594693	109605698		lncRNA	7.92971	0.077934	1.05551	0.553128	0.140897	0.887951	0.914484
ENSG00000100028	ENSG00000100028.12	small nuclear ribonucleoprotein D3 polypeptide [Source:HGNC Symbol;Acc:HGNC:11160]	22	24555958	24582052	SNRPD3	protein_coding	499.524	0.0778575	1.05545	0.116031	0.671006	0.502217	0.584946
ENSG00000178662	ENSG00000178662.16	cysteine and serine rich nuclear protein 3 [Source:HGNC Symbol;Acc:HGNC:30729]	2	165469647	165689407	CSRNP3	protein_coding	569.984	0.0775722	1.05524	0.117314	0.661237	0.508461	0.588831
ENSG00000267321	ENSG00000267321.4	small nucleolar RNA host gene 30 [Source:HGNC Symbol;Acc:HGNC:52836]	17	35568050	35574900	SNHG30	lncRNA	31.0934	0.0775388	1.05522	0.405216	0.191352	0.84825	0.882372
ENSG00000119242	ENSG00000119242.9	coiled-coil domain containing 92 [Source:HGNC Symbol;Acc:HGNC:29563]	12	123918660	123972831	CCDC92	protein_coding	232.594	0.0775326	1.05521	0.161367	0.480472	0.630892	0.698898
ENSG00000279894	ENSG00000279894.1	TEC	X	103596608	103598904		TEC	13.0473	0.0775205	1.0552	0.527952	0.146833	0.883264	0.910794
ENSG00000100422	ENSG00000100422.14	ceramide kinase [Source:HGNC Symbol;Acc:HGNC:19256]	22	46684410	46738252	CERK	protein_coding	329.219	0.0774915	1.05518	0.129451	0.598615	0.54943	0.625799
ENSG00000120675	ENSG00000120675.6	DnaJ heat shock protein family (Hsp40) member C15 [Source:HGNC Symbol;Acc:HGNC:20325]	13	43023203	43114213	DNAJC15	protein_coding	230.582	0.0774306	1.05514	0.15567	0.497402	0.618905	0.688207
ENSG00000264063	ENSG00000264063.1		21	8987370	8987430		miRNA	2.7361	0.0773804	1.0551	0.522897	0.147984	0.882355	0.910084
ENSG00000183255	ENSG00000183255.12	PTTG1 interacting protein [Source:HGNC Symbol;Acc:HGNC:13524]	21	44849585	44873903	PTTG1IP	protein_coding	826.034	0.0772614	1.05501	0.0842543	0.917003	0.359141	0.444246
ENSG00000167548	ENSG00000167548.18	lysine methyltransferase 2D [Source:HGNC Symbol;Acc:HGNC:7133]	12	49018975	49060794	KMT2D	protein_coding	3100.29	0.0772327	1.05499	0.0397437	1.94327	0.0519835	0.0916526
ENSG00000182872	ENSG00000182872.16	RNA binding motif protein 10 [Source:HGNC Symbol;Acc:HGNC:9896]	X	47145221	47186813	RBM10	protein_coding	233.208	0.0771402	1.05492	0.15293	0.504415	0.61397	0.683671
ENSG00000123989	ENSG00000123989.15	chondroitin polymerizing factor [Source:HGNC Symbol;Acc:HGNC:24291]	2	219538954	219543809	CHPF	protein_coding	306.662	0.0771153	1.05491	0.150091	0.513792	0.607398	0.677747
ENSG00000160714	ENSG00000160714.10	ubiquitin conjugating enzyme E2 Q1 [Source:HGNC Symbol;Acc:HGNC:15698]	1	154548577	154559028	UBE2Q1	protein_coding	232.53	0.0770055	1.05483	0.155759	0.494387	0.621033	0.690169
ENSG00000067141	ENSG00000067141.17	neogenin 1 [Source:HGNC Symbol;Acc:HGNC:7754]	15	73051710	73305205	NEO1	protein_coding	534.909	0.0769479	1.05478	0.108486	0.709287	0.478147	0.562043
ENSG00000153015	ENSG00000153015.17	CWC27 spliceosome associated cyclophilin [Source:HGNC Symbol;Acc:HGNC:10664]	5	64766368	65102412	CWC27	protein_coding	752.428	0.0769049	1.05475	0.0982613	0.782657	0.433829	0.518949
ENSG00000171621	ENSG00000171621.14	splA/ryanodine receptor domain and SOCS box containing 1 [Source:HGNC Symbol;Acc:HGNC:30628]	1	9292894	9369532	SPSB1	protein_coding	104.839	0.076829	1.0547	0.241268	0.318438	0.750153	0.802307
ENSG00000073350	ENSG00000073350.14	LLGL scribble cell polarity complex component 2 [Source:HGNC Symbol;Acc:HGNC:6629]	17	75525080	75575209	LLGL2	protein_coding	67.0543	0.0767357	1.05463	0.306691	0.250206	0.802428	0.844685
ENSG00000177283	ENSG00000177283.8	frizzled class receptor 8 [Source:HGNC Symbol;Acc:HGNC:4046]	10	35638247	35642296	FZD8	protein_coding	33.57	0.0767034	1.05461	0.397888	0.192776	0.847134	0.881434
ENSG00000052841	ENSG00000052841.15	tetratricopeptide repeat domain 17 [Source:HGNC Symbol;Acc:HGNC:25596]	11	43358920	43494933	TTC17	protein_coding	1386.74	0.0766623	1.05458	0.0628364	1.22003	0.222453	0.297506
ENSG00000178162	ENSG00000178162.8	fatty acyl-CoA reductase 2 pseudogene 2 [Source:HGNC Symbol;Acc:HGNC:49279]	2	130416755	130431363	FAR2P2	transcribed_unprocessed_pseudogene	46.355	0.0765288	1.05448	0.337136	0.226997	0.820426	0.859499
ENSG00000156990	ENSG00000156990.14	RNA pseudouridine synthase D3 [Source:HGNC Symbol;Acc:HGNC:28437]	3	9837849	9844602	RPUSD3	protein_coding	143.127	0.0762517	1.05428	0.197978	0.385153	0.700124	0.759478
ENSG00000173421	ENSG00000173421.17	interactor of HORMAD1 1 [Source:HGNC Symbol;Acc:HGNC:27945]	3	49198428	49258106	IHO1	protein_coding	93.4319	0.0762003	1.05424	0.247189	0.308267	0.757879	0.808834
ENSG00000023228	ENSG00000023228.14	NADH:ubiquinone oxidoreductase core subunit S1 [Source:HGNC Symbol;Acc:HGNC:7707]	2	206114817	206159509	NDUFS1	protein_coding	857.028	0.0761538	1.0542	0.0830888	0.916534	0.359387	0.444465
ENSG00000183495	ENSG00000183495.14	E1A binding protein p400 [Source:HGNC Symbol;Acc:HGNC:11958]	12	131949942	132080460	EP400	protein_coding	1493.13	0.0760206	1.05411	0.0594463	1.27881	0.200964	0.274917
ENSG00000158458	ENSG00000158458.21	neuregulin 2 [Source:HGNC Symbol;Acc:HGNC:7998]	5	139846779	140043299	NRG2	protein_coding	15.6535	0.0757815	1.05393	0.438954	0.172641	0.862933	0.893964
ENSG00000167962	ENSG00000167962.15	zinc finger protein 598, E3 ubiquitin ligase [Source:HGNC Symbol;Acc:HGNC:28079]	16	1997654	2009821	ZNF598	protein_coding	66.9243	0.0755732	1.05378	0.281238	0.268716	0.788148	0.833553
ENSG00000236636	ENSG00000236636.2	novel pseudogene	1	227264776	227265207		processed_pseudogene	4.43848	0.075541	1.05376	0.550282	0.137277	0.890812	0.916772
ENSG00000107099	ENSG00000107099.18	dedicator of cytokinesis 8 [Source:HGNC Symbol;Acc:HGNC:19191]	9	214854	465259	DOCK8	protein_coding	149.944	0.0754514	1.05369	0.210031	0.359239	0.719416	0.775544
ENSG00000113212	ENSG00000113212.7	protocadherin beta 7 [Source:HGNC Symbol;Acc:HGNC:8692]	5	141172644	141176383	PCDHB7	protein_coding	5.34765	0.0754293	1.05367	0.555354	0.135822	0.891962	0.917567
ENSG00000275236	ENSG00000275236.1	novel transcript	16	74289593	74291052		lncRNA	41.2014	0.075403	1.05366	0.356228	0.211671	0.832364	0.869246
ENSG00000125755	ENSG00000125755.19	symplekin scaffold protein [Source:HGNC Symbol;Acc:HGNC:22935]	19	45815410	45863194	SYMPK	protein_coding	604.445	0.0753972	1.05365	0.102374	0.736488	0.461434	0.546212
ENSG00000133812	ENSG00000133812.18	SET binding factor 2 [Source:HGNC Symbol;Acc:HGNC:2135]	11	9776776	10304877	SBF2	protein_coding	1408.05	0.0753601	1.05362	0.0634808	1.18713	0.235175	0.311524
ENSG00000226520	ENSG00000226520.1	KIRREL1 intronic transcript 1 [Source:HGNC Symbol;Acc:HGNC:41412]	1	158025550	158031166	KIRREL1-IT1	lncRNA	44.5776	0.0753059	1.05358	0.370211	0.203414	0.838812	0.874208
ENSG00000225190	ENSG00000225190.11	pleckstrin homology and RUN domain containing M1 [Source:HGNC Symbol;Acc:HGNC:29017]	17	45435900	45490749	PLEKHM1	protein_coding	253.06	0.0752956	1.05358	0.158194	0.475969	0.634097	0.701726
ENSG00000112144	ENSG00000112144.16	ciliogenesis associated kinase 1 [Source:HGNC Symbol;Acc:HGNC:21219]	6	53001279	53061824	CILK1	protein_coding	416.844	0.074735	1.05317	0.132759	0.562939	0.573476	0.647999
ENSG00000242615	ENSG00000242615.1	ribosomal protein L17 (RPL17) pseudogene	19	12141806	12143322		transcribed_processed_pseudogene	18.9534	0.0747174	1.05315	0.461898	0.161762	0.871494	0.901097
ENSG00000084444	ENSG00000084444.14	family with sequence similarity 234 member B [Source:HGNC Symbol;Acc:HGNC:29288]	12	13044381	13142521	FAM234B	protein_coding	122.638	0.0747148	1.05315	0.220968	0.338125	0.735269	0.789196
ENSG00000066651	ENSG00000066651.20	tRNA methyltransferase 11 homolog [Source:HGNC Symbol;Acc:HGNC:21080]	6	125986479	126203817	TRMT11	protein_coding	196.164	0.0745609	1.05304	0.165794	0.449719	0.652913	0.718596
ENSG00000196233	ENSG00000196233.14	ligand dependent nuclear receptor corepressor [Source:HGNC Symbol;Acc:HGNC:29503]	10	96832254	96995956	LCOR	protein_coding	1539.79	0.0745478	1.05303	0.0631927	1.17969	0.238123	0.314839
ENSG00000147100	ENSG00000147100.11	solute carrier family 16 member 2 [Source:HGNC Symbol;Acc:HGNC:10923]	X	74421493	74533917	SLC16A2	protein_coding	221.755	0.0745135	1.05301	0.174083	0.428034	0.668626	0.732275
ENSG00000186815	ENSG00000186815.13	two pore segment channel 1 [Source:HGNC Symbol;Acc:HGNC:18182]	12	113221050	113298585	TPCN1	protein_coding	695.356	0.0744946	1.05299	0.0883317	0.84335	0.399032	0.484393
ENSG00000005469	ENSG00000005469.12	carnitine O-octanoyltransferase [Source:HGNC Symbol;Acc:HGNC:2366]	7	87345664	87399794	CROT	protein_coding	79.8753	0.0743865	1.05291	0.279728	0.265924	0.790298	0.835398
ENSG00000207031	ENSG00000207031.1	small nucleolar RNA, C/D box 59A [Source:HGNC Symbol;Acc:HGNC:10210]	12	56645027	56645101	SNORD59A	snoRNA	1.86685	0.0742205	1.05279	0.478233	0.155197	0.876666	0.905839
ENSG00000136213	ENSG00000136213.10	carbohydrate sulfotransferase 12 [Source:HGNC Symbol;Acc:HGNC:17423]	7	2403588	2448484	CHST12	protein_coding	504.178	0.0740814	1.05269	0.106072	0.698407	0.484922	0.568253
ENSG00000141540	ENSG00000141540.11	tweety family member 2 [Source:HGNC Symbol;Acc:HGNC:13877]	17	74213571	74262020	TTYH2	protein_coding	300.25	0.0739271	1.05258	0.156196	0.473298	0.636001	0.703232
ENSG00000141030	ENSG00000141030.13	COP9 signalosome subunit 3 [Source:HGNC Symbol;Acc:HGNC:2239]	17	17246616	17281273	COPS3	protein_coding	141.606	0.0738254	1.0525	0.212714	0.347064	0.728543	0.783302
ENSG00000034510	ENSG00000034510.6	thymosin beta 10 [Source:HGNC Symbol;Acc:HGNC:11879]	2	84905656	84906671	TMSB10	protein_coding	494.07	0.0737628	1.05246	0.103893	0.709989	0.477711	0.561638
ENSG00000015153	ENSG00000015153.15	YY1 associated factor 2 [Source:HGNC Symbol;Acc:HGNC:17363]	12	42157104	42238349	YAF2	protein_coding	280.948	0.0736129	1.05235	0.159265	0.462205	0.643934	0.710832
ENSG00000063169	ENSG00000063169.12	BRD4 interacting chromatin remodeling complex associated protein [Source:HGNC Symbol;Acc:HGNC:4332]	19	47608196	47703277	BICRA	protein_coding	110.346	0.0735098	1.05227	0.269098	0.273172	0.784721	0.830868
ENSG00000250326	ENSG00000250326.2	USP38 divergent transcript [Source:HGNC Symbol;Acc:HGNC:55554]	4	142933195	143184861	USP38-DT	lncRNA	17.2406	0.0734751	1.05225	0.481109	0.15272	0.878619	0.907289
ENSG00000162772	ENSG00000162772.17	activating transcription factor 3 [Source:HGNC Symbol;Acc:HGNC:785]	1	212565334	212620777	ATF3	protein_coding	81.591	0.0734573	1.05224	0.288478	0.254637	0.799003	0.84203
ENSG00000163624	ENSG00000163624.6	CDP-diacylglycerol synthase 1 [Source:HGNC Symbol;Acc:HGNC:1800]	4	84583127	84651334	CDS1	protein_coding	96.7607	0.0733256	1.05214	0.241868	0.303163	0.761765	0.812141
ENSG00000163597	ENSG00000163597.16	small nucleolar RNA host gene 16 [Source:HGNC Symbol;Acc:HGNC:44352]	17	76557733	76565357	SNHG16	lncRNA	692.42	0.0731406	1.052	0.0903165	0.809826	0.41804	0.503345
ENSG00000240771	ENSG00000240771.8	Rho guanine nucleotide exchange factor 25 [Source:HGNC Symbol;Acc:HGNC:30275]	12	57610180	57617245	ARHGEF25	protein_coding	344.144	0.073127	1.05199	0.124576	0.587005	0.5572	0.633164
ENSG00000172403	ENSG00000172403.11	synaptopodin 2 [Source:HGNC Symbol;Acc:HGNC:17732]	4	118850688	119061247	SYNPO2	protein_coding	3780.38	0.0730906	1.05197	0.041067	1.77979	0.0751103	0.124559
ENSG00000007392	ENSG00000007392.17	LUC7 like [Source:HGNC Symbol;Acc:HGNC:6723]	16	188969	229463	LUC7L	protein_coding	839.484	0.0730451	1.05193	0.0828888	0.881243	0.378186	0.463637
ENSG00000226686	ENSG00000226686.9	long intergenic non-protein coding RNA 1535 [Source:HGNC Symbol;Acc:HGNC:51282]	19	37251867	37265547	LINC01535	lncRNA	54.8423	0.0730182	1.05192	0.318189	0.229481	0.818495	0.858094
ENSG00000144445	ENSG00000144445.17	KAT8 regulatory NSL complex subunit 1 like [Source:HGNC Symbol;Acc:HGNC:26310]	2	210021421	210171409	KANSL1L	protein_coding	521.765	0.0729342	1.05185	0.114121	0.639095	0.522761	0.601067
ENSG00000021826	ENSG00000021826.18	carbamoyl-phosphate synthase 1 [Source:HGNC Symbol;Acc:HGNC:2323]	2	210477682	210679107	CPS1	protein_coding	81.2757	0.0728157	1.05177	0.296707	0.245413	0.806137	0.848048
ENSG00000257354	ENSG00000257354.2	MIRLET7I host gene [Source:HGNC Symbol;Acc:HGNC:55478]	12	62602752	62622213	MIRLET7IHG	lncRNA	134.502	0.0727356	1.05171	0.205831	0.353375	0.723807	0.779395
ENSG00000113811	ENSG00000113811.12	selenoprotein K [Source:HGNC Symbol;Acc:HGNC:30394]	3	53884417	53891885	SELENOK	protein_coding	115.462	0.0727069	1.05169	0.24287	0.299365	0.764662	0.814572
ENSG00000198909	ENSG00000198909.8	mitogen-activated protein kinase kinase kinase 3 [Source:HGNC Symbol;Acc:HGNC:6855]	17	63622415	63696305	MAP3K3	protein_coding	372.254	0.072691	1.05168	0.121486	0.598351	0.549606	0.625971
ENSG00000263327	ENSG00000263327.6	TAPT1 antisense RNA 1 (head to head) [Source:HGNC Symbol;Acc:HGNC:26832]	4	16226685	16320140	TAPT1-AS1	lncRNA	57.423	0.0726351	1.05164	0.555237	0.130818	0.895919	0.920621
ENSG00000149257	ENSG00000149257.16	serpin family H member 1 [Source:HGNC Symbol;Acc:HGNC:1546]	11	75562056	75572783	SERPINH1	protein_coding	562.366	0.072526	1.05156	0.103282	0.702212	0.482547	0.566042
ENSG00000140553	ENSG00000140553.18	unc-45 myosin chaperone A [Source:HGNC Symbol;Acc:HGNC:30594]	15	90930180	90954093	UNC45A	protein_coding	256.734	0.0725049	1.05154	0.145637	0.497846	0.618593	0.687921
ENSG00000110921	ENSG00000110921.14	mevalonate kinase [Source:HGNC Symbol;Acc:HGNC:7530]	12	109573255	109598125	MVK	protein_coding	107.89	0.0723549	1.05143	0.247059	0.292865	0.769625	0.818651
ENSG00000077522	ENSG00000077522.15	actinin alpha 2 [Source:HGNC Symbol;Acc:HGNC:164]	1	236664141	236764631	ACTN2	protein_coding	72.8798	0.0722875	1.05138	0.283471	0.255009	0.798716	0.841923
ENSG00000102158	ENSG00000102158.22	magnesium transporter 1 [Source:HGNC Symbol;Acc:HGNC:28880]	X	77825747	77899271	MAGT1	protein_coding	537.991	0.0722493	1.05135	0.104576	0.690881	0.48964	0.572941
ENSG00000100285	ENSG00000100285.10	neurofilament heavy chain [Source:HGNC Symbol;Acc:HGNC:7737]	22	29480218	29491390	NEFH	protein_coding	212.985	0.0716781	1.05094	0.168926	0.424318	0.671334	0.734786
ENSG00000165487	ENSG00000165487.14	mitochondrial calcium uptake 2 [Source:HGNC Symbol;Acc:HGNC:31830]	13	21492691	21604181	MICU2	protein_coding	163.732	0.0716674	1.05093	0.195492	0.366601	0.713917	0.770925
ENSG00000140943	ENSG00000140943.18	membrane bound transcription factor peptidase, site 1 [Source:HGNC Symbol;Acc:HGNC:15456]	16	84053761	84116942	MBTPS1	protein_coding	1101.97	0.0716313	1.0509	0.0685459	1.04501	0.296017	0.37819
ENSG00000185130	ENSG00000185130.6	H2B clustered histone 13 [Source:HGNC Symbol;Acc:HGNC:4748]	6	27807479	27807929	H2BC13	protein_coding	10.5222	0.0715859	1.05087	0.548862	0.130426	0.896229	0.920863
ENSG00000173262	ENSG00000173262.12	solute carrier family 2 member 14 [Source:HGNC Symbol;Acc:HGNC:18301]	12	7812512	7891148	SLC2A14	protein_coding	109.516	0.0715849	1.05087	0.227714	0.314364	0.753245	0.804929
ENSG00000144580	ENSG00000144580.14	CCR4-NOT transcription complex subunit 9 [Source:HGNC Symbol;Acc:HGNC:10445]	2	218568580	218597080	CNOT9	protein_coding	407.331	0.0715614	1.05085	0.115225	0.621055	0.534563	0.611936
ENSG00000142178	ENSG00000142178.9	salt inducible kinase 1 [Source:HGNC Symbol;Acc:HGNC:11142]	21	43414483	43427131	SIK1	protein_coding	174.744	0.0713801	1.05072	0.180366	0.395752	0.692288	0.752825
ENSG00000272674	ENSG00000272674.4	protocadherin beta 16 [Source:HGNC Symbol;Acc:HGNC:14546]	5	141182387	141186226	PCDHB16	protein_coding	94.3038	0.0711103	1.05052	0.245767	0.289341	0.772321	0.820918
ENSG00000145730	ENSG00000145730.21	peptidylglycine alpha-amidating monooxygenase [Source:HGNC Symbol;Acc:HGNC:8596]	5	102753981	103029730	PAM	protein_coding	705.475	0.071056	1.05049	0.0945051	0.751875	0.452126	0.536889
ENSG00000185658	ENSG00000185658.14	bromodomain and WD repeat domain containing 1 [Source:HGNC Symbol;Acc:HGNC:12760]	21	39184176	39321559	BRWD1	protein_coding	2924.05	0.0710286	1.05047	0.0418125	1.69874	0.0893676	0.143755
ENSG00000221886	ENSG00000221886.4	zinc finger BED-type containing 8 [Source:HGNC Symbol;Acc:HGNC:30804]	5	160393148	160400054	ZBED8	protein_coding	195.792	0.070974	1.05043	0.173421	0.409258	0.68235	0.744538
ENSG00000274297	ENSG00000274297.1	novel transcript, sense intronic to UACA	15	70758269	70758856		lncRNA	33.4446	0.0707687	1.05028	0.380157	0.186157	0.852322	0.88559
ENSG00000173175	ENSG00000173175.15	adenylate cyclase 5 [Source:HGNC Symbol;Acc:HGNC:236]	3	123282296	123449090	ADCY5	protein_coding	410.956	0.0706922	1.05022	0.127219	0.555672	0.578435	0.652262
ENSG00000080603	ENSG00000080603.17	Snf2 related CREBBP activator protein [Source:HGNC Symbol;Acc:HGNC:16974]	16	30698209	30741409	SRCAP	protein_coding	1303.08	0.0706329	1.05018	0.0634964	1.11239	0.26597	0.34531
ENSG00000233822	ENSG00000233822.6	H2B clustered histone 15 [Source:HGNC Symbol;Acc:HGNC:4749]	6	27838545	27855709	H2BC15	protein_coding	41.2506	0.0705122	1.05009	0.361425	0.195095	0.845319	0.879841
ENSG00000260804	ENSG00000260804.3	long intergenic non-protein coding RNA 1963 [Source:HGNC Symbol;Acc:HGNC:25283]	2	216217045	216220192	LINC01963	lncRNA	63.3267	0.0704196	1.05002	0.31696	0.222172	0.82418	0.862774
ENSG00000170915	ENSG00000170915.9	progestin and adipoQ receptor family member 8 [Source:HGNC Symbol;Acc:HGNC:15708]	6	52361421	52407777	PAQR8	protein_coding	241.094	0.0704079	1.05001	0.155725	0.452129	0.651176	0.717163
ENSG00000179820	ENSG00000179820.16	myeloid associated differentiation marker [Source:HGNC Symbol;Acc:HGNC:7544]	19	53864763	53876435	MYADM	protein_coding	627.476	0.0702739	1.04992	0.112013	0.627374	0.530414	0.607974
ENSG00000128699	ENSG00000128699.14	ORMDL sphingolipid biosynthesis regulator 1 [Source:HGNC Symbol;Acc:HGNC:16036]	2	189770267	189784364	ORMDL1	protein_coding	259.399	0.0700043	1.04972	0.152435	0.459242	0.646061	0.712457
ENSG00000196715	ENSG00000196715.7	vitamin K epoxide reductase complex subunit 1 like 1 [Source:HGNC Symbol;Acc:HGNC:21492]	7	65873074	65959563	VKORC1L1	protein_coding	277.331	0.0699176	1.04966	0.146632	0.476823	0.633488	0.701306
ENSG00000136141	ENSG00000136141.15	leucine rich repeats and calponin homology domain containing 1 [Source:HGNC Symbol;Acc:HGNC:20309]	13	46553168	46753040	LRCH1	protein_coding	444.603	0.069758	1.04954	0.110293	0.632478	0.527075	0.604959
ENSG00000166435	ENSG00000166435.16	X-ray radiation resistance associated 1 [Source:HGNC Symbol;Acc:HGNC:18868]	11	74807739	74949200	XRRA1	protein_coding	189.892	0.0696371	1.04945	0.189488	0.367501	0.713245	0.770402
ENSG00000131370	ENSG00000131370.16	SH3 domain binding protein 5 [Source:HGNC Symbol;Acc:HGNC:10827]	3	15254353	15341368	SH3BP5	protein_coding	789.694	0.0696096	1.04943	0.0927159	0.750784	0.452782	0.537488
ENSG00000002016	ENSG00000002016.18	RAD52 homolog, DNA repair protein [Source:HGNC Symbol;Acc:HGNC:9824]	12	911736	990053	RAD52	protein_coding	207.912	0.0695266	1.04937	0.162574	0.427663	0.668897	0.732473
ENSG00000109606	ENSG00000109606.13	DEAH-box helicase 15 [Source:HGNC Symbol;Acc:HGNC:2738]	4	24517441	24584554	DHX15	protein_coding	1034.46	0.0694656	1.04933	0.0873792	0.794991	0.426619	0.51198
ENSG00000100241	ENSG00000100241.22	SET binding factor 1 [Source:HGNC Symbol;Acc:HGNC:10542]	22	50443219	50483923	SBF1	protein_coding	778.145	0.0692115	1.04914	0.0943471	0.733583	0.463203	0.547886
ENSG00000151327	ENSG00000151327.13	family with sequence similarity 177 member A1 [Source:HGNC Symbol;Acc:HGNC:19829]	14	35044907	35113130	FAM177A1	protein_coding	130.071	0.069069	1.04904	0.435819	0.158481	0.874078	0.903434
ENSG00000110321	ENSG00000110321.19	eukaryotic translation initiation factor 4 gamma 2 [Source:HGNC Symbol;Acc:HGNC:3297]	11	10797050	10808940	EIF4G2	protein_coding	3836.5	0.0690397	1.04902	0.0375341	1.83938	0.0658588	0.111508
ENSG00000204991	ENSG00000204991.11	spire type actin nucleation factor 2 [Source:HGNC Symbol;Acc:HGNC:30623]	16	89818179	89871319	SPIRE2	protein_coding	68.539	0.0686983	1.04877	0.281701	0.243869	0.807332	0.848908
ENSG00000139631	ENSG00000139631.20	cysteine sulfinic acid decarboxylase [Source:HGNC Symbol;Acc:HGNC:18966]	12	53157663	53180925	CSAD	protein_coding	329.126	0.0686979	1.04877	0.130452	0.526617	0.59846	0.670108
ENSG00000152795	ENSG00000152795.18	heterogeneous nuclear ribonucleoprotein D like [Source:HGNC Symbol;Acc:HGNC:5037]	4	82422565	82430462	HNRNPDL	protein_coding	1688.42	0.0686126	1.04871	0.0682023	1.00602	0.314408	0.397947
ENSG00000150403	ENSG00000150403.18	transmembrane and coiled-coil domains 3 [Source:HGNC Symbol;Acc:HGNC:20329]	13	113491021	113554590	TMCO3	protein_coding	310.263	0.068187	1.0484	0.131108	0.520081	0.603007	0.673951
ENSG00000197713	ENSG00000197713.15	ribulose-5-phosphate-3-epimerase [Source:HGNC Symbol;Acc:HGNC:10293]	2	210002565	210022260	RPE	protein_coding	440.482	0.0680553	1.0483	0.128895	0.52799	0.597506	0.669163
ENSG00000164924	ENSG00000164924.18	tyrosine 3-monooxygenase/tryptophan 5-monooxygenase activation protein zeta [Source:HGNC Symbol;Acc:HGNC:12855]	8	100916523	100953388	YWHAZ	protein_coding	2319.87	0.0680413	1.04829	0.0498124	1.36595	0.171954	0.242621
ENSG00000182117	ENSG00000182117.6	NOP10 ribonucleoprotein [Source:HGNC Symbol;Acc:HGNC:14378]	15	34341719	34343136	NOP10	protein_coding	51.2863	0.0680089	1.04827	0.362603	0.187557	0.851224	0.884648
ENSG00000046647	ENSG00000046647.14	gem nuclear organelle associated protein 8 [Source:HGNC Symbol;Acc:HGNC:26044]	X	14006726	14029893	GEMIN8	protein_coding	156.416	0.0678604	1.04816	0.187272	0.362362	0.717081	0.773566
ENSG00000127989	ENSG00000127989.14	mitochondrial transcription termination factor 1 [Source:HGNC Symbol;Acc:HGNC:21463]	7	91692008	91880702	MTERF1	protein_coding	105.134	0.0678284	1.04814	0.236206	0.287158	0.773991	0.8222
ENSG00000133114	ENSG00000133114.18	GPALPP motifs containing 1 [Source:HGNC Symbol;Acc:HGNC:20298]	13	44989529	45037669	GPALPP1	protein_coding	357.775	0.0678279	1.04814	0.154086	0.440195	0.659796	0.72456
ENSG00000240399	ENSG00000240399.1	ribosomal protein L37 (RPL37) pseudogene	12	48054813	48055591		transcribed_processed_pseudogene	15.503	0.0678259	1.04814	0.485733	0.139636	0.888947	0.915243
ENSG00000102103	ENSG00000102103.18	polyglutamine binding protein 1 [Source:HGNC Symbol;Acc:HGNC:9330]	X	48890197	48903402	PQBP1	protein_coding	101.944	0.0678106	1.04812	0.245094	0.276671	0.782032	0.828537
ENSG00000227331	ENSG00000227331.1	ribosomal protein L7a pseudogene 22 [Source:HGNC Symbol;Acc:HGNC:36592]	2	158548425	158549224	RPL7AP22	processed_pseudogene	19.7836	0.0677569	1.04809	0.475275	0.142564	0.886635	0.913432
ENSG00000163785	ENSG00000163785.13	receptor like tyrosine kinase [Source:HGNC Symbol;Acc:HGNC:10481]	3	134065303	134250859	RYK	protein_coding	777.916	0.0676613	1.04802	0.0871567	0.776318	0.437561	0.522527
ENSG00000071127	ENSG00000071127.17	WD repeat domain 1 [Source:HGNC Symbol;Acc:HGNC:12754]	4	10074339	10116949	WDR1	protein_coding	657.901	0.0675344	1.04792	0.0922252	0.732277	0.463999	0.548514
ENSG00000177119	ENSG00000177119.17	anoctamin 6 [Source:HGNC Symbol;Acc:HGNC:25240]	12	45215987	45482280	ANO6	protein_coding	1509.47	0.0674796	1.04788	0.0661593	1.01996	0.307749	0.390978
ENSG00000267221	ENSG00000267221.3	chromosome 17 open reading frame 113 [Source:HGNC Symbol;Acc:HGNC:53437]	17	42038232	42050601	C17orf113	protein_coding	36.074	0.0671313	1.04763	0.384717	0.174495	0.861476	0.893127
ENSG00000278905	ENSG00000278905.1	novel transcript	5	93600357	93603598		TEC	1.86784	0.0670732	1.04759	0.448623	0.149509	0.881152	0.909032
ENSG00000266338	ENSG00000266338.7	NBPF member 15 [Source:HGNC Symbol;Acc:HGNC:28791]	1	144421390	144461676	NBPF15	protein_coding	516.605	0.0669851	1.04753	0.103071	0.64989	0.515763	0.595317
ENSG00000115935	ENSG00000115935.18	WAS/WASL interacting protein family member 1 [Source:HGNC Symbol;Acc:HGNC:12736]	2	174559572	174682916	WIPF1	protein_coding	333.436	0.0669831	1.04752	0.135633	0.493856	0.621408	0.690462
ENSG00000153317	ENSG00000153317.15	ArfGAP with SH3 domain, ankyrin repeat and PH domain 1 [Source:HGNC Symbol;Acc:HGNC:2720]	8	130052104	130443674	ASAP1	protein_coding	675.65	0.0668603	1.04743	0.0881707	0.758305	0.448269	0.533101
ENSG00000152558	ENSG00000152558.15	transmembrane protein 123 [Source:HGNC Symbol;Acc:HGNC:30138]	11	102396332	102470384	TMEM123	protein_coding	1499.6	0.066813	1.0474	0.058675	1.1387	0.25483	0.332714
ENSG00000205531	ENSG00000205531.13	nucleosome assembly protein 1 like 4 [Source:HGNC Symbol;Acc:HGNC:7640]	11	2944431	2992377	NAP1L4	protein_coding	598.619	0.0666564	1.04729	0.0951094	0.700839	0.483403	0.566849
ENSG00000169957	ENSG00000169957.10	zinc finger protein 768 [Source:HGNC Symbol;Acc:HGNC:26273]	16	30524004	30526821	ZNF768	protein_coding	138.659	0.0664624	1.04715	0.225953	0.294143	0.768649	0.818014
ENSG00000260729	ENSG00000260729.1	novel protein	15	72284727	72375981		protein_coding	136.566	0.0664457	1.04713	0.298604	0.222521	0.823908	0.862563
ENSG00000082458	ENSG00000082458.12	discs large MAGUK scaffold protein 3 [Source:HGNC Symbol;Acc:HGNC:2902]	X	70444835	70505490	DLG3	protein_coding	277.581	0.0663812	1.04709	0.139294	0.476555	0.633679	0.70142
ENSG00000172053	ENSG00000172053.18	glutaminyl-tRNA synthetase 1 [Source:HGNC Symbol;Acc:HGNC:9751]	3	49095932	49105130	QARS1	protein_coding	390.643	0.0662884	1.04702	0.127822	0.5186	0.60404	0.674769
ENSG00000130714	ENSG00000130714.19	protein O-mannosyltransferase 1 [Source:HGNC Symbol;Acc:HGNC:9202]	9	131502789	131523806	POMT1	protein_coding	381.33	0.0662154	1.04697	0.136997	0.483333	0.628859	0.69702
ENSG00000130414	ENSG00000130414.13	NADH:ubiquinone oxidoreductase subunit A10 [Source:HGNC Symbol;Acc:HGNC:7684]	2	239892450	240025743	NDUFA10	protein_coding	1054.15	0.0662087	1.04696	0.0730329	0.90656	0.36464	0.449703
ENSG00000284431	ENSG00000284431.1	novel protein	22	40346529	40410054		protein_coding	155.703	0.0661614	1.04693	0.361368	0.183086	0.854731	0.887472
ENSG00000087269	ENSG00000087269.16	NOP14 nucleolar protein [Source:HGNC Symbol;Acc:HGNC:16821]	4	2937933	2963406	NOP14	protein_coding	106.812	0.0661172	1.0469	0.22826	0.289657	0.772079	0.820718
ENSG00000104219	ENSG00000104219.13	zinc finger DHHC-type palmitoyltransferase 2 [Source:HGNC Symbol;Acc:HGNC:18469]	8	17156482	17224799	ZDHHC2	protein_coding	399.706	0.0655953	1.04652	0.119127	0.550634	0.581884	0.655345
ENSG00000121903	ENSG00000121903.15	zinc finger and SCAN domain containing 20 [Source:HGNC Symbol;Acc:HGNC:13093]	1	33472645	33501643	ZSCAN20	protein_coding	159.818	0.0654456	1.04641	0.190804	0.342999	0.731599	0.786007
ENSG00000132912	ENSG00000132912.13	dynactin subunit 4 [Source:HGNC Symbol;Acc:HGNC:15518]	5	150708440	150759095	DCTN4	protein_coding	548.108	0.0652155	1.04624	0.0982851	0.663534	0.506988	0.587463
ENSG00000115446	ENSG00000115446.12	unc-50 inner nuclear membrane RNA binding protein [Source:HGNC Symbol;Acc:HGNC:16046]	2	98608579	98618515	UNC50	protein_coding	141.09	0.0651471	1.04619	0.209849	0.310447	0.756221	0.807342
ENSG00000143442	ENSG00000143442.22	pogo transposable element derived with ZNF domain [Source:HGNC Symbol;Acc:HGNC:18801]	1	151402724	151459494	POGZ	protein_coding	2576.5	0.0650394	1.04611	0.0613248	1.06057	0.288884	0.370376
ENSG00000197756	ENSG00000197756.10	ribosomal protein L37a [Source:HGNC Symbol;Acc:HGNC:10348]	2	216498825	216579180	RPL37A	protein_coding	1285.79	0.064726	1.04589	0.065769	0.984142	0.325046	0.409234
ENSG00000063244	ENSG00000063244.13	U2 small nuclear RNA auxiliary factor 2 [Source:HGNC Symbol;Acc:HGNC:23156]	19	55654146	55674716	U2AF2	protein_coding	478.631	0.0644456	1.04568	0.10758	0.599047	0.549142	0.625558
ENSG00000100030	ENSG00000100030.15	mitogen-activated protein kinase 1 [Source:HGNC Symbol;Acc:HGNC:6871]	22	21759657	21867680	MAPK1	protein_coding	995.084	0.0643835	1.04564	0.0724305	0.8889	0.374057	0.459371
ENSG00000286670	ENSG00000286670.1	novel transcript, antisense to VLDLR	9	2652856	2654371		lncRNA	1.85642	0.0643079	1.04558	0.448393	0.143419	0.885959	0.912926
ENSG00000076984	ENSG00000076984.18	mitogen-activated protein kinase kinase 7 [Source:HGNC Symbol;Acc:HGNC:6847]	19	7903843	7914478	MAP2K7	protein_coding	233.669	0.0642234	1.04552	0.160092	0.401166	0.688298	0.749475
ENSG00000134283	ENSG00000134283.18	periphilin 1 [Source:HGNC Symbol;Acc:HGNC:19369]	12	42238447	42459715	PPHLN1	protein_coding	517.274	0.06421	1.04551	0.10229	0.627724	0.530185	0.607774
ENSG00000185565	ENSG00000185565.12	limbic system associated membrane protein [Source:HGNC Symbol;Acc:HGNC:6705]	3	115802363	117139389	LSAMP	protein_coding	374.139	0.0641775	1.04549	0.13281	0.483227	0.628935	0.697073
ENSG00000170004	ENSG00000170004.18	chromodomain helicase DNA binding protein 3 [Source:HGNC Symbol;Acc:HGNC:1918]	17	7884796	7912760	CHD3	protein_coding	1626.2	0.0640765	1.04542	0.0570739	1.12269	0.261567	0.34038
ENSG00000127995	ENSG00000127995.17	CAS1 domain containing 1 [Source:HGNC Symbol;Acc:HGNC:16014]	7	94509219	94557019	CASD1	protein_coding	379.777	0.0640197	1.04537	0.118433	0.540557	0.588813	0.661042
ENSG00000090621	ENSG00000090621.15	poly(A) binding protein cytoplasmic 4 [Source:HGNC Symbol;Acc:HGNC:8557]	1	39560709	39576790	PABPC4	protein_coding	769.775	0.0638773	1.04527	0.0838514	0.761791	0.446184	0.530929
ENSG00000147162	ENSG00000147162.14	O-linked N-acetylglucosamine (GlcNAc) transferase [Source:HGNC Symbol;Acc:HGNC:8127]	X	71533104	71575892	OGT	protein_coding	4355.57	0.0637871	1.04521	0.0393399	1.62143	0.104924	0.163368
ENSG00000255837	ENSG00000255837.2	taste 2 receptor member 20 [Source:HGNC Symbol;Acc:HGNC:19109]	12	10995961	10998304	TAS2R20	protein_coding	83.8785	0.0637815	1.0452	0.281532	0.226551	0.820773	0.859826
ENSG00000106638	ENSG00000106638.18	transducin beta like 2 [Source:HGNC Symbol;Acc:HGNC:11586]	7	73567537	73578791	TBL2	protein_coding	169.148	0.0637602	1.04519	0.18403	0.346467	0.728992	0.78375
ENSG00000013375	ENSG00000013375.16	phosphoglucomutase 3 [Source:HGNC Symbol;Acc:HGNC:8907]	6	83161150	83193936	PGM3	protein_coding	380.548	0.0637559	1.04518	0.126617	0.503532	0.614591	0.684209
ENSG00000183474	ENSG00000183474.16	GTF2H2 family member C [Source:HGNC Symbol;Acc:HGNC:31394]	5	69560191	69595221	GTF2H2C	protein_coding	347.102	0.0637368	1.04517	0.128222	0.497081	0.619132	0.688373
ENSG00000146826	ENSG00000146826.17	trafficking protein particle complex subunit 14 [Source:HGNC Symbol;Acc:HGNC:25604]	7	100154420	100158723	TRAPPC14	protein_coding	39.2964	0.0636591	1.04511	0.365449	0.174194	0.861713	0.893298
ENSG00000050327	ENSG00000050327.15	Rho guanine nucleotide exchange factor 5 [Source:HGNC Symbol;Acc:HGNC:13209]	7	144355288	144380632	ARHGEF5	protein_coding	121.2	0.063643	1.0451	0.211091	0.301495	0.763037	0.813245
ENSG00000213250	ENSG00000213250.5	RNA binding motif single stranded interacting protein 2 pseudogene 1 [Source:HGNC Symbol;Acc:HGNC:30994]	12	94423744	94424969	RBMS2P1	processed_pseudogene	12.0583	0.0634782	1.04498	0.512396	0.123885	0.901406	0.924953
ENSG00000122218	ENSG00000122218.17	COPI coat complex subunit alpha [Source:HGNC Symbol;Acc:HGNC:2230]	1	160288594	160343566	COPA	protein_coding	1559.37	0.06334	1.04488	0.0571711	1.1079	0.267904	0.347402
ENSG00000161999	ENSG00000161999.13	jumonji domain containing 8 [Source:HGNC Symbol;Acc:HGNC:14148]	16	681670	684528	JMJD8	protein_coding	116.02	0.0633281	1.04487	0.224457	0.28214	0.777836	0.825398
ENSG00000272636	ENSG00000272636.4	double C2 domain beta [Source:HGNC Symbol;Acc:HGNC:2986]	17	142789	181650	DOC2B	protein_coding	53.8227	0.0632509	1.04482	0.314498	0.201117	0.840607	0.875784
ENSG00000091140	ENSG00000091140.15	dihydrolipoamide dehydrogenase [Source:HGNC Symbol;Acc:HGNC:2898]	7	107891162	107931730	DLD	protein_coding	323.079	0.0631896	1.04477	0.137048	0.461075	0.644745	0.711378
ENSG00000162843	ENSG00000162843.18	WD repeat domain 64 [Source:HGNC Symbol;Acc:HGNC:26570]	1	241652278	241802777	WDR64	protein_coding	2.75035	0.0631638	1.04475	0.496501	0.127218	0.898768	0.923012
ENSG00000038532	ENSG00000038532.16	C-type lectin domain containing 16A [Source:HGNC Symbol;Acc:HGNC:29013]	16	10944564	11182186	CLEC16A	protein_coding	481.236	0.0631568	1.04475	0.106089	0.59532	0.55163	0.62795
ENSG00000253047	ENSG00000253047.1		1	150600539	150600659		snoRNA	10.3246	0.0630218	1.04465	0.530643	0.118765	0.905462	0.928422
ENSG00000158195	ENSG00000158195.11	WASP family member 2 [Source:HGNC Symbol;Acc:HGNC:12733]	1	27404230	27490167	WASF2	protein_coding	1577.25	0.0630149	1.04465	0.062071	1.01521	0.310007	0.393564
ENSG00000183323	ENSG00000183323.13	coiled-coil domain containing 125 [Source:HGNC Symbol;Acc:HGNC:28924]	5	69280175	69332809	CCDC125	protein_coding	171.405	0.0629928	1.04463	0.180838	0.348338	0.727586	0.782409
ENSG00000173473	ENSG00000173473.11	SWI/SNF related, matrix associated, actin dependent regulator of chromatin subfamily c member 1 [Source:HGNC Symbol;Acc:HGNC:11104]	3	47585269	47782106	SMARCC1	protein_coding	987.119	0.0628968	1.04456	0.0760064	0.82752	0.407942	0.49325
ENSG00000129749	ENSG00000129749.3	cholinergic receptor nicotinic alpha 10 subunit [Source:HGNC Symbol;Acc:HGNC:13800]	11	3665587	3671384	CHRNA10	protein_coding	23.9294	0.0627489	1.04445	0.449036	0.139742	0.888864	0.915223
ENSG00000214021	ENSG00000214021.17	tubulin tyrosine ligase like 3 [Source:HGNC Symbol;Acc:HGNC:24483]	3	9808086	9855138	TTLL3	protein_coding	1256.3	0.0624627	1.04425	0.0810279	0.770879	0.440779	0.525507
ENSG00000230629	ENSG00000230629.2	ribosomal protein S23 pseudogene 8 [Source:HGNC Symbol;Acc:HGNC:35982]	X	70962964	70963293	RPS23P8	processed_pseudogene	55.639	0.0624292	1.04422	0.319343	0.195492	0.845007	0.879633
ENSG00000132356	ENSG00000132356.12	protein kinase AMP-activated catalytic subunit alpha 1 [Source:HGNC Symbol;Acc:HGNC:9376]	5	40759389	40798374	PRKAA1	protein_coding	522.969	0.0624168	1.04421	0.116577	0.535414	0.592364	0.664305
ENSG00000120616	ENSG00000120616.16	enhancer of polycomb homolog 1 [Source:HGNC Symbol;Acc:HGNC:19876]	10	32267751	32378798	EPC1	protein_coding	799.309	0.0623043	1.04413	0.0890501	0.699655	0.484143	0.567528
ENSG00000197860	ENSG00000197860.10	small glutamine rich tetratricopeptide repeat co-chaperone beta [Source:HGNC Symbol;Acc:HGNC:23567]	5	65665928	65723035	SGTB	protein_coding	136.211	0.0619919	1.04391	0.249215	0.248749	0.803555	0.845763
ENSG00000272886	ENSG00000272886.6	decapping mRNA 1A [Source:HGNC Symbol;Acc:HGNC:18714]	3	53283429	53347586	DCP1A	protein_coding	413.383	0.0619258	1.04386	0.147154	0.420822	0.673885	0.737187
ENSG00000189269	ENSG00000189269.12	aspartate rich 1 [Source:HGNC Symbol;Acc:HGNC:28031]	22	23608452	23632321	DRICH1	protein_coding	15.2143	0.0618601	1.04381	0.438772	0.140985	0.887882	0.91445
ENSG00000165494	ENSG00000165494.12	PCF11 cleavage and polyadenylation factor subunit [Source:HGNC Symbol;Acc:HGNC:30097]	11	83156988	83187451	PCF11	protein_coding	1019.78	0.0618167	1.04378	0.0745208	0.829522	0.406809	0.49212
ENSG00000115421	ENSG00000115421.13	poly(A) polymerase gamma [Source:HGNC Symbol;Acc:HGNC:14982]	2	60756253	60802086	PAPOLG	protein_coding	246.2	0.0617406	1.04372	0.169168	0.364966	0.715137	0.771982
ENSG00000158793	ENSG00000158793.14	nitrilase 1 [Source:HGNC Symbol;Acc:HGNC:7828]	1	161118086	161125445	NIT1	protein_coding	135.624	0.0616875	1.04369	0.211352	0.29187	0.770386	0.819354
ENSG00000133789	ENSG00000133789.15	switching B cell complex subunit SWAP70 [Source:HGNC Symbol;Acc:HGNC:17070]	11	9664077	9752993	SWAP70	protein_coding	353.821	0.0616871	1.04369	0.122987	0.501573	0.615968	0.685526
ENSG00000166147	ENSG00000166147.15	fibrillin 1 [Source:HGNC Symbol;Acc:HGNC:3603]	15	48408313	48645721	FBN1	protein_coding	2298.84	0.0616581	1.04366	0.0476093	1.29509	0.195291	0.268552
ENSG00000169976	ENSG00000169976.7	splicing factor 3b subunit 5 [Source:HGNC Symbol;Acc:HGNC:21083]	6	144094884	144095573	SF3B5	protein_coding	74.3758	0.0614952	1.04355	0.299546	0.205295	0.837342	0.873118
ENSG00000169519	ENSG00000169519.21	methyltransferase like 15 [Source:HGNC Symbol;Acc:HGNC:26606]	11	28108248	28527041	METTL15	protein_coding	181.674	0.0614781	1.04353	0.209538	0.293399	0.769217	0.818434
ENSG00000085276	ENSG00000085276.19	MDS1 and EVI1 complex locus [Source:HGNC Symbol;Acc:HGNC:3498]	3	169083499	169663775	MECOM	protein_coding	109.187	0.0613552	1.04345	0.23266	0.263712	0.792002	0.836556
ENSG00000146802	ENSG00000146802.13	transmembrane protein 168 [Source:HGNC Symbol;Acc:HGNC:25826]	7	112762377	112790423	TMEM168	protein_coding	463.297	0.0612139	1.04334	0.121758	0.502752	0.615139	0.684696
ENSG00000173436	ENSG00000173436.15	mitochondrial contact site and cristae organizing system subunit 10 [Source:HGNC Symbol;Acc:HGNC:32068]	1	19484403	19629821	MICOS10	protein_coding	146.876	0.0611072	1.04327	0.2045	0.298813	0.765083	0.814765
ENSG00000204977	ENSG00000204977.10	tripartite motif containing 13 [Source:HGNC Symbol;Acc:HGNC:9976]	13	49995888	50020481	TRIM13	protein_coding	376.516	0.0610964	1.04326	0.126034	0.484762	0.627845	0.696146
ENSG00000138138	ENSG00000138138.14	ATPase family AAA domain containing 1 [Source:HGNC Symbol;Acc:HGNC:25903]	10	87751512	87841361	ATAD1	protein_coding	316.082	0.0609922	1.04318	0.1473	0.414067	0.678825	0.741443
ENSG00000271320	ENSG00000271320.1	novel transcript	2	157917712	157918371		lncRNA	10.3788	0.0608544	1.04308	0.537792	0.113156	0.909907	0.931896
ENSG00000110237	ENSG00000110237.5	Rho guanine nucleotide exchange factor 17 [Source:HGNC Symbol;Acc:HGNC:21726]	11	73308276	73369388	ARHGEF17	protein_coding	882.071	0.0607679	1.04302	0.0767766	0.79149	0.428658	0.513904
ENSG00000196139	ENSG00000196139.14	aldo-keto reductase family 1 member C3 [Source:HGNC Symbol;Acc:HGNC:386]	10	5035354	5107686	AKR1C3	protein_coding	23.9882	0.060741	1.043	0.42717	0.142194	0.886927	0.913657
ENSG00000105379	ENSG00000105379.10	electron transfer flavoprotein subunit beta [Source:HGNC Symbol;Acc:HGNC:3482]	19	51345169	51366388	ETFB	protein_coding	104.024	0.0607167	1.04298	0.244161	0.248675	0.803612	0.845787
ENSG00000235142	ENSG00000235142.11	long intergenic non-protein coding RNA 2532 [Source:HGNC Symbol;Acc:HGNC:53549]	6	106705328	106788148	LINC02532	lncRNA	12.0089	0.0606445	1.04293	0.537912	0.112741	0.910236	0.932043
ENSG00000115310	ENSG00000115310.19	reticulon 4 [Source:HGNC Symbol;Acc:HGNC:14085]	2	54972187	55112621	RTN4	protein_coding	727.715	0.0603876	1.04275	0.0849854	0.710564	0.477354	0.561325
ENSG00000197928	ENSG00000197928.11	zinc finger protein 677 [Source:HGNC Symbol;Acc:HGNC:28730]	19	53235381	53254898	ZNF677	protein_coding	317.795	0.0603164	1.04269	0.132601	0.454872	0.649201	0.715338
ENSG00000186834	ENSG00000186834.4	HEXIM P-TEFb complex subunit 1 [Source:HGNC Symbol;Acc:HGNC:24953]	17	45148475	45152099	HEXIM1	protein_coding	244.579	0.0602365	1.04264	0.148855	0.404666	0.685723	0.747328
ENSG00000166333	ENSG00000166333.14	integrin linked kinase [Source:HGNC Symbol;Acc:HGNC:6040]	11	6603708	6610874	ILK	protein_coding	476.366	0.0602138	1.04262	0.105334	0.571643	0.567564	0.642697
ENSG00000267680	ENSG00000267680.6	zinc finger protein 224 [Source:HGNC Symbol;Acc:HGNC:13017]	19	44094361	44109886	ZNF224	protein_coding	414.161	0.0601953	1.04261	0.126101	0.477358	0.633107	0.700975
ENSG00000278829	ENSG00000278829.1	novel transcript, sense intronic to STAT5B	17	42272069	42275571		lncRNA	20.5208	0.0601882	1.0426	0.456905	0.13173	0.895198	0.919994
ENSG00000163875	ENSG00000163875.16	MYST/Esa1 associated factor 6 [Source:HGNC Symbol;Acc:HGNC:25674]	1	37489993	37514766	MEAF6	protein_coding	200.966	0.060186	1.0426	0.177984	0.338153	0.735248	0.789196
ENSG00000175575	ENSG00000175575.13	proteasomal ATPase associated factor 1 [Source:HGNC Symbol;Acc:HGNC:25687]	11	73876699	73931114	PAAF1	protein_coding	206.963	0.0601699	1.04259	0.167118	0.360044	0.718814	0.77503
ENSG00000090661	ENSG00000090661.12	ceramide synthase 4 [Source:HGNC Symbol;Acc:HGNC:23747]	19	8206736	8262421	CERS4	protein_coding	185.846	0.06004	1.04249	0.170202	0.352757	0.72427	0.779792
ENSG00000175073	ENSG00000175073.8	valosin containing protein interacting protein 1 [Source:HGNC Symbol;Acc:HGNC:30897]	8	66628487	66667231	VCPIP1	protein_coding	548.715	0.059785	1.04231	0.109569	0.545637	0.585316	0.658098
ENSG00000118564	ENSG00000118564.15	F-box and leucine rich repeat protein 5 [Source:HGNC Symbol;Acc:HGNC:13602]	4	15604381	15681679	FBXL5	protein_coding	728.271	0.0596312	1.0422	0.0857236	0.695622	0.486666	0.569919
ENSG00000256683	ENSG00000256683.7	zinc finger protein 350 [Source:HGNC Symbol;Acc:HGNC:16656]	19	51964340	51986856	ZNF350	protein_coding	109.189	0.0595814	1.04216	0.22382	0.266202	0.790083	0.835207
ENSG00000143624	ENSG00000143624.14	integrator complex subunit 3 [Source:HGNC Symbol;Acc:HGNC:26153]	1	153728050	153774808	INTS3	protein_coding	1475.61	0.0594898	1.0421	0.0602932	0.986674	0.323802	0.407939
ENSG00000101224	ENSG00000101224.18	cell division cycle 25B [Source:HGNC Symbol;Acc:HGNC:1726]	20	3786772	3806121	CDC25B	protein_coding	318.559	0.0593657	1.04201	0.132835	0.446913	0.654938	0.720318
ENSG00000168488	ENSG00000168488.19	ataxin 2 like [Source:HGNC Symbol;Acc:HGNC:31326]	16	28822999	28837237	ATXN2L	protein_coding	742.161	0.0592588	1.04193	0.0881053	0.672591	0.501208	0.583909
ENSG00000073584	ENSG00000073584.20	SWI/SNF related, matrix associated, actin dependent regulator of chromatin, subfamily e, member 1 [Source:HGNC Symbol;Acc:HGNC:11109]	17	40624962	40648654	SMARCE1	protein_coding	905.662	0.059228	1.04191	0.0827261	0.715953	0.47402	0.558068
ENSG00000151376	ENSG00000151376.18	malic enzyme 3 [Source:HGNC Symbol;Acc:HGNC:6985]	11	86441108	86672636	ME3	protein_coding	308.015	0.0591921	1.04188	0.156226	0.378889	0.70477	0.76308
ENSG00000156170	ENSG00000156170.13	NADH:ubiquinone oxidoreductase complex assembly factor 6 [Source:HGNC Symbol;Acc:HGNC:28625]	8	94895767	95116455	NDUFAF6	protein_coding	71.6624	0.0591894	1.04188	0.273916	0.216086	0.828921	0.866527
ENSG00000121988	ENSG00000121988.18	zinc finger RANBP2-type containing 3 [Source:HGNC Symbol;Acc:HGNC:25249]	2	135136916	135531218	ZRANB3	protein_coding	114.134	0.0591781	1.04187	0.224144	0.264018	0.791766	0.836349
ENSG00000107560	ENSG00000107560.12	RAB11 family interacting protein 2 [Source:HGNC Symbol;Acc:HGNC:29152]	10	118004916	118046941	RAB11FIP2	protein_coding	523.489	0.0587541	1.04157	0.106346	0.55248	0.580619	0.654218
ENSG00000215386	ENSG00000215386.14	mir-99a-let-7c cluster host gene [Source:HGNC Symbol;Acc:HGNC:1274]	21	15928296	16645467	MIR99AHG	lncRNA	3138.19	0.0585575	1.04142	0.0458786	1.27636	0.201829	0.275872
ENSG00000134287	ENSG00000134287.10	ADP ribosylation factor 3 [Source:HGNC Symbol;Acc:HGNC:654]	12	48935723	48957487	ARF3	protein_coding	855.701	0.0585433	1.04141	0.0903859	0.647705	0.517176	0.596614
ENSG00000231969	ENSG00000231969.3	MMADHC divergent transcript [Source:HGNC Symbol;Acc:HGNC:41087]	2	149587196	150047447	MMADHC-DT	lncRNA	13.1677	0.0585345	1.04141	0.444754	0.131611	0.895292	0.920053
ENSG00000144827	ENSG00000144827.9	abhydrolase domain containing 10, depalmitoylase [Source:HGNC Symbol;Acc:HGNC:25656]	3	111979010	111993368	ABHD10	protein_coding	273.464	0.0584157	1.04132	0.140295	0.416378	0.677134	0.739955
ENSG00000168255	ENSG00000168255.20	RNA polymerase II subunit J3 [Source:HGNC Symbol;Acc:HGNC:33853]	7	102537918	102572653	POLR2J3	protein_coding	667.758	0.0582313	1.04119	0.0950374	0.61272	0.540062	0.617117
ENSG00000111817	ENSG00000111817.19	dermatan sulfate epimerase [Source:HGNC Symbol;Acc:HGNC:21144]	6	116254173	116444861	DSE	protein_coding	376.365	0.058128	1.04111	0.129692	0.448199	0.654009	0.719547
ENSG00000103148	ENSG00000103148.17	NPR3 like, GATOR1 complex subunit [Source:HGNC Symbol;Acc:HGNC:14124]	16	84271	138677	NPRL3	protein_coding	263.094	0.0580715	1.04107	0.144871	0.40085	0.68853	0.749629
ENSG00000083896	ENSG00000083896.13	YTH domain containing 1 [Source:HGNC Symbol;Acc:HGNC:30626]	4	68310387	68350090	YTHDC1	protein_coding	891.418	0.0579549	1.04099	0.0763638	0.758932	0.447893	0.532681
ENSG00000007923	ENSG00000007923.17	DnaJ heat shock protein family (Hsp40) member C11 [Source:HGNC Symbol;Acc:HGNC:25570]	1	6634168	6701924	DNAJC11	protein_coding	404.793	0.0579524	1.04099	0.154705	0.374599	0.707959	0.765829
ENSG00000142599	ENSG00000142599.19	arginine-glutamic acid dipeptide repeats [Source:HGNC Symbol;Acc:HGNC:9965]	1	8352397	8848921	RERE	protein_coding	1697.13	0.0579108	1.04096	0.0559567	1.03492	0.300705	0.383338
ENSG00000112619	ENSG00000112619.8	peripherin 2 [Source:HGNC Symbol;Acc:HGNC:9942]	6	42696598	42722597	PRPH2	protein_coding	58.9706	0.0578056	1.04088	0.316495	0.182643	0.855078	0.887796
ENSG00000280092	ENSG00000280092.1	novel transcript	16	73005601	73006141		TEC	21.4128	0.0577141	1.04082	0.443082	0.130256	0.896364	0.920925
ENSG00000130827	ENSG00000130827.6	plexin A3 [Source:HGNC Symbol;Acc:HGNC:9101]	X	154458281	154477779	PLXNA3	protein_coding	595.607	0.057707	1.04081	0.106104	0.543872	0.586529	0.659077
ENSG00000277050	ENSG00000277050.1	novel transcript, antisense to FRMD6	14	51637348	51637947		lncRNA	8.60317	0.057535	1.04069	0.54188	0.106177	0.915442	0.936405
ENSG00000088876	ENSG00000088876.13	zinc finger protein 343 [Source:HGNC Symbol;Acc:HGNC:16017]	20	2481817	2524702	ZNF343	protein_coding	151.551	0.0573431	1.04055	0.19959	0.287304	0.77388	0.822116
ENSG00000181789	ENSG00000181789.14	COPI coat complex subunit gamma 1 [Source:HGNC Symbol;Acc:HGNC:2236]	3	129249606	129277773	COPG1	protein_coding	390.993	0.0572415	1.04047	0.124298	0.46052	0.645143	0.711691
ENSG00000270062	ENSG00000270062.1	novel transcript, sense intronic to NIN	14	50723777	50724272		lncRNA	7.76059	0.0570346	1.04033	0.553399	0.103062	0.917913	0.93854
ENSG00000139154	ENSG00000139154.16	AE binding protein 2 [Source:HGNC Symbol;Acc:HGNC:24051]	12	19404045	19720801	AEBP2	protein_coding	529.484	0.0570296	1.04032	0.104367	0.546433	0.584768	0.657635
ENSG00000107669	ENSG00000107669.19	arginyltransferase 1 [Source:HGNC Symbol;Acc:HGNC:782]	10	121709393	121928801	ATE1	protein_coding	568.096	0.0569836	1.04029	0.117186	0.486265	0.626779	0.69512
ENSG00000143742	ENSG00000143742.14	signal recognition particle 9 [Source:HGNC Symbol;Acc:HGNC:11304]	1	225777813	225790468	SRP9	protein_coding	581.75	0.056856	1.0402	0.110598	0.51408	0.607196	0.677622
ENSG00000163719	ENSG00000163719.20	myotubularin related protein 14 [Source:HGNC Symbol;Acc:HGNC:26190]	3	9649433	9702393	MTMR14	protein_coding	263.602	0.0568261	1.04017	0.1567	0.362644	0.716871	0.773373
ENSG00000087274	ENSG00000087274.19	adducin 1 [Source:HGNC Symbol;Acc:HGNC:243]	4	2843844	2930076	ADD1	protein_coding	2046.91	0.0567963	1.04015	0.0500796	1.13412	0.256745	0.334791
ENSG00000172466	ENSG00000172466.16	zinc finger protein 24 [Source:HGNC Symbol;Acc:HGNC:13032]	18	35332227	35345482	ZNF24	protein_coding	840.387	0.0567529	1.04012	0.0872205	0.650683	0.515251	0.594837
ENSG00000196535	ENSG00000196535.19	myosin XVIIIA [Source:HGNC Symbol;Acc:HGNC:31104]	17	29071122	29180398	MYO18A	protein_coding	895.781	0.0567017	1.04009	0.0791941	0.715984	0.474001	0.558068
ENSG00000259682	ENSG00000259682.1	novel transcript, sense intronic to ZNF609	15	64470253	64471364		lncRNA	22.2849	0.0565839	1.04	0.447005	0.126584	0.899269	0.923258
ENSG00000103707	ENSG00000103707.10	mitochondrial methionyl-tRNA formyltransferase [Source:HGNC Symbol;Acc:HGNC:29666]	15	65001512	65029639	MTFMT	protein_coding	78.3474	0.0564466	1.0399	0.271471	0.207929	0.835284	0.871475
ENSG00000196290	ENSG00000196290.17	NGG1 interacting factor 3 like 1 [Source:HGNC Symbol;Acc:HGNC:13390]	2	200889327	200903938	NIF3L1	protein_coding	48.8104	0.0561623	1.0397	0.373101	0.150528	0.880348	0.908433
ENSG00000244479	ENSG00000244479.7	OR2A1 antisense RNA 1 [Source:HGNC Symbol;Acc:HGNC:49168]	7	144300395	144356181	OR2A1-AS1	lncRNA	51.9748	0.0561181	1.03966	0.314672	0.178338	0.858457	0.89078
ENSG00000101745	ENSG00000101745.17	ankyrin repeat domain 12 [Source:HGNC Symbol;Acc:HGNC:29135]	18	9136228	9285985	ANKRD12	protein_coding	935.102	0.0561058	1.03966	0.0764399	0.733986	0.462957	0.547674
ENSG00000179262	ENSG00000179262.10	RAD23 homolog A, nucleotide excision repair protein [Source:HGNC Symbol;Acc:HGNC:9812]	19	12945855	12953642	RAD23A	protein_coding	222.417	0.0559402	1.03954	0.177101	0.315866	0.752104	0.803884
ENSG00000186642	ENSG00000186642.16	phosphodiesterase 2A [Source:HGNC Symbol;Acc:HGNC:8777]	11	72576141	72674591	PDE2A	protein_coding	177.155	0.0558401	1.03946	0.201535	0.277074	0.781723	0.82828
ENSG00000108349	ENSG00000108349.17	CASC3 exon junction complex subunit [Source:HGNC Symbol;Acc:HGNC:17040]	17	40140318	40172171	CASC3	protein_coding	850.954	0.0557826	1.03942	0.0807352	0.690933	0.489608	0.57293
ENSG00000104859	ENSG00000104859.15	CLK4 associating serine/arginine rich protein [Source:HGNC Symbol;Acc:HGNC:17731]	19	45039045	45070956	CLASRP	protein_coding	168.741	0.0556477	1.03933	0.193242	0.28797	0.77337	0.821669
ENSG00000139998	ENSG00000139998.16	RAB15, member RAS oncogene family [Source:HGNC Symbol;Acc:HGNC:20150]	14	64945814	64973226	RAB15	protein_coding	69.0479	0.0556055	1.0393	0.297752	0.186751	0.851856	0.885169
ENSG00000114354	ENSG00000114354.15	trafficking from ER to golgi regulator [Source:HGNC Symbol;Acc:HGNC:11758]	3	100709295	100748964	TFG	protein_coding	630.176	0.0555698	1.03927	0.140549	0.395376	0.692565	0.752995
ENSG00000099860	ENSG00000099860.9	growth arrest and DNA damage inducible beta [Source:HGNC Symbol;Acc:HGNC:4096]	19	2476122	2478259	GADD45B	protein_coding	48.5179	0.0551852	1.03899	0.33518	0.164644	0.869224	0.899448
ENSG00000176896	ENSG00000176896.9	transcription elongation factor A N-terminal and central domain containing [Source:HGNC Symbol;Acc:HGNC:28277]	X	13653112	13681964	TCEANC	protein_coding	58.9533	0.0551776	1.03899	0.330992	0.166703	0.867603	0.898012
ENSG00000132635	ENSG00000132635.17	PC-esterase domain containing 1A [Source:HGNC Symbol;Acc:HGNC:16212]	20	2835314	2841190	PCED1A	protein_coding	153.868	0.0548867	1.03878	0.195784	0.280343	0.779214	0.826436
ENSG00000109944	ENSG00000109944.11	junctional cadherin complex regulator [Source:HGNC Symbol;Acc:HGNC:26288]	11	122882683	122963862	JHY	protein_coding	33.374	0.0546878	1.03863	0.401856	0.136088	0.891752	0.917443
ENSG00000174485	ENSG00000174485.16	DENN domain containing 4A [Source:HGNC Symbol;Acc:HGNC:24321]	15	65658046	65792293	DENND4A	protein_coding	1039.29	0.0545856	1.03856	0.0964529	0.56593	0.571441	0.646083
ENSG00000289574	ENSG00000289574.1	novel transcript, sense intronic to MFN1	3	179370392	179371971		lncRNA	73.3495	0.0545848	1.03856	0.287932	0.189575	0.849642	0.883375
ENSG00000283498	ENSG00000283498.1	microRNA 1244-2 [Source:HGNC Symbol;Acc:HGNC:38321]	5	118974586	118974670	MIR1244-2	miRNA	52.9067	0.0544154	1.03844	0.324141	0.167876	0.866681	0.897208
ENSG00000278867	ENSG00000278867.1	TEC	17	32051030	32053208		TEC	35.7502	0.0543643	1.0384	0.430462	0.126293	0.8995	0.923419
ENSG00000129083	ENSG00000129083.13	COPI coat complex subunit beta 1 [Source:HGNC Symbol;Acc:HGNC:2231]	11	14443440	14500027	COPB1	protein_coding	515.839	0.0540771	1.03819	0.1078	0.501642	0.61592	0.685503
ENSG00000126012	ENSG00000126012.13	lysine demethylase 5C [Source:HGNC Symbol;Acc:HGNC:11114]	X	53176283	53225422	KDM5C	protein_coding	1372.42	0.0539502	1.0381	0.0776405	0.694871	0.487136	0.570442
ENSG00000160072	ENSG00000160072.20	ATPase family AAA domain containing 3B [Source:HGNC Symbol;Acc:HGNC:24007]	1	1471765	1497848	ATAD3B	protein_coding	149.546	0.0537822	1.03798	0.199549	0.269518	0.787531	0.833256
ENSG00000273014	ENSG00000273014.1	novel transcript	7	32758882	32759353		lncRNA	17.9795	0.0537133	1.03793	0.467809	0.114819	0.908589	0.93078
ENSG00000106636	ENSG00000106636.9	YKT6 v-SNARE homolog [Source:HGNC Symbol;Acc:HGNC:16959]	7	44200959	44214294	YKT6	protein_coding	184.548	0.0532389	1.03759	0.170828	0.311652	0.755305	0.806711
ENSG00000072952	ENSG00000072952.20	inositol 1,4,5-triphosphate receptor associated 1 [Source:HGNC Symbol;Acc:HGNC:7237]	11	10573091	10693988	IRAG1	protein_coding	369.981	0.0531328	1.03752	0.128387	0.413847	0.678986	0.741488
ENSG00000284902	ENSG00000284902.1	novel transcript, sense intronic to ALMS1	2	73469525	73471030		lncRNA	42.7323	0.05308	1.03748	0.371968	0.1427	0.886527	0.913397
ENSG00000184110	ENSG00000184110.15	eukaryotic translation initiation factor 3 subunit C [Source:HGNC Symbol;Acc:HGNC:3279]	16	28688558	28735727	EIF3C	protein_coding	695.938	0.0529722	1.0374	0.0871823	0.607602	0.543451	0.620246
ENSG00000237441	ENSG00000237441.10	ral guanine nucleotide dissociation stimulator like 2 [Source:HGNC Symbol;Acc:HGNC:9769]	6	33291654	33298942	RGL2	protein_coding	335.117	0.0527401	1.03723	0.135449	0.389373	0.697	0.75668
ENSG00000184990	ENSG00000184990.13	SIVA1 apoptosis inducing factor [Source:HGNC Symbol;Acc:HGNC:17712]	14	104753147	104768494	SIVA1	protein_coding	76.4911	0.0525678	1.03711	0.268398	0.195858	0.844721	0.879404
ENSG00000134323	ENSG00000134323.12	MYCN proto-oncogene, bHLH transcription factor [Source:HGNC Symbol;Acc:HGNC:7559]	2	15940550	15947007	MYCN	protein_coding	39.1661	0.0525403	1.03709	0.364588	0.144109	0.885415	0.912479
ENSG00000183020	ENSG00000183020.15	adaptor related protein complex 2 subunit alpha 2 [Source:HGNC Symbol;Acc:HGNC:562]	11	924881	1012245	AP2A2	protein_coding	548.814	0.052533	1.03708	0.100556	0.522424	0.601375	0.672452
ENSG00000178028	ENSG00000178028.14	DNA methyltransferase 1 associated protein 1 [Source:HGNC Symbol;Acc:HGNC:18291]	1	44213455	44220681	DMAP1	protein_coding	336.502	0.0525214	1.03708	0.129029	0.407053	0.683969	0.74587
ENSG00000205269	ENSG00000205269.6	transmembrane protein 170B [Source:HGNC Symbol;Acc:HGNC:34244]	6	11537749	11583524	TMEM170B	protein_coding	140.243	0.052434	1.03701	0.198979	0.263516	0.792153	0.836644
ENSG00000137218	ENSG00000137218.10	fibroblast growth factor receptor substrate 3 [Source:HGNC Symbol;Acc:HGNC:16970]	6	41770176	41786542	FRS3	protein_coding	38.3329	0.0521594	1.03682	0.36109	0.14445	0.885145	0.912315
ENSG00000174807	ENSG00000174807.4	CD248 molecule [Source:HGNC Symbol;Acc:HGNC:18219]	11	66314494	66317044	CD248	protein_coding	103.66	0.0521119	1.03678	0.235512	0.22127	0.824882	0.863253
ENSG00000163235	ENSG00000163235.16	transforming growth factor alpha [Source:HGNC Symbol;Acc:HGNC:11765]	2	70447284	70554193	TGFA	protein_coding	8.5775	0.0520328	1.03672	0.552231	0.0942229	0.924932	0.94385
ENSG00000152520	ENSG00000152520.14	poly(A) specific ribonuclease subunit PAN3 [Source:HGNC Symbol;Acc:HGNC:29991]	13	28138506	28295335	PAN3	protein_coding	881.751	0.0517868	1.03655	0.0782953	0.66143	0.508337	0.588722
ENSG00000271318	ENSG00000271318.1	MOB4 pseudogene 2 [Source:HGNC Symbol;Acc:HGNC:54750]	11	86821143	86821728	MOB4P2	processed_pseudogene	6.91885	0.0517501	1.03652	0.554848	0.0932689	0.92569	0.944389
ENSG00000113575	ENSG00000113575.10	protein phosphatase 2 catalytic subunit alpha [Source:HGNC Symbol;Acc:HGNC:9299]	5	134194332	134226073	PPP2CA	protein_coding	562.626	0.0517125	1.03649	0.106151	0.48716	0.626145	0.694635
ENSG00000165156	ENSG00000165156.15	zinc fingers and homeoboxes 1 [Source:HGNC Symbol;Acc:HGNC:12871]	8	123248451	123275541	ZHX1	protein_coding	373.784	0.0516618	1.03646	0.119238	0.433268	0.66482	0.728955
ENSG00000176542	ENSG00000176542.10	upstream transcription factor family member 3 [Source:HGNC Symbol;Acc:HGNC:30494]	3	113648385	113696646	USF3	protein_coding	627.053	0.0515349	1.03637	0.0924052	0.557706	0.577045	0.651169
ENSG00000107679	ENSG00000107679.15	pleckstrin homology domain containing A1 [Source:HGNC Symbol;Acc:HGNC:14335]	10	122374696	122432354	PLEKHA1	protein_coding	667.898	0.0514829	1.03633	0.0907563	0.567265	0.570534	0.645293
ENSG00000177084	ENSG00000177084.18	DNA polymerase epsilon, catalytic subunit [Source:HGNC Symbol;Acc:HGNC:9177]	12	132623753	132687376	POLE	protein_coding	456.358	0.0514724	1.03632	0.124116	0.414711	0.678354	0.741059
ENSG00000285867	ENSG00000285867.1	Novel transcript	1	153586813	153606283		lncRNA	43.3566	0.0514463	1.0363	0.35769	0.143829	0.885635	0.912668
ENSG00000126705	ENSG00000126705.15	AT-hook DNA binding motif containing 1 [Source:HGNC Symbol;Acc:HGNC:25230]	1	27534035	27604431	AHDC1	protein_coding	768.242	0.051382	1.03626	0.0903059	0.568978	0.569371	0.644244
ENSG00000128849	ENSG00000128849.11	cingulin like 1 [Source:HGNC Symbol;Acc:HGNC:25931]	15	57375967	57550717	CGNL1	protein_coding	850.878	0.0512856	1.03619	0.0796501	0.643886	0.519649	0.59863
ENSG00000168116	ENSG00000168116.14	KIAA1586 [Source:HGNC Symbol;Acc:HGNC:21360]	6	57046532	57055239	KIAA1586	protein_coding	175.204	0.0512151	1.03614	0.196297	0.260907	0.794164	0.838268
ENSG00000137269	ENSG00000137269.15	leucine rich repeat containing 1 [Source:HGNC Symbol;Acc:HGNC:14307]	6	53794497	53924125	LRRC1	protein_coding	93.5709	0.0511839	1.03611	0.251873	0.203213	0.838968	0.874335
ENSG00000107186	ENSG00000107186.17	multiple PDZ domain crumbs cell polarity complex component [Source:HGNC Symbol;Acc:HGNC:7208]	9	13105706	13279692	MPDZ	protein_coding	1217.03	0.0509273	1.03593	0.0649907	0.783609	0.43327	0.518353
ENSG00000182473	ENSG00000182473.22	exocyst complex component 7 [Source:HGNC Symbol;Acc:HGNC:23214]	17	76081016	76121576	EXOC7	protein_coding	1196.34	0.0508047	1.03584	0.0693113	0.732992	0.463563	0.548193
ENSG00000151414	ENSG00000151414.15	NIMA related kinase 7 [Source:HGNC Symbol;Acc:HGNC:13386]	1	198156994	198322420	NEK7	protein_coding	566.099	0.0506492	1.03573	0.110423	0.458685	0.64646	0.712744
ENSG00000117528	ENSG00000117528.14	ATP binding cassette subfamily D member 3 [Source:HGNC Symbol;Acc:HGNC:67]	1	94418389	94518666	ABCD3	protein_coding	315.786	0.0506366	1.03572	0.150568	0.336303	0.736642	0.790464
ENSG00000142166	ENSG00000142166.13	interferon alpha and beta receptor subunit 1 [Source:HGNC Symbol;Acc:HGNC:5432]	21	33324429	33359864	IFNAR1	protein_coding	701.498	0.0506153	1.03571	0.0905024	0.55927	0.575977	0.650142
ENSG00000075785	ENSG00000075785.14	RAB7A, member RAS oncogene family [Source:HGNC Symbol;Acc:HGNC:9788]	3	128693669	128825942	RAB7A	protein_coding	766.481	0.050455	1.03559	0.0850826	0.593012	0.553173	0.629339
ENSG00000162458	ENSG00000162458.13	filamin binding LIM protein 1 [Source:HGNC Symbol;Acc:HGNC:24686]	1	15756607	15786594	FBLIM1	protein_coding	197.02	0.0503714	1.03553	0.166104	0.303252	0.761697	0.812103
ENSG00000136295	ENSG00000136295.15	tweety family member 3 [Source:HGNC Symbol;Acc:HGNC:22222]	7	2631986	2664802	TTYH3	protein_coding	389.738	0.0500584	1.03531	0.116511	0.429646	0.667453	0.73125
ENSG00000277010	ENSG00000277010.1	novel transcript, antisense to TPSG1	16	1223639	1224143		lncRNA	6.0173	0.0500516	1.0353	0.557267	0.0898161	0.928433	0.946525
ENSG00000157601	ENSG00000157601.15	MX dynamin like GTPase 1 [Source:HGNC Symbol;Acc:HGNC:7532]	21	41420020	41470071	MX1	protein_coding	388.026	0.0500313	1.03529	0.123971	0.403572	0.686528	0.747852
ENSG00000131459	ENSG00000131459.13	glutamine-fructose-6-phosphate transaminase 2 [Source:HGNC Symbol;Acc:HGNC:4242]	5	180300698	180353336	GFPT2	protein_coding	88.5966	0.0500277	1.03528	0.276642	0.180839	0.856494	0.888968
ENSG00000178695	ENSG00000178695.6	potassium channel tetramerization domain containing 12 [Source:HGNC Symbol;Acc:HGNC:14678]	13	76880175	76886405	KCTD12	protein_coding	2549.05	0.0500154	1.03528	0.0457389	1.0935	0.274175	0.354308
ENSG00000166582	ENSG00000166582.11	centromere protein V [Source:HGNC Symbol;Acc:HGNC:29920]	17	16342534	16353656	CENPV	protein_coding	62.0285	0.05001	1.03527	0.292906	0.170738	0.86443	0.895215
ENSG00000107140	ENSG00000107140.16	testis associated actin remodelling kinase 1 [Source:HGNC Symbol;Acc:HGNC:11731]	9	35605262	35610041	TESK1	protein_coding	104.558	0.0498764	1.03518	0.231475	0.215472	0.8294	0.866881
ENSG00000187955	ENSG00000187955.13	collagen type XIV alpha 1 chain [Source:HGNC Symbol;Acc:HGNC:2191]	8	120059780	120373573	COL14A1	protein_coding	3422.8	0.049764	1.0351	0.0387067	1.28567	0.198558	0.272243
ENSG00000143507	ENSG00000143507.18	dual specificity phosphatase 10 [Source:HGNC Symbol;Acc:HGNC:3065]	1	221701424	221742089	DUSP10	protein_coding	36.7142	0.0496589	1.03502	0.396156	0.125352	0.900245	0.92403
ENSG00000121310	ENSG00000121310.17	enoyl-CoA hydratase domain containing 2 [Source:HGNC Symbol;Acc:HGNC:23408]	1	52895910	52927212	ECHDC2	protein_coding	1234.3	0.0495721	1.03496	0.0663717	0.746886	0.455133	0.539915
ENSG00000105323	ENSG00000105323.18	heterogeneous nuclear ribonucleoprotein U like 1 [Source:HGNC Symbol;Acc:HGNC:17011]	19	41262496	41307787	HNRNPUL1	protein_coding	1050.18	0.0495628	1.03495	0.0759425	0.652636	0.513991	0.593698
ENSG00000070366	ENSG00000070366.14	SMG6 nonsense mediated mRNA decay factor [Source:HGNC Symbol;Acc:HGNC:17809]	17	2059839	2303785	SMG6	protein_coding	800.664	0.0495296	1.03493	0.0965707	0.512884	0.608033	0.678311
ENSG00000102580	ENSG00000102580.15	DnaJ heat shock protein family (Hsp40) member C3 [Source:HGNC Symbol;Acc:HGNC:9439]	13	95677139	95794988	DNAJC3	protein_coding	304.609	0.0494979	1.0349	0.136355	0.363006	0.7166	0.773149
ENSG00000238141	ENSG00000238141.2	BRWD1 antisense RNA 1 [Source:HGNC Symbol;Acc:HGNC:40614]	21	39315707	39323218	BRWD1-AS1	lncRNA	7.79091	0.049382	1.03482	0.554016	0.0891345	0.928975	0.946895
ENSG00000064393	ENSG00000064393.16	homeodomain interacting protein kinase 2 [Source:HGNC Symbol;Acc:HGNC:14402]	7	139561570	139777998	HIPK2	protein_coding	1009.65	0.0493106	1.03477	0.0792682	0.622073	0.533894	0.611316
ENSG00000126070	ENSG00000126070.20	argonaute RISC catalytic component 3 [Source:HGNC Symbol;Acc:HGNC:18421]	1	35930718	36072500	AGO3	protein_coding	1263.43	0.0492593	1.03473	0.0754551	0.652829	0.513866	0.593626
ENSG00000272853	ENSG00000272853.1	SUV39H2 divergent transcript [Source:HGNC Symbol;Acc:HGNC:55188]	10	14877688	14878686	SUV39H2-DT	lncRNA	6.01829	0.0492218	1.03471	0.55657	0.0884377	0.929529	0.947329
ENSG00000158292	ENSG00000158292.7	G protein-coupled receptor 153 [Source:HGNC Symbol;Acc:HGNC:23618]	1	6247353	6261098	GPR153	protein_coding	97.6558	0.0491142	1.03463	0.237288	0.206981	0.836025	0.871928
ENSG00000188917	ENSG00000188917.15	tRNA methyltransferase 2 homolog B [Source:HGNC Symbol;Acc:HGNC:25748]	X	101009346	101052116	TRMT2B	protein_coding	230.866	0.0491063	1.03462	0.152133	0.322785	0.746858	0.799244
ENSG00000143157	ENSG00000143157.12	pogo transposable element derived with KRAB domain [Source:HGNC Symbol;Acc:HGNC:18800]	1	166839447	166856359	POGK	protein_coding	334.339	0.0490842	1.03461	0.127309	0.385552	0.699828	0.759257
ENSG00000198898	ENSG00000198898.15	capping actin protein of muscle Z-line subunit alpha 2 [Source:HGNC Symbol;Acc:HGNC:1490]	7	116811070	116922049	CAPZA2	protein_coding	338.717	0.0488853	1.03447	0.130567	0.374408	0.708101	0.765925
ENSG00000156709	ENSG00000156709.15	apoptosis inducing factor mitochondria associated 1 [Source:HGNC Symbol;Acc:HGNC:8768]	X	130124666	130165879	AIFM1	protein_coding	130.051	0.0487951	1.0344	0.211876	0.230301	0.817858	0.857571
ENSG00000123700	ENSG00000123700.5	potassium inwardly rectifying channel subfamily J member 2 [Source:HGNC Symbol;Acc:HGNC:6263]	17	70168673	70180044	KCNJ2	protein_coding	41.6019	0.0487556	1.03437	0.355136	0.137287	0.890804	0.916772
ENSG00000115233	ENSG00000115233.12	proteasome 26S subunit, non-ATPase 14 [Source:HGNC Symbol;Acc:HGNC:16889]	2	161308425	161411717	PSMD14	protein_coding	155.521	0.0486921	1.03433	0.198538	0.245253	0.806261	0.848105
ENSG00000271605	ENSG00000271605.6	mast cell immunoglobulin like receptor 1 [Source:HGNC Symbol;Acc:HGNC:27570]	17	64449037	64468643	MILR1	protein_coding	23.7896	0.0485495	1.03422	0.441163	0.110049	0.912371	0.933726
ENSG00000203965	ENSG00000203965.13	EF-hand calcium binding domain 7 [Source:HGNC Symbol;Acc:HGNC:29379]	1	63523372	63572693	EFCAB7	protein_coding	103.723	0.0485415	1.03422	0.241483	0.201014	0.840687	0.875831
ENSG00000000971	ENSG00000000971.17	complement factor H [Source:HGNC Symbol;Acc:HGNC:4883]	1	196651754	196752476	CFH	protein_coding	813.876	0.0485326	1.03421	0.0807936	0.600699	0.548041	0.624619
ENSG00000272610	ENSG00000272610.1	MAGI1 intronic transcript 1 [Source:HGNC Symbol;Acc:HGNC:42436]	3	65872815	65954558	MAGI1-IT1	lncRNA	41.8754	0.0485061	1.03419	0.403277	0.12028	0.904262	0.927307
ENSG00000076650	ENSG00000076650.7	G-patch domain containing 1 [Source:HGNC Symbol;Acc:HGNC:24658]	19	33080899	33130542	GPATCH1	protein_coding	98.3748	0.0482435	1.03401	0.252649	0.19095	0.848564	0.882514
ENSG00000183508	ENSG00000183508.5	terminal nucleotidyltransferase 5C [Source:HGNC Symbol;Acc:HGNC:24712]	1	117606048	117628389	TENT5C	protein_coding	441.802	0.0481584	1.03394	0.143342	0.335969	0.736894	0.790666
ENSG00000179010	ENSG00000179010.16	Morf4 family associated protein 1 [Source:HGNC Symbol;Acc:HGNC:24549]	4	6640091	6642729	MRFAP1	protein_coding	852.745	0.048033	1.03385	0.0784474	0.612297	0.540342	0.617351
ENSG00000232872	ENSG00000232872.2	CTAGE family member 3, pseudogene [Source:HGNC Symbol;Acc:HGNC:24348]	13	51908218	51910621	CTAGE3P	processed_pseudogene	6.92167	0.0480214	1.03385	0.555871	0.0863894	0.931157	0.948637
ENSG00000163516	ENSG00000163516.14	ankyrin repeat and zinc finger peptidyl tRNA hydrolase 1 [Source:HGNC Symbol;Acc:HGNC:25527]	2	219229783	219236679	ANKZF1	protein_coding	214.013	0.0479952	1.03383	0.167319	0.286849	0.774228	0.822399
ENSG00000171488	ENSG00000171488.15	leucine rich repeat containing 8 VRAC subunit C [Source:HGNC Symbol;Acc:HGNC:25075]	1	89633072	89769903	LRRC8C	protein_coding	315.729	0.0478735	1.03374	0.132264	0.361953	0.717387	0.773863
ENSG00000169139	ENSG00000169139.12	ubiquitin conjugating enzyme E2 V2 [Source:HGNC Symbol;Acc:HGNC:12495]	8	48008415	48064708	UBE2V2	protein_coding	258.781	0.0475882	1.03354	0.143647	0.331285	0.740429	0.793805
ENSG00000104427	ENSG00000104427.12	zinc finger C2HC-type containing 1A [Source:HGNC Symbol;Acc:HGNC:24277]	8	78666089	78719765	ZC2HC1A	protein_coding	302.847	0.0474662	1.03345	0.132694	0.357712	0.720559	0.776474
ENSG00000168066	ENSG00000168066.21	splicing factor 1 [Source:HGNC Symbol;Acc:HGNC:12950]	11	64764606	64778786	SF1	protein_coding	1786.69	0.0474279	1.03342	0.0554029	0.856054	0.391968	0.477552
ENSG00000145348	ENSG00000145348.17	TBC1 domain containing kinase [Source:HGNC Symbol;Acc:HGNC:28261]	4	106041599	106316683	TBCK	protein_coding	521.807	0.0472195	1.03327	0.107835	0.437886	0.661469	0.725979
ENSG00000156471	ENSG00000156471.13	phosphatidylserine synthase 1 [Source:HGNC Symbol;Acc:HGNC:9587]	8	96261902	96336995	PTDSS1	protein_coding	199.658	0.0471665	1.03323	0.182554	0.25837	0.796121	0.839796
ENSG00000056558	ENSG00000056558.11	TNF receptor associated factor 1 [Source:HGNC Symbol;Acc:HGNC:12031]	9	120902393	120929173	TRAF1	protein_coding	154.189	0.0471446	1.03322	0.208915	0.225665	0.821462	0.860374
ENSG00000164251	ENSG00000164251.5	F2R like trypsin receptor 1 [Source:HGNC Symbol;Acc:HGNC:3538]	5	76818933	76835315	F2RL1	protein_coding	14.5387	0.0471164	1.0332	0.498646	0.0944887	0.924721	0.943729
ENSG00000182923	ENSG00000182923.20	centrosomal protein 63 [Source:HGNC Symbol;Acc:HGNC:25815]	3	134485699	134587789	CEP63	protein_coding	389.024	0.0470557	1.03315	0.125925	0.373682	0.708641	0.766399
ENSG00000198933	ENSG00000198933.10	TBK1 binding protein 1 [Source:HGNC Symbol;Acc:HGNC:30140]	17	47694161	47712052	TBKBP1	protein_coding	114.461	0.0469543	1.03308	0.232626	0.201845	0.840038	0.875265
ENSG00000140564	ENSG00000140564.13	furin, paired basic amino acid cleaving enzyme [Source:HGNC Symbol;Acc:HGNC:8568]	15	90868588	90883564	FURIN	protein_coding	270.806	0.0466812	1.03289	0.163434	0.285627	0.775164	0.823078
ENSG00000169925	ENSG00000169925.17	bromodomain containing 3 [Source:HGNC Symbol;Acc:HGNC:1104]	9	134030305	134068535	BRD3	protein_coding	405.626	0.0466789	1.03288	0.125067	0.373231	0.708976	0.766711
ENSG00000109189	ENSG00000109189.13	ubiquitin specific peptidase 46 [Source:HGNC Symbol;Acc:HGNC:20075]	4	52590960	52659301	USP46	protein_coding	273.977	0.0466629	1.03287	0.139668	0.334099	0.738305	0.791768
ENSG00000228218	ENSG00000228218.1	activating transcription factor 4 pseudogene 3 [Source:HGNC Symbol;Acc:HGNC:788]	17	76225751	76226806	ATF4P3	processed_pseudogene	5.17655	0.0466612	1.03287	0.557562	0.083688	0.933304	0.950434
ENSG00000108946	ENSG00000108946.16	protein kinase cAMP-dependent type I regulatory subunit alpha [Source:HGNC Symbol;Acc:HGNC:9388]	17	68511780	68551319	PRKAR1A	protein_coding	2947.97	0.0465954	1.03282	0.0435044	1.07105	0.284146	0.365092
ENSG00000145908	ENSG00000145908.13	zinc finger protein 300 [Source:HGNC Symbol;Acc:HGNC:13091]	5	150894392	150904983	ZNF300	protein_coding	153.445	0.0465564	1.0328	0.190805	0.244	0.807231	0.848837
ENSG00000212125	ENSG00000212125.2	taste 2 receptor member 15 pseudogene [Source:HGNC Symbol;Acc:HGNC:19106]	12	10964425	10965352	TAS2R15P	unprocessed_pseudogene	89.0024	0.0465277	1.03278	0.269919	0.172377	0.863141	0.894105
ENSG00000025434	ENSG00000025434.19	nuclear receptor subfamily 1 group H member 3 [Source:HGNC Symbol;Acc:HGNC:7966]	11	47248300	47269033	NR1H3	protein_coding	67.0889	0.0462571	1.03258	0.281624	0.164252	0.869533	0.899569
ENSG00000188459	ENSG00000188459.4	WASP family member 4, pseudogene [Source:HGNC Symbol;Acc:HGNC:20801]	X	47803296	47804789	WASF4P	processed_pseudogene	18.0175	0.0461068	1.03247	0.503021	0.0916599	0.926968	0.945518
ENSG00000106609	ENSG00000106609.16	transmembrane protein 248 [Source:HGNC Symbol;Acc:HGNC:25476]	7	66921225	66958551	TMEM248	protein_coding	931.622	0.0459788	1.03238	0.075444	0.609442	0.542231	0.619082
ENSG00000067177	ENSG00000067177.15	phosphorylase kinase regulatory subunit alpha 1 [Source:HGNC Symbol;Acc:HGNC:8925]	X	72578814	72714319	PHKA1	protein_coding	271.6	0.0459451	1.03236	0.151497	0.303273	0.761682	0.812103
ENSG00000186340	ENSG00000186340.17	thrombospondin 2 [Source:HGNC Symbol;Acc:HGNC:11786]	6	169215780	169254050	THBS2	protein_coding	627.609	0.0458055	1.03226	0.0964426	0.474951	0.634822	0.70234
ENSG00000115241	ENSG00000115241.11	protein phosphatase, Mg2+/Mn2+ dependent 1G [Source:HGNC Symbol;Acc:HGNC:9278]	2	27381195	27409591	PPM1G	protein_coding	197.603	0.045789	1.03225	0.164494	0.278362	0.780735	0.827587
ENSG00000103550	ENSG00000103550.14	lysine rich nucleolar protein 1 [Source:HGNC Symbol;Acc:HGNC:34404]	16	19701937	19718235	KNOP1	protein_coding	199.336	0.0457128	1.03219	0.165486	0.276233	0.782369	0.828822
ENSG00000110315	ENSG00000110315.7	ring finger protein 141 [Source:HGNC Symbol;Acc:HGNC:21159]	11	10511673	10541230	RNF141	protein_coding	329.904	0.0457055	1.03219	0.146692	0.311574	0.755364	0.806711
ENSG00000137992	ENSG00000137992.15	dihydrolipoamide branched chain transacylase E2 [Source:HGNC Symbol;Acc:HGNC:2698]	1	100186919	100249834	DBT	protein_coding	333.888	0.0456901	1.03218	0.142068	0.321607	0.747751	0.800068
ENSG00000070269	ENSG00000070269.14	transmembrane protein 260 [Source:HGNC Symbol;Acc:HGNC:20185]	14	56488354	56650606	TMEM260	protein_coding	249.499	0.0456653	1.03216	0.16134	0.283038	0.777147	0.824738
ENSG00000246792	ENSG00000246792.3	novel transcript	8	90646420	90670929		lncRNA	28.8293	0.0455623	1.03209	0.435189	0.104695	0.916617	0.93753
ENSG00000162944	ENSG00000162944.11	raftlin family member 2 [Source:HGNC Symbol;Acc:HGNC:26402]	2	197568224	197676045	RFTN2	protein_coding	181.874	0.0454439	1.032	0.2124	0.213954	0.830583	0.867751
ENSG00000288804	ENSG00000288804.1	novel transcript	1	65067808	65069453		lncRNA	2.73808	0.0452457	1.03186	0.413403	0.109447	0.912848	0.934138
ENSG00000260231	ENSG00000260231.2	KDM7A divergent transcript [Source:HGNC Symbol;Acc:HGNC:48959]	7	140177184	140179640	KDM7A-DT	lncRNA	5.16893	0.0451377	1.03178	0.55757	0.0809544	0.935478	0.951942
ENSG00000164880	ENSG00000164880.16	integrator complex subunit 1 [Source:HGNC Symbol;Acc:HGNC:24555]	7	1470277	1504389	INTS1	protein_coding	604.511	0.0449808	1.03167	0.0961907	0.467621	0.640055	0.707181
ENSG00000234928	ENSG00000234928.2	long intergenic non-protein coding RNA 1659 [Source:HGNC Symbol;Acc:HGNC:52447]	22	23433518	23435071	LINC01659	lncRNA	31.5092	0.0449133	1.03162	0.401351	0.111905	0.910899	0.932606
ENSG00000133895	ENSG00000133895.18	menin 1 [Source:HGNC Symbol;Acc:HGNC:7010]	11	64803510	64811294	MEN1	protein_coding	170.24	0.0447327	1.03149	0.190077	0.23534	0.813945	0.854083
ENSG00000241170	ENSG00000241170.3	ribosomal protein L31 (RPL31) pseudogene	11	74876286	74920022		transcribed_processed_pseudogene	13.6361	0.0443845	1.03124	0.498039	0.0891186	0.928988	0.946895
ENSG00000169402	ENSG00000169402.15	radial spoke head 10 homolog B2 [Source:HGNC Symbol;Acc:HGNC:34385]	7	6754109	6799365	RSPH10B2	protein_coding	20.364	0.0443581	1.03122	0.466385	0.0951105	0.924227	0.943363
ENSG00000176490	ENSG00000176490.5	DIRAS family GTPase 1 [Source:HGNC Symbol;Acc:HGNC:19127]	19	2714567	2721372	DIRAS1	protein_coding	6.0125	0.0442003	1.03111	0.55761	0.0792674	0.93682	0.952955
ENSG00000213397	ENSG00000213397.12	HAUS augmin like complex subunit 7 [Source:HGNC Symbol;Acc:HGNC:32979]	X	153447668	153495516	HAUS7	protein_coding	22.0132	0.043808	1.03083	0.516347	0.0848423	0.932387	0.949655
ENSG00000164134	ENSG00000164134.13	N-alpha-acetyltransferase 15, NatA auxiliary subunit [Source:HGNC Symbol;Acc:HGNC:30782]	4	139301505	139420033	NAA15	protein_coding	466.234	0.0436995	1.03075	0.114117	0.382937	0.701767	0.760693
ENSG00000137573	ENSG00000137573.14	sulfatase 1 [Source:HGNC Symbol;Acc:HGNC:20391]	8	69466624	69660915	SULF1	protein_coding	779.015	0.043644	1.03071	0.0845261	0.516338	0.605619	0.676259
ENSG00000130204	ENSG00000130204.13	translocase of outer mitochondrial membrane 40 [Source:HGNC Symbol;Acc:HGNC:18001]	19	44890569	44903689	TOMM40	protein_coding	103.267	0.0434341	1.03056	0.241873	0.179574	0.857487	0.889849
ENSG00000147133	ENSG00000147133.17	TATA-box binding protein associated factor 1 [Source:HGNC Symbol;Acc:HGNC:11535]	X	71366222	71532374	TAF1	protein_coding	1076.82	0.0434113	1.03055	0.0829879	0.523104	0.600902	0.672232
ENSG00000114405	ENSG00000114405.11	chromosome 3 open reading frame 14 [Source:HGNC Symbol;Acc:HGNC:25024]	3	62319015	62336213	C3orf14	protein_coding	38.1656	0.043325	1.03049	0.361474	0.119856	0.904597	0.927612
ENSG00000064115	ENSG00000064115.11	transmembrane 7 superfamily member 3 [Source:HGNC Symbol;Acc:HGNC:23049]	12	26971579	27014434	TM7SF3	protein_coding	424.549	0.0431814	1.03038	0.122476	0.352571	0.72441	0.779875
ENSG00000171067	ENSG00000171067.11	chromosome 11 open reading frame 24 [Source:HGNC Symbol;Acc:HGNC:1174]	11	68261338	68272001	C11orf24	protein_coding	78.0014	0.0431526	1.03036	0.264139	0.163371	0.870227	0.900125
ENSG00000134014	ENSG00000134014.17	elongator acetyltransferase complex subunit 3 [Source:HGNC Symbol;Acc:HGNC:20696]	8	28089673	28191156	ELP3	protein_coding	217.96	0.0431126	1.03033	0.170028	0.253562	0.799834	0.842599
ENSG00000213235	ENSG00000213235.3	eukaryotic translation elongation factor 1 alpha 1 pseudogene 16 [Source:HGNC Symbol;Acc:HGNC:37889]	12	16990670	16992083	EEF1A1P16	processed_pseudogene	12.7887	0.0428798	1.03017	0.503991	0.0850805	0.932197	0.949502
ENSG00000146859	ENSG00000146859.6	transmembrane protein 140 [Source:HGNC Symbol;Acc:HGNC:21870]	7	135148072	135166215	TMEM140	protein_coding	85.643	0.0427976	1.03011	0.257444	0.166241	0.867968	0.898314
ENSG00000177239	ENSG00000177239.16	mannosidase alpha class 1B member 1 [Source:HGNC Symbol;Acc:HGNC:6823]	9	137086857	137109189	MAN1B1	protein_coding	522.292	0.0427897	1.0301	0.10436	0.410021	0.681791	0.74396
ENSG00000138964	ENSG00000138964.17	parvin gamma [Source:HGNC Symbol;Acc:HGNC:14654]	22	44172956	44219533	PARVG	protein_coding	42.5773	0.0426735	1.03002	0.383363	0.111314	0.911368	0.93297
ENSG00000202150	ENSG00000202150.1	RNA, U6 small nuclear 407, pseudogene [Source:HGNC Symbol;Acc:HGNC:47370]	20	35030317	35030420	RNU6-407P	snRNA	5.17937	0.0425966	1.02997	0.557324	0.0764306	0.939077	0.954701
ENSG00000111596	ENSG00000111596.14	CCR4-NOT transcription complex subunit 2 [Source:HGNC Symbol;Acc:HGNC:7878]	12	70243002	70354993	CNOT2	protein_coding	681.67	0.0423926	1.02982	0.113165	0.374609	0.707951	0.765829
ENSG00000008018	ENSG00000008018.9	proteasome 20S subunit beta 1 [Source:HGNC Symbol;Acc:HGNC:9537]	6	170535120	170553307	PSMB1	protein_coding	215.483	0.0422908	1.02975	0.184705	0.228964	0.818897	0.85843
ENSG00000115145	ENSG00000115145.10	signal transducing adaptor molecule 2 [Source:HGNC Symbol;Acc:HGNC:11358]	2	152116801	152175763	STAM2	protein_coding	379.334	0.0422053	1.02969	0.118198	0.357074	0.721037	0.7769
ENSG00000164463	ENSG00000164463.12	CREB3 regulatory factor [Source:HGNC Symbol;Acc:HGNC:24050]	5	173056352	173139284	CREBRF	protein_coding	887.421	0.0421374	1.02964	0.079228	0.531851	0.594829	0.666527
ENSG00000211459	ENSG00000211459.2	mitochondrially encoded 12S rRNA [Source:HGNC Symbol;Acc:HGNC:7470]	MT	648	1601	MT-RNR1	Mt_rRNA	3206.45	0.0418008	1.0294	0.0434847	0.961276	0.336413	0.420912
ENSG00000124486	ENSG00000124486.14	ubiquitin specific peptidase 9 X-linked [Source:HGNC Symbol;Acc:HGNC:12632]	X	41085445	41236579	USP9X	protein_coding	2536.01	0.0417325	1.02935	0.04887	0.853949	0.393133	0.478665
ENSG00000100568	ENSG00000100568.11	vesicle transport through interaction with t-SNAREs 1B [Source:HGNC Symbol;Acc:HGNC:17793]	14	67647085	67674820	VTI1B	protein_coding	264.497	0.0415523	1.02922	0.164634	0.252392	0.800738	0.843372
ENSG00000163634	ENSG00000163634.12	THO complex 7 [Source:HGNC Symbol;Acc:HGNC:29874]	3	63833870	63863868	THOC7	protein_coding	65.2413	0.0415509	1.02922	0.313689	0.132459	0.894621	0.919554
ENSG00000185842	ENSG00000185842.16	dynein axonemal heavy chain 14 [Source:HGNC Symbol;Acc:HGNC:2945]	1	224896262	225399292	DNAH14	protein_coding	346.643	0.041511	1.02919	0.147705	0.281039	0.77868	0.826046
ENSG00000188626	ENSG00000188626.7	golgin A8 family member M [Source:HGNC Symbol;Acc:HGNC:44404]	15	28698583	28738384	GOLGA8M	protein_coding	66.9046	0.0414297	1.02913	0.282684	0.146558	0.883481	0.910903
ENSG00000171291	ENSG00000171291.9	zinc finger protein 439 [Source:HGNC Symbol;Acc:HGNC:20873]	19	11848726	11883750	ZNF439	protein_coding	121.306	0.0412448	1.029	0.232172	0.177648	0.858999	0.891194
ENSG00000127022	ENSG00000127022.16	calnexin [Source:HGNC Symbol;Acc:HGNC:1473]	5	179678628	179731641	CANX	protein_coding	2283.59	0.0411838	1.02896	0.0480852	0.856474	0.391735	0.477292
ENSG00000084693	ENSG00000084693.16	AGBL carboxypeptidase 5 [Source:HGNC Symbol;Acc:HGNC:26147]	2	27042364	27070622	AGBL5	protein_coding	214.271	0.0411026	1.0289	0.161325	0.254781	0.798893	0.842002
ENSG00000048471	ENSG00000048471.14	sorting nexin 29 [Source:HGNC Symbol;Acc:HGNC:30542]	16	11976734	12574287	SNX29	protein_coding	479.402	0.0408959	1.02875	0.119316	0.342751	0.731785	0.786071
ENSG00000139323	ENSG00000139323.14	POC1 centriolar protein B [Source:HGNC Symbol;Acc:HGNC:30836]	12	89419718	89526047	POC1B	protein_coding	224.092	0.0408783	1.02874	0.165342	0.247236	0.804726	0.846815
ENSG00000139684	ENSG00000139684.15	esterase D [Source:HGNC Symbol;Acc:HGNC:3465]	13	46771256	46797420	ESD	protein_coding	406.601	0.0408712	1.02873	0.135185	0.302336	0.762396	0.812673
ENSG00000213203	ENSG00000213203.3	GTPase, IMAP family member 1 [Source:HGNC Symbol;Acc:HGNC:23237]	7	150716606	150724284	GIMAP1	protein_coding	55.0581	0.0408259	1.0287	0.336618	0.121282	0.903467	0.926915
ENSG00000206768	ENSG00000206768.1	Y RNA [Source:RFAM;Acc:RF00019]	14	69143852	69143953	Y_RNA	misc_RNA	4.31774	0.0408225	1.0287	0.554101	0.0736734	0.94127	0.956302
ENSG00000278202	ENSG00000278202.1	novel transcript	15	82418651	82434235		lncRNA	11.9452	0.0407905	1.02868	0.517262	0.0788586	0.937145	0.953129
ENSG00000135502	ENSG00000135502.19	solute carrier family 26 member 10 [Source:HGNC Symbol;Acc:HGNC:14470]	12	57619527	57626151	SLC26A10	transcribed_unitary_pseudogene	56.8887	0.040703	1.02861	0.33362	0.122004	0.902896	0.926405
ENSG00000090097	ENSG00000090097.22	poly(rC) binding protein 4 [Source:HGNC Symbol;Acc:HGNC:8652]	3	51957454	51974016	PCBP4	protein_coding	98.2406	0.0404782	1.02845	0.234272	0.172783	0.862822	0.893938
ENSG00000225125	ENSG00000225125.2	RAN pseudogene 4 [Source:HGNC Symbol;Acc:HGNC:39859]	X	136807223	136807877	RANP4	processed_pseudogene	19.584	0.0404766	1.02845	0.479087	0.0844868	0.932669	0.949904
ENSG00000250182	ENSG00000250182.3	eukaryotic translation elongation factor 1 alpha 1 pseudogene 13 [Source:HGNC Symbol;Acc:HGNC:3196]	5	14651941	14653329	EEF1A1P13	processed_pseudogene	301.986	0.0403744	1.02838	0.134768	0.299585	0.764494	0.814521
ENSG00000134086	ENSG00000134086.9	von Hippel-Lindau tumor suppressor [Source:HGNC Symbol;Acc:HGNC:12687]	3	10141778	10153667	VHL	protein_coding	645.304	0.0402602	1.0283	0.0956394	0.420959	0.673785	0.737143
ENSG00000100147	ENSG00000100147.14	coiled-coil domain containing 134 [Source:HGNC Symbol;Acc:HGNC:26185]	22	41800679	41832164	CCDC134	protein_coding	131.985	0.0401704	1.02824	0.220329	0.18232	0.855331	0.887984
ENSG00000231305	ENSG00000231305.4	novel transcript	3	128860620	128871540		lncRNA	5.1575	0.0401484	1.02822	0.556231	0.0721794	0.942459	0.957275
ENSG00000196329	ENSG00000196329.12	GTPase, IMAP family member 5 [Source:HGNC Symbol;Acc:HGNC:18005]	7	150722253	150750033	GIMAP5	protein_coding	58.3423	0.0400396	1.02814	0.318865	0.125569	0.900073	0.923892
ENSG00000169718	ENSG00000169718.18	dihydrouridine synthase 1 like [Source:HGNC Symbol;Acc:HGNC:30086]	17	82057506	82065887	DUS1L	protein_coding	149.174	0.0400013	1.02811	0.207232	0.193027	0.846938	0.881267
ENSG00000101447	ENSG00000101447.15	family with sequence similarity 83 member D [Source:HGNC Symbol;Acc:HGNC:16122]	20	38926312	38953106	FAM83D	protein_coding	26.3023	0.0399962	1.02811	0.422847	0.0945879	0.924642	0.943709
ENSG00000279302	ENSG00000279302.3	TEC	8	27701194	27703789		TEC	33.904	0.0399278	1.02806	0.382282	0.104446	0.916816	0.937694
ENSG00000163116	ENSG00000163116.10	sperm tail PG-rich repeat containing 2 [Source:HGNC Symbol;Acc:HGNC:28712]	4	97184093	98143476	STPG2	protein_coding	39.8859	0.0398245	1.02799	0.390599	0.101958	0.91879	0.93917
ENSG00000151502	ENSG00000151502.11	VPS26, retromer complex component B [Source:HGNC Symbol;Acc:HGNC:28119]	11	134224671	134247788	VPS26B	protein_coding	303.391	0.039795	1.02797	0.149751	0.265742	0.790438	0.835475
ENSG00000100410	ENSG00000100410.8	PHD finger protein 5A [Source:HGNC Symbol;Acc:HGNC:18000]	22	41459717	41468692	PHF5A	protein_coding	35.6149	0.0397563	1.02794	0.369027	0.107733	0.914208	0.935297
ENSG00000256588	ENSG00000256588.1	novel transcript	11	18507608	18508820		lncRNA	27.1553	0.039445	1.02772	0.407513	0.0967944	0.92289	0.94227
ENSG00000123091	ENSG00000123091.5	ring finger protein 11 [Source:HGNC Symbol;Acc:HGNC:10056]	1	51236273	51273447	RNF11	protein_coding	638.087	0.0390283	1.02742	0.101724	0.383667	0.701226	0.760265
ENSG00000242485	ENSG00000242485.6	mitochondrial ribosomal protein L20 [Source:HGNC Symbol;Acc:HGNC:14478]	1	1401909	1407293	MRPL20	protein_coding	142.936	0.0389371	1.02736	0.199266	0.195403	0.845078	0.879633
ENSG00000162390	ENSG00000162390.18	acyl-CoA thioesterase 11 [Source:HGNC Symbol;Acc:HGNC:18156]	1	54542257	54639192	ACOT11	protein_coding	659.985	0.0386142	1.02713	0.0972589	0.397025	0.691349	0.752088
ENSG00000177025	ENSG00000177025.3	chromosome 19 open reading frame 18 [Source:HGNC Symbol;Acc:HGNC:28642]	19	57958437	57974534	C19orf18	protein_coding	19.564	0.0384191	1.02699	0.460862	0.0833636	0.933562	0.950618
ENSG00000133302	ENSG00000133302.13	SMC5-SMC6 complex localization factor 1 [Source:HGNC Symbol;Acc:HGNC:25408]	5	94618669	94739436	SLF1	protein_coding	113.533	0.0382286	1.02685	0.235471	0.16235	0.87103	0.900768
ENSG00000138073	ENSG00000138073.14	prolactin regulatory element binding [Source:HGNC Symbol;Acc:HGNC:9356]	2	27130756	27134666	PREB	protein_coding	208.969	0.0380588	1.02673	0.191199	0.199053	0.842221	0.877281
ENSG00000282886	ENSG00000282886.1	prothymosin alpha pseudogene 12 [Source:HGNC Symbol;Acc:HGNC:53982]	9	94347234	94347563	PTMAP12	processed_pseudogene	6.01532	0.0380181	1.0267	0.556243	0.0683479	0.945509	0.959466
ENSG00000144642	ENSG00000144642.22	RNA binding motif single stranded interacting protein 3 [Source:HGNC Symbol;Acc:HGNC:13427]	3	28574791	30010391	RBMS3	protein_coding	1452.22	0.0379647	1.02666	0.0655534	0.579141	0.562494	0.638066
ENSG00000105397	ENSG00000105397.14	tyrosine kinase 2 [Source:HGNC Symbol;Acc:HGNC:12440]	19	10350529	10380572	TYK2	protein_coding	442.224	0.0379228	1.02663	0.110732	0.342474	0.731994	0.786261
ENSG00000204623	ENSG00000204623.10	zinc ribbon domain containing 1 antisense, pseudogene [Source:HGNC Symbol;Acc:HGNC:13924]	6	29976042	30061640	ZNRD1ASP	transcribed_unitary_pseudogene	475.505	0.0379117	1.02663	0.125352	0.302441	0.762316	0.812657
ENSG00000135823	ENSG00000135823.14	syntaxin 6 [Source:HGNC Symbol;Acc:HGNC:11441]	1	180972712	181023121	STX6	protein_coding	356.534	0.0376991	1.02648	0.128259	0.293929	0.768812	0.818138
ENSG00000145284	ENSG00000145284.12	stearoyl-CoA desaturase 5 [Source:HGNC Symbol;Acc:HGNC:21088]	4	82629539	82798796	SCD5	protein_coding	490.019	0.0376785	1.02646	0.112868	0.333827	0.73851	0.791953
ENSG00000181619	ENSG00000181619.12	G protein-coupled receptor 135 [Source:HGNC Symbol;Acc:HGNC:19991]	14	59429022	59465380	GPR135	protein_coding	86.3164	0.037623	1.02642	0.249918	0.150542	0.880337	0.908433
ENSG00000162402	ENSG00000162402.14	ubiquitin specific peptidase 24 [Source:HGNC Symbol;Acc:HGNC:12623]	1	55066359	55215364	USP24	protein_coding	1196.41	0.0374606	1.02631	0.0707768	0.529278	0.596613	0.668313
ENSG00000136279	ENSG00000136279.21	drebrin like [Source:HGNC Symbol;Acc:HGNC:2696]	7	44044640	44069456	DBNL	protein_coding	589.823	0.0373352	1.02622	0.0997214	0.374395	0.70811	0.765925
ENSG00000113742	ENSG00000113742.14	cytoplasmic polyadenylation element binding protein 4 [Source:HGNC Symbol;Acc:HGNC:21747]	5	173888349	173961980	CPEB4	protein_coding	402.534	0.0373334	1.02622	0.133052	0.280592	0.779024	0.826268
ENSG00000169126	ENSG00000169126.16	outer dynein arm docking complex subunit 2 [Source:HGNC Symbol;Acc:HGNC:25583]	10	27775186	27999079	ODAD2	protein_coding	35.6348	0.0372613	1.02616	0.383716	0.0971064	0.922642	0.942056
ENSG00000267520	ENSG00000267520.2	novel transcript	2	60925909	60931610		lncRNA	3.45611	0.0370553	1.02602	0.540991	0.0684953	0.945391	0.959387
ENSG00000177981	ENSG00000177981.11	ankyrin repeat and SOCS box containing 8 [Source:HGNC Symbol;Acc:HGNC:17183]	12	48147789	48181213	ASB8	protein_coding	192.703	0.0368721	1.02589	0.168677	0.218595	0.826965	0.864885
ENSG00000248222	ENSG00000248222.5	SLIT3 antisense RNA 1 [Source:HGNC Symbol;Acc:HGNC:40553]	5	169013227	169037998	SLIT3-AS1	lncRNA	3.43805	0.0368318	1.02586	0.540007	0.0682062	0.945621	0.959531
ENSG00000288833	ENSG00000288833.1	novel transcript	11	102346213	102347187		lncRNA	11.9328	0.0366496	1.02573	0.519017	0.0706136	0.943705	0.958304
ENSG00000181827	ENSG00000181827.16	regulatory factor X7 [Source:HGNC Symbol;Acc:HGNC:25777]	15	56087280	56245082	RFX7	protein_coding	524.545	0.0366388	1.02572	0.104641	0.350138	0.726235	0.781398
ENSG00000124795	ENSG00000124795.17	DEK proto-oncogene [Source:HGNC Symbol;Acc:HGNC:2768]	6	18223860	18264548	DEK	protein_coding	704.368	0.0365839	1.02568	0.0971481	0.376579	0.706487	0.76457
ENSG00000065883	ENSG00000065883.17	cyclin dependent kinase 13 [Source:HGNC Symbol;Acc:HGNC:1733]	7	39950121	40099580	CDK13	protein_coding	1377.8	0.0365525	1.02566	0.0784448	0.465965	0.64124	0.708333
ENSG00000117385	ENSG00000117385.16	prolyl 3-hydroxylase 1 [Source:HGNC Symbol;Acc:HGNC:19316]	1	42746335	42767084	P3H1	protein_coding	146.905	0.0363863	1.02554	0.201104	0.180932	0.856421	0.888966
ENSG00000089818	ENSG00000089818.18	NECAP endocytosis associated 1 [Source:HGNC Symbol;Acc:HGNC:24539]	12	8076939	8097881	NECAP1	protein_coding	289.148	0.036381	1.02554	0.13926	0.261246	0.793903	0.838063
ENSG00000078668	ENSG00000078668.14	voltage dependent anion channel 3 [Source:HGNC Symbol;Acc:HGNC:12674]	8	42391624	42405937	VDAC3	protein_coding	235.932	0.0363755	1.02553	0.161897	0.224684	0.822225	0.861056
ENSG00000272391	ENSG00000272391.6	POM121 transmembrane nucleoporin C [Source:HGNC Symbol;Acc:HGNC:34005]	7	75416786	75486299	POM121C	protein_coding	589.522	0.0360986	1.02534	0.10245	0.352353	0.724573	0.779983
ENSG00000198237	ENSG00000198237.8	GUSB pseudogene 13 [Source:HGNC Symbol;Acc:HGNC:54495]	5	69875271	69920867	GUSBP13	unprocessed_pseudogene	163.936	0.0360942	1.02533	0.181761	0.19858	0.842591	0.877577
ENSG00000163539	ENSG00000163539.18	cytoplasmic linker associated protein 2 [Source:HGNC Symbol;Acc:HGNC:17078]	3	33496245	33718356	CLASP2	protein_coding	827.996	0.0359997	1.02527	0.0808548	0.445239	0.656147	0.721342
ENSG00000048028	ENSG00000048028.11	ubiquitin specific peptidase 28 [Source:HGNC Symbol;Acc:HGNC:12625]	11	113797874	113875570	USP28	protein_coding	327.81	0.0358803	1.02518	0.127474	0.281471	0.778349	0.825762
ENSG00000236287	ENSG00000236287.8	zinc finger BED-type containing 5 [Source:HGNC Symbol;Acc:HGNC:30803]	11	10812074	10858796	ZBED5	protein_coding	521.379	0.0358798	1.02518	0.102465	0.350168	0.726213	0.781398
ENSG00000233008	ENSG00000233008.7	long intergenic non-protein coding RNA 1725 [Source:HGNC Symbol;Acc:HGNC:52513]	1	83575776	83861038	LINC01725	lncRNA	46.6176	0.0354168	1.02485	0.358131	0.0988936	0.921223	0.94084
ENSG00000145681	ENSG00000145681.11	hyaluronan and proteoglycan link protein 1 [Source:HGNC Symbol;Acc:HGNC:2380]	5	83637805	83720855	HAPLN1	protein_coding	9.54266	0.0352051	1.0247	0.553927	0.0635554	0.949324	0.962233
ENSG00000263974	ENSG00000263974.2	RNA, 7SL, cytoplasmic 121, pseudogene [Source:HGNC Symbol;Acc:HGNC:46137]	19	2595019	2595291	RN7SL121P	misc_RNA	5.14989	0.0351072	1.02463	0.551277	0.0636834	0.949222	0.962169
ENSG00000132819	ENSG00000132819.17	RNA binding motif protein 38 [Source:HGNC Symbol;Acc:HGNC:15818]	20	57391396	57409333	RBM38	protein_coding	215.581	0.035062	1.0246	0.168206	0.208447	0.83488	0.871211
ENSG00000145740	ENSG00000145740.20	solute carrier family 30 member 5 [Source:HGNC Symbol;Acc:HGNC:19089]	5	69093991	69131069	SLC30A5	protein_coding	233.787	0.0348266	1.02443	0.157037	0.221774	0.82449	0.862989
ENSG00000263563	ENSG00000263563.7	ubiquitin B pseudogene 4 [Source:HGNC Symbol;Acc:HGNC:12467]	17	22090743	22205156	UBBP4	transcribed_unprocessed_pseudogene	17.7713	0.03466	1.02432	0.474031	0.0731176	0.941713	0.956712
ENSG00000230124	ENSG00000230124.8	acyl-CoA binding domain containing 6 [Source:HGNC Symbol;Acc:HGNC:23339]	1	180269653	180502954	ACBD6	protein_coding	322.499	0.0346355	1.0243	0.138168	0.250676	0.802065	0.84441
ENSG00000288881	ENSG00000288881.1	novel transcript, sense intronic to NRF1	7	129642758	129645063		lncRNA	26.2803	0.0344503	1.02417	0.426032	0.0808632	0.935551	0.951977
ENSG00000163848	ENSG00000163848.20	zinc finger protein 148 [Source:HGNC Symbol;Acc:HGNC:12933]	3	125225669	125375325	ZNF148	protein_coding	933.995	0.0344417	1.02416	0.0764326	0.450616	0.652266	0.718013
ENSG00000100578	ENSG00000100578.18	KIAA0586 [Source:HGNC Symbol;Acc:HGNC:19960]	14	58427385	58551297	KIAA0586	protein_coding	387.563	0.0343892	1.02412	0.119896	0.286826	0.774246	0.822399
ENSG00000224471	ENSG00000224471.2	MT-CO3 pseudogene 19 [Source:HGNC Symbol;Acc:HGNC:52049]	X	102799563	102799883	MTCO3P19	processed_pseudogene	10.2133	0.0343322	1.02408	0.528542	0.0649564	0.948209	0.961378
ENSG00000134444	ENSG00000134444.15	RAB11 binding and LisH domain, coiled-coil and HEAT repeat containing [Source:HGNC Symbol;Acc:HGNC:29289]	18	62187255	62310249	RELCH	protein_coding	435.883	0.0342065	1.02399	0.113871	0.300397	0.763874	0.813898
ENSG00000246705	ENSG00000246705.5	H2A.J histone [Source:HGNC Symbol;Acc:HGNC:14456]	12	14774405	14778002	H2AJ	protein_coding	64.0545	0.034145	1.02395	0.324863	0.105106	0.916292	0.937235
ENSG00000102445	ENSG00000102445.20	rubicon like autophagy enhancer [Source:HGNC Symbol;Acc:HGNC:20420]	13	46334681	46438190	RUBCNL	protein_coding	28.9117	0.0340745	1.0239	0.449014	0.0758873	0.939509	0.954944
ENSG00000115020	ENSG00000115020.17	phosphoinositide kinase, FYVE-type zinc finger containing [Source:HGNC Symbol;Acc:HGNC:23785]	2	208266255	208358746	PIKFYVE	protein_coding	924.326	0.0339675	1.02382	0.0763022	0.445171	0.656196	0.721343
ENSG00000230415	ENSG00000230415.1	long intergenic non-protein coding RNA 1786 [Source:HGNC Symbol;Acc:HGNC:52575]	1	1275223	1280420	LINC01786	lncRNA	7.80798	0.0339226	1.02379	0.551045	0.0615604	0.950913	0.963449
ENSG00000230373	ENSG00000230373.8	golgin A6 family like 5, pseudogene [Source:HGNC Symbol;Acc:HGNC:30472]	15	84507885	84516814	GOLGA6L5P	transcribed_unprocessed_pseudogene	128.391	0.0338146	1.02372	0.205411	0.164619	0.869244	0.899448
ENSG00000164327	ENSG00000164327.13	RPTOR independent companion of MTOR complex 2 [Source:HGNC Symbol;Acc:HGNC:28611]	5	38937920	39074399	RICTOR	protein_coding	1020.93	0.0337667	1.02368	0.0877836	0.384658	0.700491	0.759722
ENSG00000149418	ENSG00000149418.11	ST14 transmembrane serine protease matriptase [Source:HGNC Symbol;Acc:HGNC:11344]	11	130159782	130210362	ST14	protein_coding	37.1082	0.0336153	1.02357	0.385959	0.0870955	0.930596	0.948182
ENSG00000186787	ENSG00000186787.10	spindlin family member 2B [Source:HGNC Symbol;Acc:HGNC:33147]	X	57118551	57121548	SPIN2B	protein_coding	22.8576	0.0336133	1.02357	0.447409	0.0751287	0.940112	0.955322
ENSG00000144026	ENSG00000144026.13	zinc finger protein 514 [Source:HGNC Symbol;Acc:HGNC:25894]	2	95145000	95165413	ZNF514	protein_coding	562.751	0.0335834	1.02355	0.10007	0.335599	0.737173	0.790862
ENSG00000122417	ENSG00000122417.16	outer dense fiber of sperm tails 2 like [Source:HGNC Symbol;Acc:HGNC:29225]	1	86346824	86396342	ODF2L	protein_coding	265.329	0.0335206	1.02351	0.152484	0.219831	0.826003	0.864134
ENSG00000023734	ENSG00000023734.11	serine/threonine kinase receptor associated protein [Source:HGNC Symbol;Acc:HGNC:30796]	12	15882387	15903478	STRAP	protein_coding	235.716	0.0332341	1.0233	0.159435	0.208449	0.834878	0.871211
ENSG00000152127	ENSG00000152127.9	alpha-1,6-mannosylglycoprotein 6-beta-N-acetylglucosaminyltransferase [Source:HGNC Symbol;Acc:HGNC:7049]	2	134119983	134454621	MGAT5	protein_coding	789.466	0.0331471	1.02324	0.0882366	0.375662	0.707168	0.765174
ENSG00000007168	ENSG00000007168.14	platelet activating factor acetylhydrolase 1b regulatory subunit 1 [Source:HGNC Symbol;Acc:HGNC:8574]	17	2593210	2685615	PAFAH1B1	protein_coding	1963.22	0.0329062	1.02307	0.0520608	0.632072	0.52734	0.605179
ENSG00000173269	ENSG00000173269.14	multimerin 2 [Source:HGNC Symbol;Acc:HGNC:19888]	10	86935540	86969481	MMRN2	protein_coding	143.767	0.0326762	1.02291	0.220881	0.147936	0.882393	0.910085
ENSG00000141985	ENSG00000141985.9	SH3 domain containing GRB2 like 1, endophilin A2 [Source:HGNC Symbol;Acc:HGNC:10830]	19	4360370	4400547	SH3GL1	protein_coding	214.855	0.032417	1.02272	0.184901	0.175321	0.860828	0.892567
ENSG00000271601	ENSG00000271601.4	limb and CNS expressed 1 like [Source:HGNC Symbol;Acc:HGNC:28715]	1	145933423	145958017	LIX1L	protein_coding	701.988	0.0324118	1.02272	0.0995084	0.325719	0.744637	0.797487
ENSG00000167733	ENSG00000167733.14	hydroxysteroid 11-beta dehydrogenase 1 like [Source:HGNC Symbol;Acc:HGNC:30419]	19	5680604	5688523	HSD11B1L	protein_coding	29.6252	0.032267	1.02262	0.408514	0.0789862	0.937044	0.953065
ENSG00000082781	ENSG00000082781.12	integrin subunit beta 5 [Source:HGNC Symbol;Acc:HGNC:6160]	3	124761948	124901418	ITGB5	protein_coding	293.612	0.0321402	1.02253	0.13473	0.238552	0.811453	0.852046
ENSG00000279769	ENSG00000279769.1	TEC	21	6034690	6036093		TEC	10.2199	0.0321205	1.02251	0.532384	0.0603333	0.95189	0.964163
ENSG00000177410	ENSG00000177410.13	ZNFX1 antisense RNA 1 [Source:HGNC Symbol;Acc:HGNC:33101]	20	49278178	49299600	ZFAS1	lncRNA	238.771	0.0320256	1.02245	0.149791	0.213803	0.830701	0.867838
ENSG00000268543	ENSG00000268543.1	novel transcript	19	58418560	58419310		TEC	16.0984	0.031999	1.02243	0.479714	0.0667044	0.946817	0.960243
ENSG00000134597	ENSG00000134597.17	RNA binding motif protein X-linked 2 [Source:HGNC Symbol;Acc:HGNC:24282]	X	130401987	130413656	RBMX2	protein_coding	111.408	0.0319368	1.02238	0.219545	0.145468	0.884341	0.911676
ENSG00000100916	ENSG00000100916.14	BRMS1 like transcriptional repressor [Source:HGNC Symbol;Acc:HGNC:20512]	14	35826338	35932325	BRMS1L	protein_coding	65.0699	0.0319273	1.02238	0.289375	0.110332	0.912146	0.933612
ENSG00000174839	ENSG00000174839.13	DENN domain containing 6A [Source:HGNC Symbol;Acc:HGNC:26635]	3	57625454	57693077	DENND6A	protein_coding	468.12	0.0318151	1.0223	0.10628	0.299352	0.764672	0.814572
ENSG00000170502	ENSG00000170502.13	nudix hydrolase 9 [Source:HGNC Symbol;Acc:HGNC:8056]	4	87422573	87459455	NUDT9	protein_coding	88.5488	0.0318055	1.02229	0.251479	0.126474	0.899357	0.92331
ENSG00000115504	ENSG00000115504.15	EH domain binding protein 1 [Source:HGNC Symbol;Acc:HGNC:29144]	2	62673851	63046487	EHBP1	protein_coding	948.463	0.0316592	1.02219	0.0879214	0.360086	0.718783	0.77503
ENSG00000155975	ENSG00000155975.10	VPS37A subunit of ESCRT-I [Source:HGNC Symbol;Acc:HGNC:24928]	8	17246931	17302427	VPS37A	protein_coding	310.415	0.0314837	1.02206	0.131215	0.239939	0.810377	0.851206
ENSG00000183960	ENSG00000183960.9	potassium voltage-gated channel subfamily H member 8 [Source:HGNC Symbol;Acc:HGNC:18864]	3	19148510	19535642	KCNH8	protein_coding	39.5849	0.0314053	1.02201	0.410773	0.076454	0.939058	0.954701
ENSG00000223764	ENSG00000223764.2	long intergenic non-protein coding RNA 2593 [Source:HGNC Symbol;Acc:HGNC:53933]	1	916865	921016	LINC02593	lncRNA	9.34406	0.0313463	1.02197	0.534261	0.0586722	0.953213	0.965108
ENSG00000137497	ENSG00000137497.19	nuclear mitotic apparatus protein 1 [Source:HGNC Symbol;Acc:HGNC:8059]	11	72002864	72080693	NUMA1	protein_coding	3760.1	0.0312271	1.02188	0.0398205	0.784197	0.432925	0.518015
ENSG00000144034	ENSG00000144034.16	TP53RK binding protein [Source:HGNC Symbol;Acc:HGNC:24259]	2	73729104	73737400	TPRKB	protein_coding	66.6289	0.0311858	1.02185	0.302164	0.103208	0.917798	0.938465
ENSG00000131381	ENSG00000131381.12	rabenosyn, RAB effector [Source:HGNC Symbol;Acc:HGNC:20759]	3	15070073	15099163	RBSN	protein_coding	556.509	0.031155	1.02183	0.0977739	0.318644	0.749997	0.802186
ENSG00000132837	ENSG00000132837.15	dimethylglycine dehydrogenase [Source:HGNC Symbol;Acc:HGNC:24475]	5	78997564	79236038	DMGDH	protein_coding	37.2355	0.0311342	1.02182	0.372804	0.0835135	0.933443	0.950536
ENSG00000112394	ENSG00000112394.18	solute carrier family 16 member 10 [Source:HGNC Symbol;Acc:HGNC:17027]	6	111087503	111231194	SLC16A10	protein_coding	43.0702	0.0309519	1.02169	0.341278	0.0906943	0.927735	0.946125
ENSG00000068654	ENSG00000068654.17	RNA polymerase I subunit A [Source:HGNC Symbol;Acc:HGNC:17264]	2	86020216	86106155	POLR1A	protein_coding	394.792	0.0307584	1.02155	0.118014	0.260633	0.794375	0.838419
ENSG00000166689	ENSG00000166689.17	pleckstrin homology domain containing A7 [Source:HGNC Symbol;Acc:HGNC:27049]	11	16777297	17014414	PLEKHA7	protein_coding	327.886	0.0306394	1.02146	0.132051	0.232026	0.816517	0.856486
ENSG00000115866	ENSG00000115866.11	aspartyl-tRNA synthetase 1 [Source:HGNC Symbol;Acc:HGNC:2678]	2	135905881	135986100	DARS1	protein_coding	369.711	0.0303808	1.02128	0.141865	0.214152	0.830429	0.867695
ENSG00000123607	ENSG00000123607.16	tetratricopeptide repeat domain 21B [Source:HGNC Symbol;Acc:HGNC:25660]	2	165857475	165953851	TTC21B	protein_coding	1045.91	0.0302349	1.02118	0.0790392	0.382531	0.702068	0.760986
ENSG00000215817	ENSG00000215817.8	zinc finger CCCH-type containing 11B [Source:HGNC Symbol;Acc:HGNC:25659]	1	219608010	219613145	ZC3H11B	protein_coding	64.174	0.030208	1.02116	0.297641	0.101491	0.91916	0.939339
ENSG00000182628	ENSG00000182628.13	spindle and kinetochore associated complex subunit 2 [Source:HGNC Symbol;Acc:HGNC:28006]	17	59109857	59155260	SKA2	protein_coding	168.712	0.0301938	1.02115	0.180048	0.167699	0.86682	0.897315
ENSG00000196367	ENSG00000196367.14	transformation/transcription domain associated protein [Source:HGNC Symbol;Acc:HGNC:12347]	7	98877933	99050831	TRRAP	protein_coding	2348.93	0.0301423	1.02111	0.0547749	0.550294	0.582118	0.655548
ENSG00000215301	ENSG00000215301.11	DEAD-box helicase 3 X-linked [Source:HGNC Symbol;Acc:HGNC:2745]	X	41333348	41364472	DDX3X	protein_coding	3095.44	0.0300876	1.02107	0.0426606	0.705277	0.480638	0.564328
ENSG00000103512	ENSG00000103512.16	NODAL modulator 1 [Source:HGNC Symbol;Acc:HGNC:30060]	16	14833721	14896157	NOMO1	protein_coding	270.69	0.0297758	1.02085	0.14118	0.210907	0.83296	0.869794
ENSG00000279203	ENSG00000279203.1	TEC	19	15383202	15383832		TEC	48.9582	0.0297529	1.02084	0.324321	0.0917391	0.926905	0.945512
ENSG00000020577	ENSG00000020577.14	sterile alpha motif domain containing 4A [Source:HGNC Symbol;Acc:HGNC:23023]	14	54566117	54793315	SAMD4A	protein_coding	313.145	0.0294867	1.02065	0.162062	0.181947	0.855624	0.888251
ENSG00000132740	ENSG00000132740.10	immunoglobulin mu DNA binding protein 2 [Source:HGNC Symbol;Acc:HGNC:5542]	11	68903863	68940602	IGHMBP2	protein_coding	144.083	0.0294855	1.02065	0.195663	0.150695	0.880216	0.908408
ENSG00000158941	ENSG00000158941.17	cell cycle and apoptosis regulator 2 [Source:HGNC Symbol;Acc:HGNC:23360]	8	22604757	22620964	CCAR2	protein_coding	342.226	0.029423	1.0206	0.125298	0.234825	0.814344	0.854424
ENSG00000137575	ENSG00000137575.12	syndecan binding protein [Source:HGNC Symbol;Acc:HGNC:10662]	8	58552924	58582859	SDCBP	protein_coding	626.794	0.029383	1.02058	0.0957769	0.306785	0.759007	0.809793
ENSG00000278601	ENSG00000278601.1	novel transcript, antisense to BBIP1	10	110907483	110908182		lncRNA	22.8005	0.0293814	1.02057	0.44094	0.0666335	0.946873	0.960261
ENSG00000275367	ENSG00000275367.1	novel transcript	12	8217758	8221115		lncRNA	103.104	0.0293593	1.02056	0.26017	0.112847	0.910152	0.931996
ENSG00000254701	ENSG00000254701.3	glucuronidase, beta (GUSB) pseudogene	5	70197255	70207745		unprocessed_pseudogene	192.2	0.029247	1.02048	0.169287	0.172766	0.862836	0.893938
ENSG00000126456	ENSG00000126456.16	interferon regulatory factor 3 [Source:HGNC Symbol;Acc:HGNC:6118]	19	49659569	49665875	IRF3	protein_coding	165.489	0.0290635	1.02035	0.21177	0.137241	0.89084	0.916772
ENSG00000175104	ENSG00000175104.15	TNF receptor associated factor 6 [Source:HGNC Symbol;Acc:HGNC:12036]	11	36483769	36510272	TRAF6	protein_coding	396.592	0.0290578	1.02035	0.127871	0.227243	0.820235	0.859362
ENSG00000164741	ENSG00000164741.15	DLC1 Rho GTPase activating protein [Source:HGNC Symbol;Acc:HGNC:2897]	8	13083361	13604610	DLC1	protein_coding	1070.66	0.0290477	1.02034	0.074583	0.389468	0.69693	0.756676
ENSG00000198720	ENSG00000198720.13	ankyrin repeat domain 13B [Source:HGNC Symbol;Acc:HGNC:26363]	17	29589769	29614761	ANKRD13B	protein_coding	92.7713	0.0290254	1.02032	0.240821	0.120527	0.904066	0.927221
ENSG00000165055	ENSG00000165055.16	methyltransferase 2B, methylcytidine [Source:HGNC Symbol;Acc:HGNC:18272]	7	128476729	128506602	METTL2B	protein_coding	270.307	0.0289823	1.02029	0.148702	0.194902	0.84547	0.879961
ENSG00000174460	ENSG00000174460.4	zinc finger CCHC-type containing 12 [Source:HGNC Symbol;Acc:HGNC:27273]	X	118823824	118826968	ZCCHC12	protein_coding	98.6241	0.0288979	1.02023	0.232914	0.124071	0.901259	0.92484
ENSG00000215304	ENSG00000215304.3	novel transcript	15	32398956	32435233		lncRNA	2.59349	0.028828	1.02018	0.518648	0.055583	0.955674	0.967085
ENSG00000165632	ENSG00000165632.9	TATA-box binding protein associated factor 3 [Source:HGNC Symbol;Acc:HGNC:17303]	10	7818497	8016631	TAF3	protein_coding	365.426	0.0288214	1.02018	0.130317	0.221164	0.824964	0.863278
ENSG00000133805	ENSG00000133805.16	adenosine monophosphate deaminase 3 [Source:HGNC Symbol;Acc:HGNC:470]	11	10308313	10507579	AMPD3	protein_coding	164.485	0.0288139	1.02017	0.18619	0.154756	0.877014	0.906086
ENSG00000277027	ENSG00000277027.1	RNA component of mitochondrial RNA processing endoribonuclease [Source:HGNC Symbol;Acc:HGNC:10031]	9	35657754	35658017	RMRP	ribozyme	11005.8	0.0287628	1.02014	0.0219344	1.31131	0.189753	0.262498
ENSG00000132405	ENSG00000132405.19	TBC1 domain family member 14 [Source:HGNC Symbol;Acc:HGNC:29246]	4	6909242	7033118	TBC1D14	protein_coding	568.715	0.0286062	1.02003	0.107316	0.266561	0.789807	0.835077
ENSG00000165338	ENSG00000165338.17	HECT domain E3 ubiquitin protein ligase 2 [Source:HGNC Symbol;Acc:HGNC:26736]	10	91409280	91514829	HECTD2	protein_coding	647.492	0.0284897	1.01994	0.0971333	0.293305	0.769289	0.818434
ENSG00000167107	ENSG00000167107.13	acyl-CoA synthetase family member 2 [Source:HGNC Symbol;Acc:HGNC:26101]	17	50426158	50474845	ACSF2	protein_coding	123.037	0.0284257	1.0199	0.209327	0.135795	0.891983	0.917567
ENSG00000253816	ENSG00000253816.3	GUSB pseudogene 14 [Source:HGNC Symbol;Acc:HGNC:54496]	5	70219918	70258930	GUSBP14	unprocessed_pseudogene	245.187	0.0283335	1.01983	0.147152	0.192546	0.847314	0.881548
ENSG00000117362	ENSG00000117362.13	aph-1 homolog A, gamma-secretase subunit [Source:HGNC Symbol;Acc:HGNC:29509]	1	150265399	150269580	APH1A	protein_coding	412.744	0.0282805	1.0198	0.11774	0.240195	0.810179	0.85107
ENSG00000119684	ENSG00000119684.16	mutL homolog 3 [Source:HGNC Symbol;Acc:HGNC:7128]	14	75013769	75051532	MLH3	protein_coding	555.552	0.0281032	1.01967	0.104462	0.269028	0.787908	0.833543
ENSG00000157184	ENSG00000157184.7	carnitine palmitoyltransferase 2 [Source:HGNC Symbol;Acc:HGNC:2330]	1	53196792	53214197	CPT2	protein_coding	149.066	0.0280391	1.01963	0.195386	0.143506	0.885891	0.912893
ENSG00000198856	ENSG00000198856.13	oligosaccharyltransferase complex non-catalytic subunit [Source:HGNC Symbol;Acc:HGNC:24448]	4	108650585	108667820	OSTC	protein_coding	137.45	0.0279161	1.01954	0.202079	0.138145	0.890126	0.916162
ENSG00000224837	ENSG00000224837.1	glycine cleavage system protein H pseudogene 5 [Source:HGNC Symbol;Acc:HGNC:44195]	1	168055901	168056422	GCSHP5	processed_pseudogene	2.58968	0.0278114	1.01946	0.518682	0.0536193	0.957238	0.968272
ENSG00000180155	ENSG00000180155.20	Ly6/neurotoxin 1 [Source:HGNC Symbol;Acc:HGNC:29604]	8	142771197	142777810	LYNX1	protein_coding	140.053	0.0275351	1.01927	0.216065	0.127439	0.898593	0.92287
ENSG00000268205	ENSG00000268205.1	novel transcript	19	57304305	57308562		lncRNA	596.811	0.0273212	1.01912	0.0989457	0.276123	0.782454	0.828877
ENSG00000055208	ENSG00000055208.19	TGF-beta activated kinase 1 (MAP3K7) binding protein 2 [Source:HGNC Symbol;Acc:HGNC:17075]	6	149218641	149411613	TAB2	protein_coding	783.464	0.0273035	1.01911	0.0930207	0.293521	0.769124	0.818399
ENSG00000243317	ENSG00000243317.8	short transmembrane mitochondrial protein 1 [Source:HGNC Symbol;Acc:HGNC:41909]	7	135662496	135693418	STMP1	protein_coding	255.984	0.0272762	1.01909	0.151134	0.180477	0.856778	0.889151
ENSG00000176390	ENSG00000176390.12	cytokine receptor like factor 3 [Source:HGNC Symbol;Acc:HGNC:17177]	17	30769388	30824692	CRLF3	protein_coding	91.1915	0.027267	1.01908	0.278297	0.0979779	0.92195	0.941505
ENSG00000283515	ENSG00000283515.1	novel protein	19	58228914	58315183		protein_coding	23.8269	0.027173	1.01901	0.514443	0.0528203	0.957875	0.968797
ENSG00000213123	ENSG00000213123.11	dynein light chain Tctex-type 2B [Source:HGNC Symbol;Acc:HGNC:28482]	3	196291219	196318299	DYNLT2B	protein_coding	39.5904	0.0271643	1.01901	0.355805	0.076346	0.939144	0.954713
ENSG00000105438	ENSG00000105438.9	KDEL endoplasmic reticulum protein retention receptor 1 [Source:HGNC Symbol;Acc:HGNC:6304]	19	48382575	48391551	KDELR1	protein_coding	497.931	0.0271244	1.01898	0.107979	0.251201	0.801659	0.844106
ENSG00000196741	ENSG00000196741.5	long intergenic non-protein coding RNA 1560 [Source:HGNC Symbol;Acc:HGNC:27333]	X	47483571	47484823	LINC01560	lncRNA	45.4613	0.0270885	1.01895	0.339946	0.0796846	0.936488	0.952703
ENSG00000132485	ENSG00000132485.14	zinc finger RANBP2-type containing 2 [Source:HGNC Symbol;Acc:HGNC:13058]	1	71063291	71081289	ZRANB2	protein_coding	1061	0.0267022	1.01868	0.0760041	0.351326	0.725344	0.780608
ENSG00000118961	ENSG00000118961.15	lipid droplet associated hydrolase [Source:HGNC Symbol;Acc:HGNC:26145]	2	20684014	20823130	LDAH	protein_coding	160.945	0.0266907	1.01867	0.208812	0.127822	0.89829	0.922626
ENSG00000187626	ENSG00000187626.9	zinc finger with KRAB and SCAN domains 4 [Source:HGNC Symbol;Acc:HGNC:13854]	6	28241697	28252269	ZKSCAN4	protein_coding	81.6584	0.0266592	1.01865	0.259378	0.102781	0.918137	0.938657
ENSG00000102178	ENSG00000102178.13	ubiquitin like 4A [Source:HGNC Symbol;Acc:HGNC:12505]	X	154483717	154486615	UBL4A	protein_coding	104.418	0.0265629	1.01858	0.248795	0.106766	0.914975	0.936004
ENSG00000173258	ENSG00000173258.13	zinc finger protein 483 [Source:HGNC Symbol;Acc:HGNC:23384]	9	111525159	111577844	ZNF483	protein_coding	2608.74	0.026552	1.01857	0.0447892	0.592822	0.5533	0.629398
ENSG00000054611	ENSG00000054611.14	TBC1 domain family member 22A [Source:HGNC Symbol;Acc:HGNC:1309]	22	46762617	47175699	TBC1D22A	protein_coding	186.677	0.026353	1.01843	0.193607	0.136116	0.89173	0.917443
ENSG00000223459	ENSG00000223459.6	TRPM8 channel associated factor 1 pseudogene 1 [Source:HGNC Symbol;Acc:HGNC:33604]	7	143598039	143604839	TCAF1P1	unprocessed_pseudogene	205.384	0.0262671	1.01837	0.162099	0.162044	0.871271	0.900914
ENSG00000268521	ENSG00000268521.1	vomeronasal 1 receptor 83 pseudogene [Source:HGNC Symbol;Acc:HGNC:37403]	19	21289554	21289998	VN1R83P	unprocessed_pseudogene	65.6625	0.026228	1.01835	0.305036	0.0859832	0.93148	0.948849
ENSG00000125534	ENSG00000125534.10	pancreatic progenitor cell differentiation and proliferation factor [Source:HGNC Symbol;Acc:HGNC:16142]	20	63520765	63522206	PPDPF	protein_coding	178.615	0.026155	1.01829	0.180175	0.145164	0.884582	0.91181
ENSG00000187391	ENSG00000187391.22	membrane associated guanylate kinase, WW and PDZ domain containing 2 [Source:HGNC Symbol;Acc:HGNC:18957]	7	78017055	79453667	MAGI2	protein_coding	560.154	0.0257807	1.01803	0.104376	0.246998	0.80491	0.846913
ENSG00000197748	ENSG00000197748.13	cilia and flagella associated protein 43 [Source:HGNC Symbol;Acc:HGNC:26684]	10	104129888	104232364	CFAP43	protein_coding	55.5226	0.0254711	1.01781	0.314474	0.0809958	0.935445	0.951942
ENSG00000184743	ENSG00000184743.13	atlastin GTPase 3 [Source:HGNC Symbol;Acc:HGNC:24526]	11	63624087	63671921	ATL3	protein_coding	1021.12	0.0253897	1.01775	0.0757639	0.335117	0.737537	0.791123
ENSG00000168374	ENSG00000168374.11	ADP ribosylation factor 4 [Source:HGNC Symbol;Acc:HGNC:655]	3	57571363	57598220	ARF4	protein_coding	543.609	0.0253131	1.0177	0.0988879	0.255978	0.797968	0.841349
ENSG00000133657	ENSG00000133657.17	ATPase 13A3 [Source:HGNC Symbol;Acc:HGNC:24113]	3	194402672	194498364	ATP13A3	protein_coding	883.025	0.0252499	1.01766	0.0902667	0.279725	0.779688	0.82669
ENSG00000141867	ENSG00000141867.19	bromodomain containing 4 [Source:HGNC Symbol;Acc:HGNC:13575]	19	15235519	15332545	BRD4	protein_coding	1016.51	0.0252281	1.01764	0.0725187	0.347884	0.727927	0.782707
ENSG00000277972	ENSG00000277972.2	CDGSH iron sulfur domain 3 [Source:HGNC Symbol;Acc:HGNC:27578]	17	38730341	38735605	CISD3	protein_coding	33.7071	0.0251987	1.01762	0.387901	0.0649616	0.948205	0.961378
ENSG00000215421	ENSG00000215421.10	zinc finger protein 407 [Source:HGNC Symbol;Acc:HGNC:19904]	18	74597870	75065671	ZNF407	protein_coding	703.717	0.024924	1.01743	0.0879211	0.283481	0.776808	0.824414
ENSG00000146834	ENSG00000146834.15	methylphosphate capping enzyme [Source:HGNC Symbol;Acc:HGNC:20247]	7	100428322	100434126	MEPCE	protein_coding	223.004	0.0248887	1.0174	0.163433	0.152287	0.87896	0.907528
ENSG00000125356	ENSG00000125356.7	NADH:ubiquinone oxidoreductase subunit A1 [Source:HGNC Symbol;Acc:HGNC:7683]	X	119871832	119876662	NDUFA1	protein_coding	69.9022	0.0246203	1.01721	0.280837	0.0876673	0.930141	0.947836
ENSG00000161533	ENSG00000161533.12	acyl-CoA oxidase 1 [Source:HGNC Symbol;Acc:HGNC:119]	17	75941507	75979177	ACOX1	protein_coding	492.416	0.0245857	1.01719	0.132321	0.185804	0.852599	0.885689
ENSG00000153107	ENSG00000153107.13	anaphase promoting complex subunit 1 [Source:HGNC Symbol;Acc:HGNC:19988]	2	111611639	111884690	ANAPC1	protein_coding	506.427	0.0245321	1.01715	0.107364	0.228496	0.819261	0.858701
ENSG00000155621	ENSG00000155621.15	chromosome 9 open reading frame 85 [Source:HGNC Symbol;Acc:HGNC:28784]	9	71911510	71986054	C9orf85	protein_coding	74.9438	0.0242936	1.01698	0.267731	0.090739	0.9277	0.946125
ENSG00000105642	ENSG00000105642.16	potassium calcium-activated channel subfamily N member 1 [Source:HGNC Symbol;Acc:HGNC:6290]	19	17951293	18000085	KCNN1	protein_coding	13.4907	0.0242633	1.01696	0.499181	0.0486062	0.961233	0.971201
ENSG00000088448	ENSG00000088448.14	ankyrin repeat domain 10 [Source:HGNC Symbol;Acc:HGNC:20265]	13	110878540	110915069	ANKRD10	protein_coding	1162.88	0.0239156	1.01672	0.0779338	0.30687	0.758942	0.809759
ENSG00000096872	ENSG00000096872.17	intraflagellar transport 74 [Source:HGNC Symbol;Acc:HGNC:21424]	9	26947039	27066134	IFT74	protein_coding	276.668	0.0239012	1.01671	0.140801	0.169752	0.865205	0.895867
ENSG00000160957	ENSG00000160957.15	RecQ like helicase 4 [Source:HGNC Symbol;Acc:HGNC:9949]	8	144511288	144517845	RECQL4	protein_coding	44.7307	0.0238461	1.01667	0.356894	0.0668157	0.946728	0.960231
ENSG00000187118	ENSG00000187118.14	C-X9-C motif containing 1 [Source:HGNC Symbol;Acc:HGNC:28783]	3	28241584	28325142	CMC1	protein_coding	123.035	0.0237133	1.01657	0.227834	0.104081	0.917105	0.937873
ENSG00000154767	ENSG00000154767.15	XPC complex subunit, DNA damage recognition and repair factor [Source:HGNC Symbol;Acc:HGNC:12816]	3	14145147	14178621	XPC	protein_coding	242.952	0.0235141	1.01643	0.152476	0.154215	0.87744	0.906374
ENSG00000070831	ENSG00000070831.18	cell division cycle 42 [Source:HGNC Symbol;Acc:HGNC:1736]	1	22052627	22101360	CDC42	protein_coding	1811.56	0.0234855	1.01641	0.0586469	0.400456	0.688821	0.749905
ENSG00000198556	ENSG00000198556.14	zinc finger protein 789 [Source:HGNC Symbol;Acc:HGNC:27801]	7	99472890	99503650	ZNF789	protein_coding	216.206	0.0234026	1.01635	0.157051	0.149012	0.881544	0.909361
ENSG00000156564	ENSG00000156564.9	leucine rich repeat and fibronectin type III domain containing 2 [Source:HGNC Symbol;Acc:HGNC:21226]	6	40391591	40587364	LRFN2	protein_coding	13.4831	0.0233875	1.01634	0.498824	0.0468853	0.962605	0.971864
ENSG00000251314	ENSG00000251314.2	novel transcript, antisense to PCSK1	5	95962001	96631085		lncRNA	4.32338	0.023357	1.01632	0.521168	0.0448166	0.964253	0.972744
ENSG00000131467	ENSG00000131467.12	proteasome activator subunit 3 [Source:HGNC Symbol;Acc:HGNC:9570]	17	42824385	42843760	PSME3	protein_coding	232.424	0.0233228	1.0163	0.166526	0.140054	0.888617	0.915055
ENSG00000171456	ENSG00000171456.21	ASXL transcriptional regulator 1 [Source:HGNC Symbol;Acc:HGNC:18318]	20	32358330	32439319	ASXL1	protein_coding	1299.69	0.0233124	1.01629	0.066137	0.352486	0.724474	0.779909
ENSG00000078061	ENSG00000078061.14	A-Raf proto-oncogene, serine/threonine kinase [Source:HGNC Symbol;Acc:HGNC:646]	X	47561205	47571908	ARAF	protein_coding	234.62	0.0232348	1.01624	0.155229	0.149681	0.881016	0.90893
ENSG00000173457	ENSG00000173457.11	protein phosphatase 1 regulatory inhibitor subunit 14B [Source:HGNC Symbol;Acc:HGNC:9057]	11	64244479	64246943	PPP1R14B	protein_coding	66.5147	0.0231914	1.0162	0.286388	0.0809789	0.935459	0.951942
ENSG00000070190	ENSG00000070190.13	dual adaptor of phosphotyrosine and 3-phosphoinositides 1 [Source:HGNC Symbol;Acc:HGNC:16500]	4	99816827	99870190	DAPP1	protein_coding	13.5192	0.023191	1.0162	0.502669	0.0461357	0.963202	0.972
ENSG00000101220	ENSG00000101220.18	chromosome 20 open reading frame 27 [Source:HGNC Symbol;Acc:HGNC:15873]	20	3753508	3767781	C20orf27	protein_coding	50.5854	0.0230492	1.0161	0.330606	0.069718	0.944418	0.958831
ENSG00000205771	ENSG00000205771.7	cation channel sperm associated 2 pseudogene 1 [Source:HGNC Symbol;Acc:HGNC:31054]	15	43726918	43747094	CATSPER2P1	transcribed_unprocessed_pseudogene	36.9789	0.0230479	1.0161	0.374702	0.0615101	0.950953	0.96345
ENSG00000253797	ENSG00000253797.2	UTP14C small subunit processome component [Source:HGNC Symbol;Acc:HGNC:20321]	13	52024691	52033600	UTP14C	protein_coding	69.371	0.0229754	1.01605	0.373853	0.0614557	0.950996	0.963455
ENSG00000131558	ENSG00000131558.15	exocyst complex component 4 [Source:HGNC Symbol;Acc:HGNC:30389]	7	133253073	134066589	EXOC4	protein_coding	691.509	0.0227629	1.0159	0.0982731	0.231629	0.816826	0.85667
ENSG00000124602	ENSG00000124602.10	unc-5 family C-terminal like [Source:HGNC Symbol;Acc:HGNC:21203]	6	41026895	41039221	UNC5CL	protein_coding	36.1287	0.0227424	1.01589	0.376915	0.0603385	0.951886	0.964163
ENSG00000118200	ENSG00000118200.15	calmodulin regulated spectrin associated protein family member 2 [Source:HGNC Symbol;Acc:HGNC:29188]	1	200738893	200860704	CAMSAP2	protein_coding	690.829	0.0227366	1.01588	0.0920935	0.246886	0.804996	0.84692
ENSG00000167971	ENSG00000167971.16	CASK interacting protein 1 [Source:HGNC Symbol;Acc:HGNC:20879]	16	2177180	2196605	CASKIN1	protein_coding	30.2189	0.0227056	1.01586	0.419238	0.0541592	0.956808	0.967916
ENSG00000065526	ENSG00000065526.12	spen family transcriptional repressor [Source:HGNC Symbol;Acc:HGNC:17575]	1	15836095	15940456	SPEN	protein_coding	2204.24	0.0226708	1.01584	0.0490931	0.461793	0.64423	0.711
ENSG00000227304	ENSG00000227304.3	ribosomal protein S6 (RPS6) pseudogene	4	82494786	82496278		transcribed_processed_pseudogene	1.72805	0.0226266	1.01581	0.470426	0.048098	0.961638	0.971412
ENSG00000277467	ENSG00000277467.1	RNA, 7SL, cytoplasmic 628, pseudogene [Source:HGNC Symbol;Acc:HGNC:46644]	15	30612724	30612960	RN7SL628P	misc_RNA	1.72805	0.0226266	1.01581	0.470426	0.048098	0.961638	0.971412
ENSG00000277892	ENSG00000277892.1	microRNA 6746 [Source:HGNC Symbol;Acc:HGNC:49925]	11	61878216	61878278	MIR6746	miRNA	1.72805	0.0226266	1.01581	0.470426	0.048098	0.961638	0.971412
ENSG00000278696	ENSG00000278696.1	RNA, 7SL, cytoplasmic 82, pseudogene [Source:HGNC Symbol;Acc:HGNC:46098]	15	30800160	30800396	RN7SL82P	misc_RNA	1.72805	0.0226266	1.01581	0.470426	0.048098	0.961638	0.971412
ENSG00000120708	ENSG00000120708.17	transforming growth factor beta induced [Source:HGNC Symbol;Acc:HGNC:11771]	5	136028988	136063818	TGFBI	protein_coding	258.27	0.0225849	1.01578	0.150135	0.150431	0.880425	0.908433
ENSG00000254154	ENSG00000254154.8	CRYZL2P-SEC16B readthrough [Source:HGNC Symbol;Acc:HGNC:53757]	1	177928788	178038007	CRYZL2P-SEC16B	lncRNA	201.711	0.0225636	1.01576	0.181225	0.124506	0.900914	0.924602
ENSG00000186184	ENSG00000186184.20	RNA polymerase I and III subunit D [Source:HGNC Symbol;Acc:HGNC:20422]	13	27620742	27744237	POLR1D	protein_coding	248.096	0.0225185	1.01573	0.146594	0.153611	0.877917	0.906753
ENSG00000213983	ENSG00000213983.12	adaptor related protein complex 1 subunit gamma 2 [Source:HGNC Symbol;Acc:HGNC:556]	14	23559565	23568070	AP1G2	protein_coding	435.69	0.0225122	1.01573	0.113016	0.199194	0.842111	0.877203
ENSG00000107185	ENSG00000107185.10	RGP1 homolog, RAB6A GEF complex partner 1 [Source:HGNC Symbol;Acc:HGNC:21965]	9	35749287	35758585	RGP1	protein_coding	489.254	0.0224474	1.01568	0.108403	0.207072	0.835953	0.87189
ENSG00000160710	ENSG00000160710.18	adenosine deaminase RNA specific [Source:HGNC Symbol;Acc:HGNC:225]	1	154581695	154628013	ADAR	protein_coding	2166.48	0.0222706	1.01556	0.0477689	0.466214	0.641062	0.708191
ENSG00000279792	ENSG00000279792.1	TEC	17	50362967	50365232		TEC	40.2915	0.0221992	1.01551	0.381579	0.0581773	0.953607	0.965397
ENSG00000237943	ENSG00000237943.8	PRKCQ antisense RNA 1 [Source:HGNC Symbol;Acc:HGNC:44689]	10	6580419	6616921	PRKCQ-AS1	lncRNA	19.3349	0.0220678	1.01541	0.467905	0.047163	0.962383	0.971768
ENSG00000175115	ENSG00000175115.13	phosphofurin acidic cluster sorting protein 1 [Source:HGNC Symbol;Acc:HGNC:30032]	11	66070272	66244744	PACS1	protein_coding	579.011	0.0219554	1.01533	0.117354	0.187086	0.851593	0.884957
ENSG00000053372	ENSG00000053372.5	MRT4 homolog, ribosome maturation factor [Source:HGNC Symbol;Acc:HGNC:18477]	1	19251805	19260128	MRTO4	protein_coding	65.8381	0.021944	1.01533	0.342548	0.064061	0.948922	0.961976
ENSG00000153113	ENSG00000153113.24	calpastatin [Source:HGNC Symbol;Acc:HGNC:1515]	5	96525267	96779595	CAST	protein_coding	1011.65	0.0219398	1.01532	0.0762067	0.287898	0.773425	0.821669
ENSG00000199672	ENSG00000199672.1	RNA, U4 small nuclear 21, pseudogene [Source:HGNC Symbol;Acc:HGNC:46957]	1	229535064	229535189	RNU4-21P	snRNA	1.72425	0.0219209	1.01531	0.473631	0.0462826	0.963085	0.971961
ENSG00000200785	ENSG00000200785.1	small nucleolar RNA, C/D box 8 [Source:HGNC Symbol;Acc:HGNC:20159]	14	21397292	21397401	SNORD8	snoRNA	1.72425	0.0219209	1.01531	0.473631	0.0462826	0.963085	0.971961
ENSG00000207653	ENSG00000207653.1	microRNA 558 [Source:HGNC Symbol;Acc:HGNC:32814]	2	32532153	32532246	MIR558	miRNA	1.72425	0.0219209	1.01531	0.473631	0.0462826	0.963085	0.971961
ENSG00000237748	ENSG00000237748.1	ubiquinol-cytochrome c reductase binding protein pseudogene 1 [Source:HGNC Symbol;Acc:HGNC:12583]	X	56737242	56737577	UQCRBP1	processed_pseudogene	1.72425	0.0219209	1.01531	0.473631	0.0462826	0.963085	0.971961
ENSG00000265429	ENSG00000265429.3	microRNA 4782 [Source:HGNC Symbol;Acc:HGNC:41635]	2	113721290	113721368	MIR4782	miRNA	1.72425	0.0219209	1.01531	0.473631	0.0462826	0.963085	0.971961
ENSG00000273192	ENSG00000273192.1	novel transcript, antisense to ALG12	22	49902228	49904576		lncRNA	1.72425	0.0219209	1.01531	0.473631	0.0462826	0.963085	0.971961
ENSG00000286032	ENSG00000286032.1	TEC	21	8465254	8465586		TEC	1.72425	0.0219209	1.01531	0.473631	0.0462826	0.963085	0.971961
ENSG00000237541	ENSG00000237541.4	major histocompatibility complex, class II, DQ alpha 2 [Source:HGNC Symbol;Acc:HGNC:4943]	6	32741391	32747198	HLA-DQA2	protein_coding	37.0786	0.0217991	1.01522	0.368626	0.0591361	0.952844	0.964825
ENSG00000100211	ENSG00000100211.12	chibby family member 1, beta catenin antagonist [Source:HGNC Symbol;Acc:HGNC:1307]	22	38656636	38673854	CBY1	protein_coding	67.4313	0.02176	1.0152	0.30308	0.0717962	0.942764	0.957466
ENSG00000164070	ENSG00000164070.12	heat shock protein family A (Hsp70) member 4 like [Source:HGNC Symbol;Acc:HGNC:17041]	4	127781821	127840733	HSPA4L	protein_coding	240.438	0.0216879	1.01515	0.149333	0.145232	0.884528	0.911793
ENSG00000107872	ENSG00000107872.14	F-box and leucine rich repeat protein 15 [Source:HGNC Symbol;Acc:HGNC:28155]	10	102419189	102423136	FBXL15	protein_coding	17.632	0.021649	1.01512	0.42717	0.0506801	0.95958	0.970007
ENSG00000171714	ENSG00000171714.13	anoctamin 5 [Source:HGNC Symbol;Acc:HGNC:27337]	11	21782659	22283567	ANO5	protein_coding	83.3444	0.0214055	1.01495	0.262714	0.0814783	0.935062	0.951714
ENSG00000187801	ENSG00000187801.15	ZFP69 zinc finger protein B [Source:HGNC Symbol;Acc:HGNC:28053]	1	40450102	40463718	ZFP69B	protein_coding	25.3312	0.0213594	1.01492	0.439099	0.0486438	0.961203	0.971201
ENSG00000162521	ENSG00000162521.19	RB binding protein 4, chromatin remodeling factor [Source:HGNC Symbol;Acc:HGNC:9887]	1	32651142	32686211	RBBP4	protein_coding	1748.66	0.021063	1.01471	0.0588832	0.357709	0.720561	0.776474
ENSG00000258824	ENSG00000258824.2	novel transcript	14	64422935	64448557		lncRNA	16.8072	0.0210241	1.01468	0.52844	0.0397852	0.968264	0.975683
ENSG00000112473	ENSG00000112473.18	solute carrier family 39 member 7 [Source:HGNC Symbol;Acc:HGNC:4927]	6	33200445	33204439	SLC39A7	protein_coding	170.714	0.0209869	1.01465	0.182641	0.114908	0.908518	0.930766
ENSG00000122042	ENSG00000122042.10	ubiquitin like 3 [Source:HGNC Symbol;Acc:HGNC:12504]	13	29764371	29850617	UBL3	protein_coding	442.167	0.0208594	1.01456	0.113648	0.183543	0.854372	0.887137
ENSG00000113761	ENSG00000113761.12	zinc finger protein 346 [Source:HGNC Symbol;Acc:HGNC:16403]	5	177022696	177081189	ZNF346	protein_coding	194.784	0.020859	1.01456	0.175579	0.118801	0.905433	0.928422
ENSG00000140955	ENSG00000140955.11	adenosine deaminase domain containing 2 [Source:HGNC Symbol;Acc:HGNC:30714]	16	84191138	84197168	ADAD2	protein_coding	17.6345	0.0208281	1.01454	0.482627	0.0431558	0.965577	0.973683
ENSG00000138942	ENSG00000138942.17	ring finger protein 185 [Source:HGNC Symbol;Acc:HGNC:26783]	22	31160182	31207019	RNF185	protein_coding	230.015	0.0207992	1.01452	0.172503	0.120573	0.904029	0.927221
ENSG00000277283	ENSG00000277283.1	novel transcript, antisense to RAB35	12	120116907	120119000		lncRNA	24.4553	0.0206144	1.01439	0.435988	0.0472822	0.962288	0.971768
ENSG00000234886	ENSG00000234886.1	MT-ND5 pseudogene 26 [Source:HGNC Symbol;Acc:HGNC:42295]	X	102803041	102806138	MTND5P26	processed_pseudogene	30.2853	0.0206144	1.01439	0.390913	0.0527339	0.957944	0.968805
ENSG00000075234	ENSG00000075234.17	tetratricopeptide repeat domain 38 [Source:HGNC Symbol;Acc:HGNC:26082]	22	46267961	46294008	TTC38	protein_coding	121.091	0.0205367	1.01434	0.215743	0.0951903	0.924164	0.943363
ENSG00000122026	ENSG00000122026.11	ribosomal protein L21 [Source:HGNC Symbol;Acc:HGNC:10313]	13	27251362	27256691	RPL21	protein_coding	1048.76	0.0204605	1.01428	0.0735455	0.278202	0.780858	0.827682
ENSG00000198888	ENSG00000198888.2	mitochondrially encoded NADH:ubiquinone oxidoreductase core subunit 1 [Source:HGNC Symbol;Acc:HGNC:7455]	MT	3307	4262	MT-ND1	protein_coding	3025.6	0.0204538	1.01428	0.0432189	0.473262	0.636026	0.703232
ENSG00000207490	ENSG00000207490.1	RNA, U6 small nuclear 987, pseudogene [Source:HGNC Symbol;Acc:HGNC:47950]	6	25383599	25383702	RNU6-987P	snRNA	1.72044	0.0203518	1.01421	0.470319	0.0432722	0.965485	0.973629
ENSG00000207967	ENSG00000207967.1	microRNA 620 [Source:HGNC Symbol;Acc:HGNC:32876]	12	116148560	116148654	MIR620	miRNA	1.72044	0.0203518	1.01421	0.470319	0.0432722	0.965485	0.973629
ENSG00000130312	ENSG00000130312.7	mitochondrial ribosomal protein L34 [Source:HGNC Symbol;Acc:HGNC:14488]	19	17292609	17306843	MRPL34	protein_coding	46.2602	0.0201607	1.01407	0.337107	0.0598049	0.952311	0.96451
ENSG00000185818	ENSG00000185818.8	N-acetyltransferase 8 like [Source:HGNC Symbol;Acc:HGNC:26742]	4	2059327	2069089	NAT8L	protein_coding	262.167	0.0201573	1.01407	0.142945	0.141014	0.887859	0.91445
ENSG00000177406	ENSG00000177406.5	NINJ2 antisense RNA 1 [Source:HGNC Symbol;Acc:HGNC:40405]	12	630858	664196	NINJ2-AS1	lncRNA	42.9323	0.0197718	1.0138	0.356717	0.0554271	0.955798	0.967132
ENSG00000107929	ENSG00000107929.16	La ribonucleoprotein 4B [Source:HGNC Symbol;Acc:HGNC:28987]	10	806933	931821	LARP4B	protein_coding	983.257	0.0197607	1.01379	0.0838796	0.235584	0.813755	0.853993
ENSG00000284820	ENSG00000284820.1	novel protein	2	219209772	219222738		protein_coding	145.289	0.0197444	1.01378	0.201976	0.0977563	0.922126	0.941607
ENSG00000289175	ENSG00000289175.1	novel transcript, sense intronic to CALD1	7	134953657	134954271		lncRNA	8.4947	0.0196605	1.01372	0.55298	0.0355536	0.971638	0.978242
ENSG00000184445	ENSG00000184445.12	kinetochore associated 1 [Source:HGNC Symbol;Acc:HGNC:17255]	12	122527246	122626396	KNTC1	protein_coding	299.22	0.0196499	1.01371	0.14065	0.139708	0.888891	0.915223
ENSG00000163013	ENSG00000163013.12	F-box protein 41 [Source:HGNC Symbol;Acc:HGNC:29409]	2	73254682	73284478	FBXO41	protein_coding	207.602	0.0194319	1.01356	0.176502	0.110095	0.912334	0.933726
ENSG00000175274	ENSG00000175274.19	tumor protein p53 inducible protein 11 [Source:HGNC Symbol;Acc:HGNC:16842]	11	44885903	44951306	TP53I11	protein_coding	109.182	0.019399	1.01354	0.22734	0.08533	0.931999	0.949339
ENSG00000135486	ENSG00000135486.19	heterogeneous nuclear ribonucleoprotein A1 [Source:HGNC Symbol;Acc:HGNC:5031]	12	54280193	54287088	HNRNPA1	protein_coding	3545.06	0.0193805	1.01352	0.0373456	0.51895	0.603796	0.674558
ENSG00000023171	ENSG00000023171.20	GRAM domain containing 1B [Source:HGNC Symbol;Acc:HGNC:29214]	11	123358428	123627774	GRAMD1B	protein_coding	482.386	0.0192546	1.01344	0.110956	0.173533	0.862232	0.893629
ENSG00000133739	ENSG00000133739.16	leucine rich repeat and coiled-coil centrosomal protein 1 [Source:HGNC Symbol;Acc:HGNC:29373]	8	85107215	85146080	LRRCC1	protein_coding	165.992	0.0191804	1.01338	0.21332	0.0899137	0.928356	0.946485
ENSG00000110172	ENSG00000110172.12	cysteine and histidine rich domain containing 1 [Source:HGNC Symbol;Acc:HGNC:14525]	11	90200429	90223077	CHORDC1	protein_coding	572.388	0.0191196	1.01334	0.102723	0.186128	0.852345	0.88559
ENSG00000100938	ENSG00000100938.19	guanosine monophosphate reductase 2 [Source:HGNC Symbol;Acc:HGNC:4377]	14	24232422	24239242	GMPR2	protein_coding	118.357	0.0190682	1.0133	0.216522	0.0880659	0.929824	0.947591
ENSG00000240401	ENSG00000240401.9	novel transcript, antisense to CCDC88A	2	55282350	55346049		lncRNA	13.4707	0.0189947	1.01325	0.512087	0.0370927	0.970411	0.977319
ENSG00000162819	ENSG00000162819.12	BRO1 domain and CAAX motif containing [Source:HGNC Symbol;Acc:HGNC:26512]	1	222712553	222735196	BROX	protein_coding	400.211	0.0189247	1.0132	0.141768	0.133491	0.893805	0.91883
ENSG00000178878	ENSG00000178878.13	apolipoprotein L domain containing 1 [Source:HGNC Symbol;Acc:HGNC:25268]	12	12725917	12829975	APOLD1	protein_coding	220.26	0.0189107	1.01319	0.3819	0.0495174	0.960507	0.970666
ENSG00000172731	ENSG00000172731.15	leucine rich repeat containing 20 [Source:HGNC Symbol;Acc:HGNC:23421]	10	70298970	70382650	LRRC20	protein_coding	34.4576	0.0188221	1.01313	0.372601	0.0505154	0.959712	0.9701
ENSG00000143498	ENSG00000143498.18	TATA-box binding protein associated factor, RNA polymerase I subunit A [Source:HGNC Symbol;Acc:HGNC:11532]	1	222557902	222589933	TAF1A	protein_coding	90.7209	0.0187379	1.01307	0.242658	0.0772192	0.938449	0.954298
ENSG00000109787	ENSG00000109787.13	Kruppel like factor 3 [Source:HGNC Symbol;Acc:HGNC:16516]	4	38664197	38701517	KLF3	protein_coding	725.8	0.018716	1.01306	0.0907954	0.206134	0.836687	0.872545
ENSG00000171302	ENSG00000171302.17	calcium activated nucleotidase 1 [Source:HGNC Symbol;Acc:HGNC:19721]	17	78991716	79009867	CANT1	protein_coding	227.502	0.018675	1.01303	0.155007	0.120478	0.904104	0.927222
ENSG00000176142	ENSG00000176142.13	transmembrane protein 39A [Source:HGNC Symbol;Acc:HGNC:25600]	3	119428949	119468830	TMEM39A	protein_coding	316.588	0.0185918	1.01297	0.131631	0.141242	0.887679	0.914392
ENSG00000047849	ENSG00000047849.22	microtubule associated protein 4 [Source:HGNC Symbol;Acc:HGNC:6862]	3	47850690	48089272	MAP4	protein_coding	1859.51	0.0185642	1.01295	0.0522518	0.355284	0.722377	0.778062
ENSG00000177614	ENSG00000177614.11	piggyBac transposable element derived 5 [Source:HGNC Symbol;Acc:HGNC:19405]	1	230314490	230426332	PGBD5	protein_coding	63.9942	0.0185273	1.01292	0.313895	0.0590237	0.952933	0.964864
ENSG00000161204	ENSG00000161204.12	ATP binding cassette subfamily F member 3 [Source:HGNC Symbol;Acc:HGNC:72]	3	184186095	184194012	ABCF3	protein_coding	214.976	0.0184618	1.01288	0.166609	0.110809	0.911768	0.933341
ENSG00000141179	ENSG00000141179.14	phosphatidylcholine transfer protein [Source:HGNC Symbol;Acc:HGNC:8752]	17	55751051	55842830	PCTP	protein_coding	110.991	0.0184306	1.01286	0.242591	0.0759741	0.93944	0.954914
ENSG00000286861	ENSG00000286861.1	novel transcript, antisense to ARG2	14	67627299	67639675		lncRNA	22.6171	0.0184049	1.01284	0.462697	0.0397775	0.968271	0.975683
ENSG00000143093	ENSG00000143093.15	striatin interacting protein 1 [Source:HGNC Symbol;Acc:HGNC:25916]	1	110031577	110074641	STRIP1	protein_coding	356.39	0.0183902	1.01283	0.137738	0.133516	0.893785	0.91883
ENSG00000114127	ENSG00000114127.11	5'-3' exoribonuclease 1 [Source:HGNC Symbol;Acc:HGNC:30654]	3	142306607	142448062	XRN1	protein_coding	1208.73	0.0183452	1.0128	0.0670719	0.273515	0.784457	0.830701
ENSG00000011007	ENSG00000011007.13	elongin A [Source:HGNC Symbol;Acc:HGNC:11620]	1	23743448	23762059	ELOA	protein_coding	376.1	0.0181575	1.01267	0.118756	0.152897	0.878479	0.907183
ENSG00000077044	ENSG00000077044.11	diacylglycerol kinase delta [Source:HGNC Symbol;Acc:HGNC:2851]	2	233354494	233472104	DGKD	protein_coding	392.202	0.0179316	1.01251	0.121073	0.148106	0.882259	0.910023
ENSG00000201457	ENSG00000201457.1	small nucleolar RNA, H/ACA box 55 [Source:HGNC Symbol;Acc:HGNC:32649]	1	39567374	39567508	SNORA55	snoRNA	1.71663	0.0178459	1.01245	0.458569	0.0389166	0.968957	0.976335
ENSG00000162129	ENSG00000162129.15	caseinolytic mitochondrial matrix peptidase chaperone subunit B [Source:HGNC Symbol;Acc:HGNC:30664]	11	72285495	72434680	CLPB	protein_coding	205.681	0.017807	1.01242	0.161743	0.110094	0.912335	0.933726
ENSG00000145736	ENSG00000145736.14	general transcription factor IIH subunit 2 [Source:HGNC Symbol;Acc:HGNC:4656]	5	71032670	71067689	GTF2H2	protein_coding	328.074	0.0177968	1.01241	0.130758	0.136104	0.891739	0.917443
ENSG00000063241	ENSG00000063241.8	isochorismatase domain containing 2 [Source:HGNC Symbol;Acc:HGNC:26278]	19	55452985	55462343	ISOC2	protein_coding	34.4566	0.0177923	1.01241	0.372177	0.047806	0.961871	0.971489
ENSG00000124562	ENSG00000124562.10	small nuclear ribonucleoprotein polypeptide C [Source:HGNC Symbol;Acc:HGNC:11157]	6	34757505	34773857	SNRPC	protein_coding	83.9703	0.0176944	1.01234	0.252071	0.0701963	0.944037	0.958563
ENSG00000229927	ENSG00000229927.2	RHEB pseudogene 1 [Source:HGNC Symbol;Acc:HGNC:10010]	10	46634911	46635466	RHEBP1	processed_pseudogene	6.74676	0.0175882	1.01227	0.552825	0.0318151	0.974619	0.980404
ENSG00000135535	ENSG00000135535.17	CD164 molecule [Source:HGNC Symbol;Acc:HGNC:1632]	6	109366514	109382467	CD164	protein_coding	1535.08	0.0174515	1.01217	0.0572671	0.304738	0.760566	0.811075
ENSG00000101752	ENSG00000101752.13	MIB E3 ubiquitin protein ligase 1 [Source:HGNC Symbol;Acc:HGNC:21086]	18	21704957	21870953	MIB1	protein_coding	1046.55	0.0173913	1.01213	0.0735881	0.236334	0.813174	0.853527
ENSG00000131023	ENSG00000131023.13	large tumor suppressor kinase 1 [Source:HGNC Symbol;Acc:HGNC:6514]	6	149658153	149718105	LATS1	protein_coding	959.904	0.0173745	1.01212	0.0747991	0.232282	0.816319	0.85632
ENSG00000093000	ENSG00000093000.19	nucleoporin 50 [Source:HGNC Symbol;Acc:HGNC:8065]	22	45163925	45188017	NUP50	protein_coding	461.925	0.0172645	1.01204	0.11757	0.146844	0.883255	0.910794
ENSG00000173273	ENSG00000173273.16	tankyrase [Source:HGNC Symbol;Acc:HGNC:11941]	8	9555912	9782346	TNKS	protein_coding	1177.53	0.0171609	1.01197	0.0665296	0.257944	0.79645	0.840107
ENSG00000259865	ENSG00000259865.1	novel transcript	1	247187281	247188526		lncRNA	57.1819	0.0171094	1.01193	0.312336	0.0547787	0.956315	0.967575
ENSG00000274251	ENSG00000274251.1	novel transcript	11	67353629	67354348		lncRNA	11.7484	0.0170572	1.01189	0.517881	0.0329365	0.973725	0.979823
ENSG00000168806	ENSG00000168806.8	leucine carboxyl methyltransferase 2 [Source:HGNC Symbol;Acc:HGNC:17558]	15	43323649	43330582	LCMT2	protein_coding	34.5469	0.0169851	1.01184	0.407617	0.0416692	0.966762	0.974646
ENSG00000081177	ENSG00000081177.19	exonuclease 3'-5' domain containing 2 [Source:HGNC Symbol;Acc:HGNC:20217]	14	69191498	69244020	EXD2	protein_coding	182.391	0.016863	1.01176	0.203107	0.0830249	0.933832	0.950808
ENSG00000126746	ENSG00000126746.18	zinc finger protein 384 [Source:HGNC Symbol;Acc:HGNC:11955]	12	6666477	6689572	ZNF384	protein_coding	355.724	0.0168374	1.01174	0.125447	0.134219	0.89323	0.918467
ENSG00000135913	ENSG00000135913.11	ubiquitin specific peptidase 37 [Source:HGNC Symbol;Acc:HGNC:20063]	2	218450251	218568351	USP37	protein_coding	733.929	0.0168191	1.01173	0.096823	0.17371	0.862093	0.893543
ENSG00000165502	ENSG00000165502.7	ribosomal protein L36a like [Source:HGNC Symbol;Acc:HGNC:10346]	14	49618530	49620626	RPL36AL	protein_coding	167.856	0.0167327	1.01167	0.1826	0.0916357	0.926987	0.945518
ENSG00000166439	ENSG00000166439.6	ring finger protein 169 [Source:HGNC Symbol;Acc:HGNC:26961]	11	74748849	74842413	RNF169	protein_coding	689.566	0.0166988	1.01164	0.0883114	0.18909	0.850022	0.883696
ENSG00000172273	ENSG00000172273.13	histone H4 transcription factor [Source:HGNC Symbol;Acc:HGNC:17850]	11	119121580	119136059	HINFP	protein_coding	207.923	0.0166634	1.01162	0.173966	0.0957852	0.923691	0.943011
ENSG00000221978	ENSG00000221978.13	cyclin L2 [Source:HGNC Symbol;Acc:HGNC:20570]	1	1385711	1399335	CCNL2	protein_coding	1439.77	0.0166371	1.0116	0.0681281	0.244203	0.807074	0.848727
ENSG00000205871	ENSG00000205871.5	RPS3A pseudogene 47 [Source:HGNC Symbol;Acc:HGNC:36744]	15	43115702	43116493	RPS3AP47	processed_pseudogene	21.86	0.0165626	1.01155	0.462399	0.0358188	0.971427	0.978127
ENSG00000105865	ENSG00000105865.11	dihydrouridine synthase 4 like [Source:HGNC Symbol;Acc:HGNC:21517]	7	107563484	107578523	DUS4L	protein_coding	77.9978	0.0165281	1.01152	0.277933	0.0594679	0.952579	0.964703
ENSG00000186660	ENSG00000186660.15	ZFP91 zinc finger protein, atypical E3 ubiquitin ligase [Source:HGNC Symbol;Acc:HGNC:14983]	11	58579063	58621550	ZFP91	protein_coding	854.931	0.0165253	1.01152	0.0811324	0.203683	0.838601	0.874025
ENSG00000087245	ENSG00000087245.13	matrix metallopeptidase 2 [Source:HGNC Symbol;Acc:HGNC:7166]	16	55389700	55506691	MMP2	protein_coding	1581.73	0.016396	1.01143	0.0571929	0.28668	0.774358	0.822483
ENSG00000288756	ENSG00000288756.1	novel transcript, antisense to PEX2	8	77000177	77008106		lncRNA	48.0288	0.0163814	1.01142	0.375431	0.0436335	0.965197	0.973457
ENSG00000233551	ENSG00000233551.2	LSM1 homolog, mRNA degradation associated pseudogene 1 [Source:HGNC Symbol;Acc:HGNC:49776]	9	16775573	16775845	LSM1P1	processed_pseudogene	7.6074	0.0161151	1.01123	0.554686	0.0290526	0.976823	0.982081
ENSG00000245275	ENSG00000245275.8	SAP30L antisense RNA 1 (head to head) [Source:HGNC Symbol;Acc:HGNC:26760]	5	154325568	154445850	SAP30L-AS1	lncRNA	89.8981	0.0160845	1.01121	0.258775	0.0621562	0.950438	0.963047
ENSG00000267041	ENSG00000267041.6	zinc finger protein 850 [Source:HGNC Symbol;Acc:HGNC:27994]	19	36714383	36772825	ZNF850	protein_coding	142.948	0.0160592	1.01119	0.23869	0.0672809	0.946358	0.960013
ENSG00000197296	ENSG00000197296.6	fat storage inducing transmembrane protein 2 [Source:HGNC Symbol;Acc:HGNC:16135]	20	44302840	44311202	FITM2	protein_coding	187.276	0.016027	1.01117	0.179747	0.0891641	0.928951	0.946895
ENSG00000183172	ENSG00000183172.9	single-pass membrane protein with aspartate rich tail 1 [Source:HGNC Symbol;Acc:HGNC:25055]	22	42079691	42084284	SMDT1	protein_coding	150.534	0.016008	1.01116	0.270768	0.0591206	0.952856	0.964825
ENSG00000152223	ENSG00000152223.16	ectopic P-granules autophagy protein 5 homolog [Source:HGNC Symbol;Acc:HGNC:29331]	18	45800581	45967329	EPG5	protein_coding	1356.45	0.0159926	1.01115	0.0612142	0.261256	0.793895	0.838063
ENSG00000207359	ENSG00000207359.1	RNA, U6 small nuclear 925, pseudogene [Source:HGNC Symbol;Acc:HGNC:47888]	8	89900721	89900824	RNU6-925P	snRNA	1.73468	0.0159805	1.01114	0.443274	0.036051	0.971242	0.978039
ENSG00000267040	ENSG00000267040.7	novel transcript, antisense to ATP8B1	18	57630297	57669296		lncRNA	23.0148	0.0159455	1.01111	0.414961	0.0384265	0.969348	0.97645
ENSG00000178719	ENSG00000178719.17	glutamate ionotropic receptor NMDA type subunit associated protein 1 [Source:HGNC Symbol;Acc:HGNC:4589]	8	143990056	143993415	GRINA	protein_coding	401.029	0.0158735	1.01106	0.117597	0.134982	0.892626	0.918068
ENSG00000278900	ENSG00000278900.1	TEC	5	34105750	34106336		TEC	5.88231	0.015754	1.01098	0.557588	0.0282538	0.97746	0.982582
ENSG00000173705	ENSG00000173705.9	sushi domain containing 5 [Source:HGNC Symbol;Acc:HGNC:29061]	3	33150043	33218810	SUSD5	protein_coding	21.8885	0.015538	1.01083	0.475483	0.0326783	0.973931	0.97995
ENSG00000259030	ENSG00000259030.8	FPGT-TNNI3K readthrough [Source:HGNC Symbol;Acc:HGNC:42952]	1	74198235	74544393	FPGT-TNNI3K	protein_coding	109.128	0.0154812	1.01079	0.225388	0.0686872	0.945239	0.95931
ENSG00000125967	ENSG00000125967.17	N-terminal EF-hand calcium binding protein 3 [Source:HGNC Symbol;Acc:HGNC:15851]	20	33657087	33674463	NECAB3	protein_coding	110.047	0.0154786	1.01079	0.234084	0.0661241	0.947279	0.960593
ENSG00000124459	ENSG00000124459.12	zinc finger protein 45 [Source:HGNC Symbol;Acc:HGNC:13111]	19	43912624	43935282	ZNF45	protein_coding	123.233	0.0154224	1.01075	0.211943	0.0727669	0.941992	0.956917
ENSG00000248773	ENSG00000248773.1	novel transcript	3	140972744	140973255		lncRNA	21.8048	0.0153896	1.01072	0.44073	0.0349186	0.972145	0.97859
ENSG00000233862	ENSG00000233862.8	novel transcript	2	30051066	30146606		lncRNA	22.6978	0.0153118	1.01067	0.433901	0.0352888	0.971849	0.978373
ENSG00000252452	ENSG00000252452.1	RNA, U6 small nuclear 107, pseudogene [Source:HGNC Symbol;Acc:HGNC:47070]	2	232782665	232782766	RNU6-107P	snRNA	11.7873	0.0153009	1.01066	0.514201	0.0297567	0.976261	0.981696
ENSG00000188352	ENSG00000188352.13	focadhesin [Source:HGNC Symbol;Acc:HGNC:23377]	9	20658309	20995955	FOCAD	protein_coding	536.124	0.0150926	1.01052	0.102925	0.146637	0.883419	0.910877
ENSG00000078808	ENSG00000078808.19	stromal cell derived factor 4 [Source:HGNC Symbol;Acc:HGNC:24188]	1	1216909	1232067	SDF4	protein_coding	238.727	0.0150889	1.01051	0.172677	0.0873823	0.930368	0.948028
ENSG00000225264	ENSG00000225264.3	zinc and ring finger 2 pseudogene 2 [Source:HGNC Symbol;Acc:HGNC:42793]	7	29598795	29685255	ZNRF2P2	transcribed_processed_pseudogene	11.8426	0.0149706	1.01043	0.447883	0.0334253	0.973335	0.97959
ENSG00000185774	ENSG00000185774.16	potassium voltage-gated channel interacting protein 4 [Source:HGNC Symbol;Acc:HGNC:30083]	4	20728606	21948772	KCNIP4	protein_coding	77.2206	0.0149463	1.01041	0.273137	0.054721	0.956361	0.967582
ENSG00000183578	ENSG00000183578.8	TNF alpha induced protein 8 like 3 [Source:HGNC Symbol;Acc:HGNC:20620]	15	51056598	51105276	TNFAIP8L3	protein_coding	44.5291	0.0149187	1.01039	0.343626	0.0434154	0.96537	0.973593
ENSG00000100697	ENSG00000100697.16	dicer 1, ribonuclease III [Source:HGNC Symbol;Acc:HGNC:17098]	14	95086228	95158010	DICER1	protein_coding	1682.66	0.0148612	1.01035	0.0613582	0.242204	0.808622	0.849903
ENSG00000078140	ENSG00000078140.14	ubiquitin conjugating enzyme E2 K [Source:HGNC Symbol;Acc:HGNC:4914]	4	39698109	39782792	UBE2K	protein_coding	549.222	0.0148344	1.01034	0.0990204	0.149812	0.880913	0.9089
ENSG00000188976	ENSG00000188976.11	NOC2 like nucleolar associated transcriptional repressor [Source:HGNC Symbol;Acc:HGNC:24517]	1	944203	959309	NOC2L	protein_coding	257.989	0.0146202	1.01019	0.158598	0.0921836	0.926552	0.94523
ENSG00000198625	ENSG00000198625.14	MDM4 regulator of p53 [Source:HGNC Symbol;Acc:HGNC:6974]	1	204516379	204558120	MDM4	protein_coding	2570.09	0.0142944	1.00996	0.0441119	0.324048	0.745901	0.798668
ENSG00000155304	ENSG00000155304.6	heat shock protein family A (Hsp70) member 13 [Source:HGNC Symbol;Acc:HGNC:11375]	21	14371115	14383484	HSPA13	protein_coding	160.158	0.0142501	1.00993	0.186718	0.0763188	0.939165	0.954713
ENSG00000179240	ENSG00000179240.13	GVQW motif containing 3 [Source:HGNC Symbol;Acc:HGNC:51239]	11	76381303	76414619	GVQW3	protein_coding	280.012	0.0142104	1.0099	0.138149	0.102863	0.918072	0.93863
ENSG00000229694	ENSG00000229694.8	long intergenic non-protein coding RNA 484 [Source:NCBI gene (formerly Entrezgene);Acc:100129347]	9	91118592	91182762	LINC00484	lncRNA	5.88894	0.0140878	1.00981	0.557147	0.0252856	0.979827	0.984642
ENSG00000156049	ENSG00000156049.7	G protein subunit alpha 14 [Source:HGNC Symbol;Acc:HGNC:4382]	9	77423079	77648322	GNA14	protein_coding	116.581	0.0137501	1.00958	0.215865	0.0636976	0.949211	0.962169
ENSG00000230630	ENSG00000230630.5	DNM3 opposite strand/antisense RNA [Source:HGNC Symbol;Acc:HGNC:41228]	1	172138397	172144840	DNM3OS	lncRNA	505.982	0.0137475	1.00957	0.11069	0.124197	0.901159	0.924815
ENSG00000140153	ENSG00000140153.18	WD repeat domain 20 [Source:HGNC Symbol;Acc:HGNC:19667]	14	102139503	102224847	WDR20	protein_coding	256.322	0.0136407	1.0095	0.205181	0.0664815	0.946994	0.960344
ENSG00000289444	ENSG00000289444.1	novel transcript	10	48036676	48140449		lncRNA	166.806	0.0134977	1.0094	0.179395	0.0752402	0.940024	0.955271
ENSG00000100934	ENSG00000100934.15	SEC23 homolog A, COPII coat complex component [Source:HGNC Symbol;Acc:HGNC:10701]	14	39031919	39109646	SEC23A	protein_coding	426.453	0.0134345	1.00936	0.113329	0.118544	0.905637	0.928563
ENSG00000138381	ENSG00000138381.10	asparagine synthetase domain containing 1 [Source:HGNC Symbol;Acc:HGNC:24910]	2	189661385	189670831	ASNSD1	protein_coding	158.557	0.0133786	1.00932	0.190206	0.0703373	0.943925	0.958488
ENSG00000213523	ENSG00000213523.12	steroid receptor RNA activator 1 [Source:HGNC Symbol;Acc:HGNC:11281]	5	140537340	140557677	SRA1	protein_coding	94.8541	0.0133497	1.0093	0.253491	0.0526633	0.958	0.968805
ENSG00000204469	ENSG00000204469.13	proline rich coiled-coil 2A [Source:HGNC Symbol;Acc:HGNC:13918]	6	31620715	31637771	PRRC2A	protein_coding	1696.46	0.0133294	1.00928	0.0547101	0.243638	0.807511	0.849024
ENSG00000156671	ENSG00000156671.15	sterile alpha motif domain containing 8 [Source:HGNC Symbol;Acc:HGNC:26320]	10	75099586	75182123	SAMD8	protein_coding	483.629	0.0131504	1.00916	0.104596	0.125726	0.899949	0.923802
ENSG00000074201	ENSG00000074201.9	chloride nucleotide-sensitive channel 1A [Source:HGNC Symbol;Acc:HGNC:2080]	11	77514936	77637794	CLNS1A	protein_coding	492.748	0.0130792	1.00911	0.103212	0.126722	0.89916	0.923258
ENSG00000072110	ENSG00000072110.16	actinin alpha 1 [Source:HGNC Symbol;Acc:HGNC:163]	14	68874128	68979440	ACTN1	protein_coding	706.938	0.0126767	1.00883	0.0891024	0.142271	0.886866	0.913632
ENSG00000264370	ENSG00000264370.1	microRNA 3125 [Source:HGNC Symbol;Acc:HGNC:38219]	2	12737367	12737444	MIR3125	miRNA	1.71282	0.0126523	1.00881	0.413899	0.0305685	0.975614	0.981164
ENSG00000247708	ENSG00000247708.8	STX18 antisense RNA 1 (head to head) [Source:HGNC Symbol;Acc:HGNC:48877]	4	4542131	4787359	STX18-AS1	lncRNA	282.269	0.012406	1.00864	0.137931	0.0899438	0.928332	0.946485
ENSG00000101004	ENSG00000101004.15	ninein like [Source:HGNC Symbol;Acc:HGNC:29163]	20	25452697	25585531	NINL	protein_coding	306.014	0.0123859	1.00862	0.136841	0.0905129	0.92788	0.946194
ENSG00000108107	ENSG00000108107.15	ribosomal protein L28 [Source:HGNC Symbol;Acc:HGNC:10330]	19	55385932	55403250	RPL28	protein_coding	661.159	0.0122073	1.0085	0.09115	0.133925	0.893462	0.918591
ENSG00000183655	ENSG00000183655.13	kelch like family member 25 [Source:HGNC Symbol;Acc:HGNC:25732]	15	85759326	85794925	KLHL25	protein_coding	52.6884	0.0121201	1.00844	0.358409	0.0338163	0.973024	0.979395
ENSG00000147044	ENSG00000147044.23	calcium/calmodulin dependent serine protein kinase [Source:HGNC Symbol;Acc:HGNC:1497]	X	41514934	41923554	CASK	protein_coding	476.714	0.0120014	1.00835	0.105221	0.114059	0.909191	0.931281
ENSG00000289255	ENSG00000289255.1	novel transcript	19	8005812	8006212		lncRNA	5.89557	0.0119701	1.00833	0.556866	0.0214954	0.98285	0.987119
ENSG00000275052	ENSG00000275052.5	protein phosphatase 4 regulatory subunit 3B [Source:HGNC Symbol;Acc:HGNC:29267]	2	55547292	55618880	PPP4R3B	protein_coding	933.766	0.0118834	1.00827	0.0849093	0.139955	0.888696	0.915098
ENSG00000258068	ENSG00000258068.2	novel transcript, sense intronic to PRICKLE1	12	42485353	42498979		lncRNA	7.66918	0.0118569	1.00825	0.548849	0.0216033	0.982764	0.987072
ENSG00000150768	ENSG00000150768.17	dihydrolipoamide S-acetyltransferase [Source:HGNC Symbol;Acc:HGNC:2896]	11	112025408	112064404	DLAT	protein_coding	193.62	0.0117707	1.00819	0.17488	0.0673072	0.946337	0.960013
ENSG00000218891	ENSG00000218891.5	zinc finger protein 579 [Source:HGNC Symbol;Acc:HGNC:26646]	19	55576774	55580848	ZNF579	protein_coding	20.9745	0.0117689	1.00819	0.444696	0.0264651	0.978886	0.983782
ENSG00000105483	ENSG00000105483.18	caspase recruitment domain family member 8 [Source:HGNC Symbol;Acc:HGNC:17057]	19	48180770	48255946	CARD8	protein_coding	446.809	0.0117529	1.00818	0.118102	0.0995151	0.920729	0.940429
ENSG00000163468	ENSG00000163468.15	chaperonin containing TCP1 subunit 3 [Source:HGNC Symbol;Acc:HGNC:1616]	1	156308968	156367873	CCT3	protein_coding	394.633	0.0117263	1.00816	0.116893	0.100316	0.920094	0.939959
ENSG00000196569	ENSG00000196569.14	laminin subunit alpha 2 [Source:HGNC Symbol;Acc:HGNC:6482]	6	128883138	129516566	LAMA2	protein_coding	2576.87	0.0116541	1.00811	0.0463971	0.251181	0.801674	0.844106
ENSG00000182253	ENSG00000182253.15	synemin [Source:HGNC Symbol;Acc:HGNC:24466]	15	99098217	99135593	SYNM	protein_coding	244.57	0.0116471	1.00811	0.147235	0.0791054	0.936949	0.953047
ENSG00000114391	ENSG00000114391.13	ribosomal protein L24 [Source:HGNC Symbol;Acc:HGNC:10325]	3	101681091	101686718	RPL24	protein_coding	714.881	0.0111799	1.00778	0.0888764	0.125791	0.899897	0.923788
ENSG00000144591	ENSG00000144591.20	GDP-mannose pyrophosphorylase A [Source:HGNC Symbol;Acc:HGNC:22923]	2	219498865	219513898	GMPPA	protein_coding	74.5748	0.0111755	1.00778	0.299452	0.0373198	0.97023	0.97718
ENSG00000188636	ENSG00000188636.4	retrotransposon Gag like 6 [Source:HGNC Symbol;Acc:HGNC:13343]	22	44492583	44498233	RTL6	protein_coding	515.965	0.0111695	1.00777	0.102106	0.109391	0.912892	0.934144
ENSG00000100664	ENSG00000100664.11	eukaryotic translation initiation factor 5 [Source:HGNC Symbol;Acc:HGNC:3299]	14	103333544	103345025	EIF5	protein_coding	1089.51	0.0109616	1.00763	0.0689513	0.158976	0.873688	0.903177
ENSG00000053702	ENSG00000053702.15	nuclear receptor interacting protein 2 [Source:HGNC Symbol;Acc:HGNC:23078]	12	2825348	2835544	NRIP2	protein_coding	46.962	0.0108355	1.00754	0.333889	0.0324525	0.974111	0.979978
ENSG00000173786	ENSG00000173786.17	2',3'-cyclic nucleotide 3' phosphodiesterase [Source:HGNC Symbol;Acc:HGNC:2158]	17	41966763	41977740	CNP	protein_coding	313.125	0.010723	1.00746	0.141143	0.075973	0.939441	0.954914
ENSG00000137815	ENSG00000137815.15	RTF1 homolog, Paf1/RNA polymerase II complex component [Source:HGNC Symbol;Acc:HGNC:28996]	15	41408408	41483563	RTF1	protein_coding	468.56	0.0104651	1.00728	0.121019	0.0864744	0.931089	0.948607
ENSG00000185361	ENSG00000185361.9	TNF alpha induced protein 8 like 1 [Source:HGNC Symbol;Acc:HGNC:28279]	19	4639516	4655568	TNFAIP8L1	protein_coding	89.6159	0.0104517	1.00727	0.253126	0.0412906	0.967064	0.974904
ENSG00000072506	ENSG00000072506.14	hydroxysteroid 17-beta dehydrogenase 10 [Source:HGNC Symbol;Acc:HGNC:4800]	X	53431258	53434370	HSD17B10	protein_coding	57.0535	0.0102916	1.00716	0.317033	0.0324621	0.974104	0.979978
ENSG00000227960	ENSG00000227960.1	novel transcript	1	81505099	81506296		lncRNA	5.86989	0.0101658	1.00707	0.557427	0.018237	0.98545	0.989247
ENSG00000164010	ENSG00000164010.15	erythroblast membrane associated protein (Scianna blood group) [Source:HGNC Symbol;Acc:HGNC:15743]	1	42817122	42844991	ERMAP	protein_coding	93.7702	0.0101616	1.00707	0.250433	0.0405761	0.967634	0.975279
ENSG00000106483	ENSG00000106483.12	secreted frizzled related protein 4 [Source:HGNC Symbol;Acc:HGNC:10778]	7	37905932	38025695	SFRP4	protein_coding	88.6935	0.0101587	1.00707	0.254055	0.039986	0.968104	0.975634
ENSG00000114520	ENSG00000114520.11	sorting nexin 4 [Source:HGNC Symbol;Acc:HGNC:11175]	3	125446650	125520202	SNX4	protein_coding	105.543	0.0101226	1.00704	0.227179	0.0445576	0.96446	0.972833
ENSG00000254141	ENSG00000254141.1	novel transcript	8	105669991	105679031		lncRNA	164.236	0.00993717	1.00691	0.197614	0.0502856	0.959895	0.97022
ENSG00000138468	ENSG00000138468.16	SUMO specific peptidase 7 [Source:HGNC Symbol;Acc:HGNC:30402]	3	101324205	101513241	SENP7	protein_coding	724.661	0.00960574	1.00668	0.0944766	0.101673	0.919016	0.939284
ENSG00000108854	ENSG00000108854.16	SMAD specific E3 ubiquitin protein ligase 2 [Source:HGNC Symbol;Acc:HGNC:16809]	17	64542282	64662307	SMURF2	protein_coding	433.517	0.00931349	1.00648	0.112422	0.0828436	0.933976	0.950843
ENSG00000105926	ENSG00000105926.16	protein associated with LIN7 2, MAGUK family member [Source:HGNC Symbol;Acc:HGNC:18167]	7	24573268	24694193	PALS2	protein_coding	393.208	0.00931337	1.00648	0.118787	0.0784037	0.937507	0.953458
ENSG00000092201	ENSG00000092201.10	SPT16 homolog, facilitates chromatin remodeling subunit [Source:HGNC Symbol;Acc:HGNC:11465]	14	21351476	21384019	SUPT16H	protein_coding	681.355	0.00929048	1.00646	0.0894162	0.103902	0.917247	0.93798
ENSG00000249459	ENSG00000249459.11	zinc finger protein 286B (pseudogene) [Source:HGNC Symbol;Acc:HGNC:33241]	17	18658429	18682228	ZNF286B	transcribed_unprocessed_pseudogene	97.091	0.00927351	1.00645	0.258757	0.0358387	0.971411	0.978127
ENSG00000146556	ENSG00000146556.15	WASP family homolog 2, pseudogene [Source:HGNC Symbol;Acc:HGNC:33145]	2	113583593	113599081	WASH2P	transcribed_unprocessed_pseudogene	88.5576	0.00908784	1.00632	0.271399	0.0334851	0.973288	0.97959
ENSG00000144021	ENSG00000144021.3	cytosolic iron-sulfur assembly component 1 [Source:HGNC Symbol;Acc:HGNC:14280]	2	96266159	96274173	CIAO1	protein_coding	410.569	0.00906176	1.0063	0.147988	0.061233	0.951174	0.963595
ENSG00000225032	ENSG00000225032.5	novel transcript	9	127816066	127822520		lncRNA	81.3282	0.00874536	1.00608	0.275733	0.0317168	0.974698	0.980404
ENSG00000267838	ENSG00000267838.2	novel transcript	19	54438665	54439544		lncRNA	25.1021	0.00871096	1.00606	0.418349	0.0208223	0.983387	0.987457
ENSG00000075826	ENSG00000075826.17	SEC31 homolog B, COPII coat complex component [Source:HGNC Symbol;Acc:HGNC:23197]	10	100486646	100519864	SEC31B	protein_coding	168.183	0.00852537	1.00593	0.18064	0.0471954	0.962358	0.971768
ENSG00000140464	ENSG00000140464.20	PML nuclear body scaffold [Source:HGNC Symbol;Acc:HGNC:9113]	15	73994673	74047827	PML	protein_coding	423.355	0.00837588	1.00582	0.115422	0.0725672	0.942151	0.95704
ENSG00000131779	ENSG00000131779.11	peroxisomal biogenesis factor 11 beta [Source:HGNC Symbol;Acc:HGNC:8853]	1	145911350	145918717	PEX11B	protein_coding	97.8882	0.00837141	1.00582	0.233879	0.0357938	0.971447	0.978127
ENSG00000125814	ENSG00000125814.17	NSF attachment protein beta [Source:HGNC Symbol;Acc:HGNC:15751]	20	23374519	23421519	NAPB	protein_coding	357.174	0.00825695	1.00574	0.13211	0.0625004	0.950164	0.963004
ENSG00000145425	ENSG00000145425.10	ribosomal protein S3A [Source:HGNC Symbol;Acc:HGNC:10421]	4	151099624	151104642	RPS3A	protein_coding	1759.67	0.00797764	1.00554	0.0590434	0.135115	0.892521	0.918068
ENSG00000105738	ENSG00000105738.11	signal induced proliferation associated 1 like 3 [Source:HGNC Symbol;Acc:HGNC:23801]	19	37907208	38208369	SIPA1L3	protein_coding	291.218	0.00792443	1.00551	0.142272	0.0556993	0.955581	0.967031
ENSG00000172037	ENSG00000172037.14	laminin subunit beta 2 [Source:HGNC Symbol;Acc:HGNC:6487]	3	49121114	49133118	LAMB2	protein_coding	1952.69	0.00783614	1.00545	0.0526279	0.148897	0.881635	0.909417
ENSG00000126950	ENSG00000126950.8	transmembrane protein 35A [Source:HGNC Symbol;Acc:HGNC:25864]	X	101078879	101096367	TMEM35A	protein_coding	33.4325	0.00782023	1.00544	0.386049	0.0202571	0.983838	0.98779
ENSG00000113013	ENSG00000113013.16	heat shock protein family A (Hsp70) member 9 [Source:HGNC Symbol;Acc:HGNC:5244]	5	138553756	138575675	HSPA9	protein_coding	821.412	0.00777403	1.0054	0.0794339	0.0978679	0.922037	0.941555
ENSG00000279948	ENSG00000279948.1	TEC	19	46946535	46949156		TEC	117.917	0.00751803	1.00522	0.220921	0.0340304	0.972853	0.979263
ENSG00000196967	ENSG00000196967.11	zinc finger protein 585A [Source:HGNC Symbol;Acc:HGNC:26305]	19	37106734	37172741	ZNF585A	protein_coding	248.388	0.00739099	1.00514	0.157742	0.0468549	0.962629	0.971864
ENSG00000164176	ENSG00000164176.13	EGF like repeats and discoidin domains 3 [Source:HGNC Symbol;Acc:HGNC:3173]	5	83940554	84384880	EDIL3	protein_coding	186.533	0.0073593	1.00511	0.180355	0.0408045	0.967452	0.975215
ENSG00000119326	ENSG00000119326.15	catenin alpha like 1 [Source:HGNC Symbol;Acc:HGNC:2512]	9	108942569	109013522	CTNNAL1	protein_coding	537.538	0.00728674	1.00506	0.102127	0.0713497	0.943119	0.957749
ENSG00000240720	ENSG00000240720.10	leucine rich repeats and death domain containing 1 [Source:HGNC Symbol;Acc:HGNC:34300]	7	92141643	92179531	LRRD1	protein_coding	15.1036	0.00722516	1.00502	0.492969	0.0146564	0.988306	0.991391
ENSG00000163714	ENSG00000163714.18	U2 snRNP associated SURP domain containing [Source:HGNC Symbol;Acc:HGNC:30855]	3	142964497	143060725	U2SURP	protein_coding	1613.26	0.00716969	1.00498	0.0560096	0.128008	0.898142	0.922561
ENSG00000231544	ENSG00000231544.3	ribosomal L24 domain containing 1 pseudogene 11 [Source:HGNC Symbol;Acc:HGNC:37881]	18	57838476	57838966	RSL24D1P11	processed_pseudogene	5.01588	0.00713009	1.00495	0.557086	0.0127989	0.989788	0.99226
ENSG00000057704	ENSG00000057704.13	transmembrane and coiled-coil domain family 3 [Source:HGNC Symbol;Acc:HGNC:29199]	12	94567122	94650557	TMCC3	protein_coding	240.905	0.00711074	1.00494	0.149996	0.0474061	0.96219	0.971735
ENSG00000173905	ENSG00000173905.9	golgi integral membrane protein 4 [Source:HGNC Symbol;Acc:HGNC:15448]	3	168008689	168095924	GOLIM4	protein_coding	258.171	0.00706426	1.00491	0.152908	0.0461994	0.963151	0.971989
ENSG00000140474	ENSG00000140474.14	unc-51 like kinase 3 [Source:HGNC Symbol;Acc:HGNC:19703]	15	74836118	74843346	ULK3	protein_coding	189.156	0.00702295	1.00488	0.175152	0.0400962	0.968016	0.975625
ENSG00000196323	ENSG00000196323.14	zinc finger and BTB domain containing 44 [Source:HGNC Symbol;Acc:HGNC:25001]	11	130226677	130314917	ZBTB44	protein_coding	1299.53	0.00699069	1.00486	0.0740383	0.0944198	0.924776	0.943729
ENSG00000258469	ENSG00000258469.1	charged multivesicular body protein 4B pseudogene 1 [Source:HGNC Symbol;Acc:HGNC:43616]	14	55298644	55299231	CHMP4BP1	processed_pseudogene	10.0308	0.00698143	1.00485	0.529589	0.0131827	0.989482	0.992233
ENSG00000226761	ENSG00000226761.3	taste 2 receptor member 46 [Source:HGNC Symbol;Acc:HGNC:18877]	12	11061365	11062294	TAS2R46	protein_coding	44.3761	0.00697826	1.00485	0.339887	0.0205311	0.98362	0.987651
ENSG00000119487	ENSG00000119487.17	MAPK associated protein 1 [Source:HGNC Symbol;Acc:HGNC:18752]	9	125437393	125707234	MAPKAP1	protein_coding	311.195	0.00683521	1.00475	0.135976	0.0502677	0.959909	0.97022
ENSG00000269939	ENSG00000269939.1	PCF11 antisense RNA 1 [Source:HGNC Symbol;Acc:HGNC:52263]	11	83185521	83187036	PCF11-AS1	lncRNA	37.8332	0.00668185	1.00464	0.519122	0.0128714	0.98973	0.99226
ENSG00000234127	ENSG00000234127.9	tripartite motif containing 26 [Source:HGNC Symbol;Acc:HGNC:12962]	6	30184455	30213427	TRIM26	protein_coding	211.298	0.00662398	1.0046	0.177335	0.037353	0.970204	0.97718
ENSG00000119403	ENSG00000119403.15	PHD finger protein 19 [Source:HGNC Symbol;Acc:HGNC:24566]	9	120855651	120894896	PHF19	protein_coding	229.84	0.00628061	1.00436	0.154735	0.0405896	0.967623	0.975279
ENSG00000106554	ENSG00000106554.13	coiled-coil-helix-coiled-coil-helix domain containing 3 [Source:HGNC Symbol;Acc:HGNC:21906]	7	132784870	133082090	CHCHD3	protein_coding	128.826	0.00620717	1.00431	0.209619	0.0296117	0.976377	0.981772
ENSG00000051108	ENSG00000051108.15	homocysteine inducible ER protein with ubiquitin like domain 1 [Source:HGNC Symbol;Acc:HGNC:13744]	16	56932142	56944864	HERPUD1	protein_coding	317.746	0.00618276	1.00429	0.133213	0.0464127	0.962981	0.971961
ENSG00000271746	ENSG00000271746.1	novel transcript, antisense to ACOT7	1	6393555	6394391		lncRNA	5.04818	0.00597759	1.00415	0.555047	0.0107695	0.991407	0.993495
ENSG00000279809	ENSG00000279809.1	novel transcript	2	233865496	233867359		TEC	5.04818	0.00597759	1.00415	0.555047	0.0107695	0.991407	0.993495
ENSG00000226784	ENSG00000226784.3	phosphoglycerate mutase family member 4 [Source:HGNC Symbol;Acc:HGNC:21731]	X	77967949	77969638	PGAM4	protein_coding	10.0593	0.00596161	1.00414	0.528697	0.011276	0.991003	0.993191
ENSG00000272669	ENSG00000272669.1	novel transcript, antisense to SUN2	22	38742625	38743115		lncRNA	10.0412	0.00594276	1.00413	0.528251	0.0112499	0.991024	0.993191
ENSG00000140043	ENSG00000140043.12	prostaglandin reductase 2 [Source:HGNC Symbol;Acc:HGNC:20149]	14	73851831	73885726	PTGR2	protein_coding	94.3001	0.00593494	1.00412	0.260929	0.0227454	0.981853	0.986277
ENSG00000109107	ENSG00000109107.14	aldolase, fructose-bisphosphate C [Source:HGNC Symbol;Acc:HGNC:418]	17	28573115	28576948	ALDOC	protein_coding	31.0336	0.00590415	1.0041	0.422756	0.0139659	0.988857	0.99176
ENSG00000152102	ENSG00000152102.18	family with sequence similarity 168 member B [Source:HGNC Symbol;Acc:HGNC:27016]	2	131047876	131093460	FAM168B	protein_coding	934.052	0.00566563	1.00393	0.081914	0.0691656	0.944858	0.95912
ENSG00000227344	ENSG00000227344.2	HAUS augmin like complex subunit 6 pseudogene 1 [Source:HGNC Symbol;Acc:HGNC:43764]	7	53187388	53188938	HAUS6P1	processed_pseudogene	5.02632	0.00561753	1.0039	0.557444	0.0100773	0.99196	0.993867
ENSG00000145919	ENSG00000145919.11	biorientation of chromosomes in cell division 1 [Source:HGNC Symbol;Acc:HGNC:25114]	5	173607145	173616659	BOD1	protein_coding	211.221	0.00559884	1.00389	0.173129	0.0323391	0.974202	0.980023
ENSG00000071655	ENSG00000071655.18	methyl-CpG binding domain protein 3 [Source:HGNC Symbol;Acc:HGNC:6918]	19	1573596	1592865	MBD3	protein_coding	277.472	0.00547133	1.0038	0.141002	0.0388031	0.969047	0.97637
ENSG00000183647	ENSG00000183647.11	zinc finger protein 530 [Source:HGNC Symbol;Acc:HGNC:29297]	19	57599885	57612722	ZNF530	protein_coding	47.6792	0.00539388	1.00375	0.327968	0.0164464	0.986878	0.99027
ENSG00000270504	ENSG00000270504.1	novel transcript, antisense to PXDC1	6	3751111	3753871		lncRNA	24.2034	0.00538639	1.00374	0.440004	0.0122417	0.990233	0.992559
ENSG00000177733	ENSG00000177733.7	heterogeneous nuclear ribonucleoprotein A0 [Source:HGNC Symbol;Acc:HGNC:5030]	5	137745651	137754363	HNRNPA0	protein_coding	1056.47	0.00534838	1.00371	0.0707031	0.0756457	0.939701	0.955084
ENSG00000227782	ENSG00000227782.2	novel transcript, antisense to NCOR1	17	16040472	16041273		lncRNA	14.1594	0.00534132	1.00371	0.51205	0.0104312	0.991677	0.993725
ENSG00000119547	ENSG00000119547.6	one cut homeobox 2 [Source:HGNC Symbol;Acc:HGNC:8139]	18	57435374	57491298	ONECUT2	protein_coding	13.3386	0.00534115	1.00371	0.52044	0.0102628	0.991812	0.993779
ENSG00000074356	ENSG00000074356.17	nuclear cap binding subunit 3 [Source:HGNC Symbol;Acc:HGNC:24612]	17	3802158	3846246	NCBP3	protein_coding	983.304	0.00528003	1.00367	0.0781338	0.0675767	0.946123	0.959892
ENSG00000166225	ENSG00000166225.9	fibroblast growth factor receptor substrate 2 [Source:HGNC Symbol;Acc:HGNC:16971]	12	69470349	69579793	FRS2	protein_coding	670.539	0.00499757	1.00347	0.098537	0.0507177	0.95955	0.970007
ENSG00000144028	ENSG00000144028.15	small nuclear ribonucleoprotein U5 subunit 200 [Source:HGNC Symbol;Acc:HGNC:30859]	2	96274338	96321271	SNRNP200	protein_coding	1651.55	0.00488757	1.00339	0.072805	0.0671323	0.946476	0.960085
ENSG00000213923	ENSG00000213923.13	casein kinase 1 epsilon [Source:HGNC Symbol;Acc:HGNC:2453]	22	38290691	38318084	CSNK1E	protein_coding	754.398	0.00485226	1.00337	0.0837561	0.0579332	0.953802	0.965546
ENSG00000230724	ENSG00000230724.9	long intergenic non-protein coding RNA 1001 [Source:HGNC Symbol;Acc:HGNC:38540]	11	127204	139612	LINC01001	lncRNA	115.21	0.00474585	1.00329	0.226375	0.0209646	0.983274	0.987424
ENSG00000213160	ENSG00000213160.10	kelch like family member 23 [Source:HGNC Symbol;Acc:HGNC:27506]	2	169694488	169776989	KLHL23	protein_coding	406.016	0.00467212	1.00324	0.121165	0.0385602	0.969241	0.976422
ENSG00000250280	ENSG00000250280.2	novel transcript	12	65281657	65286728		lncRNA	85.4064	0.00465396	1.00323	0.280759	0.0165763	0.986775	0.99027
ENSG00000160293	ENSG00000160293.17	vav guanine nucleotide exchange factor 2 [Source:HGNC Symbol;Acc:HGNC:12658]	9	133761894	133992604	VAV2	protein_coding	151.356	0.00456513	1.00317	0.193318	0.0236146	0.98116	0.985781
ENSG00000135720	ENSG00000135720.13	dynein cytoplasmic 1 light intermediate chain 2 [Source:HGNC Symbol;Acc:HGNC:2966]	16	66720893	66751609	DYNC1LI2	protein_coding	1120.69	0.00448734	1.00312	0.0691552	0.064888	0.948263	0.961394
ENSG00000170017	ENSG00000170017.12	activated leukocyte cell adhesion molecule [Source:HGNC Symbol;Acc:HGNC:400]	3	105366909	105576900	ALCAM	protein_coding	346.381	0.00443851	1.00308	0.148179	0.0299538	0.976104	0.981578
ENSG00000047579	ENSG00000047579.20	dystrobrevin binding protein 1 [Source:HGNC Symbol;Acc:HGNC:17328]	6	15522807	15663058	DTNBP1	protein_coding	75.3291	0.00419877	1.00291	0.288779	0.0145397	0.988399	0.991435
ENSG00000130939	ENSG00000130939.20	ubiquitination factor E4B [Source:HGNC Symbol;Acc:HGNC:12500]	1	10032832	10181239	UBE4B	protein_coding	772.057	0.00409526	1.00284	0.0844834	0.0484742	0.961338	0.971268
ENSG00000100941	ENSG00000100941.9	pinin, desmosome associated protein [Source:HGNC Symbol;Acc:HGNC:9162]	14	39175183	39183220	PNN	protein_coding	825.845	0.00407964	1.00283	0.100268	0.0406873	0.967545	0.975269
ENSG00000107371	ENSG00000107371.14	exosome component 3 [Source:HGNC Symbol;Acc:HGNC:17944]	9	37759234	37832117	EXOSC3	protein_coding	181.331	0.00401256	1.00279	0.173468	0.0231314	0.981545	0.986048
ENSG00000215032	ENSG00000215032.2	G protein nucleolar 3 like pseudogene 1 [Source:HGNC Symbol;Acc:HGNC:25733]	5	60891935	60893577	GNL3LP1	processed_pseudogene	5.05862	0.00392128	1.00272	0.550651	0.00712116	0.994318	0.995517
ENSG00000186073	ENSG00000186073.14	CDAN1 interacting nuclease 1 [Source:HGNC Symbol;Acc:HGNC:26929]	15	36579626	36810248	CDIN1	protein_coding	116.722	0.00390421	1.00271	0.249164	0.0156692	0.987498	0.990741
ENSG00000167778	ENSG00000167778.9	SPRY domain containing 3 [Source:HGNC Symbol;Acc:HGNC:25920]	12	53064316	53079404	SPRYD3	protein_coding	212.332	0.00387264	1.00269	0.16721	0.0231603	0.981522	0.986048
ENSG00000180354	ENSG00000180354.16	maturin, neural progenitor differentiation regulator homolog [Source:HGNC Symbol;Acc:HGNC:25457]	7	30134986	30162762	MTURN	protein_coding	708.797	0.00370633	1.00257	0.0973001	0.0380917	0.969615	0.976679
ENSG00000141437	ENSG00000141437.10	solute carrier family 25 member 52 [Source:HGNC Symbol;Acc:HGNC:23324]	18	31759584	31760880	SLC25A52	protein_coding	5.00065	0.00367805	1.00255	0.555249	0.00662414	0.994715	0.995801
ENSG00000120071	ENSG00000120071.15	KAT8 regulatory NSL complex subunit 1 [Source:HGNC Symbol;Acc:HGNC:24565]	17	46029916	46225389	KANSL1	protein_coding	1927.86	0.00358698	1.00249	0.0557033	0.0643944	0.948656	0.961753
ENSG00000206560	ENSG00000206560.12	ankyrin repeat domain 28 [Source:HGNC Symbol;Acc:HGNC:29024]	3	15667236	15859771	ANKRD28	protein_coding	612.396	0.00350385	1.00243	0.100244	0.0349532	0.972117	0.97859
ENSG00000142920	ENSG00000142920.17	antizyme inhibitor 2 [Source:HGNC Symbol;Acc:HGNC:29957]	1	33081104	33123492	AZIN2	protein_coding	110.239	0.00344234	1.00239	0.222513	0.0154703	0.987657	0.99082
ENSG00000237298	ENSG00000237298.10	TTN antisense RNA 1 [Source:HGNC Symbol;Acc:HGNC:44124]	2	178521183	178779963	TTN-AS1	lncRNA	663.734	0.00312119	1.00217	0.107526	0.0290274	0.976843	0.982081
ENSG00000241313	ENSG00000241313.3	WWTR1 antisense RNA 1 [Source:HGNC Symbol;Acc:HGNC:41035]	3	149656999	149661364	WWTR1-AS1	lncRNA	5.03295	0.00307932	1.00214	0.557079	0.00552762	0.99559	0.996596
ENSG00000117410	ENSG00000117410.14	ATPase H+ transporting V0 subunit b [Source:HGNC Symbol;Acc:HGNC:861]	1	43974487	43978295	ATP6V0B	protein_coding	111.954	0.00297223	1.00206	0.223466	0.0133006	0.989388	0.992195
ENSG00000163946	ENSG00000163946.14	transcription activation suppressor [Source:HGNC Symbol;Acc:HGNC:30314]	3	56620132	56683265	TASOR	protein_coding	1287.35	0.00288565	1.002	0.074576	0.0386941	0.969134	0.97637
ENSG00000204519	ENSG00000204519.11	zinc finger protein 551 [Source:HGNC Symbol;Acc:HGNC:25108]	19	57681969	57717301	ZNF551	protein_coding	202.974	0.00267765	1.00186	0.163547	0.0163724	0.986937	0.99027
ENSG00000005206	ENSG00000005206.17	signal peptide peptidase like 2B [Source:HGNC Symbol;Acc:HGNC:30627]	19	2328615	2355095	SPPL2B	protein_coding	337.755	0.00266472	1.00185	0.147441	0.0180732	0.98558	0.989338
ENSG00000138759	ENSG00000138759.20	Fraser extracellular matrix complex subunit 1 [Source:HGNC Symbol;Acc:HGNC:19185]	4	78057323	78544269	FRAS1	protein_coding	244.33	0.00242527	1.00168	0.163928	0.0147947	0.988196	0.99132
ENSG00000119559	ENSG00000119559.17	chromosome 19 open reading frame 25 [Source:HGNC Symbol;Acc:HGNC:26711]	19	1461143	1479219	C19orf25	protein_coding	95.9985	0.00232258	1.00161	0.235932	0.00984427	0.992146	0.993953
ENSG00000274403	ENSG00000274403.1	novel transcript, antisense to CDAN1	15	42726583	42727211		lncRNA	31.7319	0.00204838	1.00142	0.385317	0.00531609	0.995758	0.996685
ENSG00000125450	ENSG00000125450.11	nucleoporin 85 [Source:HGNC Symbol;Acc:HGNC:8734]	17	75205659	75235758	NUP85	protein_coding	323.168	0.00182827	1.00127	0.130022	0.0140612	0.988781	0.991747
ENSG00000154473	ENSG00000154473.18	BUB3 mitotic checkpoint protein [Source:HGNC Symbol;Acc:HGNC:1151]	10	123154402	123170467	BUB3	protein_coding	509.098	0.00168624	1.00117	0.103398	0.0163082	0.986989	0.99027
ENSG00000198919	ENSG00000198919.13	DAZ interacting zinc finger protein 3 [Source:HGNC Symbol;Acc:HGNC:30938]	3	108589705	108694840	DZIP3	protein_coding	370.503	0.00167538	1.00116	0.120154	0.0139437	0.988875	0.99176
ENSG00000184612	ENSG00000184612.8	ribosomal protein L7 pseudogene 26 [Source:HGNC Symbol;Acc:HGNC:36630]	6	17530899	17531652	RPL7P26	processed_pseudogene	9.19383	0.0016124	1.00112	0.535072	0.00301342	0.997596	0.99816
ENSG00000005187	ENSG00000005187.12	acyl-CoA synthetase medium chain family member 3 [Source:HGNC Symbol;Acc:HGNC:10522]	16	20610243	20797581	ACSM3	protein_coding	1937.44	0.00148858	1.00103	0.0662681	0.022463	0.982079	0.986463
ENSG00000172456	ENSG00000172456.18	FGGY carbohydrate kinase domain containing [Source:HGNC Symbol;Acc:HGNC:25610]	1	59296638	59810647	FGGY	protein_coding	144.405	0.00147267	1.00102	0.193177	0.00762341	0.993917	0.995245
ENSG00000134884	ENSG00000134884.15	arginine and glutamate rich 1 [Source:HGNC Symbol;Acc:HGNC:25482]	13	106541673	106568137	ARGLU1	protein_coding	1653.05	0.00145748	1.00101	0.0560547	0.0260009	0.979257	0.984108
ENSG00000225746	ENSG00000225746.13	maternally expressed 8, small nucleolar RNA host gene [Source:HGNC Symbol;Acc:HGNC:14574]	14	100894770	101038859	MEG8	lncRNA	1232.65	0.00106518	1.00074	0.0648382	0.0164283	0.986893	0.99027
ENSG00000239827	ENSG00000239827.8	SUGT1 pseudogene 3 [Source:HGNC Symbol;Acc:HGNC:20513]	13	40882577	40921774	SUGT1P3	transcribed_unprocessed_pseudogene	40.8668	0.00101466	1.0007	0.353301	0.00287194	0.997709	0.998233
ENSG00000171681	ENSG00000171681.13	activating transcription factor 7 interacting protein [Source:HGNC Symbol;Acc:HGNC:20092]	12	14365676	14502931	ATF7IP	protein_coding	2091.27	0.00068249	1.00047	0.0501295	0.0136146	0.989137	0.991984
ENSG00000180098	ENSG00000180098.9	tRNA selenocysteine 1 associated protein 1 [Source:HGNC Symbol;Acc:HGNC:30813]	1	28553085	28578545	TRNAU1AP	protein_coding	112.032	0.000611591	1.00042	0.257338	0.0023766	0.998104	0.998467
ENSG00000174903	ENSG00000174903.16	RAB1B, member RAS oncogene family [Source:HGNC Symbol;Acc:HGNC:18370]	11	66268590	66277492	RAB1B	protein_coding	354.008	0.00056485	1.00039	0.132041	0.00427782	0.996587	0.997393
ENSG00000130348	ENSG00000130348.11	glutaminyl-tRNA amidotransferase subunit QRSL1 [Source:HGNC Symbol;Acc:HGNC:21020]	6	106629578	106668417	QRSL1	protein_coding	160.295	0.000502713	1.00035	0.194367	0.00258641	0.997936	0.99834
ENSG00000249592	ENSG00000249592.7	novel transcript, antisense to PCGF3	4	760202	781866		lncRNA	196.855	0.000456988	1.00032	0.165259	0.00276529	0.997794	0.998278
ENSG00000197980	ENSG00000197980.14	leucine, glutamate and lysine rich 1 [Source:HGNC Symbol;Acc:HGNC:33765]	3	156825481	157046129	LEKR1	protein_coding	10.9845	0.000367843	1.00026	0.44855	0.000820071	0.999346	0.999507
ENSG00000122862	ENSG00000122862.5	serglycin [Source:HGNC Symbol;Acc:HGNC:9361]	10	69088103	69104805	SRGN	protein_coding	74.1188	0.000172793	1.00012	0.284184	0.000608032	0.999515	0.999636
ENSG00000252768	ENSG00000252768.1	RNA, U6 small nuclear 856, pseudogene [Source:HGNC Symbol;Acc:HGNC:47819]	3	52551846	52551943	RNU6-856P	snRNA	4.14664	1.19799e-05	1.00001	0.548723	2.18323e-05	0.999983	0.999986
ENSG00000153339	ENSG00000153339.15	trafficking protein particle complex subunit 8 [Source:HGNC Symbol;Acc:HGNC:29169]	18	31829197	31953136	TRAPPC8	protein_coding	393.59	2.13633e-06	1	0.125343	1.70438e-05	0.999986	0.999986
ENSG00000111667	ENSG00000111667.14	ubiquitin specific peptidase 5 [Source:HGNC Symbol;Acc:HGNC:12628]	12	6852148	6866632	USP5	protein_coding	179.258	-6.6183e-05	-1.00005	0.185332	-0.000357105	0.999715	0.999796
ENSG00000198868	ENSG00000198868.3	MT-ND4L pseudogene 30 [Source:HGNC Symbol;Acc:HGNC:42264]	5	134928030	134928326	MTND4LP30	processed_pseudogene	44.0939	-0.000335741	-1.00023	0.372313	-0.000901771	0.99928	0.999482
ENSG00000120159	ENSG00000120159.13	caspase activity and apoptosis inhibitor 1 [Source:HGNC Symbol;Acc:HGNC:25834]	9	26840685	26892803	CAAP1	protein_coding	126.693	-0.000344863	-1.00024	0.212641	-0.00162181	0.998706	0.999029
ENSG00000198899	ENSG00000198899.2	mitochondrially encoded ATP synthase membrane subunit 6 [Source:HGNC Symbol;Acc:HGNC:7414]	MT	8527	9207	MT-ATP6	protein_coding	3580.85	-0.000366922	-1.00025	0.0399213	-0.00919115	0.992667	0.994314
ENSG00000243660	ENSG00000243660.12	zinc finger protein 487 [Source:HGNC Symbol;Acc:HGNC:23488]	10	43436841	43483181	ZNF487	protein_coding	80.8957	-0.00036868	-1.00026	0.265707	-0.00138755	0.998893	0.999176
ENSG00000164197	ENSG00000164197.12	ring finger protein 180 [Source:HGNC Symbol;Acc:HGNC:27752]	5	64165843	64372869	RNF180	protein_coding	136.709	-0.000622117	-1.00043	0.199951	-0.00311135	0.997518	0.998147
ENSG00000204652	ENSG00000204652.6	ribosomal protein S26 pseudogene 8 [Source:HGNC Symbol;Acc:HGNC:31329]	17	45608571	45608918	RPS26P8	processed_pseudogene	13.3433	-0.000660613	-1.00046	0.499022	-0.00132382	0.998944	0.999186
ENSG00000153896	ENSG00000153896.19	zinc finger protein 599 [Source:HGNC Symbol;Acc:HGNC:26408]	19	34758073	34773229	ZNF599	protein_coding	89.3001	-0.000663078	-1.00046	0.247935	-0.0026744	0.997866	0.99831
ENSG00000126267	ENSG00000126267.11	cytochrome c oxidase subunit 6B1 [Source:HGNC Symbol;Acc:HGNC:2280]	19	35648323	35658782	COX6B1	protein_coding	99.1591	-0.000760506	-1.00053	0.246828	-0.00308112	0.997542	0.998147
ENSG00000135632	ENSG00000135632.12	SMYD family member 5 [Source:HGNC Symbol;Acc:HGNC:16258]	2	73214222	73227221	SMYD5	protein_coding	180.73	-0.000776098	-1.00054	0.195172	-0.00397648	0.996827	0.997593
ENSG00000184900	ENSG00000184900.16	small ubiquitin like modifier 3 [Source:HGNC Symbol;Acc:HGNC:11124]	21	44805617	44818779	SUMO3	protein_coding	216.718	-0.000872155	-1.0006	0.163903	-0.00532117	0.995754	0.996685
ENSG00000117640	ENSG00000117640.18	mitochondrial fission regulator 1 like [Source:HGNC Symbol;Acc:HGNC:28836]	1	25818640	25832942	MTFR1L	protein_coding	369.75	-0.00110778	-1.00077	0.138988	-0.00797033	0.993641	0.995008
ENSG00000101246	ENSG00000101246.20	ADP ribosylation factor related protein 1 [Source:HGNC Symbol;Acc:HGNC:662]	20	63698642	63708025	ARFRP1	protein_coding	217.041	-0.00121136	-1.00084	0.170283	-0.00711379	0.994324	0.995517
ENSG00000100522	ENSG00000100522.10	glucosamine-phosphate N-acetyltransferase 1 [Source:HGNC Symbol;Acc:HGNC:19980]	14	52775193	52791668	GNPNAT1	protein_coding	260.281	-0.00121607	-1.00084	0.145184	-0.00837606	0.993317	0.994845
ENSG00000140807	ENSG00000140807.7	NKD inhibitor of WNT signaling pathway 1 [Source:HGNC Symbol;Acc:HGNC:17045]	16	50548396	50649249	NKD1	protein_coding	571.146	-0.00122969	-1.00085	0.101959	-0.0120606	0.990377	0.992664
ENSG00000120254	ENSG00000120254.16	methylenetetrahydrofolate dehydrogenase (NADP+ dependent) 1 like [Source:HGNC Symbol;Acc:HGNC:21055]	6	150865679	151101887	MTHFD1L	protein_coding	222.662	-0.00136347	-1.00095	0.168459	-0.00809378	0.993542	0.994949
ENSG00000251562	ENSG00000251562.9	metastasis associated lung adenocarcinoma transcript 1 [Source:HGNC Symbol;Acc:HGNC:29665]	11	65497688	65506516	MALAT1	lncRNA	144434	-0.00151688	-1.00105	0.00654434	-0.231784	0.816705	0.85658
ENSG00000179796	ENSG00000179796.12	leucine rich repeat containing 3B [Source:HGNC Symbol;Acc:HGNC:28105]	3	26622806	26717537	LRRC3B	protein_coding	10.6872	-0.00153563	-1.00106	0.451387	-0.00340203	0.997286	0.997971
ENSG00000132128	ENSG00000132128.18	leucine rich repeat containing 41 [Source:HGNC Symbol;Acc:HGNC:16917]	1	46261196	46303616	LRRC41	protein_coding	622.648	-0.00155175	-1.00108	0.0950587	-0.0163241	0.986976	0.99027
ENSG00000188321	ENSG00000188321.14	zinc finger protein 559 [Source:HGNC Symbol;Acc:HGNC:28197]	19	9323772	9351162	ZNF559	protein_coding	628.324	-0.00182743	-1.00127	0.0958995	-0.0190557	0.984797	0.988672
ENSG00000232104	ENSG00000232104.4	RFX3 divergent transcript [Source:HGNC Symbol;Acc:HGNC:51197]	9	3526466	3691814	RFX3-DT	lncRNA	12.4427	-0.00184829	-1.00128	0.523911	-0.00352787	0.997185	0.997911
ENSG00000128563	ENSG00000128563.13	PRKR interacting protein 1 [Source:HGNC Symbol;Acc:HGNC:21894]	7	102363872	102426676	PRKRIP1	protein_coding	149.343	-0.00186513	-1.00129	0.194818	-0.00957366	0.992361	0.994129
ENSG00000244038	ENSG00000244038.11	dolichyl-diphosphooligosaccharide--protein glycosyltransferase non-catalytic subunit [Source:HGNC Symbol;Acc:HGNC:2728]	1	20651767	20661544	DDOST	protein_coding	353.341	-0.00213416	-1.00148	0.126081	-0.0169269	0.986495	0.990088
ENSG00000113384	ENSG00000113384.14	golgi phosphoprotein 3 [Source:HGNC Symbol;Acc:HGNC:15452]	5	32124716	32174319	GOLPH3	protein_coding	364.251	-0.00213454	-1.00148	0.121059	-0.0176323	0.985932	0.989651
ENSG00000142186	ENSG00000142186.18	SCY1 like pseudokinase 1 [Source:HGNC Symbol;Acc:HGNC:14372]	11	65525077	65538704	SCYL1	protein_coding	196.832	-0.00219022	-1.00152	0.167816	-0.0130513	0.989587	0.992233
ENSG00000185115	ENSG00000185115.6	NSE3 homolog, SMC5-SMC6 complex component [Source:HGNC Symbol;Acc:HGNC:7677]	15	29264989	29269822	NSMCE3	protein_coding	103.446	-0.00227715	-1.00158	0.244946	-0.00929656	0.992583	0.994291
ENSG00000136045	ENSG00000136045.12	PWP1 homolog, endonuclein [Source:HGNC Symbol;Acc:HGNC:17015]	12	107685799	107713162	PWP1	protein_coding	171.797	-0.00239314	-1.00166	0.186179	-0.012854	0.989744	0.99226
ENSG00000089335	ENSG00000089335.22	zinc finger protein 302 [Source:HGNC Symbol;Acc:HGNC:13848]	19	34677639	34686397	ZNF302	protein_coding	497.417	-0.00249142	-1.00173	0.104405	-0.0238629	0.980962	0.985622
ENSG00000208002	ENSG00000208002.1	microRNA 643 [Source:HGNC Symbol;Acc:HGNC:32899]	19	52281797	52281893	MIR643	miRNA	5.04621	-0.00252599	-1.00175	0.5339	-0.0047312	0.996225	0.997071
ENSG00000105583	ENSG00000105583.11	WD repeat domain 83 opposite strand [Source:HGNC Symbol;Acc:HGNC:30203]	19	12668073	12669415	WDR83OS	protein_coding	8.3322	-0.00267078	-1.00185	0.543137	-0.00491733	0.996077	0.996963
ENSG00000248527	ENSG00000248527.1	MT-ATP6 pseudogene 1 [Source:HGNC Symbol;Acc:HGNC:44575]	1	633696	634376	MTATP6P1	unprocessed_pseudogene	1246.32	-0.0027233	-1.00189	0.0707789	-0.0384762	0.969308	0.97645
ENSG00000129128	ENSG00000129128.13	signal peptidase complex subunit 3 [Source:HGNC Symbol;Acc:HGNC:26212]	4	176319966	176332245	SPCS3	protein_coding	489.675	-0.00274676	-1.00191	0.117803	-0.0233164	0.981398	0.98598
ENSG00000196865	ENSG00000196865.4	NHL repeat containing 2 [Source:HGNC Symbol;Acc:HGNC:24731]	10	113854661	113917194	NHLRC2	protein_coding	1271.47	-0.00277684	-1.00193	0.0680222	-0.0408226	0.967437	0.975215
ENSG00000172817	ENSG00000172817.4	cytochrome P450 family 7 subfamily B member 1 [Source:HGNC Symbol;Acc:HGNC:2652]	8	64587763	64798737	CYP7B1	protein_coding	322.554	-0.00286569	-1.00199	0.130679	-0.0219292	0.982504	0.986851
ENSG00000235436	ENSG00000235436.11	DPY19L2 pseudogene 4 [Source:HGNC Symbol;Acc:HGNC:22176]	7	90119358	90128866	DPY19L2P4	transcribed_unprocessed_pseudogene	13.3604	-0.00292029	-1.00203	0.506408	-0.00576667	0.995399	0.996446
ENSG00000112357	ENSG00000112357.14	peroxisomal biogenesis factor 7 [Source:HGNC Symbol;Acc:HGNC:8860]	6	136822564	136913934	PEX7	protein_coding	46.6218	-0.00292901	-1.00203	0.332763	-0.00880209	0.992977	0.994544
ENSG00000268912	ENSG00000268912.1	novel transcript	19	58428632	58431148		lncRNA	34.0412	-0.00313208	-1.00217	0.424157	-0.00738423	0.994108	0.995395
ENSG00000233967	ENSG00000233967.7	novel transcript	6	80441295	80466674		lncRNA	89.151	-0.00317989	-1.00221	0.250729	-0.0126826	0.989881	0.992287
ENSG00000135365	ENSG00000135365.17	PHD finger protein 21A [Source:HGNC Symbol;Acc:HGNC:24156]	11	45929319	46121454	PHF21A	protein_coding	1462.81	-0.00327091	-1.00227	0.0620875	-0.0526822	0.957985	0.968805
ENSG00000133138	ENSG00000133138.20	TBC1 domain family member 8B [Source:HGNC Symbol;Acc:HGNC:24715]	X	106802673	106876150	TBC1D8B	protein_coding	134.304	-0.00327666	-1.00227	0.210916	-0.0155354	0.987605	0.990808
ENSG00000108639	ENSG00000108639.8	synaptogyrin 2 [Source:HGNC Symbol;Acc:HGNC:11499]	17	78168581	78173527	SYNGR2	protein_coding	113.591	-0.00334958	-1.00232	0.262364	-0.0127669	0.989814	0.99226
ENSG00000072134	ENSG00000072134.16	epsin 2 [Source:HGNC Symbol;Acc:HGNC:18639]	17	19215615	19336715	EPN2	protein_coding	405.659	-0.00359826	-1.0025	0.114583	-0.031403	0.974948	0.980575
ENSG00000135040	ENSG00000135040.16	N-alpha-acetyltransferase 35, NatC auxiliary subunit [Source:HGNC Symbol;Acc:HGNC:24340]	9	85941146	86025462	NAA35	protein_coding	393.921	-0.00361136	-1.00251	0.118962	-0.0303573	0.975782	0.981294
ENSG00000008952	ENSG00000008952.17	SEC62 homolog, preprotein translocation factor [Source:HGNC Symbol;Acc:HGNC:11846]	3	169966635	169998373	SEC62	protein_coding	934.634	-0.00362354	-1.00251	0.0756865	-0.0478757	0.961815	0.971472
ENSG00000275981	ENSG00000275981.1		3	4750333	4750685		misc_RNA	4.16751	-0.00366522	-1.00254	0.553046	-0.00662734	0.994712	0.995801
ENSG00000184185	ENSG00000184185.10	potassium inwardly rectifying channel subfamily J member 12 [Source:HGNC Symbol;Acc:HGNC:6258]	17	21376357	21419870	KCNJ12	protein_coding	35.013	-0.00383312	-1.00266	0.381364	-0.0100511	0.991981	0.993867
ENSG00000204120	ENSG00000204120.16	GRB10 interacting GYF protein 2 [Source:HGNC Symbol;Acc:HGNC:11960]	2	232697299	232860605	GIGYF2	protein_coding	1024.81	-0.00383712	-1.00266	0.0718667	-0.0533922	0.957419	0.968416
ENSG00000288911	ENSG00000288911.1	novel transcript	5	40798399	40799124		lncRNA	8.34264	-0.00385563	-1.00268	0.544513	-0.00708088	0.99435	0.995517
ENSG00000173726	ENSG00000173726.11	translocase of outer mitochondrial membrane 20 [Source:HGNC Symbol;Acc:HGNC:20947]	1	235109341	235128837	TOMM20	protein_coding	832.753	-0.00397294	-1.00276	0.0814565	-0.0487738	0.9611	0.971146
ENSG00000267374	ENSG00000267374.3	MIR924 host gene [Source:HGNC Symbol;Acc:HGNC:44332]	18	39206917	39800322	MIR924HG	lncRNA	21.6849	-0.00397625	-1.00276	0.443281	-0.00897004	0.992843	0.99445
ENSG00000230815	ENSG00000230815.1	novel transcript	9	94824272	94824773		lncRNA	18.4389	-0.00422118	-1.00293	0.518716	-0.00813775	0.993507	0.994949
ENSG00000127399	ENSG00000127399.15	leucine rich repeat containing 61 [Source:HGNC Symbol;Acc:HGNC:21704]	7	150323263	150338156	LRRC61	protein_coding	41.5954	-0.00447256	-1.0031	0.349118	-0.012811	0.989779	0.99226
ENSG00000141551	ENSG00000141551.15	casein kinase 1 delta [Source:HGNC Symbol;Acc:HGNC:2452]	17	82239023	82273700	CSNK1D	protein_coding	680.445	-0.00452579	-1.00314	0.0885504	-0.0511097	0.959238	0.96974
ENSG00000184100	ENSG00000184100.6	bromodomain containing 7 pseudogene 2 [Source:HGNC Symbol;Acc:HGNC:33541]	3	160100850	160102793	BRD7P2	processed_pseudogene	4.1637	-0.00454812	-1.00316	0.552704	-0.00822886	0.993434	0.994922
ENSG00000188070	ENSG00000188070.9	zinc finger translocation associated [Source:HGNC Symbol;Acc:HGNC:28449]	11	63759892	63768775	ZFTA	protein_coding	339.453	-0.00457256	-1.00317	0.138464	-0.0330235	0.973656	0.979803
ENSG00000101350	ENSG00000101350.8	kinesin family member 3B [Source:HGNC Symbol;Acc:HGNC:6320]	20	32277651	32335011	KIF3B	protein_coding	269.063	-0.00471668	-1.00327	0.145375	-0.0324449	0.974117	0.979978
ENSG00000247828	ENSG00000247828.9	TMEM161B divergent transcript [Source:HGNC Symbol;Acc:HGNC:43839]	5	88268868	88439337	TMEM161B-DT	lncRNA	1598.73	-0.00480138	-1.00333	0.0662836	-0.072437	0.942254	0.957106
ENSG00000159086	ENSG00000159086.15	PAX3 and PAX7 binding protein 1 [Source:HGNC Symbol;Acc:HGNC:13579]	21	32733899	32771792	PAXBP1	protein_coding	428.25	-0.00483838	-1.00336	0.166421	-0.0290731	0.976806	0.982081
ENSG00000029534	ENSG00000029534.21	ankyrin 1 [Source:HGNC Symbol;Acc:HGNC:492]	8	41653220	41896762	ANK1	protein_coding	16.6311	-0.00491268	-1.00341	0.474084	-0.0103625	0.991732	0.99374
ENSG00000118596	ENSG00000118596.12	solute carrier family 16 member 7 [Source:HGNC Symbol;Acc:HGNC:10928]	12	59596029	59789855	SLC16A7	protein_coding	112.231	-0.00501568	-1.00348	0.236695	-0.0211905	0.983094	0.987323
ENSG00000133104	ENSG00000133104.14	spartin [Source:HGNC Symbol;Acc:HGNC:18514]	13	36301638	36370180	SPART	protein_coding	544.964	-0.00506718	-1.00352	0.1105	-0.0458571	0.963424	0.972145
ENSG00000234782	ENSG00000234782.3	tumor protein, translationally-controlled 1 pseudogene 9 [Source:HGNC Symbol;Acc:HGNC:49299]	9	118082869	118083382	TPT1P9	processed_pseudogene	8.29892	-0.00507343	-1.00352	0.54729	-0.0092701	0.992604	0.994291
ENSG00000139746	ENSG00000139746.16	RNA binding motif protein 26 [Source:HGNC Symbol;Acc:HGNC:20327]	13	79311824	79406477	RBM26	protein_coding	1030.63	-0.00514984	-1.00358	0.0718871	-0.0716379	0.94289	0.957555
ENSG00000164105	ENSG00000164105.4	Sin3A associated protein 30 [Source:HGNC Symbol;Acc:HGNC:10532]	4	173369969	173377532	SAP30	protein_coding	35.0082	-0.00519603	-1.00361	0.396342	-0.01311	0.98954	0.992233
ENSG00000166986	ENSG00000166986.15	methionyl-tRNA synthetase 1 [Source:HGNC Symbol;Acc:HGNC:6898]	12	57475445	57517569	MARS1	protein_coding	227.143	-0.00534676	-1.00371	0.162679	-0.0328669	0.973781	0.979839
ENSG00000198453	ENSG00000198453.14	zinc finger protein 568 [Source:HGNC Symbol;Acc:HGNC:25392]	19	36916329	36998700	ZNF568	protein_coding	323.812	-0.0053879	-1.00374	0.128908	-0.0417965	0.966661	0.974616
ENSG00000272325	ENSG00000272325.2	nudix hydrolase 3 [Source:HGNC Symbol;Acc:HGNC:8050]	6	34279679	34392669	NUDT3	protein_coding	1863.79	-0.00541637	-1.00376	0.0533741	-0.101479	0.91917	0.939339
ENSG00000234589	ENSG00000234589.4	ribosomal protein L13a (RPL13A) pseudogene	12	3071532	3072145		processed_pseudogene	20.7986	-0.00547436	-1.0038	0.443627	-0.01234	0.990154	0.992521
ENSG00000207697	ENSG00000207697.1	microRNA 573 [Source:HGNC Symbol;Acc:HGNC:32829]	4	24520192	24520290	MIR573	miRNA	10.7889	-0.00552485	-1.00384	0.552353	-0.0100024	0.992019	0.993867
ENSG00000080371	ENSG00000080371.6	RAB21, member RAS oncogene family [Source:HGNC Symbol;Acc:HGNC:18263]	12	71754863	71800286	RAB21	protein_coding	649.234	-0.00566307	-1.00393	0.090642	-0.0624772	0.950183	0.963004
ENSG00000256274	ENSG00000256274.1	taste 2 receptor member 64 pseudogene [Source:HGNC Symbol;Acc:HGNC:20642]	12	11076769	11079171	TAS2R64P	transcribed_unprocessed_pseudogene	15.7885	-0.00574077	-1.00399	0.488732	-0.0117463	0.990628	0.992875
ENSG00000198160	ENSG00000198160.15	MIER1 transcriptional regulator [Source:HGNC Symbol;Acc:HGNC:29657]	1	66924895	66988619	MIER1	protein_coding	543.447	-0.00581753	-1.00404	0.100014	-0.0581672	0.953615	0.965397
ENSG00000101882	ENSG00000101882.10	NFKB activating protein [Source:HGNC Symbol;Acc:HGNC:29873]	X	119920672	119943751	NKAP	protein_coding	256.821	-0.00593374	-1.00412	0.182246	-0.032559	0.974026	0.979978
ENSG00000089123	ENSG00000089123.16	taspase 1 [Source:HGNC Symbol;Acc:HGNC:15859]	20	13389392	13638932	TASP1	protein_coding	79.0422	-0.00595875	-1.00414	0.25996	-0.0229218	0.981713	0.986176
ENSG00000144455	ENSG00000144455.14	sulfatase modifying factor 1 [Source:HGNC Symbol;Acc:HGNC:20376]	3	3700814	4467273	SUMF1	protein_coding	205.78	-0.00600813	-1.00417	0.189442	-0.031715	0.974699	0.980404
ENSG00000280347	ENSG00000280347.1	TEC	7	127359785	127364759		TEC	229.966	-0.00604678	-1.0042	0.170544	-0.0354558	0.971716	0.978279
ENSG00000179698	ENSG00000179698.14	WD repeat domain 97 [Source:HGNC Symbol;Acc:HGNC:26959]	8	144107726	144118328	WDR97	protein_coding	44.0806	-0.00607371	-1.00422	0.359671	-0.0168868	0.986527	0.990088
ENSG00000168538	ENSG00000168538.16	trafficking protein particle complex subunit 11 [Source:HGNC Symbol;Acc:HGNC:25751]	4	183659267	183713594	TRAPPC11	protein_coding	445.199	-0.00626217	-1.00435	0.109648	-0.0571118	0.954456	0.966051
ENSG00000163898	ENSG00000163898.10	lipase H [Source:HGNC Symbol;Acc:HGNC:18483]	3	185506262	185552588	LIPH	protein_coding	178.113	-0.00634418	-1.00441	0.174274	-0.0364034	0.970961	0.977796
ENSG00000090686	ENSG00000090686.16	ubiquitin specific peptidase 48 [Source:HGNC Symbol;Acc:HGNC:18533]	1	21678298	21783606	USP48	protein_coding	728.566	-0.00676793	-1.0047	0.10883	-0.062188	0.950413	0.963047
ENSG00000150873	ENSG00000150873.12	chromosome 2 open reading frame 50 [Source:HGNC Symbol;Acc:HGNC:26324]	2	11133128	11151317	C2orf50	protein_coding	32.5127	-0.00680354	-1.00473	0.411087	-0.0165501	0.986796	0.99027
ENSG00000049656	ENSG00000049656.14	CLPTM1 like [Source:HGNC Symbol;Acc:HGNC:24308]	5	1317752	1345099	CLPTM1L	protein_coding	182.419	-0.0068076	-1.00473	0.183753	-0.0370475	0.970447	0.977319
ENSG00000112773	ENSG00000112773.16	terminal nucleotidyltransferase 5A [Source:HGNC Symbol;Acc:HGNC:18345]	6	81491439	81752774	TENT5A	protein_coding	574.782	-0.00685884	-1.00477	0.102225	-0.0670952	0.946506	0.960085
ENSG00000198399	ENSG00000198399.16	intersectin 2 [Source:HGNC Symbol;Acc:HGNC:6184]	2	24202864	24360536	ITSN2	protein_coding	630.911	-0.00689493	-1.00479	0.0915723	-0.0752949	0.93998	0.955266
ENSG00000213701	ENSG00000213701.4	SET pseudogene 22 [Source:HGNC Symbol;Acc:HGNC:42941]	5	97056402	97057358	SETP22	processed_pseudogene	3.29925	-0.0069277	-1.00481	0.530333	-0.0130629	0.989578	0.992233
ENSG00000080298	ENSG00000080298.16	regulatory factor X3 [Source:HGNC Symbol;Acc:HGNC:9984]	9	3218297	3526004	RFX3	protein_coding	553.293	-0.00710363	-1.00494	0.0974736	-0.0728775	0.941904	0.956867
ENSG00000267561	ENSG00000267561.2	novel protein	1	86993009	87169204		protein_coding	21.7409	-0.0071293	-1.00495	0.491624	-0.0145015	0.98843	0.991435
ENSG00000089154	ENSG00000089154.11	GCN1 activator of EIF2AK4 [Source:HGNC Symbol;Acc:HGNC:4199]	12	120127202	120194715	GCN1	protein_coding	906.377	-0.00728296	-1.00506	0.0771026	-0.094458	0.924745	0.943729
ENSG00000184009	ENSG00000184009.13	actin gamma 1 [Source:HGNC Symbol;Acc:HGNC:144]	17	81509413	81523847	ACTG1	protein_coding	3869.42	-0.00730623	-1.00508	0.0368851	-0.198081	0.842982	0.877926
ENSG00000128311	ENSG00000128311.14	thiosulfate sulfurtransferase [Source:HGNC Symbol;Acc:HGNC:12388]	22	37010859	37020183	TST	protein_coding	36.6042	-0.00738063	-1.00513	0.363717	-0.0202923	0.98381	0.98779
ENSG00000151292	ENSG00000151292.18	casein kinase 1 gamma 3 [Source:HGNC Symbol;Acc:HGNC:2456]	5	123512177	123617045	CSNK1G3	protein_coding	361.353	-0.00741321	-1.00515	0.137737	-0.0538216	0.957077	0.968149
ENSG00000006451	ENSG00000006451.8	RAS like proto-oncogene A [Source:HGNC Symbol;Acc:HGNC:9839]	7	39623565	39708120	RALA	protein_coding	189.88	-0.00755124	-1.00525	0.179501	-0.0420679	0.966445	0.974438
ENSG00000108219	ENSG00000108219.15	tetraspanin 14 [Source:HGNC Symbol;Acc:HGNC:23303]	10	80454166	80533124	TSPAN14	protein_coding	560.697	-0.00755282	-1.00525	0.098427	-0.0767352	0.938834	0.954552
ENSG00000165269	ENSG00000165269.13	aquaporin 7 [Source:HGNC Symbol;Acc:HGNC:640]	9	33383179	33402682	AQP7	protein_coding	27.3905	-0.00764615	-1.00531	0.418235	-0.018282	0.985414	0.989247
ENSG00000197013	ENSG00000197013.11	zinc finger protein 429 [Source:HGNC Symbol;Acc:HGNC:20817]	19	21496682	21556270	ZNF429	protein_coding	231.213	-0.00768224	-1.00534	0.160225	-0.0479465	0.961759	0.971455
ENSG00000153395	ENSG00000153395.10	lysophosphatidylcholine acyltransferase 1 [Source:HGNC Symbol;Acc:HGNC:25718]	5	1456480	1523962	LPCAT1	protein_coding	206.416	-0.00768668	-1.00534	0.162935	-0.0471765	0.962373	0.971768
ENSG00000171503	ENSG00000171503.13	electron transfer flavoprotein dehydrogenase [Source:HGNC Symbol;Acc:HGNC:3483]	4	158671968	158710742	ETFDH	protein_coding	482.353	-0.00781471	-1.00543	0.105993	-0.0737288	0.941226	0.956297
ENSG00000186230	ENSG00000186230.7	zinc finger protein 749 [Source:HGNC Symbol;Acc:HGNC:32783]	19	57435325	57447101	ZNF749	protein_coding	97.2456	-0.00789019	-1.00548	0.238148	-0.0331314	0.97357	0.979786
ENSG00000117335	ENSG00000117335.21	CD46 molecule [Source:HGNC Symbol;Acc:HGNC:6953]	1	207752037	207795513	CD46	protein_coding	2151.25	-0.00803293	-1.00558	0.0488336	-0.164496	0.869341	0.89951
ENSG00000102854	ENSG00000102854.16	mesothelin [Source:HGNC Symbol;Acc:HGNC:7371]	16	760734	768865	MSLN	protein_coding	31.5865	-0.00827272	-1.00575	0.392708	-0.0210658	0.983193	0.987383
ENSG00000198886	ENSG00000198886.2	mitochondrially encoded NADH:ubiquinone oxidoreductase core subunit 4 [Source:HGNC Symbol;Acc:HGNC:7459]	MT	10760	12137	MT-ND4	protein_coding	10958.6	-0.00832503	-1.00579	0.0257742	-0.322998	0.746697	0.799128
ENSG00000165671	ENSG00000165671.22	nuclear receptor binding SET domain protein 1 [Source:HGNC Symbol;Acc:HGNC:14234]	5	177131830	177300213	NSD1	protein_coding	2191.2	-0.00837107	-1.00582	0.0490578	-0.170637	0.864509	0.895259
ENSG00000245105	ENSG00000245105.4	A2M antisense RNA 1 [Source:HGNC Symbol;Acc:HGNC:27057]	12	9065163	9068689	A2M-AS1	lncRNA	77.3597	-0.00878853	-1.00611	0.26283	-0.0334381	0.973325	0.97959
ENSG00000027001	ENSG00000027001.10	mitochondrial intermediate peptidase [Source:HGNC Symbol;Acc:HGNC:7104]	13	23730189	23889400	MIPEP	protein_coding	121.525	-0.00887993	-1.00617	0.222349	-0.039937	0.968143	0.975634
ENSG00000130032	ENSG00000130032.17	proline rich and Gla domain 3 [Source:HGNC Symbol;Acc:HGNC:30798]	X	151694607	151705924	PRRG3	protein_coding	128.92	-0.00890733	-1.00619	0.207846	-0.0428553	0.965817	0.973845
ENSG00000258725	ENSG00000258725.2	PRC1 antisense RNA 1 [Source:HGNC Symbol;Acc:HGNC:48587]	15	90966340	90988625	PRC1-AS1	lncRNA	10.556	-0.0089197	-1.0062	0.450253	-0.0198104	0.984195	0.988108
ENSG00000081320	ENSG00000081320.11	serine/threonine kinase 17b [Source:HGNC Symbol;Acc:HGNC:11396]	2	196133583	196176503	STK17B	protein_coding	124.944	-0.00901508	-1.00627	0.238468	-0.0378041	0.969844	0.97687
ENSG00000083544	ENSG00000083544.16	tudor domain containing 3 [Source:HGNC Symbol;Acc:HGNC:20612]	13	60396457	60573878	TDRD3	protein_coding	499.638	-0.00910646	-1.00633	0.104873	-0.086833	0.930804	0.948356
ENSG00000285994	ENSG00000285994.1	novel transcript, sense intronic to CAMK1D	10	12563151	12567351		lncRNA	24.9746	-0.00918656	-1.00639	0.43944	-0.0209051	0.983321	0.987431
ENSG00000198799	ENSG00000198799.12	leucine rich repeats and immunoglobulin like domains 2 [Source:HGNC Symbol;Acc:HGNC:20889]	1	113073198	113132260	LRIG2	protein_coding	988.312	-0.00922883	-1.00642	0.078337	-0.117809	0.906219	0.929044
ENSG00000244289	ENSG00000244289.1	RPS3A pseudogene 35 [Source:HGNC Symbol;Acc:HGNC:35902]	8	12628476	12629256	RPS3AP35	processed_pseudogene	3.30969	-0.00923936	-1.00642	0.535213	-0.0172629	0.986227	0.989907
ENSG00000289145	ENSG00000289145.1	novel transcript, antisense to CNOT7	8	17226029	17228085		lncRNA	7.4772	-0.00936233	-1.00651	0.550355	-0.0170114	0.986428	0.990068
ENSG00000113068	ENSG00000113068.10	prefoldin subunit 1 [Source:HGNC Symbol;Acc:HGNC:8866]	5	140245035	140303113	PFDN1	protein_coding	130.581	-0.00948378	-1.0066	0.210418	-0.0450712	0.964051	0.972579
ENSG00000136888	ENSG00000136888.8	ATPase H+ transporting V1 subunit G1 [Source:HGNC Symbol;Acc:HGNC:864]	9	114587706	114598915	ATP6V1G1	protein_coding	368.926	-0.00979966	-1.00682	0.12307	-0.0796268	0.936534	0.952703
ENSG00000104129	ENSG00000104129.10	DnaJ heat shock protein family (Hsp40) member C17 [Source:HGNC Symbol;Acc:HGNC:25556]	15	40765161	40807478	DNAJC17	protein_coding	176.201	-0.00992225	-1.0069	0.173977	-0.0570319	0.95452	0.966075
ENSG00000229809	ENSG00000229809.9	zinc finger protein 688 [Source:HGNC Symbol;Acc:HGNC:30489]	16	30569672	30572734	ZNF688	protein_coding	37.197	-0.0102209	-1.00711	0.427663	-0.0238994	0.980933	0.985622
ENSG00000167110	ENSG00000167110.19	golgin A2 [Source:HGNC Symbol;Acc:HGNC:4425]	9	128255829	128276026	GOLGA2	protein_coding	618.323	-0.0102213	-1.00711	0.093999	-0.108739	0.91341	0.934597
ENSG00000289003	ENSG00000289003.1	novel transcript	2	39480783	39482057		lncRNA	38.9763	-0.0103778	-1.00722	0.365492	-0.0283941	0.977348	0.982548
ENSG00000255717	ENSG00000255717.8	small nucleolar RNA host gene 1 [Source:HGNC Symbol;Acc:HGNC:32688]	11	62851978	62855953	SNHG1	lncRNA	266.919	-0.0104091	-1.00724	0.148633	-0.0700319	0.944168	0.958656
ENSG00000133731	ENSG00000133731.10	inositol monophosphatase 1 [Source:HGNC Symbol;Acc:HGNC:6050]	8	81656914	81686331	IMPA1	protein_coding	226.804	-0.0104512	-1.00727	0.1545	-0.0676453	0.946068	0.959876
ENSG00000136044	ENSG00000136044.12	adaptor protein, phosphotyrosine interacting with PH domain and leucine zipper 2 [Source:HGNC Symbol;Acc:HGNC:18242]	12	105173297	105236203	APPL2	protein_coding	373.929	-0.0106547	-1.00741	0.119181	-0.0893993	0.928765	0.946784
ENSG00000218426	ENSG00000218426.5	60S ribosomal protein L27a (RPL27A) pseudogene	6	153282287	153282733		processed_pseudogene	65.8156	-0.0107027	-1.00745	0.324221	-0.0330105	0.973666	0.979803
ENSG00000136868	ENSG00000136868.11	solute carrier family 31 member 1 [Source:HGNC Symbol;Acc:HGNC:11016]	9	113221544	113264492	SLC31A1	protein_coding	127.079	-0.0107268	-1.00746	0.207558	-0.051681	0.958783	0.969399
ENSG00000286634	ENSG00000286634.1	novel transcript, sense intronic to NSD1	5	177260340	177263909		lncRNA	34.9456	-0.0107665	-1.00749	0.396695	-0.0271404	0.978348	0.983394
ENSG00000005882	ENSG00000005882.12	pyruvate dehydrogenase kinase 2 [Source:HGNC Symbol;Acc:HGNC:8810]	17	50094737	50112152	PDK2	protein_coding	345.741	-0.0108744	-1.00757	0.133926	-0.0811965	0.935286	0.951864
ENSG00000162704	ENSG00000162704.16	actin related protein 2/3 complex subunit 5 [Source:HGNC Symbol;Acc:HGNC:708]	1	183620846	183635783	ARPC5	protein_coding	306.43	-0.0108862	-1.00757	0.141295	-0.0770461	0.938587	0.954399
ENSG00000138069	ENSG00000138069.18	RAB1A, member RAS oncogene family [Source:HGNC Symbol;Acc:HGNC:9758]	2	65070696	65130331	RAB1A	protein_coding	454.976	-0.0108988	-1.00758	0.121168	-0.0899476	0.928329	0.946485
ENSG00000134758	ENSG00000134758.14	ring finger protein 138 [Source:HGNC Symbol;Acc:HGNC:17765]	18	32091874	32131561	RNF138	protein_coding	206.22	-0.0110379	-1.00768	0.178011	-0.0620066	0.950558	0.963128
ENSG00000161217	ENSG00000161217.12	phosphate cytidylyltransferase 1A, choline [Source:HGNC Symbol;Acc:HGNC:8754]	3	196214222	196287957	PCYT1A	protein_coding	356.545	-0.0112247	-1.00781	0.130346	-0.0861143	0.931376	0.948782
ENSG00000113615	ENSG00000113615.13	SEC24 homolog A, COPII coat complex component [Source:HGNC Symbol;Acc:HGNC:10703]	5	134648785	134727909	SEC24A	protein_coding	289.009	-0.011313	-1.00787	0.139298	-0.0812145	0.935271	0.951864
ENSG00000173064	ENSG00000173064.14	HECT domain E3 ubiquitin protein ligase 4 [Source:HGNC Symbol;Acc:HGNC:26611]	12	112160188	112382439	HECTD4	protein_coding	2357.06	-0.0114254	-1.00795	0.0485607	-0.235281	0.813991	0.854095
ENSG00000262879	ENSG00000262879.6	novel transcript	17	46983287	47100323		lncRNA	824.386	-0.0114719	-1.00798	0.0801426	-0.143144	0.886177	0.913112
ENSG00000185414	ENSG00000185414.20	mitochondrial ribosomal protein L30 [Source:HGNC Symbol;Acc:HGNC:14036]	2	99181152	99199561	MRPL30	protein_coding	265.066	-0.0115556	-1.00804	0.141414	-0.0817146	0.934874	0.951562
ENSG00000212907	ENSG00000212907.2	mitochondrially encoded NADH:ubiquinone oxidoreductase core subunit 4L [Source:HGNC Symbol;Acc:HGNC:7460]	MT	10470	10766	MT-ND4L	protein_coding	1446.79	-0.0117877	-1.0082	0.061663	-0.191163	0.848398	0.882432
ENSG00000080802	ENSG00000080802.20	CCR4-NOT transcription complex subunit 4 [Source:HGNC Symbol;Acc:HGNC:7880]	7	135361795	135510127	CNOT4	protein_coding	578.191	-0.0118507	-1.00825	0.0981425	-0.12075	0.903889	0.927155
ENSG00000196504	ENSG00000196504.20	pre-mRNA processing factor 40 homolog A [Source:HGNC Symbol;Acc:HGNC:16463]	2	152651593	152718012	PRPF40A	protein_coding	611.638	-0.0118883	-1.00827	0.11014	-0.107938	0.914045	0.935182
ENSG00000166086	ENSG00000166086.13	junctional adhesion molecule 3 [Source:HGNC Symbol;Acc:HGNC:15532]	11	134069071	134152001	JAM3	protein_coding	479.179	-0.0118932	-1.00828	0.114518	-0.103854	0.917285	0.93798
ENSG00000037757	ENSG00000037757.14	methylthioribose-1-phosphate isomerase 1 [Source:HGNC Symbol;Acc:HGNC:28469]	19	13764522	13774282	MRI1	protein_coding	240.436	-0.0118932	-1.00828	0.174464	-0.0681698	0.94565	0.959531
ENSG00000164045	ENSG00000164045.12	cell division cycle 25A [Source:HGNC Symbol;Acc:HGNC:1725]	3	48157146	48188417	CDC25A	protein_coding	52.0896	-0.0119663	-1.00833	0.378353	-0.0316274	0.974769	0.980435
ENSG00000100154	ENSG00000100154.15	tetratricopeptide repeat domain 28 [Source:HGNC Symbol;Acc:HGNC:29179]	22	27978014	28679840	TTC28	protein_coding	1182.84	-0.0120289	-1.00837	0.0666417	-0.180501	0.856759	0.889151
ENSG00000109270	ENSG00000109270.13	late endosomal/lysosomal adaptor, MAPK and MTOR activator 3 [Source:HGNC Symbol;Acc:HGNC:15606]	4	99878336	99894428	LAMTOR3	protein_coding	243.527	-0.0123921	-1.00863	0.154782	-0.0800618	0.936188	0.952508
ENSG00000173933	ENSG00000173933.21	RNA binding motif protein 4 [Source:HGNC Symbol;Acc:HGNC:9901]	11	66638667	66668374	RBM4	protein_coding	549.691	-0.0125363	-1.00873	0.100094	-0.125245	0.900329	0.92404
ENSG00000005007	ENSG00000005007.13	UPF1 RNA helicase and ATPase [Source:HGNC Symbol;Acc:HGNC:9962]	19	18831959	18868230	UPF1	protein_coding	614.667	-0.0125422	-1.00873	0.122546	-0.102347	0.918481	0.938893
ENSG00000183579	ENSG00000183579.16	zinc and ring finger 3 [Source:HGNC Symbol;Acc:HGNC:18126]	22	28883572	29057488	ZNRF3	protein_coding	420.12	-0.0127241	-1.00886	0.114142	-0.111476	0.911239	0.932877
ENSG00000218823	ENSG00000218823.2	poly(A) polymerase beta [Source:HGNC Symbol;Acc:HGNC:15970]	7	4857738	4862030	PAPOLB	protein_coding	19.139	-0.0127956	-1.00891	0.47501	-0.0269376	0.97851	0.983517
ENSG00000022840	ENSG00000022840.17	ring finger protein 10 [Source:HGNC Symbol;Acc:HGNC:10055]	12	120533480	120577588	RNF10	protein_coding	785.425	-0.012867	-1.00896	0.0840365	-0.153112	0.87831	0.907083
ENSG00000196159	ENSG00000196159.14	FAT atypical cadherin 4 [Source:HGNC Symbol;Acc:HGNC:23109]	4	125314918	125492932	FAT4	protein_coding	2384.41	-0.012951	-1.00902	0.0489327	-0.26467	0.791264	0.836097
ENSG00000100220	ENSG00000100220.12	RNA 2',3'-cyclic phosphate and 5'-OH ligase [Source:HGNC Symbol;Acc:HGNC:26935]	22	32387582	32412248	RTCB	protein_coding	115.823	-0.0129788	-1.00904	0.290019	-0.0447513	0.964306	0.972757
ENSG00000231887	ENSG00000231887.8	proline rich protein HaeIII subfamily 1 [Source:HGNC Symbol;Acc:HGNC:9366]	12	10824960	11171608	PRH1	protein_coding	107.783	-0.0130621	-1.0091	0.272272	-0.0479746	0.961737	0.971455
ENSG00000282978	ENSG00000282978.1	basic transcription factor 3 (BTF3) pseudogene	3	101457241	101457732		processed_pseudogene	19.023	-0.0132221	-1.00921	0.485066	-0.0272583	0.978254	0.98334
ENSG00000141858	ENSG00000141858.12	sterile alpha motif domain containing 1 [Source:HGNC Symbol;Acc:HGNC:17958]	19	14087851	14091036	SAMD1	protein_coding	161.138	-0.0132431	-1.00922	0.190105	-0.0696617	0.944463	0.958831
ENSG00000224189	ENSG00000224189.8	HOXD antisense growth-associated long non-coding RNA [Source:HGNC Symbol;Acc:HGNC:43755]	2	176164051	176188958	HAGLR	lncRNA	45.6308	-0.0133392	-1.00929	0.33374	-0.0399688	0.968118	0.975634
ENSG00000079387	ENSG00000079387.14	SUMO specific peptidase 1 [Source:HGNC Symbol;Acc:HGNC:17927]	12	48042897	48106079	SENP1	protein_coding	184.221	-0.0133861	-1.00932	0.192379	-0.0695819	0.944526	0.958831
ENSG00000167081	ENSG00000167081.18	PBX homeobox 3 [Source:HGNC Symbol;Acc:HGNC:8634]	9	125747345	125967377	PBX3	protein_coding	165.287	-0.0134937	-1.0094	0.192841	-0.0699728	0.944215	0.958665
ENSG00000133112	ENSG00000133112.17	tumor protein, translationally-controlled 1 [Source:HGNC Symbol;Acc:HGNC:12022]	13	45333471	45341284	TPT1	protein_coding	4455.15	-0.0135695	-1.00945	0.0368023	-0.368712	0.712342	0.769595
ENSG00000206120	ENSG00000206120.11	EGF like and EMI domain containing 1, pseudogene [Source:HGNC Symbol;Acc:HGNC:25149]	3	168249522	168830599	EGFEM1P	transcribed_unitary_pseudogene	3.29446	-0.0135841	-1.00946	0.539405	-0.0251835	0.979909	0.984643
ENSG00000253586	ENSG00000253586.1	novel transcript	8	38799643	38802296		lncRNA	3.29446	-0.0135841	-1.00946	0.539405	-0.0251835	0.979909	0.984643
ENSG00000186594	ENSG00000186594.15	MIR22 host gene [Source:HGNC Symbol;Acc:HGNC:28219]	17	1711447	1717174	MIR22HG	lncRNA	47.408	-0.0135975	-1.00947	0.35139	-0.0386964	0.969132	0.97637
ENSG00000162959	ENSG00000162959.14	mediator of cell motility 1 [Source:HGNC Symbol;Acc:HGNC:14014]	2	31865060	32011230	MEMO1	protein_coding	225.326	-0.013766	-1.00959	0.184066	-0.0747885	0.940383	0.955558
ENSG00000256087	ENSG00000256087.7	zinc finger protein 432 [Source:HGNC Symbol;Acc:HGNC:20810]	19	52031378	52095738	ZNF432	protein_coding	243.338	-0.0138929	-1.00968	0.183728	-0.0756169	0.939724	0.955084
ENSG00000202479	ENSG00000202479.1	Small nucleolar RNA SNORD14 [Source:RFAM;Acc:RF00016]	2	24969388	24969477	SNORD14	snoRNA	3.3087	-0.0142159	-1.0099	0.536729	-0.0264862	0.97887	0.983782
ENSG00000279962	ENSG00000279962.1	TEC	18	13710249	13710484		TEC	3.31533	-0.0143835	-1.01002	0.507428	-0.0283459	0.977386	0.982548
ENSG00000154305	ENSG00000154305.18	MIA SH3 domain ER export factor 3 [Source:HGNC Symbol;Acc:HGNC:24008]	1	222618097	222668007	MIA3	protein_coding	538.764	-0.0143893	-1.01002	0.0994705	-0.144659	0.88498	0.912183
ENSG00000137492	ENSG00000137492.9	THAP domain containing 12 [Source:HGNC Symbol;Acc:HGNC:9440]	11	76349898	76381132	THAP12	protein_coding	271.113	-0.014558	-1.01014	0.160289	-0.0908233	0.927633	0.946098
ENSG00000205189	ENSG00000205189.12	zinc finger and BTB domain containing 10 [Source:HGNC Symbol;Acc:HGNC:30953]	8	80485619	80526265	ZBTB10	protein_coding	972.847	-0.0146737	-1.01022	0.0762708	-0.19239	0.847437	0.881601
ENSG00000271427	ENSG00000271427.1	novel transcript	1	117364899	117365473		lncRNA	7.47903	-0.0146976	-1.01024	0.555516	-0.0264575	0.978892	0.983782
ENSG00000200597	ENSG00000200597.1	RNA, variant U1 small nuclear 33 [Source:HGNC Symbol;Acc:HGNC:48429]	6	37915573	37915742	RNVU1-33	snRNA	2.4262	-0.0149148	-1.01039	0.479717	-0.0310908	0.975197	0.980785
ENSG00000278983	ENSG00000278983.1	TEC	18	48564795	48568342		TEC	98.7462	-0.0155601	-1.01084	0.233168	-0.0667334	0.946794	0.960243
ENSG00000289133	ENSG00000289133.1	POTE ankyrin domain family, member C (POTEC) pseudogene	13	21283487	21298091		transcribed_unprocessed_pseudogene	56.3938	-0.0158835	-1.01107	0.302482	-0.0525106	0.958122	0.968889
ENSG00000259956	ENSG00000259956.2	RNA binding motif protein 15B [Source:HGNC Symbol;Acc:HGNC:24303]	3	51391285	51397908	RBM15B	protein_coding	365.309	-0.0158915	-1.01108	0.131964	-0.120423	0.904148	0.927229
ENSG00000142207	ENSG00000142207.7	URB1 ribosome biogenesis homolog [Source:HGNC Symbol;Acc:HGNC:17344]	21	32311018	32393012	URB1	protein_coding	471.218	-0.0160224	-1.01117	0.119609	-0.133957	0.893437	0.918591
ENSG00000120805	ENSG00000120805.14	ADP ribosylation factor like GTPase 1 [Source:HGNC Symbol;Acc:HGNC:692]	12	101393116	101407772	ARL1	protein_coding	446.804	-0.0160492	-1.01119	0.117139	-0.13701	0.891023	0.916884
ENSG00000187764	ENSG00000187764.12	semaphorin 4D [Source:HGNC Symbol;Acc:HGNC:10732]	9	89360787	89498130	SEMA4D	protein_coding	389.23	-0.0162282	-1.01131	0.122914	-0.132028	0.894962	0.91979
ENSG00000234511	ENSG00000234511.10	chromosome 5 open reading frame 58 [Source:HGNC Symbol;Acc:HGNC:37272]	5	170232447	170252575	C5orf58	protein_coding	6.56423	-0.0164369	-1.01146	0.557538	-0.0294813	0.976481	0.981837
ENSG00000235173	ENSG00000235173.7	HGH1 homolog [Source:HGNC Symbol;Acc:HGNC:24161]	8	144137774	144140851	HGH1	protein_coding	52.2691	-0.0167844	-1.0117	0.316938	-0.0529578	0.957766	0.968726
ENSG00000262312	ENSG00000262312.2	novel transcript, antisense to NLRC3	16	3542739	3545785		lncRNA	48.1491	-0.01679	-1.01171	0.343352	-0.0489003	0.960999	0.971084
ENSG00000100784	ENSG00000100784.12	ribosomal protein S6 kinase A5 [Source:HGNC Symbol;Acc:HGNC:10434]	14	90847861	91060641	RPS6KA5	protein_coding	534.916	-0.0168024	-1.01171	0.0989025	-0.169889	0.865098	0.895794
ENSG00000128159	ENSG00000128159.12	tubulin gamma complex associated protein 6 [Source:HGNC Symbol;Acc:HGNC:18127]	22	50217689	50245023	TUBGCP6	protein_coding	796.706	-0.0168321	-1.01174	0.0909401	-0.185091	0.853158	0.886174
ENSG00000115520	ENSG00000115520.9	coenzyme Q10B [Source:HGNC Symbol;Acc:HGNC:25819]	2	197453493	197475310	COQ10B	protein_coding	83.9076	-0.0170091	-1.01186	0.280604	-0.0606161	0.951665	0.964053
ENSG00000107521	ENSG00000107521.20	HPS1 biogenesis of lysosomal organelles complex 3 subunit 1 [Source:HGNC Symbol;Acc:HGNC:5163]	10	98416198	98446935	HPS1	protein_coding	140.265	-0.0170817	-1.01191	0.205872	-0.0829723	0.933874	0.950808
ENSG00000279900	ENSG00000279900.1	TEC	11	83083687	83084138		TEC	29.8555	-0.0171183	-1.01194	0.39813	-0.0429968	0.965704	0.973771
ENSG00000288884	ENSG00000288884.1	novel transcript	7	128661095	128663479		lncRNA	736.283	-0.0171572	-1.01196	0.0972362	-0.176449	0.859941	0.891947
ENSG00000081087	ENSG00000081087.15	osteoclastogenesis associated transmembrane protein 1 [Source:HGNC Symbol;Acc:HGNC:21652]	6	108041409	108165854	OSTM1	protein_coding	77.9486	-0.0172508	-1.01203	0.26276	-0.0656521	0.947655	0.960935
ENSG00000130713	ENSG00000130713.17	exosome component 2 [Source:HGNC Symbol;Acc:HGNC:17097]	9	130693721	130707288	EXOSC2	protein_coding	336.109	-0.0172913	-1.01206	0.136009	-0.127133	0.898835	0.923042
ENSG00000122779	ENSG00000122779.18	tripartite motif containing 24 [Source:HGNC Symbol;Acc:HGNC:11812]	7	138460259	138589996	TRIM24	protein_coding	585.315	-0.0173437	-1.01209	0.0958923	-0.180866	0.856472	0.888968
ENSG00000137574	ENSG00000137574.11	trimethylguanosine synthase 1 [Source:HGNC Symbol;Acc:HGNC:17843]	8	55773446	55826445	TGS1	protein_coding	168.571	-0.0176278	-1.01229	0.212546	-0.0829362	0.933902	0.950808
ENSG00000106028	ENSG00000106028.11	single stranded DNA binding protein 1 [Source:HGNC Symbol;Acc:HGNC:11317]	7	141738334	141787922	SSBP1	protein_coding	230.209	-0.0176481	-1.01231	0.173305	-0.101832	0.91889	0.939233
ENSG00000120798	ENSG00000120798.17	nuclear receptor subfamily 2 group C member 1 [Source:HGNC Symbol;Acc:HGNC:7971]	12	95020229	95073628	NR2C1	protein_coding	233.707	-0.0176726	-1.01233	0.152347	-0.116002	0.907651	0.930013
ENSG00000137478	ENSG00000137478.15	FCH and double SH3 domains 2 [Source:HGNC Symbol;Acc:HGNC:29114]	11	72836745	73142318	FCHSD2	protein_coding	525.326	-0.0177289	-1.01236	0.106088	-0.167116	0.867279	0.897714
ENSG00000282885	ENSG00000282885.2	novel transcript	14	49861176	49864326		lncRNA	6.08308	-0.0177515	-1.01238	0.25515	-0.0695727	0.944534	0.958831
ENSG00000241058	ENSG00000241058.4	NOP2/Sun RNA methyltransferase 6 [Source:HGNC Symbol;Acc:HGNC:23529]	10	18545561	18659285	NSUN6	protein_coding	177.255	-0.0178085	-1.01242	0.178756	-0.0996244	0.920643	0.940405
ENSG00000092010	ENSG00000092010.15	proteasome activator subunit 1 [Source:HGNC Symbol;Acc:HGNC:9568]	14	24136163	24138967	PSME1	protein_coding	120.905	-0.0178394	-1.01244	0.218018	-0.0818253	0.934786	0.951511
ENSG00000130749	ENSG00000130749.10	zinc finger CCCH-type containing 4 [Source:HGNC Symbol;Acc:HGNC:17808]	19	47064187	47113776	ZC3H4	protein_coding	437.47	-0.0178513	-1.01245	0.114246	-0.156254	0.875833	0.905054
ENSG00000100603	ENSG00000100603.14	SNW domain containing 1 [Source:HGNC Symbol;Acc:HGNC:16696]	14	77717599	77761207	SNW1	protein_coding	201.515	-0.0181806	-1.01268	0.165392	-0.109924	0.912469	0.933789
ENSG00000196220	ENSG00000196220.17	SLIT-ROBO Rho GTPase activating protein 3 [Source:HGNC Symbol;Acc:HGNC:19744]	3	8980591	9363053	SRGAP3	protein_coding	827.476	-0.0182516	-1.01273	0.0840103	-0.217254	0.828011	0.865722
ENSG00000258289	ENSG00000258289.10	churchill domain containing 1 [Source:HGNC Symbol;Acc:HGNC:20099]	14	64914361	64944591	CHURC1	protein_coding	554.934	-0.0183829	-1.01282	0.107654	-0.170759	0.864413	0.895215
ENSG00000142208	ENSG00000142208.18	AKT serine/threonine kinase 1 [Source:HGNC Symbol;Acc:HGNC:391]	14	104769349	104795751	AKT1	protein_coding	397.245	-0.0185071	-1.01291	0.121867	-0.151863	0.879295	0.907722
ENSG00000166860	ENSG00000166860.3	zinc finger and BTB domain containing 39 [Source:HGNC Symbol;Acc:HGNC:29014]	12	56998836	57006546	ZBTB39	protein_coding	161.532	-0.0186037	-1.01298	0.183443	-0.101414	0.919222	0.939339
ENSG00000258315	ENSG00000258315.5	chromosome 17 open reading frame 49 [Source:HGNC Symbol;Acc:HGNC:28737]	17	7014495	7017525	C17orf49	protein_coding	29.807	-0.0187398	-1.01307	0.425852	-0.0440054	0.9649	0.973198
ENSG00000087338	ENSG00000087338.5	germ cell-less 1, spermatogenesis associated [Source:HGNC Symbol;Acc:HGNC:23843]	2	69829660	69881384	GMCL1	protein_coding	201.675	-0.0188217	-1.01313	0.186948	-0.100678	0.919806	0.939703
ENSG00000146013	ENSG00000146013.11	GDNF family receptor alpha 3 [Source:HGNC Symbol;Acc:HGNC:4245]	5	138252380	138274621	GFRA3	protein_coding	29.1706	-0.0188379	-1.01314	0.402387	-0.0468154	0.96266	0.971864
ENSG00000253352	ENSG00000253352.10	taurine up-regulated 1 [Source:HGNC Symbol;Acc:HGNC:26066]	22	30969245	30979395	TUG1	protein_coding	2913.86	-0.0188766	-1.01317	0.0440502	-0.428526	0.668268	0.731948
ENSG00000272667	ENSG00000272667.1	novel transcript	2	127886556	127887185		lncRNA	25.7127	-0.0189753	-1.01324	0.427253	-0.0444124	0.964576	0.97291
ENSG00000271321	ENSG00000271321.1	CTAGE family member 6 [Source:HGNC Symbol;Acc:HGNC:28644]	7	143755089	143757696	CTAGE6	protein_coding	9.87773	-0.0189786	-1.01324	0.533843	-0.0355508	0.971641	0.978242
ENSG00000148834	ENSG00000148834.13	glutathione S-transferase omega 1 [Source:HGNC Symbol;Acc:HGNC:13312]	10	104235356	104267459	GSTO1	protein_coding	55.4352	-0.0190084	-1.01326	0.338735	-0.0561159	0.955249	0.966774
ENSG00000166479	ENSG00000166479.10	thioredoxin related transmembrane protein 3 [Source:HGNC Symbol;Acc:HGNC:24718]	18	68673688	68715108	TMX3	protein_coding	494.664	-0.0191745	-1.01338	0.104013	-0.184347	0.853742	0.886743
ENSG00000142347	ENSG00000142347.19	myosin IF [Source:HGNC Symbol;Acc:HGNC:7600]	19	8520778	8577577	MYO1F	protein_coding	53.7006	-0.0191854	-1.01339	0.335904	-0.0571157	0.954453	0.966051
ENSG00000162105	ENSG00000162105.21	SH3 and multiple ankyrin repeat domains 2 [Source:HGNC Symbol;Acc:HGNC:14295]	11	70467854	71252577	SHANK2	protein_coding	92.9664	-0.019237	-1.01342	0.267323	-0.0719617	0.942632	0.957372
ENSG00000074755	ENSG00000074755.15	zinc finger ZZ-type and EF-hand domain containing 1 [Source:HGNC Symbol;Acc:HGNC:29027]	17	4004445	4143030	ZZEF1	protein_coding	1028.6	-0.0193009	-1.01347	0.0781768	-0.246888	0.804995	0.84692
ENSG00000128536	ENSG00000128536.16	cadherin related family member 3 [Source:HGNC Symbol;Acc:HGNC:26308]	7	105876796	106036432	CDHR3	protein_coding	28.914	-0.0193065	-1.01347	0.427436	-0.0451682	0.963973	0.972579
ENSG00000090432	ENSG00000090432.7	mitochondrial E3 ubiquitin protein ligase 1 [Source:HGNC Symbol;Acc:HGNC:25762]	1	20499448	20508151	MUL1	protein_coding	137.416	-0.0193907	-1.01353	0.204644	-0.0947533	0.924511	0.943614
ENSG00000139112	ENSG00000139112.11	GABA type A receptor associated protein like 1 [Source:HGNC Symbol;Acc:HGNC:4068]	12	10212458	10223128	GABARAPL1	protein_coding	290.508	-0.0194791	-1.01359	0.147275	-0.132263	0.894776	0.919658
ENSG00000161912	ENSG00000161912.18	ADCY10 pseudogene 1 [Source:HGNC Symbol;Acc:HGNC:44143]	6	41101022	41140835	ADCY10P1	transcribed_unprocessed_pseudogene	146.589	-0.0196587	-1.01372	0.193232	-0.101736	0.918966	0.939272
ENSG00000141562	ENSG00000141562.19	nuclear prelamin A recognition factor [Source:HGNC Symbol;Acc:HGNC:29916]	17	82458180	82490537	NARF	protein_coding	202.412	-0.0197175	-1.01376	0.19498	-0.101126	0.91945	0.939534
ENSG00000110700	ENSG00000110700.7	ribosomal protein S13 [Source:HGNC Symbol;Acc:HGNC:10386]	11	17074388	17077715	RPS13	protein_coding	823.303	-0.0202207	-1.01411	0.103472	-0.195421	0.845063	0.879633
ENSG00000170835	ENSG00000170835.17	carboxyl ester lipase [Source:HGNC Symbol;Acc:HGNC:1848]	9	133061981	133071861	CEL	protein_coding	31.4648	-0.0203809	-1.01423	0.397994	-0.0512089	0.959159	0.969739
ENSG00000278266	ENSG00000278266.1	novel transcript	12	127147149	127150081		lncRNA	17.3064	-0.0204378	-1.01427	0.49058	-0.0416605	0.966769	0.974646
ENSG00000185627	ENSG00000185627.19	proteasome 26S subunit, non-ATPase 13 [Source:HGNC Symbol;Acc:HGNC:9558]	11	236966	252984	PSMD13	protein_coding	122.513	-0.0204528	-1.01428	0.210338	-0.0972378	0.922538	0.941989
ENSG00000169604	ENSG00000169604.21	ANTXR cell adhesion molecule 1 [Source:HGNC Symbol;Acc:HGNC:21014]	2	69013176	69249327	ANTXR1	protein_coding	2846.32	-0.0204792	-1.0143	0.0417062	-0.491035	0.623402	0.692149
ENSG00000157315	ENSG00000157315.5	transmembrane p24 trafficking protein 6 [Source:HGNC Symbol;Acc:HGNC:28331]	16	69343250	69351786	TMED6	protein_coding	9.88817	-0.0204814	-1.0143	0.529584	-0.0386744	0.96915	0.97637
ENSG00000138375	ENSG00000138375.13	SWI/SNF related, matrix associated, actin dependent regulator of chromatin, subfamily a like 1 [Source:HGNC Symbol;Acc:HGNC:11102]	2	216412414	216483053	SMARCAL1	protein_coding	210.33	-0.0205853	-1.01437	0.158847	-0.129592	0.89689	0.921388
ENSG00000147677	ENSG00000147677.12	eukaryotic translation initiation factor 3 subunit H [Source:HGNC Symbol;Acc:HGNC:3273]	8	116642130	116766925	EIF3H	protein_coding	653.293	-0.0206922	-1.01445	0.0903851	-0.228934	0.81892	0.85843
ENSG00000102780	ENSG00000102780.17	diacylglycerol kinase eta [Source:HGNC Symbol;Acc:HGNC:2854]	13	42040036	42256578	DGKH	protein_coding	522.415	-0.0207986	-1.01452	0.101867	-0.204174	0.838217	0.873699
ENSG00000170581	ENSG00000170581.14	signal transducer and activator of transcription 2 [Source:HGNC Symbol;Acc:HGNC:11363]	12	56341597	56360167	STAT2	protein_coding	631.986	-0.0208526	-1.01456	0.118368	-0.176167	0.860163	0.892065
ENSG00000158805	ENSG00000158805.12	zinc finger protein 276 [Source:HGNC Symbol;Acc:HGNC:23330]	16	89720400	89740925	ZNF276	protein_coding	369.573	-0.0208954	-1.01459	0.127262	-0.164193	0.869579	0.899569
ENSG00000183751	ENSG00000183751.16	transducin beta like 3 [Source:HGNC Symbol;Acc:HGNC:11587]	16	1972053	1982929	TBL3	protein_coding	78.7151	-0.0209268	-1.01461	0.272552	-0.0767808	0.938798	0.954552
ENSG00000170776	ENSG00000170776.22	A-kinase anchoring protein 13 [Source:HGNC Symbol;Acc:HGNC:371]	15	85380571	85749358	AKAP13	protein_coding	2557.31	-0.0211858	-1.01479	0.0486657	-0.435335	0.66332	0.727558
ENSG00000182700	ENSG00000182700.5	IgA inducing protein [Source:HGNC Symbol;Acc:HGNC:33847]	5	140125937	140129392	IGIP	protein_coding	152.977	-0.0212634	-1.01485	0.198936	-0.106886	0.91488	0.935946
ENSG00000106336	ENSG00000106336.13	F-box protein 24 [Source:HGNC Symbol;Acc:HGNC:13595]	7	100583982	100601117	FBXO24	protein_coding	32.295	-0.0214066	-1.01495	0.389578	-0.0549482	0.95618	0.967478
ENSG00000289318	ENSG00000289318.1	novel transcript	1	143972669	143975076		lncRNA	21.5157	-0.0214282	-1.01496	0.457597	-0.0468277	0.962651	0.971864
ENSG00000268297	ENSG00000268297.1	C-type lectin domain family 4 member G pseudogene 1 [Source:HGNC Symbol;Acc:HGNC:33502]	19	7787549	7790621	CLEC4GP1	unprocessed_pseudogene	47.0338	-0.0214671	-1.01499	0.371559	-0.0577757	0.953927	0.965633
ENSG00000126461	ENSG00000126461.15	SR-related CTD associated factor 1 [Source:HGNC Symbol;Acc:HGNC:30403]	19	49642209	49658642	SCAF1	protein_coding	203.745	-0.0214729	-1.015	0.169063	-0.127012	0.898931	0.923064
ENSG00000254221	ENSG00000254221.3	protocadherin gamma subfamily B, 1 [Source:HGNC Symbol;Acc:HGNC:8708]	5	141350099	141512975	PCDHGB1	protein_coding	116.599	-0.0214781	-1.015	0.224701	-0.095585	0.92385	0.943134
ENSG00000117419	ENSG00000117419.16	ERI1 exoribonuclease family member 3 [Source:HGNC Symbol;Acc:HGNC:17276]	1	44221070	44355260	ERI3	protein_coding	168.134	-0.0216657	-1.01513	0.187277	-0.115687	0.9079	0.930228
ENSG00000162972	ENSG00000162972.11	matrix AAA peptidase interacting protein 1 [Source:HGNC Symbol;Acc:HGNC:26198]	2	199955317	200008540	MAIP1	protein_coding	58.6481	-0.0217882	-1.01522	0.316673	-0.0688035	0.945146	0.959256
ENSG00000157077	ENSG00000157077.16	zinc finger FYVE-type containing 9 [Source:HGNC Symbol;Acc:HGNC:6775]	1	52142089	52348671	ZFYVE9	protein_coding	745.797	-0.0219594	-1.01534	0.0931399	-0.235768	0.813613	0.85388
ENSG00000140416	ENSG00000140416.23	tropomyosin 1 [Source:HGNC Symbol;Acc:HGNC:12010]	15	63042632	63071915	TPM1	protein_coding	1390.58	-0.0219717	-1.01535	0.0630168	-0.348664	0.727342	0.7822
ENSG00000170271	ENSG00000170271.11	fatty acid hydroxylase domain containing 2 [Source:HGNC Symbol;Acc:HGNC:1334]	5	154818492	154859252	FAXDC2	protein_coding	853.252	-0.0220519	-1.0154	0.0832727	-0.264815	0.791152	0.836051
ENSG00000184897	ENSG00000184897.6	H1.10 linker histone [Source:HGNC Symbol;Acc:HGNC:4722]	3	129314771	129316286	H1-10	protein_coding	302.267	-0.0221089	-1.01544	0.134589	-0.16427	0.869519	0.899569
ENSG00000279586	ENSG00000279586.1	novel transcript	11	117611101	117612017		TEC	23.9477	-0.0221352	-1.01546	0.424938	-0.0520904	0.958457	0.969148
ENSG00000258458	ENSG00000258458.8	OXA1L divergent transcript [Source:HGNC Symbol;Acc:HGNC:55448]	14	22701476	22766562	OXA1L-DT	lncRNA	23.9258	-0.0222819	-1.01556	0.430101	-0.0518063	0.958683	0.969337
ENSG00000181458	ENSG00000181458.10	transmembrane protein 45A [Source:HGNC Symbol;Acc:HGNC:25480]	3	100492619	100577444	TMEM45A	protein_coding	112.437	-0.0225796	-1.01577	0.224052	-0.100778	0.919727	0.939663
ENSG00000188649	ENSG00000188649.15	coiled-coil and C2 domain containing 2B [Source:HGNC Symbol;Acc:HGNC:31666]	10	95907603	96033745	CC2D2B	protein_coding	11.1321	-0.0226432	-1.01582	0.396481	-0.0571105	0.954457	0.966051
ENSG00000196544	ENSG00000196544.8	BLOC-1 related complex subunit 6 [Source:HGNC Symbol;Acc:HGNC:25939]	17	8188345	8190180	BORCS6	protein_coding	27.3039	-0.0226716	-1.01584	0.417952	-0.0542446	0.95674	0.967887
ENSG00000182400	ENSG00000182400.15	trafficking protein particle complex subunit 6B [Source:HGNC Symbol;Acc:HGNC:23066]	14	39147811	39170532	TRAPPC6B	protein_coding	349.212	-0.0228091	-1.01594	0.122776	-0.185778	0.852619	0.885689
ENSG00000096746	ENSG00000096746.18	heterogeneous nuclear ribonucleoprotein H3 [Source:HGNC Symbol;Acc:HGNC:5043]	10	68331174	68343193	HNRNPH3	protein_coding	880.128	-0.0228222	-1.01594	0.0809221	-0.282026	0.777923	0.825455
ENSG00000138674	ENSG00000138674.17	SEC31 homolog A, COPII coat complex component [Source:HGNC Symbol;Acc:HGNC:17052]	4	82818509	82901166	SEC31A	protein_coding	1292.38	-0.022883	-1.01599	0.0644113	-0.355263	0.722393	0.778062
ENSG00000113387	ENSG00000113387.12	SUB1 regulator of transcription [Source:HGNC Symbol;Acc:HGNC:19985]	5	32531633	32604079	SUB1	protein_coding	618.235	-0.0230214	-1.01609	0.0947084	-0.243077	0.807946	0.849337
ENSG00000283385	ENSG00000283385.1	microRNA 4524a [Source:HGNC Symbol;Acc:HGNC:41771]	17	69099564	69099632	MIR4524A	miRNA	2.44707	-0.0230578	-1.01611	0.511268	-0.0450992	0.964028	0.972579
ENSG00000202314	ENSG00000202314.1	small nucleolar RNA, C/D box 6 [Source:HGNC Symbol;Acc:HGNC:32703]	11	93731502	93731574	SNORD6	snoRNA	2.42902	-0.0231677	-1.01619	0.511235	-0.045317	0.963855	0.9725
ENSG00000225422	ENSG00000225422.4	RNA binding motif single stranded interacting protein 1 pseudogene 1 [Source:HGNC Symbol;Acc:HGNC:9908]	12	66234079	66235234	RBMS1P1	processed_pseudogene	2.42521	-0.0232593	-1.01625	0.5049	-0.0460672	0.963257	0.972016
ENSG00000259877	ENSG00000259877.2	novel transcript, antisense to ZNF778	16	89215211	89217653		lncRNA	36.2678	-0.0234375	-1.01638	0.395789	-0.0592171	0.952779	0.964825
ENSG00000135211	ENSG00000135211.6	transmembrane protein 60 [Source:HGNC Symbol;Acc:HGNC:21754]	7	77793728	77798434	TMEM60	protein_coding	27.3533	-0.0234712	-1.0164	0.448056	-0.0523847	0.958222	0.96895
ENSG00000111676	ENSG00000111676.15	atrophin 1 [Source:HGNC Symbol;Acc:HGNC:3033]	12	6924463	6942321	ATN1	protein_coding	1335.21	-0.0235389	-1.01645	0.0626531	-0.375703	0.707138	0.765174
ENSG00000006062	ENSG00000006062.18	mitogen-activated protein kinase kinase kinase 14 [Source:HGNC Symbol;Acc:HGNC:6853]	17	45263119	45317029	MAP3K14	protein_coding	101.713	-0.023864	-1.01668	0.228986	-0.104216	0.916998	0.937803
ENSG00000173809	ENSG00000173809.18	tudor domain containing 12 [Source:HGNC Symbol;Acc:HGNC:25044]	19	32719753	32829580	TDRD12	protein_coding	85.4046	-0.0238938	-1.0167	0.298923	-0.0799331	0.93629	0.952573
ENSG00000270049	ENSG00000270049.4	ATP6V0D1 divergent transcript [Source:HGNC Symbol;Acc:HGNC:55268]	16	67481314	67505977	ATP6V0D1-DT	lncRNA	108.107	-0.0239334	-1.01673	0.266616	-0.0897674	0.928472	0.946525
ENSG00000099940	ENSG00000099940.12	synaptosome associated protein 29 [Source:HGNC Symbol;Acc:HGNC:11133]	22	20859007	20891214	SNAP29	protein_coding	186.044	-0.0239877	-1.01677	0.17006	-0.141054	0.887827	0.91445
ENSG00000078804	ENSG00000078804.13	tumor protein p53 inducible nuclear protein 2 [Source:HGNC Symbol;Acc:HGNC:16104]	20	34704339	34713439	TP53INP2	protein_coding	278.685	-0.0240024	-1.01678	0.139551	-0.171998	0.863439	0.894338
ENSG00000066427	ENSG00000066427.25	ataxin 3 [Source:HGNC Symbol;Acc:HGNC:7106]	14	92044496	92106621	ATXN3	protein_coding	955.38	-0.0242192	-1.01693	0.0777333	-0.311568	0.755369	0.806711
ENSG00000149792	ENSG00000149792.9	mitochondrial ribosomal protein L49 [Source:HGNC Symbol;Acc:HGNC:1176]	11	65122183	65127371	MRPL49	protein_coding	159.816	-0.0242378	-1.01694	0.197187	-0.122918	0.902172	0.925701
ENSG00000260941	ENSG00000260941.1	long intergenic non-protein coding RNA 622 [Source:HGNC Symbol;Acc:HGNC:44251]	1	119597702	119599271	LINC00622	lncRNA	37.951	-0.0242669	-1.01696	0.379048	-0.0640206	0.948954	0.961976
ENSG00000137601	ENSG00000137601.18	NIMA related kinase 1 [Source:HGNC Symbol;Acc:HGNC:7744]	4	169369704	169612632	NEK1	protein_coding	592.613	-0.0244124	-1.01707	0.105251	-0.231945	0.816581	0.856486
ENSG00000118816	ENSG00000118816.11	cyclin I [Source:HGNC Symbol;Acc:HGNC:1595]	4	77047155	77076309	CCNI	protein_coding	2593.46	-0.0244578	-1.0171	0.0448848	-0.544902	0.585821	0.6584
ENSG00000139645	ENSG00000139645.11	ankyrin repeat domain 52 [Source:HGNC Symbol;Acc:HGNC:26614]	12	56237807	56258384	ANKRD52	protein_coding	709.237	-0.024504	-1.01713	0.0945773	-0.259089	0.795566	0.83931
ENSG00000112200	ENSG00000112200.17	zinc finger protein 451 [Source:HGNC Symbol;Acc:HGNC:21091]	6	57086844	57170305	ZNF451	protein_coding	1140.22	-0.0245507	-1.01716	0.0695858	-0.352812	0.724229	0.779782
ENSG00000001084	ENSG00000001084.13	glutamate-cysteine ligase catalytic subunit [Source:HGNC Symbol;Acc:HGNC:4311]	6	53497341	53616970	GCLC	protein_coding	225.676	-0.0246153	-1.01721	0.159569	-0.154262	0.877403	0.906374
ENSG00000144647	ENSG00000144647.7	protein O-linked mannose N-acetylglucosaminyltransferase 2 (beta 1,4-) [Source:HGNC Symbol;Acc:HGNC:25902]	3	43079229	43106085	POMGNT2	protein_coding	156.207	-0.0246848	-1.01726	0.187818	-0.131429	0.895436	0.920162
ENSG00000242156	ENSG00000242156.1	adaptor-related protein complex 1, beta 1 subunit (AP1B1) pseudogene	22	29419155	29423193		unprocessed_pseudogene	9.00849	-0.0247071	-1.01727	0.54416	-0.0454041	0.963785	0.97247
ENSG00000207342	ENSG00000207342.1	Y RNA [Source:RFAM;Acc:RF00019]	14	88840165	88840263	Y_RNA	misc_RNA	15.6098	-0.0248968	-1.01741	0.496917	-0.0501024	0.960041	0.970274
ENSG00000152518	ENSG00000152518.8	ZFP36 ring finger protein like 2 [Source:HGNC Symbol;Acc:HGNC:1108]	2	43222402	43226606	ZFP36L2	protein_coding	1162.54	-0.0249015	-1.01741	0.0750841	-0.331649	0.740155	0.793579
ENSG00000188290	ENSG00000188290.11	hes family bHLH transcription factor 4 [Source:HGNC Symbol;Acc:HGNC:24149]	1	998962	1000172	HES4	protein_coding	5.75296	-0.0249025	-1.01741	0.557523	-0.0446664	0.964373	0.972785
ENSG00000137411	ENSG00000137411.19	valyl-tRNA synthetase 2, mitochondrial [Source:HGNC Symbol;Acc:HGNC:21642]	6	30914205	30926459	VARS2	protein_coding	76.1995	-0.0250732	-1.01753	0.302213	-0.0829654	0.933879	0.950808
ENSG00000134910	ENSG00000134910.14	STT3 oligosaccharyltransferase complex catalytic subunit A [Source:HGNC Symbol;Acc:HGNC:6172]	11	125591712	125625215	STT3A	protein_coding	449.805	-0.0251088	-1.01756	0.10921	-0.229912	0.81816	0.857815
ENSG00000084774	ENSG00000084774.14	carbamoyl-phosphate synthetase 2, aspartate transcarbamylase, and dihydroorotase [Source:HGNC Symbol;Acc:HGNC:1424]	2	27217369	27243943	CAD	protein_coding	527.738	-0.0251474	-1.01758	0.102987	-0.244179	0.807092	0.848727
ENSG00000269067	ENSG00000269067.2	zinc finger protein 728 [Source:HGNC Symbol;Acc:HGNC:32463]	19	22974883	23003176	ZNF728	protein_coding	51.186	-0.025169	-1.0176	0.318608	-0.0789967	0.937035	0.953065
ENSG00000284512	ENSG00000284512.1	novel protein	16	81022316	81096284		protein_coding	2.43946	-0.0252748	-1.01767	0.511327	-0.0494297	0.960577	0.970697
ENSG00000164050	ENSG00000164050.13	plexin B1 [Source:HGNC Symbol;Acc:HGNC:9103]	3	48403854	48430086	PLXNB1	protein_coding	438.234	-0.0253045	-1.01769	0.112138	-0.225655	0.82147	0.860374
ENSG00000202048	ENSG00000202048.1	small nucleolar RNA, C/D box 114-20 [Source:HGNC Symbol;Acc:HGNC:33008]	14	100981004	100981075	SNORD114-20	snoRNA	2.43565	-0.025354	-1.01773	0.504999	-0.0502059	0.959958	0.97023
ENSG00000252835	ENSG00000252835.1	small Cajal body-specific RNA 21 [Source:HGNC Symbol;Acc:HGNC:32579]	17	7906122	7906260	SCARNA21	scaRNA	110.865	-0.0253925	-1.01776	0.229556	-0.110616	0.911921	0.933459
ENSG00000111850	ENSG00000111850.11	small integral membrane protein 8 [Source:HGNC Symbol;Acc:HGNC:21401]	6	87322583	87399749	SMIM8	protein_coding	231.478	-0.0253961	-1.01776	0.157745	-0.160995	0.872098	0.901684
ENSG00000248710	ENSG00000248710.1	TRIM59 and iFT80 readthrough	3	160227454	160449829		protein_coding	80.2928	-0.025485	-1.01782	0.27276	-0.0934341	0.925559	0.944294
ENSG00000206344	ENSG00000206344.8	HLA complex group 27 [Source:HGNC Symbol;Acc:HGNC:27366]	6	31197760	31203968	HCG27	lncRNA	119.85	-0.0256817	-1.01796	0.219614	-0.11694	0.906907	0.92948
ENSG00000225093	ENSG00000225093.1	ribosomal protein L3 pseudogene 7 [Source:HGNC Symbol;Acc:HGNC:36797]	6	108004357	108005568	RPL3P7	processed_pseudogene	27.2801	-0.0257165	-1.01799	0.411922	-0.0624305	0.95022	0.963004
ENSG00000137504	ENSG00000137504.15	CREB/ATF bZIP transcription factor [Source:HGNC Symbol;Acc:HGNC:24905]	11	85657742	85682908	CREBZF	protein_coding	1364	-0.0259299	-1.01814	0.0618873	-0.418986	0.675226	0.73826
ENSG00000134077	ENSG00000134077.16	THUMP domain containing 3 [Source:HGNC Symbol;Acc:HGNC:24493]	3	9362971	9386791	THUMPD3	protein_coding	166.694	-0.0259687	-1.01816	0.200228	-0.129695	0.896807	0.921342
ENSG00000270872	ENSG00000270872.2	SLIT-ROBO Rho GTPase activating protein 2D (pseudogene) [Source:HGNC Symbol;Acc:HGNC:43932]	1	143975087	144068350	SRGAP2D	unprocessed_pseudogene	20.3342	-0.0260299	-1.01821	0.417113	-0.062405	0.95024	0.963004
ENSG00000164209	ENSG00000164209.17	solute carrier family 25 member 46 [Source:HGNC Symbol;Acc:HGNC:25198]	5	110738136	110765161	SLC25A46	protein_coding	396.887	-0.0260411	-1.01821	0.116513	-0.223503	0.823144	0.861872
ENSG00000241458	ENSG00000241458.1	ribosomal protein L7 pseudogene 19 [Source:HGNC Symbol;Acc:HGNC:36268]	5	138473744	138474361	RPL7P19	processed_pseudogene	5.74915	-0.0260799	-1.01824	0.557293	-0.0467975	0.962675	0.971864
ENSG00000138834	ENSG00000138834.15	mitogen-activated protein kinase 8 interacting protein 3 [Source:HGNC Symbol;Acc:HGNC:6884]	16	1706166	1770351	MAPK8IP3	protein_coding	1072.87	-0.026178	-1.01831	0.0760258	-0.34433	0.730598	0.785136
ENSG00000143321	ENSG00000143321.19	heparin binding growth factor [Source:HGNC Symbol;Acc:HGNC:4856]	1	156742109	156766925	HDGF	protein_coding	310.649	-0.026231	-1.01835	0.132789	-0.197539	0.843406	0.878256
ENSG00000104904	ENSG00000104904.12	ornithine decarboxylase antizyme 1 [Source:HGNC Symbol;Acc:HGNC:8095]	19	2269509	2273490	OAZ1	protein_coding	571.928	-0.0262498	-1.01836	0.107957	-0.24315	0.807889	0.849313
ENSG00000166394	ENSG00000166394.15	cytochrome b5 reductase 2 [Source:HGNC Symbol;Acc:HGNC:24376]	11	7665100	7677222	CYB5R2	protein_coding	52.7268	-0.0263822	-1.01845	0.336963	-0.0782942	0.937594	0.953507
ENSG00000287070	ENSG00000287070.1	novel transcript, sense intronic to TRMO	9	97921590	97922181		lncRNA	5.73109	-0.026407	-1.01847	0.557089	-0.0474018	0.962193	0.971735
ENSG00000124193	ENSG00000124193.16	serine and arginine rich splicing factor 6 [Source:HGNC Symbol;Acc:HGNC:10788]	20	43457893	43466046	SRSF6	protein_coding	1777.7	-0.0264954	-1.01853	0.0552698	-0.479383	0.631666	0.699568
ENSG00000076003	ENSG00000076003.5	minichromosome maintenance complex component 6 [Source:HGNC Symbol;Acc:HGNC:6949]	2	135839626	135876443	MCM6	protein_coding	165.167	-0.0265671	-1.01859	0.186274	-0.142623	0.886588	0.913422
ENSG00000136381	ENSG00000136381.13	iron responsive element binding protein 2 [Source:HGNC Symbol;Acc:HGNC:6115]	15	78437431	78501453	IREB2	protein_coding	836.702	-0.0266711	-1.01866	0.0816256	-0.326749	0.743858	0.796889
ENSG00000169609	ENSG00000169609.14	chromosome 15 open reading frame 40 [Source:HGNC Symbol;Acc:HGNC:28443]	15	82988441	83011641	C15orf40	protein_coding	271.182	-0.0268307	-1.01877	0.147873	-0.181444	0.856019	0.888605
ENSG00000164631	ENSG00000164631.19	zinc finger protein 12 [Source:HGNC Symbol;Acc:HGNC:12902]	7	6688433	6706947	ZNF12	protein_coding	345.886	-0.0268848	-1.01881	0.140239	-0.191708	0.847971	0.882119
ENSG00000164615	ENSG00000164615.6	calcium modulating ligand [Source:HGNC Symbol;Acc:HGNC:1471]	5	134738495	134752157	CAMLG	protein_coding	246.027	-0.0269379	-1.01885	0.155292	-0.173466	0.862285	0.893629
ENSG00000159792	ENSG00000159792.10	protein serine kinase H1 [Source:HGNC Symbol;Acc:HGNC:9529]	16	67893254	67929676	PSKH1	protein_coding	261.995	-0.0271078	-1.01897	0.143452	-0.188967	0.850119	0.883759
ENSG00000250950	ENSG00000250950.1	novel transcript	4	119456350	119457277		lncRNA	15.6126	-0.0272219	-1.01905	0.487531	-0.0558362	0.955472	0.96696
ENSG00000275839	ENSG00000275839.1	ribosomal protein L24 (RPL24) pseudogene	17	37454171	37454931		processed_pseudogene	7.25575	-0.0272377	-1.01906	0.547495	-0.0497497	0.960322	0.970518
ENSG00000117597	ENSG00000117597.18	UTP25 small subunit processor component [Source:HGNC Symbol;Acc:HGNC:28440]	1	209827972	209857565	UTP25	protein_coding	147.847	-0.0273789	-1.01916	0.198208	-0.138132	0.890136	0.916162
ENSG00000246273	ENSG00000246273.8	SBF2 antisense RNA 1 [Source:HGNC Symbol;Acc:HGNC:27438]	11	9758268	9811335	SBF2-AS1	lncRNA	46.9918	-0.0274088	-1.01918	0.3407	-0.0804485	0.935881	0.952234
ENSG00000144468	ENSG00000144468.17	rhomboid domain containing 1 [Source:HGNC Symbol;Acc:HGNC:23081]	2	226835581	226999215	RHBDD1	protein_coding	283.378	-0.0277133	-1.0194	0.136671	-0.202774	0.839312	0.87464
ENSG00000162607	ENSG00000162607.13	ubiquitin specific peptidase 1 [Source:HGNC Symbol;Acc:HGNC:12607]	1	62436297	62451804	USP1	protein_coding	365.217	-0.0277384	-1.01941	0.12181	-0.227718	0.819866	0.859094
ENSG00000100077	ENSG00000100077.16	G protein-coupled receptor kinase 3 [Source:HGNC Symbol;Acc:HGNC:290]	22	25564675	25729294	GRK3	protein_coding	306.586	-0.027775	-1.01944	0.13851	-0.200528	0.841068	0.876191
ENSG00000250461	ENSG00000250461.1	family with sequence similarity 133, member B (FAM133B) pseudogene	5	61375112	61375855		processed_pseudogene	12.321	-0.0277765	-1.01944	0.509866	-0.0544781	0.956554	0.967738
ENSG00000179978	ENSG00000179978.11	NAIP pseudogene 2 [Source:HGNC Symbol;Acc:HGNC:16042]	5	70094659	70128434	NAIPP2	unprocessed_pseudogene	190.085	-0.0278649	-1.0195	0.17646	-0.157911	0.874527	0.903818
ENSG00000122692	ENSG00000122692.9	SMU1 DNA replication regulator and spliceosomal factor [Source:HGNC Symbol;Acc:HGNC:18247]	9	33041765	33076674	SMU1	protein_coding	477.151	-0.0279602	-1.01957	0.124514	-0.224554	0.822326	0.861125
ENSG00000129038	ENSG00000129038.16	lysyl oxidase like 1 [Source:HGNC Symbol;Acc:HGNC:6665]	15	73925989	73952137	LOXL1	protein_coding	18.889	-0.0280151	-1.01961	0.471686	-0.0593936	0.952639	0.964723
ENSG00000226084	ENSG00000226084.5	ribosomal protein L17 (RPL17) pseudogene	1	77129114	77129668		processed_pseudogene	50.3727	-0.028249	-1.01977	0.31932	-0.0884659	0.929506	0.947329
ENSG00000189241	ENSG00000189241.8	TSPY like 1 [Source:HGNC Symbol;Acc:HGNC:12382]	6	116267760	116279930	TSPYL1	protein_coding	801.762	-0.0283998	-1.01988	0.0921797	-0.308092	0.758013	0.808906
ENSG00000261594	ENSG00000261594.4	trophoblast glycoprotein like [Source:HGNC Symbol;Acc:HGNC:44159]	11	75240774	75243704	TPBGL	protein_coding	5.75197	-0.0285079	-1.01996	0.55759	-0.051127	0.959224	0.96974
ENSG00000105372	ENSG00000105372.8	ribosomal protein S19 [Source:HGNC Symbol;Acc:HGNC:10402]	19	41860255	41872925	RPS19	protein_coding	891.399	-0.0285327	-1.01997	0.0838545	-0.340264	0.733658	0.787876
ENSG00000255857	ENSG00000255857.7	PXN antisense RNA 1 [Source:HGNC Symbol;Acc:HGNC:44123]	12	120201274	120213231	PXN-AS1	lncRNA	39.5697	-0.0285669	-1.02	0.353877	-0.0807254	0.93566	0.952049
ENSG00000130695	ENSG00000130695.16	centrosomal protein 85 [Source:HGNC Symbol;Acc:HGNC:25309]	1	26234200	26278808	CEP85	protein_coding	90.8915	-0.0286097	-1.02003	0.249033	-0.114883	0.908538	0.930766
ENSG00000273557	ENSG00000273557.1	novel transcript, sense intronic to PCDHG cluster	5	141468465	141471528		lncRNA	26.4146	-0.0286149	-1.02003	0.4141	-0.0691015	0.944909	0.959133
ENSG00000117595	ENSG00000117595.13	interferon regulatory factor 6 [Source:HGNC Symbol;Acc:HGNC:6121]	1	209785617	209806175	IRF6	protein_coding	90.769	-0.0286549	-1.02006	0.24461	-0.117145	0.906745	0.929429
ENSG00000197863	ENSG00000197863.9	zinc finger protein 790 [Source:HGNC Symbol;Acc:HGNC:33114]	19	36817428	36850787	ZNF790	protein_coding	79.1425	-0.0287086	-1.0201	0.269736	-0.106432	0.91524	0.936236
ENSG00000124181	ENSG00000124181.15	phospholipase C gamma 1 [Source:HGNC Symbol;Acc:HGNC:9065]	20	41136960	41196801	PLCG1	protein_coding	731.672	-0.0287751	-1.02015	0.0874488	-0.329051	0.742117	0.795477
ENSG00000148606	ENSG00000148606.14	RNA polymerase III subunit A [Source:HGNC Symbol;Acc:HGNC:30074]	10	77975149	78029515	POLR3A	protein_coding	286.791	-0.0288483	-1.0202	0.145122	-0.198787	0.84243	0.877461
ENSG00000171241	ENSG00000171241.9	SHC binding and spindle associated 1 [Source:HGNC Symbol;Acc:HGNC:29547]	16	46578591	46621379	SHCBP1	protein_coding	59.3176	-0.0289439	-1.02026	0.30854	-0.0938092	0.925261	0.944096
ENSG00000225693	ENSG00000225693.1	L antigen family member 3 pseudogene 1 [Source:HGNC Symbol;Acc:HGNC:49909]	9	33019682	33020165	LAGE3P1	processed_pseudogene	15.6516	-0.029112	-1.02038	0.481978	-0.0604011	0.951836	0.964163
ENSG00000128791	ENSG00000128791.12	twisted gastrulation BMP signaling modulator 1 [Source:HGNC Symbol;Acc:HGNC:12429]	18	9334767	9402420	TWSG1	protein_coding	339.823	-0.0292086	-1.02045	0.151795	-0.192422	0.847412	0.881601
ENSG00000213762	ENSG00000213762.12	zinc finger protein 134 [Source:HGNC Symbol;Acc:HGNC:12918]	19	57614233	57624724	ZNF134	protein_coding	362.554	-0.0293698	-1.02057	0.122813	-0.239143	0.810995	0.851674
ENSG00000104765	ENSG00000104765.16	BCL2 interacting protein 3 like [Source:HGNC Symbol;Acc:HGNC:1085]	8	26383054	26505636	BNIP3L	protein_coding	988.182	-0.0293949	-1.02058	0.0768997	-0.38225	0.702276	0.761112
ENSG00000225973	ENSG00000225973.4	PIGB opposite strand 1 [Source:HGNC Symbol;Acc:HGNC:50696]	15	55317184	55319161	PIGBOS1	protein_coding	28.8456	-0.0296915	-1.02079	0.399574	-0.0743078	0.940765	0.955868
ENSG00000165282	ENSG00000165282.14	phosphatidylinositol glycan anchor biosynthesis class O [Source:HGNC Symbol;Acc:HGNC:23215]	9	35088688	35096601	PIGO	protein_coding	190.605	-0.0297299	-1.02082	0.168558	-0.176378	0.859997	0.891967
ENSG00000052723	ENSG00000052723.12	suppressor of IKBKE 1 [Source:HGNC Symbol;Acc:HGNC:26119]	1	114769479	114780685	SIKE1	protein_coding	364.924	-0.0298239	-1.02089	0.124831	-0.238914	0.811172	0.851787
ENSG00000215256	ENSG00000215256.5	DHRS4 antisense RNA 1 [Source:HGNC Symbol;Acc:HGNC:23175]	14	23938219	24052555	DHRS4-AS1	lncRNA	92.4533	-0.0300035	-1.02101	0.247678	-0.121139	0.903581	0.926993
ENSG00000168118	ENSG00000168118.12	RAB4A, member RAS oncogene family [Source:HGNC Symbol;Acc:HGNC:9781]	1	229271062	229305894	RAB4A	protein_coding	155.464	-0.0300224	-1.02103	0.257522	-0.116582	0.907191	0.929656
ENSG00000205730	ENSG00000205730.7	ITPRIP like 2 [Source:HGNC Symbol;Acc:HGNC:27257]	16	19113932	19121629	ITPRIPL2	protein_coding	681.052	-0.0302258	-1.02117	0.0873649	-0.345972	0.729364	0.783946
ENSG00000127616	ENSG00000127616.20	SWI/SNF related, matrix associated, actin dependent regulator of chromatin, subfamily a, member 4 [Source:HGNC Symbol;Acc:HGNC:11100]	19	10960932	11079426	SMARCA4	protein_coding	656.861	-0.0302816	-1.02121	0.091994	-0.32917	0.742027	0.795415
ENSG00000146112	ENSG00000146112.12	protein phosphatase 1 regulatory subunit 18 [Source:HGNC Symbol;Acc:HGNC:29413]	6	30676389	30687895	PPP1R18	protein_coding	160.186	-0.0303706	-1.02127	0.185549	-0.163679	0.869984	0.899912
ENSG00000239407	ENSG00000239407.5	novel transcript	X	102884414	102906158		lncRNA	45.221	-0.0304456	-1.02133	0.370097	-0.0822638	0.934437	0.951235
ENSG00000213939	ENSG00000213939.4	ribosomal protein S12 (RPS12) pseudogene	17	4704816	4705217		processed_pseudogene	14.8299	-0.0306551	-1.02148	0.514802	-0.0595474	0.952516	0.964678
ENSG00000234592	ENSG00000234592.1	TJAP1 pseudogene 1 [Source:HGNC Symbol;Acc:HGNC:55129]	X	129041536	129043183	TJAP1P1	processed_pseudogene	4.89133	-0.0307313	-1.02153	0.553963	-0.0554753	0.95576	0.967132
ENSG00000197150	ENSG00000197150.13	ATP binding cassette subfamily B member 8 [Source:HGNC Symbol;Acc:HGNC:49]	7	151028422	151047782	ABCB8	protein_coding	349.315	-0.0308833	-1.02164	0.131151	-0.235479	0.813837	0.854006
ENSG00000276966	ENSG00000276966.3	H4 clustered histone 5 [Source:HGNC Symbol;Acc:HGNC:4790]	6	26204610	26205021	H4C5	protein_coding	384.175	-0.0310375	-1.02175	0.131283	-0.236416	0.81311	0.853503
ENSG00000198700	ENSG00000198700.10	importin 9 [Source:HGNC Symbol;Acc:HGNC:19425]	1	201829149	201884291	IPO9	protein_coding	721.219	-0.0311409	-1.02182	0.0876926	-0.355114	0.722504	0.778127
ENSG00000188092	ENSG00000188092.15	G protein-coupled receptor 89B [Source:HGNC Symbol;Acc:HGNC:13840]	1	147928393	147993592	GPR89B	protein_coding	129.326	-0.0312131	-1.02187	0.22422	-0.139208	0.889286	0.915439
ENSG00000258811	ENSG00000258811.1	novel transcript	14	104842663	104845916		lncRNA	4.91121	-0.0312667	-1.02191	0.534108	-0.05854	0.953319	0.965175
ENSG00000150540	ENSG00000150540.14	histamine N-methyltransferase [Source:HGNC Symbol;Acc:HGNC:5028]	2	137964020	138016364	HNMT	protein_coding	224.179	-0.0313322	-1.02196	0.166512	-0.188168	0.850745	0.884225
ENSG00000150756	ENSG00000150756.14	ATP synthase c subunit lysine N-methyltransferase [Source:HGNC Symbol;Acc:HGNC:27029]	5	10225507	10249897	ATPSCKMT	protein_coding	90.5609	-0.0313698	-1.02198	0.260166	-0.120576	0.904027	0.927221
ENSG00000135253	ENSG00000135253.16	kielin cysteine rich BMP regulator [Source:HGNC Symbol;Acc:HGNC:17585]	7	128862042	128910719	KCP	protein_coding	32.121	-0.0314615	-1.02205	0.382872	-0.0821723	0.93451	0.951269
ENSG00000166188	ENSG00000166188.3	zinc finger protein 319 [Source:HGNC Symbol;Acc:HGNC:13644]	16	57994676	58000672	ZNF319	protein_coding	112.103	-0.031602	-1.02215	0.226747	-0.139371	0.889157	0.915382
ENSG00000167088	ENSG00000167088.11	small nuclear ribonucleoprotein D1 polypeptide [Source:HGNC Symbol;Acc:HGNC:11158]	18	21612314	21633524	SNRPD1	protein_coding	131.114	-0.0316022	-1.02215	0.202943	-0.15572	0.876254	0.905452
ENSG00000112787	ENSG00000112787.14	fibrosin like 1 [Source:HGNC Symbol;Acc:HGNC:29308]	12	132489551	132585188	FBRSL1	protein_coding	412.59	-0.031666	-1.02219	0.115928	-0.273151	0.784737	0.830868
ENSG00000076513	ENSG00000076513.17	ankyrin repeat domain 13A [Source:HGNC Symbol;Acc:HGNC:21268]	12	109999186	110039763	ANKRD13A	protein_coding	347.603	-0.0318512	-1.02232	0.151464	-0.210289	0.833442	0.870188
ENSG00000068796	ENSG00000068796.19	kinesin family member 2A [Source:HGNC Symbol;Acc:HGNC:6318]	5	62306162	62391025	KIF2A	protein_coding	479.841	-0.0319825	-1.02242	0.125307	-0.255234	0.798542	0.841812
ENSG00000183458	ENSG00000183458.14	polycystin 1, transient receptor potential channel interacting pseudogene 3 [Source:HGNC Symbol;Acc:HGNC:30067]	16	14911551	14935708	PKD1P3	transcribed_unprocessed_pseudogene	645.209	-0.0320512	-1.02246	0.0901445	-0.355553	0.722175	0.777942
ENSG00000130021	ENSG00000130021.15	pseudouridine 5'-phosphatase [Source:HGNC Symbol;Acc:HGNC:16818]	X	6667865	7148158	PUDP	protein_coding	84.8259	-0.0321006	-1.0225	0.265727	-0.120803	0.903847	0.927151
ENSG00000280202	ENSG00000280202.1	TEC	12	3610307	3612003		TEC	11.4594	-0.0323631	-1.02269	0.52036	-0.0621938	0.950409	0.963047
ENSG00000237807	ENSG00000237807.4	novel transcript	8	53493523	53524336		lncRNA	326.373	-0.0324269	-1.02273	0.134462	-0.241161	0.80943	0.850536
ENSG00000085365	ENSG00000085365.18	secretory carrier membrane protein 1 [Source:HGNC Symbol;Acc:HGNC:10563]	5	78360611	78480739	SCAMP1	protein_coding	501.607	-0.0324719	-1.02276	0.103126	-0.314876	0.752856	0.804583
ENSG00000219481	ENSG00000219481.11	NBPF member 1 [Source:HGNC Symbol;Acc:HGNC:26088]	1	16562319	16613562	NBPF1	protein_coding	1548.64	-0.0326528	-1.02289	0.0594928	-0.548853	0.583107	0.65624
ENSG00000288992	ENSG00000288992.1	novel transcript, sense intronic to SLC8A1	2	40450663	40451684		lncRNA	8.15349	-0.0328432	-1.02303	0.547678	-0.0599681	0.952181	0.964418
ENSG00000087303	ENSG00000087303.19	nidogen 2 [Source:HGNC Symbol;Acc:HGNC:13389]	14	52004809	52069059	NID2	protein_coding	494.481	-0.0328895	-1.02306	0.120333	-0.273321	0.784606	0.830801
ENSG00000154978	ENSG00000154978.13	VOPP1 WW domain binding protein [Source:HGNC Symbol;Acc:HGNC:34518]	7	55436056	55572988	VOPP1	protein_coding	172.236	-0.0330669	-1.02318	0.177714	-0.186068	0.852391	0.885601
ENSG00000008710	ENSG00000008710.20	polycystin 1, transient receptor potential channel interacting [Source:HGNC Symbol;Acc:HGNC:9008]	16	2088708	2135898	PKD1	protein_coding	2165.67	-0.0330826	-1.0232	0.0555798	-0.595228	0.551691	0.62797
ENSG00000187240	ENSG00000187240.17	dynein cytoplasmic 2 heavy chain 1 [Source:HGNC Symbol;Acc:HGNC:2962]	11	103109410	103479863	DYNC2H1	protein_coding	1356.75	-0.0331911	-1.02327	0.0622394	-0.533282	0.593839	0.665548
ENSG00000267767	ENSG00000267767.3	long intergenic non-protein coding RNA 1801 [Source:HGNC Symbol;Acc:HGNC:52592]	19	34788527	34832869	LINC01801	lncRNA	13.0211	-0.0336354	-1.02359	0.539915	-0.0622976	0.950326	0.963047
ENSG00000188171	ENSG00000188171.17	zinc finger protein 626 [Source:HGNC Symbol;Acc:HGNC:30461]	19	20619939	20661596	ZNF626	protein_coding	300.717	-0.0338793	-1.02376	0.136501	-0.248199	0.803981	0.846103
ENSG00000128513	ENSG00000128513.16	protection of telomeres 1 [Source:HGNC Symbol;Acc:HGNC:17284]	7	124822386	124929983	POT1	protein_coding	179.72	-0.0338871	-1.02377	0.179665	-0.188613	0.850396	0.883973
ENSG00000257261	ENSG00000257261.7	novel transcript	12	46383433	46876784		lncRNA	84.8222	-0.033999	-1.02385	0.271378	-0.125283	0.9003	0.92404
ENSG00000137965	ENSG00000137965.11	interferon induced protein 44 [Source:HGNC Symbol;Acc:HGNC:16938]	1	78649796	78664078	IFI44	protein_coding	60.9723	-0.0340597	-1.02389	0.293462	-0.116062	0.907604	0.930013
ENSG00000063176	ENSG00000063176.16	sphingosine kinase 2 [Source:HGNC Symbol;Acc:HGNC:18859]	19	48619291	48630717	SPHK2	protein_coding	127.037	-0.0342289	-1.02401	0.215552	-0.158796	0.87383	0.903286
ENSG00000278989	ENSG00000278989.1	novel transcript	11	86434924	86437282		TEC	49.3107	-0.0342492	-1.02402	0.33906	-0.101012	0.919541	0.939549
ENSG00000129422	ENSG00000129422.15	microtubule associated scaffold protein 1 [Source:HGNC Symbol;Acc:HGNC:29789]	8	17643795	17801094	MTUS1	protein_coding	1709.63	-0.0343873	-1.02412	0.0545327	-0.630581	0.528314	0.606016
ENSG00000251595	ENSG00000251595.7	ATP binding cassette subfamily A member 11, pseudogene [Source:HGNC Symbol;Acc:HGNC:31]	4	425435	474129	ABCA11P	transcribed_processed_pseudogene	53.5265	-0.0344523	-1.02417	0.312144	-0.110373	0.912113	0.933612
ENSG00000160209	ENSG00000160209.19	pyridoxal kinase [Source:HGNC Symbol;Acc:HGNC:8819]	21	43719094	43762307	PDXK	protein_coding	778.396	-0.0344717	-1.02418	0.0851836	-0.404676	0.685716	0.747328
ENSG00000108641	ENSG00000108641.20	B9 domain containing 1 [Source:HGNC Symbol;Acc:HGNC:24123]	17	19334308	19378193	B9D1	protein_coding	160.688	-0.0345661	-1.02425	0.18253	-0.189372	0.849802	0.883504
ENSG00000001631	ENSG00000001631.17	KRIT1 ankyrin repeat containing [Source:HGNC Symbol;Acc:HGNC:1573]	7	92197498	92246166	KRIT1	protein_coding	1135.41	-0.0348349	-1.02444	0.0715563	-0.486818	0.626387	0.694747
ENSG00000148719	ENSG00000148719.16	DnaJ heat shock protein family (Hsp40) member B12 [Source:HGNC Symbol;Acc:HGNC:14891]	10	72332830	72355149	DNAJB12	protein_coding	188.921	-0.0348358	-1.02444	0.184476	-0.188837	0.850221	0.883828
ENSG00000196182	ENSG00000196182.11	serine/threonine kinase 40 [Source:HGNC Symbol;Acc:HGNC:21373]	1	36339624	36385924	STK40	protein_coding	269.724	-0.0348538	-1.02445	0.151145	-0.230598	0.817627	0.857402
ENSG00000100395	ENSG00000100395.15	L3MBTL histone methyl-lysine binding protein 2 [Source:HGNC Symbol;Acc:HGNC:18594]	22	41205282	41231271	L3MBTL2	protein_coding	155.061	-0.034861	-1.02446	0.195525	-0.178295	0.858492	0.89078
ENSG00000130988	ENSG00000130988.13	regucalcin [Source:HGNC Symbol;Acc:HGNC:9989]	X	47078355	47093314	RGN	protein_coding	37.8511	-0.0348814	-1.02447	0.363913	-0.095851	0.923639	0.942997
ENSG00000279696	ENSG00000279696.1	novel transcript	11	93726654	93729805		TEC	73.3075	-0.0350651	-1.0246	0.268665	-0.130516	0.896158	0.920828
ENSG00000286760	ENSG00000286760.2	novel transcript	6	166342626	166351466		lncRNA	13.8523	-0.0350812	-1.02461	0.524022	-0.066946	0.946625	0.960166
ENSG00000205609	ENSG00000205609.13	eukaryotic translation initiation factor 3 subunit C like [Source:HGNC Symbol;Acc:HGNC:26347]	16	28379579	28403841	EIF3CL	protein_coding	624.628	-0.0351005	-1.02463	0.0918809	-0.382022	0.702445	0.761168
ENSG00000185596	ENSG00000185596.16	WASP family homolog 3, pseudogene [Source:HGNC Symbol;Acc:HGNC:24362]	15	101961603	101976543	WASH3P	transcribed_unprocessed_pseudogene	134.322	-0.0352123	-1.02471	0.200773	-0.175383	0.860779	0.892567
ENSG00000196227	ENSG00000196227.11	family with sequence similarity 217 member B [Source:HGNC Symbol;Acc:HGNC:16170]	20	59933764	59948680	FAM217B	protein_coding	207.633	-0.0352137	-1.02471	0.163362	-0.215555	0.829334	0.86685
ENSG00000107404	ENSG00000107404.21	dishevelled segment polarity protein 1 [Source:HGNC Symbol;Acc:HGNC:3084]	1	1335276	1349418	DVL1	protein_coding	214.19	-0.0352451	-1.02473	0.158791	-0.221959	0.824346	0.862875
ENSG00000279619	ENSG00000279619.1	novel transcript	19	35137645	35139580		TEC	13.9502	-0.035326	-1.02479	0.515583	-0.0685165	0.945374	0.959387
ENSG00000214765	ENSG00000214765.9	septin 7 pseudogene 2 [Source:HGNC Symbol;Acc:HGNC:32339]	7	45723780	45769042	SEPTIN7P2	transcribed_unprocessed_pseudogene	190.192	-0.0353478	-1.0248	0.17527	-0.201676	0.84017	0.875366
ENSG00000248019	ENSG00000248019.3	FAM13A antisense RNA 1 [Source:HGNC Symbol;Acc:HGNC:19370]	4	88709298	88730103	FAM13A-AS1	lncRNA	235.564	-0.035404	-1.02484	0.154997	-0.228418	0.819321	0.858705
ENSG00000059122	ENSG00000059122.17	FLYWCH-type zinc finger 1 [Source:HGNC Symbol;Acc:HGNC:25404]	16	2911931	2951208	FLYWCH1	protein_coding	348.689	-0.0354373	-1.02487	0.126561	-0.280002	0.779476	0.8265
ENSG00000281593	ENSG00000281593.1	novel protein, ZNRF2-LINC01176 readthrough	7	30362400	30412502		protein_coding	11.4279	-0.0354851	-1.0249	0.542943	-0.0653569	0.94789	0.961134
ENSG00000197238	ENSG00000197238.5	H4 clustered histone 11 [Source:HGNC Symbol;Acc:HGNC:4785]	6	27824092	27824480	H4C11	protein_coding	37.0019	-0.0355646	-1.02496	0.362208	-0.0981883	0.921783	0.941373
ENSG00000268903	ENSG00000268903.1	novel pseudogene	1	135141	135895		processed_pseudogene	14.749	-0.035567	-1.02496	0.493819	-0.0720242	0.942583	0.957361
ENSG00000214212	ENSG00000214212.9	chromosome 19 open reading frame 38 [Source:HGNC Symbol;Acc:HGNC:34073]	19	10836575	10869790	C19orf38	protein_coding	11.5154	-0.0357028	-1.02506	0.529349	-0.0674467	0.946226	0.959958
ENSG00000198646	ENSG00000198646.14	nuclear receptor coactivator 6 [Source:HGNC Symbol;Acc:HGNC:15936]	20	34689097	34825651	NCOA6	protein_coding	827.949	-0.0357846	-1.02511	0.0792794	-0.451373	0.651721	0.717571
ENSG00000203780	ENSG00000203780.12	fibronectin type III and ankyrin repeat domains 1 [Source:HGNC Symbol;Acc:HGNC:23527]	10	125896564	126009592	FANK1	protein_coding	40.2926	-0.0358189	-1.02514	0.349877	-0.102376	0.918458	0.938893
ENSG00000177034	ENSG00000177034.17	metaxin 3 [Source:HGNC Symbol;Acc:HGNC:24812]	5	79976716	79991262	MTX3	protein_coding	617.21	-0.0358361	-1.02515	0.102789	-0.348639	0.72736	0.7822
ENSG00000128487	ENSG00000128487.19	sperm antigen with calponin homology and coiled-coil domains 1 [Source:HGNC Symbol;Acc:HGNC:30615]	17	20008865	20319026	SPECC1	protein_coding	504.025	-0.036046	-1.0253	0.110321	-0.326737	0.743867	0.796889
ENSG00000179271	ENSG00000179271.3	GADD45G interacting protein 1 [Source:HGNC Symbol;Acc:HGNC:29996]	19	12953119	12957223	GADD45GIP1	protein_coding	30.3608	-0.0361355	-1.02536	0.485932	-0.0743632	0.940721	0.955863
ENSG00000164048	ENSG00000164048.14	zinc finger protein 589 [Source:HGNC Symbol;Acc:HGNC:16747]	3	48241100	48299253	ZNF589	protein_coding	224.887	-0.0364364	-1.02558	0.158715	-0.229572	0.818424	0.858056
ENSG00000140263	ENSG00000140263.15	sorbitol dehydrogenase [Source:HGNC Symbol;Acc:HGNC:11184]	15	45023147	45077185	SORD	protein_coding	158.131	-0.0365401	-1.02565	0.185256	-0.197241	0.843639	0.878462
ENSG00000132604	ENSG00000132604.11	telomeric repeat binding factor 2 [Source:HGNC Symbol;Acc:HGNC:11729]	16	69355567	69408571	TERF2	protein_coding	217.816	-0.0365441	-1.02565	0.198467	-0.184131	0.85391	0.886843
ENSG00000068976	ENSG00000068976.14	glycogen phosphorylase, muscle associated [Source:HGNC Symbol;Acc:HGNC:9726]	11	64746389	64759974	PYGM	protein_coding	52.7143	-0.0365752	-1.02568	0.324034	-0.112875	0.91013	0.931996
ENSG00000064932	ENSG00000064932.16	strawberry notch homolog 2 [Source:HGNC Symbol;Acc:HGNC:29158]	19	1107637	1174268	SBNO2	protein_coding	151.52	-0.0366181	-1.02571	0.189193	-0.193549	0.846529	0.880878
ENSG00000181991	ENSG00000181991.16	mitochondrial ribosomal protein S11 [Source:HGNC Symbol;Acc:HGNC:14050]	15	88467453	88480776	MRPS11	protein_coding	82.2485	-0.0366309	-1.02572	0.274265	-0.133561	0.89375	0.91883
ENSG00000186951	ENSG00000186951.17	peroxisome proliferator activated receptor alpha [Source:HGNC Symbol;Acc:HGNC:9232]	22	46150521	46243755	PPARA	protein_coding	364.076	-0.0368218	-1.02585	0.125587	-0.293197	0.769372	0.818451
ENSG00000160213	ENSG00000160213.9	cystatin B [Source:HGNC Symbol;Acc:HGNC:2482]	21	43772511	43776330	CSTB	protein_coding	157.938	-0.0368577	-1.02588	0.196409	-0.187658	0.851145	0.884603
ENSG00000010803	ENSG00000010803.17	Scm polycomb group protein homolog 1 [Source:HGNC Symbol;Acc:HGNC:19003]	1	41027202	41242306	SCMH1	protein_coding	391.826	-0.0370156	-1.02599	0.12841	-0.288261	0.773147	0.821515
ENSG00000109436	ENSG00000109436.8	TBC1 domain family member 9 [Source:HGNC Symbol;Acc:HGNC:21710]	4	140620782	140756385	TBC1D9	protein_coding	428.436	-0.0371236	-1.02607	0.116966	-0.317388	0.750949	0.802926
ENSG00000162734	ENSG00000162734.13	proliferation and apoptosis adaptor protein 15 [Source:HGNC Symbol;Acc:HGNC:8822]	1	160205380	160215376	PEA15	protein_coding	499.016	-0.0372156	-1.02613	0.10395	-0.358015	0.720332	0.776362
ENSG00000107290	ENSG00000107290.14	senataxin [Source:HGNC Symbol;Acc:HGNC:445]	9	132261356	132354986	SETX	protein_coding	1907.1	-0.0372842	-1.02618	0.0655493	-0.568797	0.569494	0.644323
ENSG00000165795	ENSG00000165795.25	NDRG family member 2 [Source:HGNC Symbol;Acc:HGNC:14460]	14	21016763	21070872	NDRG2	protein_coding	922.343	-0.037463	-1.02631	0.0913424	-0.410138	0.681705	0.743899
ENSG00000271259	ENSG00000271259.1	novel transcript	12	89371820	89372359		lncRNA	8.16293	-0.0375925	-1.0264	0.546333	-0.0688087	0.945142	0.959256
ENSG00000116793	ENSG00000116793.16	putative homeodomain transcription factor 1 [Source:HGNC Symbol;Acc:HGNC:8939]	1	113696831	113759489	PHTF1	protein_coding	94.7053	-0.0376964	-1.02647	0.244779	-0.154002	0.877609	0.906503
ENSG00000078369	ENSG00000078369.18	G protein subunit beta 1 [Source:HGNC Symbol;Acc:HGNC:4396]	1	1785285	1891117	GNB1	protein_coding	1262.64	-0.0377281	-1.0265	0.0662959	-0.569086	0.569298	0.644244
ENSG00000198382	ENSG00000198382.9	UV radiation resistance associated [Source:HGNC Symbol;Acc:HGNC:12640]	11	75815210	76144232	UVRAG	protein_coding	246.279	-0.0377369	-1.0265	0.150112	-0.251392	0.801511	0.844006
ENSG00000217512	ENSG00000217512.1	nucleoporin 155kDa pseudogene	6	79067692	79068138		processed_pseudogene	27.0472	-0.0378055	-1.02655	0.432912	-0.0873283	0.930411	0.948033
ENSG00000243335	ENSG00000243335.10	potassium channel tetramerization domain containing 7 [Source:HGNC Symbol;Acc:HGNC:21957]	7	66628881	66649067	KCTD7	protein_coding	418.083	-0.0378157	-1.02656	0.114053	-0.331562	0.74022	0.793615
ENSG00000240531	ENSG00000240531.1	ribosomal protein L21 pseudogene 123 [Source:HGNC Symbol;Acc:HGNC:35691]	17	29716279	29716685	RPL21P123	transcribed_processed_pseudogene	4.88653	-0.0378233	-1.02656	0.556682	-0.0679442	0.94583	0.959674
ENSG00000276757	ENSG00000276757.1	RNA, 7SL, cytoplasmic 192, pseudogene [Source:HGNC Symbol;Acc:HGNC:46208]	19	11011708	11012006	RN7SL192P	misc_RNA	4.88554	-0.0379402	-1.02665	0.550442	-0.0689267	0.945048	0.959235
ENSG00000187824	ENSG00000187824.9	transmembrane protein 220 [Source:HGNC Symbol;Acc:HGNC:33757]	17	10699015	10730023	TMEM220	protein_coding	87.2349	-0.038116	-1.02677	0.247141	-0.154228	0.87743	0.906374
ENSG00000103245	ENSG00000103245.14	cytosolic iron-sulfur assembly component 3 [Source:HGNC Symbol;Acc:HGNC:14179]	16	729760	741329	CIAO3	protein_coding	112.73	-0.0381324	-1.02678	0.219433	-0.173777	0.862041	0.893543
ENSG00000223525	ENSG00000223525.1	RABGAP1L intronic transcript 1 [Source:HGNC Symbol;Acc:HGNC:41471]	1	174896958	174897996	RABGAP1L-IT1	lncRNA	13.9064	-0.0382145	-1.02684	0.498159	-0.0767114	0.938853	0.954552
ENSG00000240344	ENSG00000240344.9	peptidylprolyl isomerase like 3 [Source:HGNC Symbol;Acc:HGNC:9262]	2	200870907	200889303	PPIL3	protein_coding	95.2164	-0.0382258	-1.02685	0.271925	-0.140575	0.888206	0.914708
ENSG00000109452	ENSG00000109452.13	inositol polyphosphate-4-phosphatase type II B [Source:HGNC Symbol;Acc:HGNC:6075]	4	142023160	142847432	INPP4B	protein_coding	271.742	-0.0382943	-1.0269	0.144686	-0.264671	0.791263	0.836097
ENSG00000169919	ENSG00000169919.17	glucuronidase beta [Source:HGNC Symbol;Acc:HGNC:4696]	7	65960684	65982215	GUSB	protein_coding	161.195	-0.0383397	-1.02693	0.186816	-0.205227	0.837395	0.873136
ENSG00000178449	ENSG00000178449.9	cytochrome c oxidase assembly factor COX14 [Source:HGNC Symbol;Acc:HGNC:28216]	12	50112082	50120457	COX14	protein_coding	25.4495	-0.0384276	-1.02699	0.458107	-0.0838834	0.933149	0.950314
ENSG00000120868	ENSG00000120868.14	apoptotic peptidase activating factor 1 [Source:HGNC Symbol;Acc:HGNC:576]	12	98645290	98735433	APAF1	protein_coding	284.835	-0.0385963	-1.02711	0.137753	-0.280184	0.779336	0.8265
ENSG00000196302	ENSG00000196302.5	GUSB pseudogene 15 [Source:HGNC Symbol;Acc:HGNC:54497]	5	70516387	70555266	GUSBP15	unprocessed_pseudogene	64.9573	-0.0386624	-1.02716	0.287089	-0.13467	0.892873	0.918177
ENSG00000177640	ENSG00000177640.16	cancer susceptibility 2 [Source:HGNC Symbol;Acc:HGNC:22933]	10	118046279	118210158	CASC2	lncRNA	92.207	-0.0387573	-1.02723	0.258811	-0.149751	0.880961	0.908911
ENSG00000271793	ENSG00000271793.2	novel protein, SYNCRIP-SNX14 readthrough	6	85504776	85678733		protein_coding	207.108	-0.0388777	-1.02731	0.514964	-0.075496	0.93982	0.955143
ENSG00000143622	ENSG00000143622.11	Ras like without CAAX 1 [Source:HGNC Symbol;Acc:HGNC:10023]	1	155897808	155911404	RIT1	protein_coding	222.259	-0.0389127	-1.02734	0.155947	-0.249526	0.802954	0.845166
ENSG00000154175	ENSG00000154175.18	ABI family member 3 binding protein [Source:HGNC Symbol;Acc:HGNC:17265]	3	100749156	100993515	ABI3BP	protein_coding	1503.26	-0.0389908	-1.02739	0.07892	-0.494054	0.621268	0.690338
ENSG00000273951	ENSG00000273951.1	novel transcript, sense intronic to CHD6	20	41485571	41486225		lncRNA	19.6528	-0.039036	-1.02743	0.46404	-0.0841219	0.932959	0.95016
ENSG00000160688	ENSG00000160688.19	flavin adenine dinucleotide synthetase 1 [Source:HGNC Symbol;Acc:HGNC:24671]	1	154983338	154993111	FLAD1	protein_coding	61.7236	-0.039063	-1.02745	0.295402	-0.132237	0.894797	0.919658
ENSG00000175137	ENSG00000175137.11	SH3 binding domain protein 5 like [Source:HGNC Symbol;Acc:HGNC:29360]	1	248810446	248825915	SH3BP5L	protein_coding	177.678	-0.0390924	-1.02747	0.175419	-0.222852	0.82365	0.862366
ENSG00000256533	ENSG00000256533.1	CCR4 carbon catabolite repression 4-like (S. cerevisiae) (CCRN4L) pseudogene	11	114453064	114454123		processed_pseudogene	42.7956	-0.0391702	-1.02752	0.35043	-0.111777	0.911	0.932671
ENSG00000182093	ENSG00000182093.16	guided entry of tail-anchored proteins factor 1 [Source:HGNC Symbol;Acc:HGNC:12790]	21	39377698	39428528	GET1	protein_coding	236.684	-0.0392014	-1.02754	0.346573	-0.113112	0.909942	0.931896
ENSG00000162613	ENSG00000162613.17	far upstream element binding protein 1 [Source:HGNC Symbol;Acc:HGNC:4004]	1	77944055	77979110	FUBP1	protein_coding	1586.31	-0.0395812	-1.02782	0.0565674	-0.699718	0.484103	0.567508
ENSG00000127914	ENSG00000127914.19	A-kinase anchoring protein 9 [Source:HGNC Symbol;Acc:HGNC:379]	7	91940840	92110673	AKAP9	protein_coding	2265.9	-0.0396021	-1.02783	0.0478426	-0.827758	0.407808	0.493183
ENSG00000066739	ENSG00000066739.12	autophagy related 2B [Source:HGNC Symbol;Acc:HGNC:20187]	14	96279195	96363341	ATG2B	protein_coding	871.554	-0.0396745	-1.02788	0.0798165	-0.497072	0.619138	0.688373
ENSG00000105401	ENSG00000105401.9	cell division cycle 37, HSP90 cochaperone [Source:HGNC Symbol;Acc:HGNC:1735]	19	10391133	10420121	CDC37	protein_coding	268.282	-0.0401221	-1.0282	0.205338	-0.195396	0.845083	0.879633
ENSG00000171307	ENSG00000171307.19	zinc finger DHHC-type palmitoyltransferase 16 [Source:HGNC Symbol;Acc:HGNC:20714]	10	97446170	97457370	ZDHHC16	protein_coding	125.826	-0.0401802	-1.02824	0.206575	-0.194507	0.845779	0.880246
ENSG00000076201	ENSG00000076201.16	protein tyrosine phosphatase non-receptor type 23 [Source:HGNC Symbol;Acc:HGNC:14406]	3	47381011	47413435	PTPN23	protein_coding	387.523	-0.0402483	-1.02829	0.117038	-0.343892	0.730928	0.785456
ENSG00000100726	ENSG00000100726.15	telomere maintenance 2 [Source:HGNC Symbol;Acc:HGNC:29099]	16	1493344	1510457	TELO2	protein_coding	90.3299	-0.0403176	-1.02834	0.252928	-0.159404	0.873351	0.902904
ENSG00000124831	ENSG00000124831.19	LRR binding FLII interacting protein 1 [Source:HGNC Symbol;Acc:HGNC:6702]	2	237627587	237813682	LRRFIP1	protein_coding	366.926	-0.0404245	-1.02842	0.123818	-0.326484	0.744058	0.796997
ENSG00000089250	ENSG00000089250.20	nitric oxide synthase 1 [Source:HGNC Symbol;Acc:HGNC:7872]	12	117208142	117452170	NOS1	protein_coding	2.31871	-0.0405592	-1.02851	0.399866	-0.101432	0.919207	0.939339
ENSG00000169714	ENSG00000169714.17	CCHC-type zinc finger nucleic acid binding protein [Source:HGNC Symbol;Acc:HGNC:13164]	3	129167827	129183922	CNBP	protein_coding	1372.4	-0.0405645	-1.02852	0.0648229	-0.625774	0.531463	0.608979
ENSG00000162929	ENSG00000162929.14	SANT and BTB domain regulator of CSR [Source:HGNC Symbol;Acc:HGNC:29387]	2	61065871	61138034	SANBR	protein_coding	110.145	-0.04059	-1.02853	0.220407	-0.184159	0.853889	0.886843
ENSG00000139405	ENSG00000139405.16	RBPJ interacting and tubulin associated 1 [Source:HGNC Symbol;Acc:HGNC:25925]	12	113185526	113192368	RITA1	protein_coding	45.2465	-0.0407428	-1.02864	0.34537	-0.117968	0.906093	0.928953
ENSG00000231006	ENSG00000231006.1	ribosomal protein L7 pseudogene 32 [Source:HGNC Symbol;Acc:HGNC:35692]	7	108510233	108510976	RPL7P32	processed_pseudogene	26.2369	-0.0408636	-1.02873	0.410922	-0.0994439	0.920786	0.940433
ENSG00000033100	ENSG00000033100.17	chondroitin polymerizing factor 2 [Source:HGNC Symbol;Acc:HGNC:29270]	7	151232483	151240979	CHPF2	protein_coding	201.485	-0.0409359	-1.02878	0.168869	-0.242413	0.80846	0.849769
ENSG00000169302	ENSG00000169302.16	serine/threonine kinase 32A [Source:HGNC Symbol;Acc:HGNC:28317]	5	147234963	147387855	STK32A	protein_coding	43.4331	-0.040972	-1.02881	0.358573	-0.114264	0.909028	0.931192
ENSG00000145113	ENSG00000145113.22	mucin 4, cell surface associated [Source:HGNC Symbol;Acc:HGNC:7514]	3	195746765	195811973	MUC4	protein_coding	19.6556	-0.0410411	-1.02886	0.455533	-0.0900947	0.928212	0.946485
ENSG00000198830	ENSG00000198830.11	high mobility group nucleosomal binding domain 2 [Source:HGNC Symbol;Acc:HGNC:4986]	1	26472440	26476642	HMGN2	protein_coding	916.061	-0.0412749	-1.02902	0.0754519	-0.547036	0.584354	0.657289
ENSG00000154065	ENSG00000154065.17	ankyrin repeat domain 29 [Source:HGNC Symbol;Acc:HGNC:27110]	18	23598926	23662911	ANKRD29	protein_coding	126.143	-0.041363	-1.02909	0.270335	-0.153007	0.878393	0.907131
ENSG00000072422	ENSG00000072422.17	Rho related BTB domain containing 1 [Source:HGNC Symbol;Acc:HGNC:18738]	10	60869438	61001440	RHOBTB1	protein_coding	240.832	-0.0414164	-1.02912	0.150151	-0.275832	0.782677	0.829006
ENSG00000165698	ENSG00000165698.16	sperm acrosome associated 9 [Source:HGNC Symbol;Acc:HGNC:1367]	9	132878027	132890201	SPACA9	protein_coding	79.6533	-0.0414759	-1.02917	0.282801	-0.146661	0.8834	0.910877
ENSG00000214293	ENSG00000214293.10	Alu-mediated CDKN1A/p21 transcriptional regulator [Source:HGNC Symbol;Acc:HGNC:44173]	7	77657659	77696277	APTR	lncRNA	92.8339	-0.0416012	-1.02926	0.247172	-0.168308	0.866341	0.896893
ENSG00000272158	ENSG00000272158.1	novel transcript, antisense to CHURC1-FNTB	14	65003325	65003767		lncRNA	4.03816	-0.0416739	-1.02931	0.523269	-0.0796413	0.936523	0.952703
ENSG00000158427	ENSG00000158427.15	thymosin beta 15B [Source:HGNC Symbol;Acc:HGNC:28612]	X	103918896	103966712	TMSB15B	protein_coding	70.5764	-0.0417024	-1.02933	0.291453	-0.143084	0.886224	0.913122
ENSG00000280071	ENSG00000280071.4	novel protein, similar to chromosome 21 open reading frame 33 C21orf33	21	5079294	5128413		protein_coding	134.019	-0.0420826	-1.0296	0.201697	-0.208643	0.834727	0.871125
ENSG00000120727	ENSG00000120727.13	poly(A) binding protein interacting protein 2 [Source:HGNC Symbol;Acc:HGNC:17970]	5	139341587	139369720	PAIP2	protein_coding	565.593	-0.042164	-1.02966	0.0961169	-0.438674	0.660898	0.725545
ENSG00000104419	ENSG00000104419.17	N-myc downstream regulated 1 [Source:HGNC Symbol;Acc:HGNC:7679]	8	133237175	133302022	NDRG1	protein_coding	951.758	-0.0421887	-1.02967	0.0750952	-0.561803	0.57425	0.648607
ENSG00000214425	ENSG00000214425.9	leucine rich repeat containing 37 member A4, pseudogene [Source:HGNC Symbol;Acc:HGNC:25479]	17	45506741	45584705	LRRC37A4P	transcribed_unprocessed_pseudogene	225.754	-0.0423389	-1.02978	0.166444	-0.254374	0.799207	0.842075
ENSG00000145241	ENSG00000145241.11	centromere protein C [Source:HGNC Symbol;Acc:HGNC:1854]	4	67468762	67545503	CENPC	protein_coding	715.267	-0.0427308	-1.03006	0.0884822	-0.482931	0.629145	0.697244
ENSG00000100099	ENSG00000100099.21	HPS4 biogenesis of lysosomal organelles complex 3 subunit 2 [Source:HGNC Symbol;Acc:HGNC:15844]	22	26443423	26483837	HPS4	protein_coding	470.285	-0.0427357	-1.03007	0.124541	-0.343146	0.731489	0.785922
ENSG00000274363	ENSG00000274363.1	novel transcript	17	4267691	4268430		lncRNA	7.29468	-0.0427603	-1.03008	0.551669	-0.0775108	0.938217	0.954102
ENSG00000103742	ENSG00000103742.12	immunoglobulin superfamily DCC subclass member 4 [Source:HGNC Symbol;Acc:HGNC:13770]	15	65381484	65422947	IGDCC4	protein_coding	507.519	-0.0428115	-1.03012	0.112833	-0.379424	0.704373	0.762716
ENSG00000140006	ENSG00000140006.12	WD repeat domain 89 [Source:HGNC Symbol;Acc:HGNC:20489]	14	63597039	63641871	WDR89	protein_coding	110.009	-0.0430321	-1.03028	0.225794	-0.190581	0.848854	0.882741
ENSG00000272752	ENSG00000272752.6	STAG3L5P-PVRIG2P-PILRB readthrough [Source:HGNC Symbol;Acc:HGNC:48898]	7	100336104	100367831	STAG3L5P-PVRIG2P-PILRB	lncRNA	412.202	-0.0430721	-1.03031	0.122389	-0.351927	0.724893	0.780259
ENSG00000231407	ENSG00000231407.6	GORAB antisense RNA 1 [Source:HGNC Symbol;Acc:HGNC:54051]	1	170460453	170532647	GORAB-AS1	lncRNA	22.9338	-0.043224	-1.03041	0.43443	-0.0994959	0.920745	0.940429
ENSG00000164061	ENSG00000164061.5	bassoon presynaptic cytomatrix protein [Source:HGNC Symbol;Acc:HGNC:1117]	3	49554477	49671549	BSN	protein_coding	175.952	-0.043257	-1.03044	0.18035	-0.23985	0.810446	0.85121
ENSG00000137310	ENSG00000137310.12	transcription factor 19 [Source:HGNC Symbol;Acc:HGNC:11629]	6	31158547	31167159	TCF19	protein_coding	69.06	-0.0433346	-1.03049	0.287987	-0.150474	0.88039	0.908433
ENSG00000070778	ENSG00000070778.13	protein tyrosine phosphatase non-receptor type 21 [Source:HGNC Symbol;Acc:HGNC:9651]	14	88465778	88555007	PTPN21	protein_coding	678.469	-0.0435224	-1.03063	0.107091	-0.406406	0.684444	0.746197
ENSG00000213754	ENSG00000213754.2	KPNA4 pseudogene 1 [Source:HGNC Symbol;Acc:HGNC:54976]	X	64305047	64306733	KPNA4P1	processed_pseudogene	16.3459	-0.0436532	-1.03072	0.47571	-0.0917643	0.926885	0.945512
ENSG00000157020	ENSG00000157020.18	SEC13 homolog, nuclear pore and COPII coat complex component [Source:HGNC Symbol;Acc:HGNC:10697]	3	10293131	10321112	SEC13	protein_coding	163.35	-0.0436994	-1.03075	0.188393	-0.231959	0.81657	0.856486
ENSG00000280351	ENSG00000280351.2	TEC	17	81003335	81005132		TEC	13.9167	-0.043724	-1.03077	0.530378	-0.0824392	0.934297	0.951132
ENSG00000138587	ENSG00000138587.6	meiosis specific nuclear structural 1 [Source:HGNC Symbol;Acc:HGNC:29636]	15	56421544	56465137	MNS1	protein_coding	46.7028	-0.0437591	-1.0308	0.337974	-0.129475	0.896982	0.921445
ENSG00000133243	ENSG00000133243.10	BTB domain containing 2 [Source:HGNC Symbol;Acc:HGNC:15504]	19	1985438	2034881	BTBD2	protein_coding	407.577	-0.043929	-1.03092	0.114206	-0.384648	0.700498	0.759722
ENSG00000093183	ENSG00000093183.14	SEC22 homolog C, vesicle trafficking protein [Source:HGNC Symbol;Acc:HGNC:16828]	3	42547969	42601080	SEC22C	protein_coding	365.662	-0.0439492	-1.03093	0.121666	-0.361227	0.71793	0.77438
ENSG00000139083	ENSG00000139083.11	ETS variant transcription factor 6 [Source:HGNC Symbol;Acc:HGNC:3495]	12	11649674	11895377	ETV6	protein_coding	319.393	-0.0440374	-1.031	0.134518	-0.327373	0.743386	0.796561
ENSG00000279066	ENSG00000279066.1	HEXD intronic transcript 1 [Source:HGNC Symbol;Acc:HGNC:43650]	17	82425498	82427310	HEXD-IT1	lncRNA	19.6175	-0.0440564	-1.03101	0.461919	-0.0953769	0.924015	0.943264
ENSG00000184436	ENSG00000184436.12	THAP domain containing 7 [Source:HGNC Symbol;Acc:HGNC:23190]	22	20999104	21002196	THAP7	protein_coding	105.259	-0.0441396	-1.03107	0.244307	-0.180673	0.856624	0.889066
ENSG00000133561	ENSG00000133561.15	GTPase, IMAP family member 6 [Source:HGNC Symbol;Acc:HGNC:21918]	7	150625375	150632648	GIMAP6	protein_coding	120.142	-0.0442213	-1.03113	0.256404	-0.172467	0.86307	0.894068
ENSG00000197385	ENSG00000197385.6	zinc finger protein 860 [Source:HGNC Symbol;Acc:HGNC:34513]	3	31981750	31991723	ZNF860	protein_coding	22.9689	-0.0442581	-1.03115	0.442209	-0.100084	0.920278	0.940108
ENSG00000114737	ENSG00000114737.16	cytokine inducible SH2 containing protein [Source:HGNC Symbol;Acc:HGNC:1984]	3	50606489	50611774	CISH	protein_coding	135.273	-0.0443124	-1.03119	0.216399	-0.204772	0.83775	0.873386
ENSG00000099995	ENSG00000099995.19	splicing factor 3a subunit 1 [Source:HGNC Symbol;Acc:HGNC:10765]	22	30331988	30356919	SF3A1	protein_coding	612.568	-0.0445686	-1.03137	0.095891	-0.464784	0.642086	0.709172
ENSG00000265727	ENSG00000265727.2	RNA, 7SL, cytoplasmic 648, pseudogene [Source:HGNC Symbol;Acc:HGNC:46664]	X	74242608	74242908	RN7SL648P	misc_RNA	127.498	-0.0446111	-1.03141	0.257129	-0.173497	0.862261	0.893629
ENSG00000228623	ENSG00000228623.7	zinc finger protein 883 [Source:HGNC Symbol;Acc:HGNC:27271]	9	112957722	113012230	ZNF883	transcribed_unprocessed_pseudogene	51.7177	-0.0448689	-1.03159	0.336967	-0.133155	0.894071	0.919065
ENSG00000268618	ENSG00000268618.1	novel transcript, antisense to MYO1F	19	8549506	8550139		lncRNA	12.9435	-0.044954	-1.03165	0.436357	-0.103021	0.917946	0.93854
ENSG00000170485	ENSG00000170485.17	neuronal PAS domain protein 2 [Source:HGNC Symbol;Acc:HGNC:7895]	2	100820139	100996829	NPAS2	protein_coding	136.993	-0.045004	-1.03169	0.215404	-0.208929	0.834504	0.870929
ENSG00000170919	ENSG00000170919.16	TPT1 antisense RNA 1 [Source:HGNC Symbol;Acc:HGNC:43686]	13	45341345	45417975	TPT1-AS1	lncRNA	1108.07	-0.0450604	-1.03173	0.0683126	-0.65962	0.509498	0.58968
ENSG00000196653	ENSG00000196653.12	zinc finger protein 502 [Source:HGNC Symbol;Acc:HGNC:23718]	3	44712643	44723831	ZNF502	protein_coding	117.289	-0.0452345	-1.03185	0.217948	-0.207547	0.835583	0.871643
ENSG00000166348	ENSG00000166348.20	ubiquitin specific peptidase 54 [Source:HGNC Symbol;Acc:HGNC:23513]	10	73497538	73626117	USP54	protein_coding	342.791	-0.0454532	-1.03201	0.152049	-0.298938	0.764987	0.814733
ENSG00000158158	ENSG00000158158.12	cyclin and CBS domain divalent metal cation transport mediator 4 [Source:HGNC Symbol;Acc:HGNC:105]	2	96760902	96811874	CNNM4	protein_coding	200.977	-0.0455481	-1.03208	0.168394	-0.270486	0.786787	0.832611
ENSG00000168887	ENSG00000168887.11	chromosome 2 open reading frame 68 [Source:HGNC Symbol;Acc:HGNC:34353]	2	85605254	85612066	C2orf68	protein_coding	492.438	-0.0456083	-1.03212	0.106248	-0.429263	0.667732	0.731458
ENSG00000051620	ENSG00000051620.11	heme binding protein 2 [Source:HGNC Symbol;Acc:HGNC:15716]	6	138403531	138422197	HEBP2	protein_coding	232.221	-0.0456156	-1.03212	0.159276	-0.286394	0.774577	0.82268
ENSG00000114861	ENSG00000114861.24	forkhead box P1 [Source:HGNC Symbol;Acc:HGNC:3823]	3	70954693	71583978	FOXP1	protein_coding	1637.7	-0.0457391	-1.03221	0.0581382	-0.786729	0.43144	0.516764
ENSG00000221983	ENSG00000221983.8	ubiquitin A-52 residue ribosomal protein fusion product 1 [Source:HGNC Symbol;Acc:HGNC:12458]	19	18571730	18577550	UBA52	protein_coding	584.961	-0.0458637	-1.0323	0.103873	-0.441538	0.658824	0.723653
ENSG00000136709	ENSG00000136709.12	WD repeat domain 33 [Source:HGNC Symbol;Acc:HGNC:25651]	2	127701027	127811187	WDR33	protein_coding	1109.18	-0.0459613	-1.03237	0.0708841	-0.648402	0.516725	0.596205
ENSG00000171858	ENSG00000171858.18	ribosomal protein S21 [Source:HGNC Symbol;Acc:HGNC:10409]	20	62387103	62388520	RPS21	protein_coding	389.535	-0.0460495	-1.03243	0.13516	-0.340703	0.733327	0.787556
ENSG00000263412	ENSG00000263412.2	NFE2L1 divergent transcript [Source:HGNC Symbol;Acc:HGNC:54812]	17	48045141	48048107	NFE2L1-DT	lncRNA	17.882	-0.0460773	-1.03245	0.49241	-0.0935749	0.925447	0.944219
ENSG00000117013	ENSG00000117013.17	potassium voltage-gated channel subfamily Q member 4 [Source:HGNC Symbol;Acc:HGNC:6298]	1	40783787	40840452	KCNQ4	protein_coding	36.884	-0.0460992	-1.03247	0.36415	-0.126594	0.899262	0.923258
ENSG00000153822	ENSG00000153822.15	potassium inwardly rectifying channel subfamily J member 16 [Source:HGNC Symbol;Acc:HGNC:6262]	17	70053429	70135608	KCNJ16	protein_coding	51.4137	-0.0462079	-1.03255	0.379244	-0.121842	0.903024	0.926498
ENSG00000189306	ENSG00000189306.11	ribosomal RNA processing 7 homolog A [Source:HGNC Symbol;Acc:HGNC:24286]	22	42508344	42519796	RRP7A	protein_coding	211.944	-0.0462772	-1.0326	0.172951	-0.267573	0.789028	0.834376
ENSG00000121989	ENSG00000121989.15	activin A receptor type 2A [Source:HGNC Symbol;Acc:HGNC:173]	2	147844517	147930826	ACVR2A	protein_coding	361.159	-0.0466625	-1.03287	0.122036	-0.382367	0.702189	0.761084
ENSG00000198590	ENSG00000198590.12	APRG1 tumor suppressor candidate [Source:HGNC Symbol;Acc:HGNC:24082]	3	37381062	37440186	APRG1	lncRNA	81.8646	-0.0467431	-1.03293	0.28239	-0.165526	0.86853	0.898821
ENSG00000196247	ENSG00000196247.13	zinc finger protein 107 [Source:HGNC Symbol;Acc:HGNC:12887]	7	64666099	64711577	ZNF107	protein_coding	368.77	-0.0467785	-1.03296	0.129843	-0.360269	0.718646	0.774955
ENSG00000147853	ENSG00000147853.17	adenylate kinase 3 [Source:HGNC Symbol;Acc:HGNC:17376]	9	4709556	4742043	AK3	protein_coding	327.149	-0.0467981	-1.03297	0.13825	-0.338504	0.734984	0.788958
ENSG00000060971	ENSG00000060971.19	acetyl-CoA acyltransferase 1 [Source:HGNC Symbol;Acc:HGNC:82]	3	38103129	38137242	ACAA1	protein_coding	128.754	-0.04684	-1.033	0.205634	-0.227783	0.819815	0.859077
ENSG00000232036	ENSG00000232036.2	novel pseudogene	1	184566511	184567835		processed_pseudogene	13.0543	-0.0469673	-1.03309	0.500851	-0.0937751	0.925288	0.944096
ENSG00000111540	ENSG00000111540.16	RAB5B, member RAS oncogene family [Source:HGNC Symbol;Acc:HGNC:9784]	12	55973913	55996683	RAB5B	protein_coding	1541.86	-0.0470382	-1.03314	0.0663098	-0.70937	0.478095	0.562013
ENSG00000131473	ENSG00000131473.17	ATP citrate lyase [Source:HGNC Symbol;Acc:HGNC:115]	17	41866917	41930542	ACLY	protein_coding	426.868	-0.0471008	-1.03319	0.113341	-0.415569	0.677726	0.740504
ENSG00000137077	ENSG00000137077.8	C-C motif chemokine ligand 21 [Source:HGNC Symbol;Acc:HGNC:10620]	9	34709005	34710136	CCL21	protein_coding	128.876	-0.047103	-1.03319	0.207162	-0.227373	0.820134	0.859338
ENSG00000162231	ENSG00000162231.14	nuclear RNA export factor 1 [Source:HGNC Symbol;Acc:HGNC:8071]	11	62792123	62806302	NXF1	protein_coding	561.497	-0.0471037	-1.03319	0.0979211	-0.481038	0.63049	0.698515
ENSG00000226232	ENSG00000226232.8	nuclear pore complex interacting protein family member B14, pseudogene [Source:HGNC Symbol;Acc:HGNC:41990]	16	69976388	69996188	NPIPB14P	transcribed_unprocessed_pseudogene	5.61134	-0.0472669	-1.03331	0.548486	-0.0861771	0.931326	0.94877
ENSG00000129493	ENSG00000129493.15	HEAT repeat containing 5A [Source:HGNC Symbol;Acc:HGNC:20276]	14	31291788	31420550	HEATR5A	protein_coding	412.835	-0.0472883	-1.03332	0.113979	-0.414884	0.678226	0.740953
ENSG00000178150	ENSG00000178150.10	zinc finger protein 114 [Source:HGNC Symbol;Acc:HGNC:12894]	19	48270081	48287608	ZNF114	protein_coding	31.1186	-0.0473379	-1.03336	0.391499	-0.120915	0.903759	0.927098
ENSG00000111142	ENSG00000111142.14	methionyl aminopeptidase 2 [Source:HGNC Symbol;Acc:HGNC:16672]	12	95473520	95515839	METAP2	protein_coding	338.036	-0.0474445	-1.03343	0.125695	-0.377457	0.705834	0.764031
ENSG00000157426	ENSG00000157426.14	aminoadipate-semialdehyde dehydrogenase [Source:HGNC Symbol;Acc:HGNC:23993]	4	56338287	56387508	AASDH	protein_coding	203.356	-0.0475783	-1.03353	0.16497	-0.288406	0.773036	0.821467
ENSG00000223547	ENSG00000223547.10	zinc finger protein 844 [Source:HGNC Symbol;Acc:HGNC:25932]	19	12064731	12081565	ZNF844	protein_coding	462.568	-0.0478695	-1.03374	0.109181	-0.43844	0.661068	0.725667
ENSG00000014164	ENSG00000014164.7	zinc finger CCCH-type containing 3 [Source:HGNC Symbol;Acc:HGNC:28972]	8	143437659	143541447	ZC3H3	protein_coding	203.31	-0.048068	-1.03388	0.16402	-0.293061	0.769475	0.818527
ENSG00000198730	ENSG00000198730.9	CTR9 homolog, Paf1/RNA polymerase II complex component [Source:HGNC Symbol;Acc:HGNC:16850]	11	10751246	10801625	CTR9	protein_coding	263.435	-0.048283	-1.03403	0.145244	-0.332427	0.739567	0.792984
ENSG00000241484	ENSG00000241484.10	Rho GTPase activating protein 8 [Source:HGNC Symbol;Acc:HGNC:677]	22	44752558	44862788	ARHGAP8	protein_coding	48.3841	-0.0483313	-1.03407	0.330408	-0.146278	0.883702	0.911093
ENSG00000005020	ENSG00000005020.13	src kinase associated phosphoprotein 2 [Source:HGNC Symbol;Acc:HGNC:15687]	7	26667068	26995239	SKAP2	protein_coding	131.374	-0.048371	-1.0341	0.218724	-0.22115	0.824975	0.863278
ENSG00000283514	ENSG00000283514.1	microRNA 3975 [Source:HGNC Symbol;Acc:HGNC:41613]	18	35591737	35591806	MIR3975	miRNA	4.00304	-0.0483797	-1.0341	0.55066	-0.0878578	0.92999	0.947721
ENSG00000166747	ENSG00000166747.13	adaptor related protein complex 1 subunit gamma 1 [Source:HGNC Symbol;Acc:HGNC:555]	16	71729000	71809201	AP1G1	protein_coding	985.997	-0.0484823	-1.03418	0.07361	-0.658637	0.510129	0.59019
ENSG00000152240	ENSG00000152240.13	HAUS augmin like complex subunit 1 [Source:HGNC Symbol;Acc:HGNC:25174]	18	46104378	46128333	HAUS1	protein_coding	95.0945	-0.0485744	-1.03424	0.236783	-0.205143	0.83746	0.873167
ENSG00000199944	ENSG00000199944.1	RNA, U6 small nuclear 653, pseudogene [Source:HGNC Symbol;Acc:HGNC:47616]	6	109059509	109059614	RNU6-653P	snRNA	4.02109	-0.0488047	-1.03441	0.551537	-0.0884885	0.929488	0.947329
ENSG00000111670	ENSG00000111670.16	N-acetylglucosamine-1-phosphate transferase subunits alpha and beta [Source:HGNC Symbol;Acc:HGNC:29670]	12	101745499	101830959	GNPTAB	protein_coding	292.619	-0.048963	-1.03452	0.137811	-0.355291	0.722372	0.778062
ENSG00000183199	ENSG00000183199.6	heat shock protein 90 alpha family class B member 3, pseudogene [Source:HGNC Symbol;Acc:HGNC:5259]	4	87891843	87894015	HSP90AB3P	processed_pseudogene	32.6814	-0.0489631	-1.03452	0.385423	-0.127037	0.898911	0.923064
ENSG00000184898	ENSG00000184898.7	RNA binding motif protein 43 [Source:HGNC Symbol;Acc:HGNC:24790]	2	151247940	151261863	RBM43	protein_coding	236.226	-0.049002	-1.03455	0.15624	-0.313632	0.753801	0.805488
ENSG00000178802	ENSG00000178802.18	mannose phosphate isomerase [Source:HGNC Symbol;Acc:HGNC:7216]	15	74890005	74902219	MPI	protein_coding	163.111	-0.0490628	-1.03459	0.187664	-0.26144	0.793753	0.837979
ENSG00000104936	ENSG00000104936.20	DM1 protein kinase [Source:HGNC Symbol;Acc:HGNC:2933]	19	45769709	45782552	DMPK	protein_coding	478.756	-0.0491931	-1.03469	0.137054	-0.358932	0.719646	0.775724
ENSG00000204136	ENSG00000204136.12	glycoprotein alpha-galactosyltransferase 1 (inactive) [Source:HGNC Symbol;Acc:HGNC:4253]	9	121444991	121499844	GGTA1	protein_coding	36.8658	-0.0492039	-1.03469	0.383768	-0.128213	0.897981	0.922433
ENSG00000143971	ENSG00000143971.9	ETAA1 activator of ATR kinase [Source:HGNC Symbol;Acc:HGNC:24648]	2	67397322	67412089	ETAA1	protein_coding	265.368	-0.0493426	-1.03479	0.160654	-0.307137	0.758739	0.809577
ENSG00000185219	ENSG00000185219.18	zinc finger protein 445 [Source:HGNC Symbol;Acc:HGNC:21018]	3	44431705	44477670	ZNF445	protein_coding	1078.25	-0.0494881	-1.0349	0.0721789	-0.685631	0.492946	0.575937
ENSG00000143797	ENSG00000143797.12	membrane bound O-acyltransferase domain containing 2 [Source:HGNC Symbol;Acc:HGNC:25193]	2	8852690	9003709	MBOAT2	protein_coding	324.727	-0.0495511	-1.03494	0.128812	-0.384678	0.700476	0.759722
ENSG00000134247	ENSG00000134247.10	prostaglandin F2 receptor inhibitor [Source:HGNC Symbol;Acc:HGNC:9601]	1	116909916	116990353	PTGFRN	protein_coding	582.097	-0.0496221	-1.03499	0.0990185	-0.501139	0.616273	0.685773
ENSG00000277450	ENSG00000277450.1	novel transcript, sense intronic to transcript readthrough between TMEM199 and SARM1	17	28373256	28373562		lncRNA	8.85163	-0.0496613	-1.03502	0.551549	-0.0900398	0.928256	0.946485
ENSG00000217716	ENSG00000217716.3	ribosomal protein S10 pseudogene 3 [Source:HGNC Symbol;Acc:HGNC:23684]	9	88016300	88016793	RPS10P3	processed_pseudogene	9.756	-0.0497953	-1.03512	0.529894	-0.0939723	0.925131	0.944014
ENSG00000151229	ENSG00000151229.13	solute carrier family 2 member 13 [Source:HGNC Symbol;Acc:HGNC:15956]	12	39755025	40106089	SLC2A13	protein_coding	122.033	-0.0499291	-1.03521	0.212657	-0.234787	0.814374	0.854424
ENSG00000261167	ENSG00000261167.1	novel transcript, overlapping to MRPL3	3	131455126	131458598		lncRNA	68.7637	-0.0499559	-1.03523	0.308023	-0.162183	0.871162	0.900867
ENSG00000261051	ENSG00000261051.1	novel transcript, overlapping to PLOD2	3	146059585	146061679		lncRNA	4.01348	-0.050103	-1.03534	0.550643	-0.09099	0.927501	0.946002
ENSG00000144713	ENSG00000144713.13	ribosomal protein L32 [Source:HGNC Symbol;Acc:HGNC:10336]	3	12834485	12841582	RPL32	protein_coding	1521.69	-0.0501545	-1.03538	0.0707432	-0.708966	0.478346	0.562224
ENSG00000248131	ENSG00000248131.6	long intergenic non-protein coding RNA 1194 [Source:HGNC Symbol;Acc:HGNC:37171]	5	12574830	12804363	LINC01194	lncRNA	6.42543	-0.0504223	-1.03557	0.557013	-0.0905227	0.927872	0.946194
ENSG00000138085	ENSG00000138085.18	all-trans retinoic acid induced differentiation factor [Source:HGNC Symbol;Acc:HGNC:24090]	2	27212041	27217178	ATRAID	protein_coding	153.048	-0.0505589	-1.03567	0.197739	-0.255685	0.798194	0.841523
ENSG00000099991	ENSG00000099991.18	calcineurin binding protein 1 [Source:HGNC Symbol;Acc:HGNC:24187]	22	24011192	24178628	CABIN1	protein_coding	632.207	-0.050642	-1.03573	0.0951506	-0.532229	0.594567	0.666263
ENSG00000173715	ENSG00000173715.18	chromosome 11 open reading frame 80 [Source:HGNC Symbol;Acc:HGNC:26197]	11	66744451	66843516	C11orf80	protein_coding	68.0444	-0.0507876	-1.03583	0.288124	-0.17627	0.860082	0.892018
ENSG00000101888	ENSG00000101888.12	nuclear transport factor 2 like export factor 2 [Source:HGNC Symbol;Acc:HGNC:18151]	X	109535781	109544698	NXT2	protein_coding	100.083	-0.0509283	-1.03593	0.25119	-0.202748	0.839332	0.87464
ENSG00000047346	ENSG00000047346.13	family with sequence similarity 214 member A [Source:HGNC Symbol;Acc:HGNC:25609]	15	52581317	52709817	FAM214A	protein_coding	812.063	-0.0509645	-1.03596	0.0827718	-0.615722	0.538078	0.615276
ENSG00000180573	ENSG00000180573.10	H2A clustered histone 6 [Source:HGNC Symbol;Acc:HGNC:4733]	6	26124145	26139116	H2AC6	protein_coding	225.837	-0.0510311	-1.03601	0.171518	-0.297526	0.766065	0.815706
ENSG00000113569	ENSG00000113569.16	nucleoporin 155 [Source:HGNC Symbol;Acc:HGNC:8063]	5	37288137	37371106	NUP155	protein_coding	482.027	-0.0511719	-1.03611	0.113604	-0.450441	0.652392	0.718087
ENSG00000134982	ENSG00000134982.17	APC regulator of WNT signaling pathway [Source:HGNC Symbol;Acc:HGNC:583]	5	112707498	112846239	APC	protein_coding	700.522	-0.0512277	-1.03615	0.0923034	-0.554993	0.578899	0.652636
ENSG00000117450	ENSG00000117450.15	peroxiredoxin 1 [Source:HGNC Symbol;Acc:HGNC:9352]	1	45510914	45542732	PRDX1	protein_coding	353.192	-0.0512897	-1.03619	0.129107	-0.397267	0.691171	0.75204
ENSG00000205710	ENSG00000205710.4	chromosome 17 open reading frame 107 [Source:HGNC Symbol;Acc:HGNC:37238]	17	4899418	4902934	C17orf107	protein_coding	38.381	-0.0513952	-1.03627	0.370165	-0.138844	0.889573	0.915659
ENSG00000138668	ENSG00000138668.19	heterogeneous nuclear ribonucleoprotein D [Source:HGNC Symbol;Acc:HGNC:5036]	4	82352498	82374503	HNRNPD	protein_coding	1055.9	-0.0516279	-1.03643	0.074015	-0.697533	0.485469	0.568786
ENSG00000197056	ENSG00000197056.11	zinc finger MYM-type containing 1 [Source:HGNC Symbol;Acc:HGNC:26253]	1	35032172	35115859	ZMYM1	protein_coding	299.72	-0.0516937	-1.03648	0.137594	-0.375697	0.707142	0.765174
ENSG00000053770	ENSG00000053770.12	adaptor related protein complex 5 subunit mu 1 [Source:HGNC Symbol;Acc:HGNC:20192]	14	57268924	57298742	AP5M1	protein_coding	366.308	-0.0517361	-1.03651	0.124011	-0.417189	0.67654	0.739503
ENSG00000278986	ENSG00000278986.1	TEC	18	35972151	35973916		TEC	2.30827	-0.0517524	-1.03652	0.44614	-0.116	0.907652	0.930013
ENSG00000087365	ENSG00000087365.16	splicing factor 3b subunit 2 [Source:HGNC Symbol;Acc:HGNC:10769]	11	66050729	66069308	SF3B2	protein_coding	597.963	-0.0517844	-1.03655	0.0949123	-0.545603	0.585339	0.658098
ENSG00000116525	ENSG00000116525.14	tripartite motif containing 62 [Source:HGNC Symbol;Acc:HGNC:25574]	1	33145399	33182059	TRIM62	protein_coding	81.7325	-0.0517917	-1.03655	0.281473	-0.184003	0.854011	0.886875
ENSG00000138442	ENSG00000138442.11	WD repeat domain 12 [Source:HGNC Symbol;Acc:HGNC:14098]	2	202874261	203014798	WDR12	protein_coding	177.635	-0.051995	-1.0367	0.175619	-0.296067	0.767179	0.816646
ENSG00000103066	ENSG00000103066.13	phospholipase A2 group XV [Source:HGNC Symbol;Acc:HGNC:17163]	16	68245304	68261058	PLA2G15	protein_coding	91.7355	-0.0520593	-1.03674	0.254271	-0.20474	0.837776	0.873386
ENSG00000180628	ENSG00000180628.15	polycomb group ring finger 5 [Source:HGNC Symbol;Acc:HGNC:28264]	10	91163012	91284337	PCGF5	protein_coding	559.705	-0.0520697	-1.03675	0.100468	-0.51827	0.60427	0.674966
ENSG00000236780	ENSG00000236780.7	long intergenic non-protein coding RNA 1829 [Source:HGNC Symbol;Acc:HGNC:52635]	2	67123357	67397980	LINC01829	lncRNA	4.38584	-0.0520994	-1.03677	0.258082	-0.201871	0.840017	0.875265
ENSG00000147419	ENSG00000147419.19	coiled-coil domain containing 25 [Source:HGNC Symbol;Acc:HGNC:25591]	8	27733316	27772653	CCDC25	protein_coding	144.891	-0.0523788	-1.03697	0.201246	-0.260273	0.794654	0.838641
ENSG00000272784	ENSG00000272784.1	novel transcript	4	183094423	183095056		lncRNA	15.4965	-0.0524258	-1.03701	0.485777	-0.107922	0.914058	0.935182
ENSG00000254202	ENSG00000254202.2	novel transcript	8	83912713	84142463		lncRNA	3.17272	-0.0526987	-1.0372	0.505214	-0.10431	0.916924	0.937765
ENSG00000104408	ENSG00000104408.11	eukaryotic translation initiation factor 3 subunit E [Source:HGNC Symbol;Acc:HGNC:3277]	8	108162787	108443496	EIF3E	protein_coding	1920.19	-0.0527618	-1.03725	0.0511776	-1.03095	0.302562	0.385316
ENSG00000114648	ENSG00000114648.12	kelch like family member 18 [Source:HGNC Symbol;Acc:HGNC:29120]	3	47282917	47346816	KLHL18	protein_coding	139.073	-0.0528057	-1.03728	0.201727	-0.261769	0.7935	0.837816
ENSG00000274824	ENSG00000274824.1	microRNA 7152 [Source:HGNC Symbol;Acc:HGNC:50257]	10	71790747	71790800	MIR7152	miRNA	6.44349	-0.0528096	-1.03728	0.555069	-0.0951406	0.924203	0.943363
ENSG00000100558	ENSG00000100558.9	pleckstrin 2 [Source:HGNC Symbol;Acc:HGNC:19238]	14	67386984	67412167	PLEK2	protein_coding	25.8329	-0.0528852	-1.03734	0.405871	-0.1303	0.896329	0.920925
ENSG00000248290	ENSG00000248290.1	tenascin XA (pseudogene) [Source:HGNC Symbol;Acc:HGNC:11975]	6	32008614	32012472	TNXA	unprocessed_pseudogene	203.935	-0.0529137	-1.03736	0.347234	-0.152386	0.878882	0.907485
ENSG00000089053	ENSG00000089053.13	anaphase promoting complex subunit 5 [Source:HGNC Symbol;Acc:HGNC:15713]	12	121308245	121399896	ANAPC5	protein_coding	1320.88	-0.0531766	-1.03755	0.0633698	-0.839149	0.401386	0.48663
ENSG00000172348	ENSG00000172348.16	regulator of calcineurin 2 [Source:HGNC Symbol;Acc:HGNC:3041]	6	46220736	46491972	RCAN2	protein_coding	186.761	-0.0532419	-1.03759	0.177166	-0.30052	0.76378	0.813868
ENSG00000236184	ENSG00000236184.1	transcription elongation factor A1 pseudogene 4 [Source:HGNC Symbol;Acc:HGNC:31091]	9	32979560	32980403	TCEA1P4	processed_pseudogene	6.28099	-0.0533596	-1.03768	0.535624	-0.0996216	0.920645	0.940405
ENSG00000123268	ENSG00000123268.9	activating transcription factor 1 [Source:HGNC Symbol;Acc:HGNC:783]	12	50763710	50821162	ATF1	protein_coding	145.9	-0.0534468	-1.03774	0.248551	-0.215034	0.829741	0.867055
ENSG00000184432	ENSG00000184432.11	COPI coat complex subunit beta 2 [Source:HGNC Symbol;Acc:HGNC:2232]	3	139353946	139389736	COPB2	protein_coding	855.348	-0.0534518	-1.03774	0.0852216	-0.62721	0.530522	0.608069
ENSG00000253257	ENSG00000253257.1	MT-ND4 pseudogene 7 [Source:HGNC Symbol;Acc:HGNC:42234]	8	13353401	13353530	MTND4P7	processed_pseudogene	4.70218	-0.0535175	-1.03779	0.531055	-0.100776	0.919729	0.939663
ENSG00000182158	ENSG00000182158.16	cAMP responsive element binding protein 3 like 2 [Source:HGNC Symbol;Acc:HGNC:23720]	7	137874979	138002086	CREB3L2	protein_coding	792.533	-0.0535282	-1.0378	0.0831576	-0.643696	0.519772	0.598688
ENSG00000134308	ENSG00000134308.14	tyrosine 3-monooxygenase/tryptophan 5-monooxygenase activation protein theta [Source:HGNC Symbol;Acc:HGNC:12854]	2	9583967	9630997	YWHAQ	protein_coding	1037.95	-0.0537402	-1.03795	0.0745444	-0.720916	0.470961	0.555179
ENSG00000285188	ENSG00000285188.1	novel protein	19	18207961	18255419		protein_coding	97.8786	-0.0537886	-1.03799	0.285847	-0.188173	0.850741	0.884225
ENSG00000264522	ENSG00000264522.6	OTU deubiquitinase 7B [Source:HGNC Symbol;Acc:HGNC:16683]	1	149937812	150010726	OTUD7B	protein_coding	654.486	-0.0538571	-1.03804	0.0922529	-0.583799	0.559356	0.635205
ENSG00000263590	ENSG00000263590.2	long intergenic non-protein coding RNA 2591 [Source:HGNC Symbol;Acc:HGNC:53901]	1	143790010	143797108	LINC02591	lncRNA	66.2631	-0.0540205	-1.03815	0.284075	-0.190163	0.849182	0.883045
ENSG00000103264	ENSG00000103264.18	F-box protein 31 [Source:HGNC Symbol;Acc:HGNC:16510]	16	87326987	87392142	FBXO31	protein_coding	307.206	-0.0540376	-1.03817	0.138597	-0.38989	0.696618	0.756384
ENSG00000259086	ENSG00000259086.3	KIAA1143 pseudogene 1 [Source:HGNC Symbol;Acc:HGNC:54591]	14	32271857	32272301	KIAA1143P1	processed_pseudogene	3.14903	-0.0540976	-1.03821	0.528407	-0.102379	0.918456	0.938893
ENSG00000105993	ENSG00000105993.15	DnaJ heat shock protein family (Hsp40) member B6 [Source:HGNC Symbol;Acc:HGNC:14888]	7	157335381	157417439	DNAJB6	protein_coding	647.292	-0.0541071	-1.03822	0.0963752	-0.561422	0.57451	0.648841
ENSG00000149136	ENSG00000149136.9	structure specific recognition protein 1 [Source:HGNC Symbol;Acc:HGNC:11327]	11	57325986	57335892	SSRP1	protein_coding	367.862	-0.0542141	-1.03829	0.137536	-0.394182	0.693447	0.753755
ENSG00000149115	ENSG00000149115.14	tankyrase 1 binding protein 1 [Source:HGNC Symbol;Acc:HGNC:19081]	11	57299638	57324952	TNKS1BP1	protein_coding	710.185	-0.0543185	-1.03837	0.0940505	-0.577545	0.563571	0.639024
ENSG00000225151	ENSG00000225151.10	GOLGA2 pseudogene 7 [Source:HGNC Symbol;Acc:HGNC:49516]	15	84199311	84230136	GOLGA2P7	transcribed_unprocessed_pseudogene	32.915	-0.0544147	-1.03844	0.396848	-0.137117	0.890938	0.916835
ENSG00000278467	ENSG00000278467.1	novel transcript	1	223994262	223995196		lncRNA	26.0905	-0.054676	-1.03863	0.411444	-0.132888	0.894282	0.919244
ENSG00000172262	ENSG00000172262.12	zinc finger protein 131 [Source:HGNC Symbol;Acc:HGNC:12915]	5	43065176	43192021	ZNF131	protein_coding	279.099	-0.054733	-1.03867	0.13788	-0.39696	0.691397	0.752088
ENSG00000241720	ENSG00000241720.2	novel transcript	1	109725820	109775252		lncRNA	23.576	-0.0548116	-1.03872	0.408884	-0.134052	0.893362	0.918565
ENSG00000188486	ENSG00000188486.4	H2A.X variant histone [Source:HGNC Symbol;Acc:HGNC:4739]	11	119093874	119095465	H2AX	protein_coding	38.326	-0.0548911	-1.03878	0.394263	-0.139225	0.889273	0.915439
ENSG00000177646	ENSG00000177646.20	acyl-CoA dehydrogenase family member 9 [Source:HGNC Symbol;Acc:HGNC:21497]	3	128879596	128924003	ACAD9	protein_coding	407.023	-0.0549488	-1.03882	0.167387	-0.328275	0.742704	0.796037
ENSG00000166548	ENSG00000166548.17	thymidine kinase 2 [Source:HGNC Symbol;Acc:HGNC:11831]	16	66508003	66552544	TK2	protein_coding	403.588	-0.0549742	-1.03884	0.116957	-0.470039	0.638327	0.705524
ENSG00000075856	ENSG00000075856.12	spliceosome associated factor 3, U4/U6 recycling protein [Source:HGNC Symbol;Acc:HGNC:16860]	12	108522214	108561400	SART3	protein_coding	431.98	-0.0551227	-1.03895	0.114873	-0.479857	0.631329	0.699257
ENSG00000257093	ENSG00000257093.7	DENN domain containing 11 [Source:HGNC Symbol;Acc:HGNC:29472]	7	141656728	141702166	DENND11	protein_coding	464.205	-0.0551254	-1.03895	0.109404	-0.503872	0.614351	0.684034
ENSG00000008394	ENSG00000008394.13	microsomal glutathione S-transferase 1 [Source:HGNC Symbol;Acc:HGNC:7061]	12	16347142	16609259	MGST1	protein_coding	19.4446	-0.0552306	-1.03903	0.479286	-0.115235	0.908259	0.930557
ENSG00000072364	ENSG00000072364.13	AF4/FMR2 family member 4 [Source:HGNC Symbol;Acc:HGNC:17869]	5	132875395	132963634	AFF4	protein_coding	2085.54	-0.055374	-1.03913	0.0487611	-1.13562	0.256116	0.334165
ENSG00000268858	ENSG00000268858.2	novel transcript, antisense to ABHD16B	20	63861212	63864293		lncRNA	82.647	-0.0554161	-1.03916	0.260209	-0.212967	0.831352	0.868372
ENSG00000160781	ENSG00000160781.17	progestin and adipoQ receptor family member 6 [Source:HGNC Symbol;Acc:HGNC:30132]	1	156243320	156248117	PAQR6	protein_coding	26.0971	-0.0554649	-1.03919	0.411333	-0.134842	0.892737	0.918113
ENSG00000108848	ENSG00000108848.16	LUC7 like 3 pre-mRNA splicing factor [Source:HGNC Symbol;Acc:HGNC:24309]	17	50719565	50756219	LUC7L3	protein_coding	2339.89	-0.0554848	-1.03921	0.0533757	-1.03951	0.298566	0.380895
ENSG00000124228	ENSG00000124228.15	DEAD-box helicase 27 [Source:HGNC Symbol;Acc:HGNC:15837]	20	49219347	49244077	DDX27	protein_coding	219.952	-0.0556017	-1.03929	0.158761	-0.350224	0.726171	0.781398
ENSG00000185651	ENSG00000185651.16	ubiquitin conjugating enzyme E2 L3 [Source:HGNC Symbol;Acc:HGNC:12488]	22	21549447	21624034	UBE2L3	protein_coding	281.362	-0.0556766	-1.03935	0.138485	-0.40204	0.687655	0.748873
ENSG00000172428	ENSG00000172428.11	COP9 signalosome subunit 9 [Source:HGNC Symbol;Acc:HGNC:21314]	2	240126563	240136807	COPS9	protein_coding	31.7901	-0.0557111	-1.03937	0.408031	-0.136536	0.891397	0.917193
ENSG00000162733	ENSG00000162733.19	discoidin domain receptor tyrosine kinase 2 [Source:HGNC Symbol;Acc:HGNC:2731]	1	162631373	162787405	DDR2	protein_coding	1469.36	-0.0558835	-1.0395	0.0603923	-0.925342	0.354788	0.439723
ENSG00000143771	ENSG00000143771.12	cornichon family AMPA receptor auxiliary protein 4 [Source:HGNC Symbol;Acc:HGNC:25013]	1	224356858	224379459	CNIH4	protein_coding	156.023	-0.0558975	-1.03951	0.199608	-0.280036	0.77945	0.8265
ENSG00000276365	ENSG00000276365.1	microRNA 145 [Source:HGNC Symbol;Acc:HGNC:31532]	5	149430646	149430733	MIR145	miRNA	12.1983	-0.0559065	-1.03951	0.512697	-0.109044	0.913168	0.934387
ENSG00000018699	ENSG00000018699.13	tetratricopeptide repeat domain 27 [Source:HGNC Symbol;Acc:HGNC:25986]	2	32628032	32821051	TTC27	protein_coding	145.577	-0.0559545	-1.03955	0.191155	-0.292718	0.769738	0.818736
ENSG00000185324	ENSG00000185324.22	cyclin dependent kinase 10 [Source:HGNC Symbol;Acc:HGNC:1770]	16	89680737	89696354	CDK10	protein_coding	236.172	-0.0560889	-1.03964	0.160241	-0.350029	0.726317	0.781451
ENSG00000223044	ENSG00000223044.1	RNA, U6 small nuclear 130, pseudogene [Source:HGNC Symbol;Acc:HGNC:47093]	6	82210338	82210440	RNU6-130P	snRNA	6.4425	-0.0561286	-1.03967	0.555382	-0.101063	0.9195	0.939546
ENSG00000238741	ENSG00000238741.1	small Cajal body-specific RNA 7 [Source:HGNC Symbol;Acc:HGNC:32563]	3	160514907	160515236	SCARNA7	scaRNA	735.142	-0.0562143	-1.03973	0.0900982	-0.623922	0.532679	0.61023
ENSG00000183726	ENSG00000183726.11	transmembrane protein 50A [Source:HGNC Symbol;Acc:HGNC:30590]	1	25338317	25362361	TMEM50A	protein_coding	286.899	-0.0562996	-1.0398	0.150473	-0.374151	0.708292	0.766088
ENSG00000114503	ENSG00000114503.11	nuclear cap binding protein subunit 2 [Source:HGNC Symbol;Acc:HGNC:7659]	3	196935402	196942594	NCBP2	protein_coding	289.701	-0.0563078	-1.0398	0.138465	-0.406656	0.684261	0.746096
ENSG00000221923	ENSG00000221923.9	zinc finger protein 880 [Source:HGNC Symbol;Acc:HGNC:37249]	19	52369917	52385795	ZNF880	protein_coding	159.488	-0.0563152	-1.03981	0.183172	-0.307445	0.758505	0.809386
ENSG00000151093	ENSG00000151093.8	3-oxoacyl-ACP synthase, mitochondrial [Source:HGNC Symbol;Acc:HGNC:26063]	3	25782917	25794534	OXSM	protein_coding	17.1257	-0.0563311	-1.03982	0.495891	-0.113596	0.909558	0.93158
ENSG00000169955	ENSG00000169955.8	zinc finger protein 747 [Source:HGNC Symbol;Acc:HGNC:28350]	16	30530367	30535347	ZNF747	protein_coding	164.177	-0.056482	-1.03993	0.199041	-0.283771	0.776586	0.824213
ENSG00000289687	ENSG00000289687.1	novel transcript	14	37258724	37261129		TEC	26.1246	-0.0566809	-1.04007	0.421232	-0.13456	0.89296	0.918228
ENSG00000147536	ENSG00000147536.12	GINS complex subunit 4 [Source:HGNC Symbol;Acc:HGNC:28226]	8	41529218	41545030	GINS4	protein_coding	65.4204	-0.0568224	-1.04017	0.299302	-0.189849	0.849427	0.883226
ENSG00000166484	ENSG00000166484.20	mitogen-activated protein kinase 7 [Source:HGNC Symbol;Acc:HGNC:6880]	17	19377721	19383544	MAPK7	protein_coding	99.6665	-0.0568514	-1.04019	0.234777	-0.242151	0.808663	0.849911
ENSG00000157106	ENSG00000157106.18	SMG1 nonsense mediated mRNA decay associated PI3K related kinase [Source:HGNC Symbol;Acc:HGNC:30045]	16	18804860	18926408	SMG1	protein_coding	3179.19	-0.0568825	-1.04022	0.0428547	-1.32733	0.184399	0.257146
ENSG00000130635	ENSG00000130635.16	collagen type V alpha 1 chain [Source:HGNC Symbol;Acc:HGNC:2209]	9	134641803	134844843	COL5A1	protein_coding	1969.97	-0.0569205	-1.04024	0.0508018	-1.12044	0.262526	0.34143
ENSG00000278768	ENSG00000278768.3	BACE1 antisense RNA [Source:HGNC Symbol;Acc:HGNC:37125]	11	117288453	117293578	BACE1-AS	lncRNA	206.851	-0.0569513	-1.04027	0.175978	-0.323628	0.74622	0.798884
ENSG00000172809	ENSG00000172809.13	ribosomal protein L38 [Source:HGNC Symbol;Acc:HGNC:10349]	17	74203582	74210655	RPL38	protein_coding	582.754	-0.057131	-1.04039	0.101863	-0.560863	0.574891	0.649241
ENSG00000038295	ENSG00000038295.8	tolloid like 1 [Source:HGNC Symbol;Acc:HGNC:11843]	4	165873237	166104457	TLL1	protein_coding	128.11	-0.0572673	-1.04049	0.225144	-0.254358	0.799219	0.842075
ENSG00000070495	ENSG00000070495.15	jumonji domain containing 6, arginine demethylase and lysine hydroxylase [Source:HGNC Symbol;Acc:HGNC:19355]	17	76712832	76726799	JMJD6	protein_coding	174.956	-0.0574225	-1.0406	0.175721	-0.326782	0.743833	0.796889
ENSG00000112701	ENSG00000112701.18	SUMO specific peptidase 6 [Source:HGNC Symbol;Acc:HGNC:20944]	6	75601509	75718281	SENP6	protein_coding	1247.05	-0.0574802	-1.04065	0.0642683	-0.894378	0.371119	0.456375
ENSG00000166233	ENSG00000166233.15	ariadne RBR E3 ubiquitin protein ligase 1 [Source:HGNC Symbol;Acc:HGNC:689]	15	72474330	72602987	ARIH1	protein_coding	1190.03	-0.0577928	-1.04087	0.0720403	-0.802229	0.422421	0.507878
ENSG00000175611	ENSG00000175611.13	long intergenic non-protein coding RNA 476 [Source:HGNC Symbol;Acc:HGNC:27858]	9	95759231	95876049	LINC00476	lncRNA	124.906	-0.0578603	-1.04092	0.225251	-0.25687	0.797279	0.840802
ENSG00000121579	ENSG00000121579.14	N-alpha-acetyltransferase 50, NatE catalytic subunit [Source:HGNC Symbol;Acc:HGNC:29533]	3	113716458	113746300	NAA50	protein_coding	757.452	-0.0581126	-1.0411	0.0908693	-0.639518	0.522486	0.60089
ENSG00000273003	ENSG00000273003.1	ARL2-SNX15 readthrough (NMD candidate) [Source:HGNC Symbol;Acc:HGNC:49197]	11	65014182	65040570	ARL2-SNX15	protein_coding	64.229	-0.0581223	-1.04111	0.353877	-0.164244	0.869539	0.899569
ENSG00000272305	ENSG00000272305.5	novel transcript	3	52969119	53099453		protein_coding	19.4911	-0.0584078	-1.04132	0.456817	-0.127858	0.898261	0.922626
ENSG00000116285	ENSG00000116285.13	ERBB receptor feedback inhibitor 1 [Source:HGNC Symbol;Acc:HGNC:18185]	1	8004404	8026309	ERRFI1	protein_coding	262.287	-0.0585166	-1.04139	0.143755	-0.407059	0.683964	0.74587
ENSG00000140650	ENSG00000140650.13	phosphomannomutase 2 [Source:HGNC Symbol;Acc:HGNC:9115]	16	8788823	8862534	PMM2	protein_coding	305.697	-0.0587296	-1.04155	0.134156	-0.43777	0.661553	0.725999
ENSG00000100139	ENSG00000100139.14	MICAL like 1 [Source:HGNC Symbol;Acc:HGNC:29804]	22	37905657	37942822	MICALL1	protein_coding	159.325	-0.058735	-1.04155	0.182766	-0.321367	0.747932	0.80022
ENSG00000167232	ENSG00000167232.14	zinc finger protein 91 [Source:HGNC Symbol;Acc:HGNC:13166]	19	23304991	23395471	ZNF91	protein_coding	1411.61	-0.058741	-1.04156	0.0609488	-0.963777	0.335158	0.419554
ENSG00000097033	ENSG00000097033.14	SH3 domain containing GRB2 like, endophilin B1 [Source:HGNC Symbol;Acc:HGNC:10833]	1	86704570	86748184	SH3GLB1	protein_coding	778.994	-0.0589638	-1.04172	0.0827139	-0.712865	0.47593	0.559916
ENSG00000106012	ENSG00000106012.18	IQ motif containing E [Source:HGNC Symbol;Acc:HGNC:29171]	7	2558972	2614733	IQCE	protein_coding	146.323	-0.0592672	-1.04194	0.199922	-0.296451	0.766886	0.816369
ENSG00000162408	ENSG00000162408.11	nucleolar protein 9 [Source:HGNC Symbol;Acc:HGNC:26265]	1	6521347	6554513	NOL9	protein_coding	459.063	-0.0593512	-1.042	0.117146	-0.506645	0.612404	0.682173
ENSG00000161714	ENSG00000161714.12	phospholipase C delta 3 [Source:HGNC Symbol;Acc:HGNC:9061]	17	45108959	45133354	PLCD3	protein_coding	167.728	-0.0597403	-1.04228	0.209174	-0.2856	0.775184	0.823078
ENSG00000113658	ENSG00000113658.18	SMAD family member 5 [Source:HGNC Symbol;Acc:HGNC:6771]	5	136132845	136188747	SMAD5	protein_coding	1325.41	-0.0597512	-1.04229	0.0619195	-0.964981	0.334554	0.418904
ENSG00000260280	ENSG00000260280.5	SLX1B-SULT1A4 readthrough (NMD candidate) [Source:HGNC Symbol;Acc:HGNC:48353]	16	29455105	29464963	SLX1B-SULT1A4	lncRNA	48.8105	-0.0602129	-1.04262	0.344381	-0.174844	0.861202	0.892918
ENSG00000288741	ENSG00000288741.1	novel transcript	5	80256200	80258040		lncRNA	19.4492	-0.0602566	-1.04265	0.475668	-0.126678	0.899195	0.923258
ENSG00000160075	ENSG00000160075.12	SSU72 homolog, RNA polymerase II CTD phosphatase [Source:HGNC Symbol;Acc:HGNC:25016]	1	1541673	1574863	SSU72	protein_coding	381.334	-0.0603	-1.04268	0.126463	-0.47682	0.63349	0.701306
ENSG00000185650	ENSG00000185650.10	ZFP36 ring finger protein like 1 [Source:HGNC Symbol;Acc:HGNC:1107]	14	68787660	68796253	ZFP36L1	protein_coding	2695.88	-0.0605401	-1.04286	0.0442415	-1.3684	0.171187	0.241705
ENSG00000137692	ENSG00000137692.12	defective in cullin neddylation 1 domain containing 5 [Source:HGNC Symbol;Acc:HGNC:28409]	11	103050686	103092194	DCUN1D5	protein_coding	273.887	-0.0607018	-1.04297	0.165767	-0.366187	0.714225	0.771158
ENSG00000100721	ENSG00000100721.11	TCL1 family AKT coactivator A [Source:HGNC Symbol;Acc:HGNC:11648]	14	95709947	95714196	TCL1A	protein_coding	33.4221	-0.0609867	-1.04318	0.385779	-0.158087	0.874388	0.903712
ENSG00000014138	ENSG00000014138.9	DNA polymerase alpha 2, accessory subunit [Source:HGNC Symbol;Acc:HGNC:30073]	11	65261920	65305589	POLA2	protein_coding	99.7689	-0.060994	-1.04318	0.291251	-0.209421	0.83412	0.870639
ENSG00000141971	ENSG00000141971.13	multivesicular body subunit 12A [Source:HGNC Symbol;Acc:HGNC:25153]	19	17405722	17433724	MVB12A	protein_coding	75.0797	-0.0610169	-1.0432	0.282763	-0.215788	0.829153	0.866733
ENSG00000260645	ENSG00000260645.2	novel transcript	6	80466958	80469080		lncRNA	39.881	-0.0612005	-1.04333	0.368544	-0.16606	0.86811	0.898424
ENSG00000224358	ENSG00000224358.1	TMCO1 antisense RNA 1 [Source:HGNC Symbol;Acc:HGNC:54046]	1	165768929	165775176	TMCO1-AS1	lncRNA	35.8844	-0.0612567	-1.04337	0.372114	-0.164618	0.869245	0.899448
ENSG00000240963	ENSG00000240963.1	novel transcript, antisense to C1orf100	1	244375100	244409592		lncRNA	3.15566	-0.0612611	-1.04338	0.537075	-0.114064	0.909187	0.931281
ENSG00000186591	ENSG00000186591.13	ubiquitin conjugating enzyme E2 H [Source:HGNC Symbol;Acc:HGNC:12484]	7	129830732	129952960	UBE2H	protein_coding	1080.31	-0.0613408	-1.04344	0.0730781	-0.839387	0.401252	0.486516
ENSG00000260947	ENSG00000260947.1	novel transcript	9	33697459	33700986		lncRNA	119.163	-0.0614359	-1.0435	0.212782	-0.288726	0.772791	0.821277
ENSG00000087470	ENSG00000087470.19	dynamin 1 like [Source:HGNC Symbol;Acc:HGNC:2973]	12	32679200	32745650	DNM1L	protein_coding	426.225	-0.0614724	-1.04353	0.119991	-0.512307	0.608436	0.67867
ENSG00000227638	ENSG00000227638.2	heterogeneous nuclear ribonucleoprotein A1 pseudogene 14 [Source:HGNC Symbol;Acc:HGNC:39132]	9	88410529	88411463	HNRNPA1P14	processed_pseudogene	6.25814	-0.0619038	-1.04384	0.544184	-0.113755	0.909432	0.931489
ENSG00000114098	ENSG00000114098.18	armadillo repeat containing 8 [Source:HGNC Symbol;Acc:HGNC:24999]	3	138187248	138298384	ARMC8	protein_coding	269.433	-0.0621463	-1.04402	0.145234	-0.427906	0.66872	0.732337
ENSG00000116489	ENSG00000116489.13	capping actin protein of muscle Z-line subunit alpha 1 [Source:HGNC Symbol;Acc:HGNC:1488]	1	112619805	112671616	CAPZA1	protein_coding	593.917	-0.0621692	-1.04403	0.101701	-0.611291	0.541007	0.618026
ENSG00000170248	ENSG00000170248.15	programmed cell death 6 interacting protein [Source:HGNC Symbol;Acc:HGNC:8766]	3	33798571	33869707	PDCD6IP	protein_coding	1310.69	-0.0622593	-1.0441	0.0679894	-0.91572	0.359814	0.444949
ENSG00000201592	ENSG00000201592.1		X	20136306	20136385		snoRNA	3.16229	-0.0623088	-1.04414	0.533478	-0.116797	0.907021	0.92952
ENSG00000279554	ENSG00000279554.1	novel transcript	16	24208105	24208478		TEC	3.16229	-0.0623088	-1.04414	0.533478	-0.116797	0.907021	0.92952
ENSG00000226696	ENSG00000226696.7	LENG8 antisense RNA 1 [Source:HGNC Symbol;Acc:HGNC:40705]	19	54444807	54449430	LENG8-AS1	lncRNA	115.177	-0.0623411	-1.04416	0.23832	-0.261586	0.793641	0.83793
ENSG00000119522	ENSG00000119522.17	DENN domain containing 1A [Source:HGNC Symbol;Acc:HGNC:29324]	9	123379654	123930152	DENND1A	protein_coding	346.232	-0.062472	-1.04425	0.128318	-0.486855	0.626361	0.694747
ENSG00000212434	ENSG00000212434.2	Small nucleolar RNA U3 [Source:RFAM;Acc:RF00012]	X	69692956	69693155	U3	snoRNA	5.60654	-0.0625085	-1.04428	0.557592	-0.112104	0.910741	0.932482
ENSG00000273328	ENSG00000273328.5	novel transcript	3	42809414	42908105		lncRNA	5.56282	-0.0625213	-1.04429	0.55724	-0.112198	0.910666	0.932445
ENSG00000144199	ENSG00000144199.12	fumarylacetoacetate hydrolase domain containing 2B [Source:HGNC Symbol;Acc:HGNC:25318]	2	97083583	97094882	FAHD2B	protein_coding	59.5601	-0.0625345	-1.0443	0.30028	-0.208254	0.835031	0.87132
ENSG00000234986	ENSG00000234986.1	novel transcript	6	170695313	170696950		lncRNA	3.14423	-0.0626286	-1.04437	0.533679	-0.117353	0.906581	0.9293
ENSG00000255495	ENSG00000255495.1	novel transcript	8	12194467	12196280		lncRNA	59.5667	-0.0628155	-1.0445	0.303269	-0.207128	0.83591	0.871882
ENSG00000189077	ENSG00000189077.11	transmembrane protein 120A [Source:HGNC Symbol;Acc:HGNC:21697]	7	75986831	75994656	TMEM120A	protein_coding	69.3115	-0.0628197	-1.04451	0.282071	-0.222709	0.823762	0.862446
ENSG00000235272	ENSG00000235272.2	RNA guanine-7 methyltransferase activating subunit like (pseudogene) [Source:HGNC Symbol;Acc:HGNC:21234]	6	166585604	166587594	RAMACL	protein_coding	18.6257	-0.0629201	-1.04458	0.466268	-0.134944	0.892656	0.918068
ENSG00000248278	ENSG00000248278.1	SUMO2 pseudogene 17 [Source:HGNC Symbol;Acc:HGNC:49358]	17	48874860	48908983	SUMO2P17	transcribed_processed_pseudogene	3.15185	-0.0629609	-1.04461	0.538223	-0.116979	0.906877	0.92948
ENSG00000277654	ENSG00000277654.6	glioma tumor suppressor candidate region gene 2 (GLTSCR2) pseudogene	15	94841059	95169864		transcribed_processed_pseudogene	3.15185	-0.0629609	-1.04461	0.538223	-0.116979	0.906877	0.92948
ENSG00000111885	ENSG00000111885.7	mannosidase alpha class 1A member 1 [Source:HGNC Symbol;Acc:HGNC:6821]	6	119177205	119349761	MAN1A1	protein_coding	262.886	-0.0629625	-1.04461	0.150004	-0.419738	0.674677	0.737857
ENSG00000207067	ENSG00000207067.1	small nucleolar RNA, H/ACA box 72 [Source:HGNC Symbol;Acc:HGNC:10234]	8	98042086	98042217	SNORA72	snoRNA	5.56662	-0.0630138	-1.04465	0.557533	-0.113023	0.910013	0.93193
ENSG00000284959	ENSG00000284959.2	novel transcript, antisense to TSHR	14	81012099	81170429		lncRNA	32.5472	-0.0631753	-1.04476	0.379846	-0.166318	0.867907	0.898289
ENSG00000213995	ENSG00000213995.12	NAD(P)HX dehydratase [Source:HGNC Symbol;Acc:HGNC:25576]	13	110615545	110639996	NAXD	protein_coding	390.852	-0.0631786	-1.04477	0.117351	-0.538371	0.590321	0.662344
ENSG00000152642	ENSG00000152642.11	glycerol-3-phosphate dehydrogenase 1 like [Source:HGNC Symbol;Acc:HGNC:28956]	3	32105689	32168709	GPD1L	protein_coding	207.997	-0.0631868	-1.04477	0.164445	-0.384242	0.700799	0.759977
ENSG00000122299	ENSG00000122299.12	zinc finger CCCH-type containing 7A [Source:HGNC Symbol;Acc:HGNC:30959]	16	11750586	11797258	ZC3H7A	protein_coding	386.003	-0.0631913	-1.04477	0.122261	-0.516854	0.605258	0.675978
ENSG00000257267	ENSG00000257267.4	zinc finger protein 271, pseudogene [Source:HGNC Symbol;Acc:HGNC:13065]	18	35290282	35328390	ZNF271P	transcribed_unitary_pseudogene	190.938	-0.0634194	-1.04494	0.169162	-0.374903	0.707733	0.765684
ENSG00000086827	ENSG00000086827.9	zw10 kinetochore protein [Source:HGNC Symbol;Acc:HGNC:13194]	11	113733187	113773735	ZW10	protein_coding	97.7455	-0.0634224	-1.04494	0.240175	-0.264068	0.791728	0.836349
ENSG00000261226	ENSG00000261226.1	novel transcript	16	88936779	88939651		lncRNA	3.14804	-0.0634388	-1.04495	0.537176	-0.118097	0.905991	0.928887
ENSG00000129028	ENSG00000129028.9	THAP domain containing 10 [Source:HGNC Symbol;Acc:HGNC:23193]	15	70881342	70892433	THAP10	protein_coding	24.3805	-0.0636213	-1.04509	0.420446	-0.151319	0.879724	0.90809
ENSG00000103489	ENSG00000103489.12	xylosyltransferase 1 [Source:HGNC Symbol;Acc:HGNC:15516]	16	17101769	17470960	XYLT1	protein_coding	200.544	-0.0637382	-1.04517	0.166727	-0.38229	0.702246	0.761112
ENSG00000182263	ENSG00000182263.14	fidgetin, microtubule severing factor [Source:HGNC Symbol;Acc:HGNC:13285]	2	163593396	163736012	FIGN	protein_coding	193.109	-0.0638384	-1.04524	0.18428	-0.346422	0.729026	0.783753
ENSG00000215788	ENSG00000215788.11	TNF receptor superfamily member 25 [Source:HGNC Symbol;Acc:HGNC:11910]	1	6460786	6466175	TNFRSF25	protein_coding	85.5736	-0.0639442	-1.04532	0.255971	-0.24981	0.802734	0.844971
ENSG00000154736	ENSG00000154736.6	ADAM metallopeptidase with thrombospondin type 1 motif 5 [Source:HGNC Symbol;Acc:HGNC:221]	21	26917922	26967088	ADAMTS5	protein_coding	1242.13	-0.0639454	-1.04532	0.0653426	-0.978617	0.327769	0.41181
ENSG00000162928	ENSG00000162928.9	peroxisomal biogenesis factor 13 [Source:HGNC Symbol;Acc:HGNC:8855]	2	61017225	61051990	PEX13	protein_coding	312.51	-0.0639787	-1.04534	0.13	-0.492145	0.622617	0.691448
ENSG00000289014	ENSG00000289014.1	novel transcript, sense intronic to LUZP1	1	23167098	23167889		lncRNA	15.4204	-0.0641126	-1.04544	0.546086	-0.117404	0.90654	0.929297
ENSG00000197360	ENSG00000197360.9	zinc finger protein 98 [Source:HGNC Symbol;Acc:HGNC:13174]	19	22391019	22532485	ZNF98	protein_coding	50.5394	-0.064161	-1.04548	0.327579	-0.195864	0.844717	0.879404
ENSG00000111615	ENSG00000111615.14	KRR1 small subunit processome component homolog [Source:HGNC Symbol;Acc:HGNC:5176]	12	75490863	75511636	KRR1	protein_coding	432.129	-0.0642335	-1.04553	0.118141	-0.543703	0.586646	0.659148
ENSG00000120594	ENSG00000120594.17	plexin domain containing 2 [Source:HGNC Symbol;Acc:HGNC:21013]	10	19816239	20289856	PLXDC2	protein_coding	1685.04	-0.0644136	-1.04566	0.0545202	-1.18146	0.237419	0.314059
ENSG00000118855	ENSG00000118855.21	major facilitator superfamily domain containing 1 [Source:HGNC Symbol;Acc:HGNC:25874]	3	158732198	158829719	MFSD1	protein_coding	241.715	-0.0645611	-1.04577	0.167298	-0.385906	0.699567	0.759073
ENSG00000215012	ENSG00000215012.9	retrotransposon Gag like 10 [Source:HGNC Symbol;Acc:HGNC:26112]	22	19846138	19854896	RTL10	protein_coding	254.263	-0.0646879	-1.04586	0.150423	-0.430041	0.667166	0.731012
ENSG00000234797	ENSG00000234797.5	RPS3A pseudogene 6 [Source:HGNC Symbol;Acc:HGNC:18630]	15	59768352	59769146	RPS3AP6	processed_pseudogene	220.35	-0.0647469	-1.0459	0.164899	-0.392645	0.694581	0.754656
ENSG00000181218	ENSG00000181218.6	H2A.W histone [Source:HGNC Symbol;Acc:HGNC:20507]	1	228434777	228457873	H2AW	protein_coding	6.32373	-0.0647662	-1.04592	0.550485	-0.117653	0.906343	0.929133
ENSG00000156860	ENSG00000156860.16	fibrosin [Source:HGNC Symbol;Acc:HGNC:20442]	16	30658431	30670810	FBRS	protein_coding	520.994	-0.0648164	-1.04595	0.111552	-0.581044	0.561211	0.636931
ENSG00000101298	ENSG00000101298.15	syntaphilin [Source:HGNC Symbol;Acc:HGNC:15931]	20	1266280	1309328	SNPH	protein_coding	55.3043	-0.0649612	-1.04606	0.310316	-0.209339	0.834183	0.870668
ENSG00000175931	ENSG00000175931.13	ubiquitin conjugating enzyme E2 O [Source:HGNC Symbol;Acc:HGNC:29554]	17	76389456	76453152	UBE2O	protein_coding	284.678	-0.065144	-1.04619	0.138808	-0.469311	0.638847	0.705954
ENSG00000142864	ENSG00000142864.15	SERPINE1 mRNA binding protein 1 [Source:HGNC Symbol;Acc:HGNC:17860]	1	67407810	67430415	SERBP1	protein_coding	1380.23	-0.0651673	-1.04621	0.0604565	-1.07792	0.281069	0.3618
ENSG00000267360	ENSG00000267360.6	novel protein	19	37093019	37210512		protein_coding	9.64702	-0.0652786	-1.04629	0.44918	-0.145328	0.884452	0.911752
ENSG00000137462	ENSG00000137462.9	toll like receptor 2 [Source:HGNC Symbol;Acc:HGNC:11848]	4	153684070	153706260	TLR2	protein_coding	42.2966	-0.0653788	-1.04636	0.342041	-0.191143	0.848414	0.882432
ENSG00000110497	ENSG00000110497.15	autophagy and beclin 1 regulator 1 [Source:HGNC Symbol;Acc:HGNC:25990]	11	46396414	46594125	AMBRA1	protein_coding	535.662	-0.0653895	-1.04637	0.100077	-0.653392	0.513503	0.593345
ENSG00000118242	ENSG00000118242.16	melanoregulin [Source:HGNC Symbol;Acc:HGNC:25478]	2	215942584	216034096	MREG	protein_coding	25.9992	-0.0655148	-1.04646	0.431058	-0.151986	0.879198	0.90766
ENSG00000138758	ENSG00000138758.12	septin 11 [Source:HGNC Symbol;Acc:HGNC:25589]	4	76949751	77040384	SEPTIN11	protein_coding	623.911	-0.0655569	-1.04649	0.114915	-0.570482	0.568351	0.643434
ENSG00000102921	ENSG00000102921.8	NEDD4 binding protein 1 [Source:HGNC Symbol;Acc:HGNC:29850]	16	48538726	48620148	N4BP1	protein_coding	517.676	-0.0656267	-1.04654	0.103493	-0.63412	0.526002	0.604089
ENSG00000189180	ENSG00000189180.16	zinc finger protein 33A [Source:HGNC Symbol;Acc:HGNC:13096]	10	38010650	38065088	ZNF33A	protein_coding	665.419	-0.0656899	-1.04659	0.0885991	-0.741429	0.458434	0.543154
ENSG00000101444	ENSG00000101444.13	adenosylhomocysteinase [Source:HGNC Symbol;Acc:HGNC:343]	20	34280268	34311802	AHCY	protein_coding	224.993	-0.0658659	-1.04671	0.15327	-0.429739	0.667386	0.731208
ENSG00000272645	ENSG00000272645.4	general transcription factor IIi pseudogene 20 [Source:HGNC Symbol;Acc:HGNC:51732]	1	223951394	223992625	GTF2IP20	transcribed_unprocessed_pseudogene	140.84	-0.0660864	-1.04687	0.204941	-0.322466	0.7471	0.799467
ENSG00000288580	ENSG00000288580.1	novel transcript	8	2923568	2926689		lncRNA	6.43477	-0.066148	-1.04692	0.255258	-0.259141	0.795526	0.83931
ENSG00000137491	ENSG00000137491.15	solute carrier organic anion transporter family member 2B1 [Source:HGNC Symbol;Acc:HGNC:10962]	11	75100563	75206549	SLCO2B1	protein_coding	303.835	-0.0661856	-1.04694	0.139126	-0.475724	0.634271	0.701888
ENSG00000204130	ENSG00000204130.14	RUN and FYVE domain containing 2 [Source:HGNC Symbol;Acc:HGNC:19761]	10	68341107	68407294	RUFY2	protein_coding	434.493	-0.0663072	-1.04703	0.11975	-0.553714	0.579775	0.653415
ENSG00000071051	ENSG00000071051.14	NCK adaptor protein 2 [Source:HGNC Symbol;Acc:HGNC:7665]	2	105744912	105894274	NCK2	protein_coding	366.148	-0.0664859	-1.04716	0.125525	-0.529661	0.596347	0.668046
ENSG00000285791	ENSG00000285791.1	novel transcript	8	66432486	66518524		protein_coding	18.6939	-0.0665731	-1.04723	0.4942	-0.134709	0.892842	0.918177
ENSG00000172661	ENSG00000172661.20	WASH complex subunit 2C [Source:HGNC Symbol;Acc:HGNC:23414]	10	45727200	45792964	WASHC2C	protein_coding	381.246	-0.0666111	-1.04725	0.12406	-0.536928	0.591317	0.663252
ENSG00000187555	ENSG00000187555.16	ubiquitin specific peptidase 7 [Source:HGNC Symbol;Acc:HGNC:12630]	16	8892097	8975328	USP7	protein_coding	898.476	-0.0666364	-1.04727	0.075663	-0.8807	0.37848	0.463928
ENSG00000143322	ENSG00000143322.21	ABL proto-oncogene 2, non-receptor tyrosine kinase [Source:HGNC Symbol;Acc:HGNC:77]	1	179099330	179229684	ABL2	protein_coding	595.797	-0.0666764	-1.0473	0.0946367	-0.704551	0.48109	0.564698
ENSG00000103226	ENSG00000103226.19	NODAL modulator 3 [Source:HGNC Symbol;Acc:HGNC:25242]	16	16232506	16300806	NOMO3	protein_coding	263.428	-0.0669956	-1.04753	0.165332	-0.405218	0.685317	0.746985
ENSG00000133059	ENSG00000133059.17	dual serine/threonine and tyrosine protein kinase [Source:HGNC Symbol;Acc:HGNC:29043]	1	205142505	205211702	DSTYK	protein_coding	547.749	-0.0670093	-1.04754	0.0991774	-0.675651	0.499262	0.582081
ENSG00000100567	ENSG00000100567.13	proteasome 20S subunit alpha 3 [Source:HGNC Symbol;Acc:HGNC:9532]	14	58244843	58272012	PSMA3	protein_coding	150.715	-0.0670106	-1.04754	0.187768	-0.356879	0.721182	0.777008
ENSG00000102007	ENSG00000102007.11	proteolipid protein 2 [Source:HGNC Symbol;Acc:HGNC:9087]	X	49171898	49175235	PLP2	protein_coding	98.4778	-0.0670499	-1.04757	0.234619	-0.285782	0.775045	0.823001
ENSG00000148358	ENSG00000148358.20	G protein-coupled receptor 107 [Source:HGNC Symbol;Acc:HGNC:17830]	9	130053426	130140169	GPR107	protein_coding	714.672	-0.0670575	-1.04758	0.0878066	-0.763696	0.445049	0.529705
ENSG00000253846	ENSG00000253846.3	protocadherin gamma subfamily A, 10 [Source:HGNC Symbol;Acc:HGNC:8697]	5	141412987	141512975	PCDHGA10	protein_coding	201.157	-0.0670993	-1.04761	0.166522	-0.402947	0.686988	0.748278
ENSG00000154889	ENSG00000154889.17	metallophosphoesterase 1 [Source:HGNC Symbol;Acc:HGNC:15988]	18	11882622	11908366	MPPE1	protein_coding	96.9568	-0.0671873	-1.04767	0.239942	-0.280015	0.779466	0.8265
ENSG00000161800	ENSG00000161800.13	Rac GTPase activating protein 1 [Source:HGNC Symbol;Acc:HGNC:9804]	12	49976923	50033136	RACGAP1	protein_coding	90.3547	-0.0672288	-1.0477	0.246688	-0.272526	0.785218	0.831164
ENSG00000112855	ENSG00000112855.17	histidyl-tRNA synthetase 2, mitochondrial [Source:HGNC Symbol;Acc:HGNC:4817]	5	140691430	140699305	HARS2	protein_coding	144.825	-0.0672564	-1.04772	0.207024	-0.324873	0.745277	0.798104
ENSG00000100216	ENSG00000100216.6	translocase of outer mitochondrial membrane 22 [Source:HGNC Symbol;Acc:HGNC:18002]	22	38681957	38685421	TOMM22	protein_coding	126.231	-0.0672679	-1.04773	0.21239	-0.316718	0.751458	0.803331
ENSG00000264814	ENSG00000264814.1	microRNA 1273c [Source:HGNC Symbol;Acc:HGNC:38173]	6	154853360	154853436	MIR1273C	miRNA	5.59511	-0.0674458	-1.04786	0.557352	-0.121011	0.903682	0.927058
ENSG00000287692	ENSG00000287692.1	novel transcript	4	122700445	122708788		lncRNA	21.0603	-0.0675657	-1.04795	0.442601	-0.152656	0.87867	0.907304
ENSG00000110851	ENSG00000110851.12	PR/SET domain 4 [Source:HGNC Symbol;Acc:HGNC:9348]	12	107732871	107761272	PRDM4	protein_coding	220.572	-0.0676749	-1.04803	0.163641	-0.413558	0.679198	0.741687
ENSG00000125484	ENSG00000125484.12	general transcription factor IIIC subunit 4 [Source:HGNC Symbol;Acc:HGNC:4667]	9	132670035	132694953	GTF3C4	protein_coding	566.598	-0.0677668	-1.04809	0.103996	-0.65163	0.51464	0.594242
ENSG00000103005	ENSG00000103005.12	U6 snRNA biogenesis phosphodiesterase 1 [Source:HGNC Symbol;Acc:HGNC:25792]	16	57999546	58021618	USB1	protein_coding	87.0575	-0.0677759	-1.0481	0.256191	-0.264552	0.791354	0.836158
ENSG00000001497	ENSG00000001497.18	LAS1 like ribosome biogenesis factor [Source:HGNC Symbol;Acc:HGNC:25726]	X	65438549	65534810	LAS1L	protein_coding	412.145	-0.0677993	-1.04812	0.115328	-0.587883	0.556611	0.632639
ENSG00000276573	ENSG00000276573.1	novel transcript, sense intronic to RAP2A	13	97435946	97436168		lncRNA	8.046	-0.0678307	-1.04814	0.546578	-0.124101	0.901236	0.92484
ENSG00000122008	ENSG00000122008.15	DNA polymerase kappa [Source:HGNC Symbol;Acc:HGNC:9183]	5	75511756	75601144	POLK	protein_coding	485.488	-0.0678689	-1.04817	0.10618	-0.639184	0.522703	0.601028
ENSG00000177694	ENSG00000177694.16	N-acetylated alpha-linked acidic dipeptidase like 2 [Source:HGNC Symbol;Acc:HGNC:23219]	3	174438573	175810548	NAALADL2	protein_coding	228.795	-0.067899	-1.04819	0.154798	-0.438631	0.660929	0.725547
ENSG00000241112	ENSG00000241112.1	ribosomal protein L29 pseudogene 14 [Source:HGNC Symbol;Acc:HGNC:36687]	5	149545383	149545810	RPL29P14	processed_pseudogene	34.1317	-0.067914	-1.0482	0.374343	-0.181422	0.856037	0.888605
ENSG00000198198	ENSG00000198198.17	SZT2 subunit of KICSTOR complex [Source:HGNC Symbol;Acc:HGNC:29040]	1	43389882	43454247	SZT2	protein_coding	1835.09	-0.0679292	-1.04821	0.0554709	-1.22459	0.220729	0.295712
ENSG00000131791	ENSG00000131791.8	protein kinase AMP-activated non-catalytic subunit beta 2 [Source:HGNC Symbol;Acc:HGNC:9379]	1	147155106	147172550	PRKAB2	protein_coding	249.313	-0.0679719	-1.04824	0.149629	-0.454269	0.649635	0.715658
ENSG00000162433	ENSG00000162433.15	adenylate kinase 4 [Source:HGNC Symbol;Acc:HGNC:363]	1	65147549	65232145	AK4	protein_coding	202.179	-0.0682467	-1.04844	0.171516	-0.397902	0.690702	0.751594
ENSG00000197536	ENSG00000197536.11	IRF1 antisense RNA 1 [Source:HGNC Symbol;Acc:HGNC:33838]	5	132410636	132488702	IRF1-AS1	lncRNA	624.086	-0.0684908	-1.04862	0.0963187	-0.711085	0.477032	0.561045
ENSG00000185485	ENSG00000185485.14	SDHA pseudogene 1 [Source:HGNC Symbol;Acc:HGNC:32455]	3	195959748	195990318	SDHAP1	transcribed_unprocessed_pseudogene	562.023	-0.0686306	-1.04872	0.100044	-0.686002	0.492712	0.575773
ENSG00000166965	ENSG00000166965.13	RCC1 domain containing 1 [Source:HGNC Symbol;Acc:HGNC:30457]	15	90954881	90963125	RCCD1	protein_coding	105.823	-0.0689888	-1.04898	0.226665	-0.304365	0.76085	0.811339
ENSG00000128245	ENSG00000128245.15	tyrosine 3-monooxygenase/tryptophan 5-monooxygenase activation protein eta [Source:HGNC Symbol;Acc:HGNC:12853]	22	31944522	31957603	YWHAH	protein_coding	128.499	-0.0689908	-1.04898	0.220418	-0.313	0.75428	0.805862
ENSG00000145431	ENSG00000145431.11	platelet derived growth factor C [Source:HGNC Symbol;Acc:HGNC:8801]	4	156760454	156971799	PDGFC	protein_coding	313.48	-0.0691393	-1.04909	0.132285	-0.522653	0.601215	0.672352
ENSG00000083828	ENSG00000083828.16	zinc finger protein 586 [Source:HGNC Symbol;Acc:HGNC:25949]	19	57769655	57819939	ZNF586	protein_coding	342.686	-0.0691516	-1.0491	0.130483	-0.529968	0.596134	0.667838
ENSG00000168612	ENSG00000168612.5	zinc finger SWIM-type containing 1 [Source:HGNC Symbol;Acc:HGNC:16155]	20	45881227	45885266	ZSWIM1	protein_coding	116.453	-0.0691576	-1.0491	0.223232	-0.309802	0.756712	0.807762
ENSG00000162775	ENSG00000162775.17	RNA binding motif protein 15 [Source:HGNC Symbol;Acc:HGNC:14959]	1	110338506	110346681	RBM15	protein_coding	515.893	-0.0692342	-1.04916	0.120383	-0.575114	0.565214	0.640593
ENSG00000101193	ENSG00000101193.8	GID complex subunit 8 homolog [Source:HGNC Symbol;Acc:HGNC:15857]	20	62938147	62948475	GID8	protein_coding	471.67	-0.0692883	-1.0492	0.107911	-0.642089	0.520815	0.599526
ENSG00000081760	ENSG00000081760.17	acetoacetyl-CoA synthetase [Source:HGNC Symbol;Acc:HGNC:21298]	12	125065434	125143333	AACS	protein_coding	195.875	-0.0693147	-1.04922	0.192037	-0.360944	0.718141	0.774541
ENSG00000184313	ENSG00000184313.20	maestro heat like repeat family member 7 [Source:HGNC Symbol;Acc:HGNC:24802]	1	54641754	54710266	MROH7	protein_coding	161.806	-0.0693294	-1.04923	0.542541	-0.127787	0.898318	0.922626
ENSG00000166855	ENSG00000166855.9	caseinolytic mitochondrial matrix peptidase chaperone subunit X [Source:HGNC Symbol;Acc:HGNC:2088]	15	65148219	65185342	CLPX	protein_coding	423.076	-0.0693461	-1.04924	0.13306	-0.521166	0.602251	0.673228
ENSG00000270076	ENSG00000270076.1	novel transcript	8	11202965	11203671		lncRNA	12.8755	-0.0694374	-1.04931	0.508204	-0.136633	0.891321	0.917153
ENSG00000176438	ENSG00000176438.13	spectrin repeat containing nuclear envelope family member 3 [Source:HGNC Symbol;Acc:HGNC:19861]	14	95407266	95516650	SYNE3	protein_coding	455.017	-0.0696392	-1.04945	0.110101	-0.632503	0.527058	0.604959
ENSG00000189171	ENSG00000189171.15	S100 calcium binding protein A13 [Source:HGNC Symbol;Acc:HGNC:10490]	1	153618787	153631360	S100A13	protein_coding	84.7413	-0.0699053	-1.04965	0.277972	-0.251484	0.80144	0.843968
ENSG00000069275	ENSG00000069275.13	nuclear casein kinase and cyclin dependent kinase substrate 1 [Source:HGNC Symbol;Acc:HGNC:29923]	1	205712822	205750182	NUCKS1	protein_coding	3646.64	-0.0699595	-1.04969	0.0474955	-1.47297	0.140759	0.207899
ENSG00000132002	ENSG00000132002.9	DnaJ heat shock protein family (Hsp40) member B1 [Source:HGNC Symbol;Acc:HGNC:5270]	19	14514769	14560391	DNAJB1	protein_coding	536.626	-0.0699849	-1.04971	0.0985588	-0.710082	0.477653	0.561623
ENSG00000108771	ENSG00000108771.13	DExH-box helicase 58 [Source:HGNC Symbol;Acc:HGNC:29517]	17	42101404	42112714	DHX58	protein_coding	61.8199	-0.0702863	-1.04993	0.296114	-0.237363	0.812376	0.852834
ENSG00000178104	ENSG00000178104.20	phosphodiesterase 4D interacting protein [Source:HGNC Symbol;Acc:HGNC:15580]	1	148808140	149048286	PDE4DIP	protein_coding	333.067	-0.0703234	-1.04995	0.143361	-0.490535	0.623755	0.69248
ENSG00000175595	ENSG00000175595.16	ERCC excision repair 4, endonuclease catalytic subunit [Source:HGNC Symbol;Acc:HGNC:3436]	16	13920138	13952348	ERCC4	protein_coding	218.682	-0.0703518	-1.04997	0.169984	-0.413873	0.678967	0.741488
ENSG00000100429	ENSG00000100429.18	histone deacetylase 10 [Source:HGNC Symbol;Acc:HGNC:18128]	22	50245183	50251405	HDAC10	protein_coding	43.8971	-0.0704645	-1.05005	0.344438	-0.204578	0.837901	0.87348
ENSG00000196205	ENSG00000196205.8	eukaryotic translation elongation factor 1 alpha 1 pseudogene 5 [Source:HGNC Symbol;Acc:HGNC:3200]	9	133019486	133020874	EEF1A1P5	processed_pseudogene	2901.9	-0.0704753	-1.05006	0.0450596	-1.56405	0.117806	0.179428
ENSG00000092199	ENSG00000092199.19	heterogeneous nuclear ribonucleoprotein C [Source:HGNC Symbol;Acc:HGNC:5035]	14	21209136	21269494	HNRNPC	protein_coding	2033.35	-0.0705622	-1.05013	0.0544585	-1.29571	0.195076	0.268331
ENSG00000126457	ENSG00000126457.22	protein arginine methyltransferase 1 [Source:HGNC Symbol;Acc:HGNC:5187]	19	49675786	49689029	PRMT1	protein_coding	269.141	-0.0706194	-1.05017	0.150894	-0.468006	0.639781	0.706909
ENSG00000120645	ENSG00000120645.12	IQ motif and Sec7 domain ArfGEF 3 [Source:HGNC Symbol;Acc:HGNC:29193]	12	66767	178455	IQSEC3	protein_coding	109.198	-0.0708042	-1.0503	0.265841	-0.26634	0.789977	0.83515
ENSG00000219451	ENSG00000219451.3	ribosomal protein L23 pseudogene 8 [Source:HGNC Symbol;Acc:HGNC:36225]	7	20827326	20827753	RPL23P8	processed_pseudogene	10.4532	-0.0708177	-1.05031	0.524592	-0.134996	0.892615	0.918068
ENSG00000227398	ENSG00000227398.5	KIF9 antisense RNA 1 [Source:HGNC Symbol;Acc:HGNC:26822]	3	47164186	47246601	KIF9-AS1	lncRNA	81.3158	-0.0708835	-1.05036	0.255005	-0.277969	0.781036	0.827765
ENSG00000187479	ENSG00000187479.8	chromosome 11 open reading frame 96 [Source:HGNC Symbol;Acc:HGNC:38675]	11	43925342	43943878	C11orf96	protein_coding	113.077	-0.0710747	-1.0505	0.229658	-0.30948	0.756956	0.807988
ENSG00000198793	ENSG00000198793.13	mechanistic target of rapamycin kinase [Source:HGNC Symbol;Acc:HGNC:3942]	1	11106535	11262551	MTOR	protein_coding	678.156	-0.0712309	-1.05061	0.104645	-0.68069	0.496068	0.57871
ENSG00000176101	ENSG00000176101.12	SS nuclear autoantigen 1 [Source:HGNC Symbol;Acc:HGNC:11321]	9	137188660	137190370	SSNA1	protein_coding	55.1807	-0.0712708	-1.05064	0.311144	-0.22906	0.818822	0.8584
ENSG00000088038	ENSG00000088038.19	CCR4-NOT transcription complex subunit 3 [Source:HGNC Symbol;Acc:HGNC:7879]	19	54137749	54155681	CNOT3	protein_coding	327.944	-0.0712849	-1.05065	0.14642	-0.486854	0.626362	0.694747
ENSG00000122557	ENSG00000122557.11	HERPUD family member 2 [Source:HGNC Symbol;Acc:HGNC:21915]	7	35632659	35697459	HERPUD2	protein_coding	278.219	-0.0713094	-1.05067	0.142611	-0.500027	0.617056	0.686493
ENSG00000101928	ENSG00000101928.13	motile sperm domain containing 1 [Source:HGNC Symbol;Acc:HGNC:25235]	X	134887632	134915257	MOSPD1	protein_coding	58.5368	-0.0717189	-1.05097	0.301202	-0.238109	0.811797	0.85232
ENSG00000136897	ENSG00000136897.8	mitochondrial ribosomal protein L50 [Source:HGNC Symbol;Acc:HGNC:16654]	9	101387633	101398618	MRPL50	protein_coding	143.731	-0.0719912	-1.05117	0.211149	-0.34095	0.733141	0.787425
ENSG00000080815	ENSG00000080815.19	presenilin 1 [Source:HGNC Symbol;Acc:HGNC:9508]	14	73136418	73223691	PSEN1	protein_coding	645.241	-0.0720309	-1.0512	0.0898311	-0.801848	0.422641	0.508118
ENSG00000235381	ENSG00000235381.1	novel transcript	6	155253139	155256724		lncRNA	52.8818	-0.0722245	-1.05134	0.344207	-0.209829	0.833801	0.870453
ENSG00000179476	ENSG00000179476.8	chromosome 14 open reading frame 28 [Source:HGNC Symbol;Acc:HGNC:19834]	14	44897275	44907257	C14orf28	protein_coding	80.3448	-0.0723078	-1.0514	0.271285	-0.266538	0.789825	0.835077
ENSG00000286997	ENSG00000286997.1	novel transcript, antisense to BCAS3	17	61119095	61135969		lncRNA	22.6923	-0.0723173	-1.0514	0.440401	-0.164208	0.869568	0.899569
ENSG00000077782	ENSG00000077782.22	fibroblast growth factor receptor 1 [Source:HGNC Symbol;Acc:HGNC:3688]	8	38400215	38468834	FGFR1	protein_coding	1250.01	-0.0723458	-1.05142	0.0651347	-1.11071	0.266693	0.346049
ENSG00000261512	ENSG00000261512.2	novel transcript	16	46622861	46624451		lncRNA	51.8065	-0.0723546	-1.05143	0.340626	-0.212416	0.831782	0.868711
ENSG00000170633	ENSG00000170633.17	ring finger protein 34 [Source:HGNC Symbol;Acc:HGNC:17297]	12	121400083	121430623	RNF34	protein_coding	197.811	-0.0723619	-1.05144	0.182781	-0.395895	0.692183	0.752775
ENSG00000067606	ENSG00000067606.17	protein kinase C zeta [Source:HGNC Symbol;Acc:HGNC:9412]	1	2050411	2185395	PRKCZ	protein_coding	83.8131	-0.0724073	-1.05147	0.26678	-0.271412	0.786074	0.831964
ENSG00000154608	ENSG00000154608.14	centrosomal protein 170 pseudogene 1 [Source:HGNC Symbol;Acc:HGNC:28364]	4	118467590	118554100	CEP170P1	transcribed_unprocessed_pseudogene	87.6947	-0.0724079	-1.05147	0.250465	-0.289094	0.772509	0.821083
ENSG00000100629	ENSG00000100629.17	centrosomal protein 128 [Source:HGNC Symbol;Acc:HGNC:20359]	14	80476983	80959517	CEP128	protein_coding	139.481	-0.0724345	-1.05149	0.236703	-0.306014	0.759594	0.810314
ENSG00000173542	ENSG00000173542.9	MOB kinase activator 1B [Source:HGNC Symbol;Acc:HGNC:29801]	4	70902326	71022449	MOB1B	protein_coding	563.559	-0.0725115	-1.05155	0.103677	-0.699397	0.484304	0.567663
ENSG00000123992	ENSG00000123992.20	aspartyl aminopeptidase [Source:HGNC Symbol;Acc:HGNC:2981]	2	219372043	219400022	DNPEP	protein_coding	204.905	-0.072542	-1.05157	0.162303	-0.446954	0.654908	0.720318
ENSG00000140403	ENSG00000140403.13	DnaJ heat shock protein family (Hsp40) member A4 [Source:HGNC Symbol;Acc:HGNC:14885]	15	78264086	78282196	DNAJA4	protein_coding	265.93	-0.0728312	-1.05178	0.149295	-0.487834	0.625668	0.694198
ENSG00000164828	ENSG00000164828.18	Sad1 and UNC84 domain containing 1 [Source:HGNC Symbol;Acc:HGNC:18587]	7	816615	896435	SUN1	protein_coding	1543.83	-0.0729266	-1.05185	0.0785314	-0.928629	0.353081	0.43818
ENSG00000288864	ENSG00000288864.1	ARHGAP11A-SCG5 readthrough [Source:NCBI gene (formerly Entrezgene);Acc:114118903]	15	32613860	32697095	ARHGAP11A-SCG5	protein_coding	53.5307	-0.0730024	-1.0519	0.341024	-0.214068	0.830494	0.867695
ENSG00000163576	ENSG00000163576.18	EF-hand domain family member B [Source:HGNC Symbol;Acc:HGNC:26330]	3	19879472	19947025	EFHB	protein_coding	25.0748	-0.0730281	-1.05192	0.41792	-0.174742	0.861283	0.892964
ENSG00000129009	ENSG00000129009.13	immunoglobulin superfamily containing leucine rich repeat [Source:HGNC Symbol;Acc:HGNC:6133]	15	74173710	74176872	ISLR	protein_coding	474.864	-0.0732309	-1.05207	0.11323	-0.646743	0.517799	0.597053
ENSG00000128915	ENSG00000128915.12	interactor of little elongation complex ELL subunit 2 [Source:HGNC Symbol;Acc:HGNC:29885]	15	60419609	60479160	ICE2	protein_coding	730.121	-0.0732508	-1.05208	0.0882872	-0.829688	0.406715	0.49203
ENSG00000183251	ENSG00000183251.4	olfactory receptor family 51 subfamily B member 4 [Source:HGNC Symbol;Acc:HGNC:14708]	11	5301014	5301946	OR51B4	protein_coding	12.0253	-0.0734507	-1.05223	0.520201	-0.141197	0.887714	0.914392
ENSG00000167468	ENSG00000167468.19	glutathione peroxidase 4 [Source:HGNC Symbol;Acc:HGNC:4556]	19	1103994	1106791	GPX4	protein_coding	160.354	-0.0736319	-1.05236	0.240719	-0.305884	0.759693	0.81035
ENSG00000196912	ENSG00000196912.13	ankyrin repeat domain 36B [Source:HGNC Symbol;Acc:HGNC:29333]	2	97492663	97589877	ANKRD36B	protein_coding	711.969	-0.0736865	-1.0524	0.0926406	-0.795401	0.42638	0.511743
ENSG00000049883	ENSG00000049883.15	pentatricopeptide repeat domain 2 [Source:HGNC Symbol;Acc:HGNC:25734]	5	72320367	72368395	PTCD2	protein_coding	223.213	-0.0736914	-1.05241	0.194594	-0.378694	0.704915	0.763203
ENSG00000115423	ENSG00000115423.19	dynein axonemal heavy chain 6 [Source:HGNC Symbol;Acc:HGNC:2951]	2	84516455	84819589	DNAH6	protein_coding	98.1917	-0.0737214	-1.05243	0.246416	-0.299174	0.764807	0.814681
ENSG00000106080	ENSG00000106080.11	FKBP prolyl isomerase 14 [Source:HGNC Symbol;Acc:HGNC:18625]	7	30010587	30026702	FKBP14	protein_coding	122.747	-0.0737962	-1.05248	0.212477	-0.347314	0.728356	0.783134
ENSG00000181220	ENSG00000181220.18	zinc finger protein 746 [Source:HGNC Symbol;Acc:HGNC:21948]	7	149472696	149497817	ZNF746	protein_coding	199.196	-0.0738604	-1.05253	0.163158	-0.452692	0.65077	0.71678
ENSG00000151640	ENSG00000151640.13	dihydropyrimidinase like 4 [Source:HGNC Symbol;Acc:HGNC:3016]	10	132186948	132205759	DPYSL4	protein_coding	60.1887	-0.074014	-1.05264	0.325753	-0.227209	0.820261	0.859362
ENSG00000161544	ENSG00000161544.10	cytoglobin [Source:HGNC Symbol;Acc:HGNC:16505]	17	76527356	76551175	CYGB	protein_coding	104.731	-0.0740404	-1.05266	0.237316	-0.31199	0.755048	0.806508
ENSG00000251348	ENSG00000251348.1	heat shock protein family D (Hsp60) member 1 pseudogene 11 [Source:HGNC Symbol;Acc:HGNC:35142]	5	95768999	95770700	HSPD1P11	processed_pseudogene	160.849	-0.074107	-1.05271	0.183769	-0.403261	0.686756	0.748059
ENSG00000137413	ENSG00000137413.17	TATA-box binding protein associated factor 8 [Source:HGNC Symbol;Acc:HGNC:17300]	6	42050513	42087461	TAF8	protein_coding	237.328	-0.0743667	-1.0529	0.15047	-0.49423	0.621144	0.690262
ENSG00000135002	ENSG00000135002.12	riboflavin kinase [Source:HGNC Symbol;Acc:HGNC:30324]	9	76385526	76394517	RFK	protein_coding	69.6048	-0.0744285	-1.05294	0.311491	-0.238943	0.81115	0.851787
ENSG00000197837	ENSG00000197837.4	H4 histone 16 [Source:HGNC Symbol;Acc:HGNC:20510]	12	14767999	14771131	H4-16	protein_coding	78.0296	-0.0745072	-1.053	0.287157	-0.259465	0.795276	0.839119
ENSG00000197226	ENSG00000197226.13	TBC1 domain family member 9B [Source:HGNC Symbol;Acc:HGNC:29097]	5	179862066	179907897	TBC1D9B	protein_coding	777.352	-0.074515	-1.05301	0.0849274	-0.877396	0.380271	0.465801
ENSG00000156265	ENSG00000156265.16	MAP3K7 C-terminal like [Source:HGNC Symbol;Acc:HGNC:16457]	21	29077471	29175889	MAP3K7CL	protein_coding	114.526	-0.0746203	-1.05308	0.221713	-0.336563	0.736446	0.790288
ENSG00000111144	ENSG00000111144.10	leukotriene A4 hydrolase [Source:HGNC Symbol;Acc:HGNC:6710]	12	96000753	96043520	LTA4H	protein_coding	473.984	-0.0748545	-1.05325	0.113747	-0.658078	0.510488	0.59055
ENSG00000101850	ENSG00000101850.13	G protein-coupled receptor 143 [Source:HGNC Symbol;Acc:HGNC:20145]	X	9725346	9786297	GPR143	protein_coding	22.6761	-0.0749201	-1.0533	0.442296	-0.169389	0.865491	0.896088
ENSG00000005486	ENSG00000005486.17	rhomboid domain containing 2 [Source:HGNC Symbol;Acc:HGNC:23082]	7	75842602	75888926	RHBDD2	protein_coding	156.852	-0.07496	-1.05333	0.194124	-0.386145	0.699389	0.758947
ENSG00000091536	ENSG00000091536.20	myosin XVA [Source:HGNC Symbol;Acc:HGNC:7594]	17	18108756	18179802	MYO15A	protein_coding	51.8253	-0.0750276	-1.05338	0.331739	-0.226164	0.821074	0.860094
ENSG00000176945	ENSG00000176945.18	mucin 20, cell surface associated [Source:HGNC Symbol;Acc:HGNC:23282]	3	195720884	195741123	MUC20	protein_coding	493.36	-0.0750381	-1.05339	0.109416	-0.685805	0.492836	0.575891
ENSG00000206965	ENSG00000206965.1	RNA, U6 small nuclear 5, pseudogene [Source:HGNC Symbol;Acc:HGNC:34249]	2	174557966	174558072	RNU6-5P	snRNA	4.72305	-0.0750407	-1.05339	0.555622	-0.135057	0.892567	0.918068
ENSG00000131446	ENSG00000131446.17	alpha-1,3-mannosyl-glycoprotein 2-beta-N-acetylglucosaminyltransferase [Source:HGNC Symbol;Acc:HGNC:7044]	5	180784780	180815652	MGAT1	protein_coding	440.273	-0.075058	-1.0534	0.138929	-0.540263	0.589016	0.66121
ENSG00000207417	ENSG00000207417.1	Y RNA [Source:RFAM;Acc:RF00019]	8	74376687	74376793	Y_RNA	misc_RNA	7.15588	-0.0751726	-1.05349	0.552874	-0.135967	0.891847	0.917503
ENSG00000233435	ENSG00000233435.2	angiogenic factor with G-patch and FHA domains 1 pseudogene 2 [Source:HGNC Symbol;Acc:HGNC:38052]	10	133640789	133642894	AGGF1P2	processed_pseudogene	22.6685	-0.0751891	-1.0535	0.445957	-0.168602	0.86611	0.896692
ENSG00000181523	ENSG00000181523.13	N-sulfoglucosamine sulfohydrolase [Source:HGNC Symbol;Acc:HGNC:10818]	17	80206716	80220923	SGSH	protein_coding	246.827	-0.0752487	-1.05354	0.155803	-0.482972	0.629115	0.697242
ENSG00000128284	ENSG00000128284.20	apolipoprotein L3 [Source:HGNC Symbol;Acc:HGNC:14868]	22	36140329	36166177	APOL3	protein_coding	168.138	-0.0752543	-1.05355	0.181219	-0.415266	0.677947	0.740713
ENSG00000010818	ENSG00000010818.10	HIVEP zinc finger 2 [Source:HGNC Symbol;Acc:HGNC:4921]	6	142751469	142956698	HIVEP2	protein_coding	605.429	-0.0755259	-1.05375	0.0955065	-0.790793	0.429065	0.514316
ENSG00000169598	ENSG00000169598.17	DNA fragmentation factor subunit beta [Source:HGNC Symbol;Acc:HGNC:2773]	1	3857267	3885429	DFFB	protein_coding	69.0489	-0.0755535	-1.05377	0.286812	-0.263425	0.792223	0.836663
ENSG00000119636	ENSG00000119636.16	basal body orientation factor 1 [Source:HGNC Symbol;Acc:HGNC:19855]	14	74019349	74082863	BBOF1	protein_coding	68.8865	-0.0756057	-1.0538	0.288644	-0.261934	0.793372	0.837717
ENSG00000113205	ENSG00000113205.5	protocadherin beta 3 [Source:HGNC Symbol;Acc:HGNC:8688]	5	141100473	141103827	PCDHB3	protein_coding	29.9812	-0.0756794	-1.05386	0.398986	-0.189679	0.84956	0.883327
ENSG00000140391	ENSG00000140391.15	tetraspanin 3 [Source:HGNC Symbol;Acc:HGNC:17752]	15	77041404	77083984	TSPAN3	protein_coding	784.218	-0.0759364	-1.05404	0.0813114	-0.933895	0.350358	0.435409
ENSG00000163933	ENSG00000163933.10	RFT1 homolog [Source:HGNC Symbol;Acc:HGNC:30220]	3	53088483	53130453	RFT1	protein_coding	207.736	-0.0761417	-1.05419	0.171176	-0.444815	0.656453	0.721594
ENSG00000026297	ENSG00000026297.17	ribonuclease T2 [Source:HGNC Symbol;Acc:HGNC:21686]	6	166922113	166957191	RNASET2	protein_coding	347.96	-0.0763102	-1.05432	0.153591	-0.496839	0.619303	0.688525
ENSG00000180279	ENSG00000180279.7	long intergenic non-protein coding RNA 1869 [Source:HGNC Symbol;Acc:HGNC:25050]	19	50808874	50818880	LINC01869	transcribed_unitary_pseudogene	6.97053	-0.076334	-1.05434	0.547236	-0.13949	0.889063	0.915324
ENSG00000115486	ENSG00000115486.13	gamma-glutamyl carboxylase [Source:HGNC Symbol;Acc:HGNC:4247]	2	85544720	85561532	GGCX	protein_coding	573.274	-0.0763675	-1.05436	0.107656	-0.709364	0.478098	0.562013
ENSG00000147224	ENSG00000147224.13	phosphoribosyl pyrophosphate synthetase 1 [Source:HGNC Symbol;Acc:HGNC:9462]	X	107628428	107651993	PRPS1	protein_coding	127.445	-0.0769056	-1.05475	0.206643	-0.372167	0.709769	0.76742
ENSG00000124275	ENSG00000124275.15	5-methyltetrahydrofolate-homocysteine methyltransferase reductase [Source:HGNC Symbol;Acc:HGNC:7473]	5	7851186	7906025	MTRR	protein_coding	146.015	-0.0769568	-1.05479	0.196458	-0.391721	0.695264	0.755266
ENSG00000133872	ENSG00000133872.14	store-operated calcium entry associated regulatory factor [Source:HGNC Symbol;Acc:HGNC:28789]	8	30063003	30083208	SARAF	protein_coding	876.056	-0.0769716	-1.0548	0.082149	-0.936975	0.348772	0.433721
ENSG00000185495	ENSG00000185495.10	septin 7 pseudogene 13 [Source:HGNC Symbol;Acc:HGNC:55092]	1	223992743	224010612	SEPTIN7P13	transcribed_unprocessed_pseudogene	127.524	-0.0770049	-1.05483	0.207788	-0.370594	0.71094	0.768396
ENSG00000259290	ENSG00000259290.1	novel transcript, sense intronic to PKNOX2	11	125188115	125191404		lncRNA	4.70782	-0.0770598	-1.05487	0.554688	-0.138925	0.88951	0.915632
ENSG00000226479	ENSG00000226479.4	transmembrane protein 185B [Source:HGNC Symbol;Acc:HGNC:18896]	2	120217479	120223400	TMEM185B	protein_coding	309.157	-0.0775001	-1.05519	0.138218	-0.560709	0.574996	0.6493
ENSG00000197956	ENSG00000197956.10	S100 calcium binding protein A6 [Source:HGNC Symbol;Acc:HGNC:10496]	1	153534599	153536244	S100A6	protein_coding	154.881	-0.0775116	-1.0552	0.193772	-0.400015	0.689146	0.750134
ENSG00000173546	ENSG00000173546.7	chondroitin sulfate proteoglycan 4 [Source:HGNC Symbol;Acc:HGNC:2466]	15	75674322	75712848	CSPG4	protein_coding	234.043	-0.077672	-1.05531	0.160506	-0.483918	0.628444	0.696716
ENSG00000135919	ENSG00000135919.14	serpin family E member 2 [Source:HGNC Symbol;Acc:HGNC:8951]	2	223975045	224039318	SERPINE2	protein_coding	618.109	-0.0776747	-1.05532	0.0934939	-0.830799	0.406087	0.491439
ENSG00000233025	ENSG00000233025.1	crystallin zeta pseudogene 1 [Source:HGNC Symbol;Acc:HGNC:2421]	7	103088664	103089610	CRYZP1	processed_pseudogene	19.3656	-0.0777058	-1.05534	0.454556	-0.170949	0.864264	0.895118
ENSG00000101216	ENSG00000101216.11	glucocorticoid modulatory element binding protein 2 [Source:HGNC Symbol;Acc:HGNC:4371]	20	63587602	63627101	GMEB2	protein_coding	125.02	-0.0777693	-1.05538	0.219585	-0.354165	0.723215	0.778826
ENSG00000224596	ENSG00000224596.9	ZMIZ1 antisense RNA 1 [Source:HGNC Symbol;Acc:HGNC:27433]	10	78943328	79067895	ZMIZ1-AS1	lncRNA	21.7765	-0.0778027	-1.05541	0.437794	-0.177715	0.858947	0.891177
ENSG00000242445	ENSG00000242445.1	ribosomal protein L7a pseudogene 11 [Source:HGNC Symbol;Acc:HGNC:35242]	3	121494110	121494908	RPL7AP11	processed_pseudogene	4.71162	-0.0778477	-1.05544	0.555696	-0.14009	0.888589	0.915055
ENSG00000214357	ENSG00000214357.9	neuralized E3 ubiquitin protein ligase 1B [Source:HGNC Symbol;Acc:HGNC:35422]	5	172641263	172691540	NEURL1B	protein_coding	466.22	-0.0779196	-1.05549	0.106527	-0.731452	0.464503	0.549004
ENSG00000117748	ENSG00000117748.10	replication protein A2 [Source:HGNC Symbol;Acc:HGNC:10290]	1	27891524	27914746	RPA2	protein_coding	159.925	-0.0779913	-1.05555	0.184109	-0.423615	0.671847	0.735217
ENSG00000239306	ENSG00000239306.5	RNA binding motif protein 14 [Source:HGNC Symbol;Acc:HGNC:14219]	11	66616626	66629934	RBM14	protein_coding	822.967	-0.0780352	-1.05558	0.0882912	-0.883839	0.376783	0.462146
ENSG00000186918	ENSG00000186918.14	zinc finger protein 395 [Source:HGNC Symbol;Acc:HGNC:18737]	8	28345590	28402701	ZNF395	protein_coding	914.001	-0.0780713	-1.05561	0.0855452	-0.912632	0.361436	0.446598
ENSG00000117543	ENSG00000117543.22	diphthamide biosynthesis 5 [Source:HGNC Symbol;Acc:HGNC:24270]	1	100989623	101026088	DPH5	protein_coding	159.706	-0.0781693	-1.05568	0.199403	-0.392017	0.695046	0.755061
ENSG00000178425	ENSG00000178425.14	5'-nucleotidase domain containing 1 [Source:HGNC Symbol;Acc:HGNC:21556]	6	116100851	116249497	NT5DC1	protein_coding	183.221	-0.0781977	-1.0557	0.182758	-0.427875	0.668742	0.732337
ENSG00000107938	ENSG00000107938.18	erythroid differentiation regulatory factor 1 [Source:HGNC Symbol;Acc:HGNC:24640]	10	125719515	125764143	EDRF1	protein_coding	323.931	-0.0782675	-1.05575	0.127813	-0.612357	0.540301	0.617334
ENSG00000287467	ENSG00000287467.1	novel transcript, sense intronic to SORBS3	8	22545560	22548837		lncRNA	19.3437	-0.0783332	-1.0558	0.452868	-0.172971	0.862674	0.893882
ENSG00000114948	ENSG00000114948.13	ADAM metallopeptidase domain 23 [Source:HGNC Symbol;Acc:HGNC:202]	2	206443532	206621127	ADAM23	protein_coding	85.7871	-0.0784018	-1.05585	0.267236	-0.293381	0.769231	0.818434
ENSG00000182973	ENSG00000182973.20	CCR4-NOT transcription complex subunit 10 [Source:HGNC Symbol;Acc:HGNC:23817]	3	32685145	32773875	CNOT10	protein_coding	239.522	-0.078513	-1.05593	0.149564	-0.524946	0.599621	0.671076
ENSG00000207445	ENSG00000207445.1	small nucleolar RNA, C/D box 15B [Source:HGNC Symbol;Acc:HGNC:16649]	11	75404421	75404566	SNORD15B	snoRNA	39.5093	-0.0785256	-1.05594	0.384358	-0.204303	0.838116	0.873631
ENSG00000233806	ENSG00000233806.8	long intergenic non-protein coding RNA 1237 [Source:HGNC Symbol;Acc:HGNC:49793]	2	241881363	242078722	LINC01237	lncRNA	80.2725	-0.0785965	-1.05599	0.261623	-0.300419	0.763858	0.813898
ENSG00000224315	ENSG00000224315.2	ribosomal protein L7 pseudogene 7 [Source:HGNC Symbol;Acc:HGNC:36895]	1	8786211	8786913	RPL7P7	processed_pseudogene	30.7431	-0.0786892	-1.05606	0.412613	-0.190709	0.848753	0.882673
ENSG00000129084	ENSG00000129084.18	proteasome 20S subunit alpha 1 [Source:HGNC Symbol;Acc:HGNC:9530]	11	14504874	14643635	PSMA1	protein_coding	213.436	-0.0788494	-1.05618	0.166283	-0.474187	0.635366	0.702783
ENSG00000139178	ENSG00000139178.12	complement C1r subcomponent like [Source:HGNC Symbol;Acc:HGNC:21265]	12	7089587	7109238	C1RL	protein_coding	342.727	-0.0788575	-1.05618	0.138162	-0.570763	0.56816	0.643255
ENSG00000272033	ENSG00000272033.1	novel transcript, sense intronic to POU2F1	1	167379108	167381000		lncRNA	87.627	-0.0788957	-1.05621	0.253558	-0.311154	0.755683	0.806943
ENSG00000076555	ENSG00000076555.16	acetyl-CoA carboxylase beta [Source:HGNC Symbol;Acc:HGNC:85]	12	109116587	109268226	ACACB	protein_coding	727.512	-0.0789146	-1.05622	0.0851151	-0.927152	0.353848	0.43888
ENSG00000130522	ENSG00000130522.6	JunD proto-oncogene, AP-1 transcription factor subunit [Source:HGNC Symbol;Acc:HGNC:6206]	19	18279694	18281622	JUND	protein_coding	502.223	-0.0789284	-1.05623	0.119644	-0.659693	0.509451	0.589653
ENSG00000107341	ENSG00000107341.5	ubiquitin conjugating enzyme E2 R2 [Source:HGNC Symbol;Acc:HGNC:19907]	9	33817160	33920399	UBE2R2	protein_coding	569.684	-0.0789593	-1.05626	0.105824	-0.746139	0.455583	0.54032
ENSG00000104164	ENSG00000104164.12	biogenesis of lysosomal organelles complex 1 subunit 6 [Source:HGNC Symbol;Acc:HGNC:8549]	15	45587214	45615945	BLOC1S6	protein_coding	336.711	-0.0791773	-1.05642	0.126579	-0.625519	0.53163	0.609142
ENSG00000197044	ENSG00000197044.11	zinc finger protein 441 [Source:HGNC Symbol;Acc:HGNC:20875]	19	11767000	11784078	ZNF441	protein_coding	156.668	-0.0791965	-1.05643	0.188828	-0.419411	0.674916	0.738053
ENSG00000203963	ENSG00000203963.12	chromosome 1 open reading frame 141 [Source:HGNC Symbol;Acc:HGNC:32044]	1	67092165	67231853	C1orf141	protein_coding	129.942	-0.0792094	-1.05644	0.22633	-0.349973	0.726359	0.781463
ENSG00000233343	ENSG00000233343.1	ATPase H+ transporting V1 subunit G1 pseudogene 4 [Source:HGNC Symbol;Acc:HGNC:37671]	10	35158306	35158640	ATP6V1G1P4	processed_pseudogene	3.87567	-0.0792823	-1.05649	0.536981	-0.147644	0.882623	0.910247
ENSG00000110756	ENSG00000110756.18	HPS5 biogenesis of lysosomal organelles complex 2 subunit 2 [Source:HGNC Symbol;Acc:HGNC:17022]	11	18278668	18322198	HPS5	protein_coding	253.185	-0.0793407	-1.05654	0.145916	-0.543741	0.58662	0.659148
ENSG00000118322	ENSG00000118322.14	ATPase phospholipid transporting 10B (putative) [Source:HGNC Symbol;Acc:HGNC:13543]	5	160563120	160852214	ATP10B	protein_coding	53.4544	-0.0795406	-1.05668	0.33012	-0.240945	0.809598	0.85064
ENSG00000175414	ENSG00000175414.7	ADP ribosylation factor like GTPase 10 [Source:HGNC Symbol;Acc:HGNC:22042]	5	176365487	176401865	ARL10	protein_coding	559.221	-0.0796174	-1.05674	0.10553	-0.754452	0.450578	0.535307
ENSG00000242779	ENSG00000242779.7	zinc finger protein 702, pseudogene [Source:HGNC Symbol;Acc:HGNC:25775]	19	52966896	53037898	ZNF702P	transcribed_processed_pseudogene	52.6898	-0.0796601	-1.05677	0.32447	-0.245509	0.806063	0.848006
ENSG00000070423	ENSG00000070423.18	ring finger protein 126 [Source:HGNC Symbol;Acc:HGNC:21151]	19	647526	663233	RNF126	protein_coding	59.8942	-0.0797388	-1.05683	0.29672	-0.268735	0.788134	0.833553
ENSG00000240849	ENSG00000240849.11	plasmanylethanolamine desaturase 1 [Source:HGNC Symbol;Acc:HGNC:16735]	20	50118254	50153734	PEDS1	protein_coding	150.222	-0.0799641	-1.05699	0.210071	-0.380652	0.703461	0.761996
ENSG00000285815	ENSG00000285815.1	GET1-SH3BGR readthrough [Source:HGNC Symbol;Acc:HGNC:54635]	21	39380332	39515506	GET1-SH3BGR	protein_coding	14.4618	-0.0799726	-1.057	0.507761	-0.1575	0.874851	0.904077
ENSG00000205765	ENSG00000205765.10	chromosome 5 open reading frame 51 [Source:HGNC Symbol;Acc:HGNC:27750]	5	41904188	41921636	C5orf51	protein_coding	400.048	-0.0801693	-1.05714	0.123561	-0.648822	0.516453	0.595951
ENSG00000213140	ENSG00000213140.3	ETS transcription factor ELK2A, pseudogene [Source:HGNC Symbol;Acc:HGNC:3323]	14	105672308	105673314	ELK2AP	processed_pseudogene	2.29304	-0.080177	-1.05715	0.505927	-0.158475	0.874082	0.903434
ENSG00000236085	ENSG00000236085.1	actin gamma 1 pseudogene 4 [Source:HGNC Symbol;Acc:HGNC:149]	1	103569553	103570674	ACTG1P4	processed_pseudogene	2.29304	-0.080177	-1.05715	0.505927	-0.158475	0.874082	0.903434
ENSG00000143420	ENSG00000143420.19	endosulfine alpha [Source:HGNC Symbol;Acc:HGNC:3360]	1	150600851	150629612	ENSA	protein_coding	705.485	-0.0802352	-1.05719	0.0901277	-0.89024	0.373337	0.458669
ENSG00000137656	ENSG00000137656.12	BUD13 homolog [Source:HGNC Symbol;Acc:HGNC:28199]	11	116748170	116772987	BUD13	protein_coding	111.118	-0.0802986	-1.05724	0.232835	-0.344873	0.73019	0.784731
ENSG00000228205	ENSG00000228205.1	ribosomal protein S3 (RPS3) pseudogene	3	184149704	184150435		processed_pseudogene	2.98639	-0.0804254	-1.05733	0.474059	-0.169653	0.865283	0.895911
ENSG00000182054	ENSG00000182054.10	isocitrate dehydrogenase (NADP(+)) 2 [Source:HGNC Symbol;Acc:HGNC:5383]	15	90083045	90102477	IDH2	protein_coding	89.0919	-0.0804324	-1.05733	0.268948	-0.299063	0.764892	0.814702
ENSG00000169239	ENSG00000169239.13	carbonic anhydrase 5B [Source:HGNC Symbol;Acc:HGNC:1378]	X	15688830	15788411	CA5B	protein_coding	205.083	-0.0805104	-1.05739	0.163998	-0.490922	0.623482	0.692207
ENSG00000149600	ENSG00000149600.12	COMM domain containing 7 [Source:HGNC Symbol;Acc:HGNC:16223]	20	32702699	32743467	COMMD7	protein_coding	145.651	-0.0806152	-1.05747	0.217362	-0.37088	0.710727	0.768252
ENSG00000123810	ENSG00000123810.9	B9 domain containing 2 [Source:HGNC Symbol;Acc:HGNC:28636]	19	41354417	41364165	B9D2	protein_coding	9.59054	-0.0808036	-1.05761	0.534777	-0.151098	0.879899	0.908194
ENSG00000125629	ENSG00000125629.16	insulin induced gene 2 [Source:HGNC Symbol;Acc:HGNC:20452]	2	118088452	118110997	INSIG2	protein_coding	205.293	-0.0808046	-1.05761	0.165125	-0.489353	0.624592	0.693253
ENSG00000165895	ENSG00000165895.19	Rho GTPase activating protein 42 [Source:HGNC Symbol;Acc:HGNC:26545]	11	100687288	100993941	ARHGAP42	protein_coding	309.323	-0.0808228	-1.05762	0.142196	-0.568392	0.569769	0.644545
ENSG00000153956	ENSG00000153956.16	calcium voltage-gated channel auxiliary subunit alpha2delta 1 [Source:HGNC Symbol;Acc:HGNC:1399]	7	81946444	82443777	CACNA2D1	protein_coding	413.811	-0.0810806	-1.05781	0.119023	-0.681216	0.495735	0.578377
ENSG00000218510	ENSG00000218510.9	long intergenic non-protein coding RNA 339 [Source:HGNC Symbol;Acc:HGNC:25011]	1	22024558	22031223	LINC00339	lncRNA	101.091	-0.0810851	-1.05781	0.250419	-0.323798	0.746091	0.798837
ENSG00000011132	ENSG00000011132.12	amyloid beta precursor protein binding family A member 3 [Source:HGNC Symbol;Acc:HGNC:580]	19	3750772	3761692	APBA3	protein_coding	123.876	-0.0813237	-1.05799	0.232942	-0.349116	0.727003	0.781951
ENSG00000256029	ENSG00000256029.6	novel protein	1	159834474	159873053		protein_coding	97.136	-0.0813331	-1.058	0.239755	-0.339234	0.734433	0.788467
ENSG00000171606	ENSG00000171606.18	zinc finger protein 274 [Source:HGNC Symbol;Acc:HGNC:13068]	19	58183029	58213562	ZNF274	protein_coding	324.87	-0.0813762	-1.05803	0.372875	-0.21824	0.827242	0.865138
ENSG00000158470	ENSG00000158470.5	beta-1,4-galactosyltransferase 5 [Source:HGNC Symbol;Acc:HGNC:928]	20	49632945	49713878	B4GALT5	protein_coding	496.653	-0.0814289	-1.05807	0.119818	-0.679607	0.496753	0.579429
ENSG00000204116	ENSG00000204116.12	cysteine rich hydrophobic domain 1 [Source:HGNC Symbol;Acc:HGNC:1934]	X	73563197	73687111	CHIC1	protein_coding	359.403	-0.0815691	-1.05817	0.122896	-0.663723	0.506867	0.587405
ENSG00000083812	ENSG00000083812.13	zinc finger protein 324 [Source:HGNC Symbol;Acc:HGNC:14096]	19	58467056	58475436	ZNF324	protein_coding	178.604	-0.0815979	-1.05819	0.200032	-0.407924	0.68333	0.745311
ENSG00000167112	ENSG00000167112.10	TruB pseudouridine synthase family member 2 [Source:HGNC Symbol;Acc:HGNC:17170]	9	128305159	128322447	TRUB2	protein_coding	189.012	-0.0817371	-1.05829	0.184194	-0.443756	0.657219	0.722115
ENSG00000204262	ENSG00000204262.14	collagen type V alpha 2 chain [Source:HGNC Symbol;Acc:HGNC:2210]	2	189031898	189225312	COL5A2	protein_coding	935.375	-0.0817488	-1.0583	0.0769135	-1.06287	0.287842	0.369252
ENSG00000120896	ENSG00000120896.14	sorbin and SH3 domain containing 3 [Source:HGNC Symbol;Acc:HGNC:30907]	8	22544986	22575788	SORBS3	protein_coding	373.094	-0.0817844	-1.05833	0.11973	-0.683071	0.494562	0.577238
ENSG00000240445	ENSG00000240445.6	forkhead box O3B [Source:HGNC Symbol;Acc:HGNC:3822]	17	18667629	18682314	FOXO3B	protein_coding	292.979	-0.0818366	-1.05836	0.145216	-0.563551	0.57306	0.647646
ENSG00000105221	ENSG00000105221.18	AKT serine/threonine kinase 2 [Source:HGNC Symbol;Acc:HGNC:392]	19	40230317	40285536	AKT2	protein_coding	1273.44	-0.0819244	-1.05843	0.0631355	-1.2976	0.194426	0.267735
ENSG00000104983	ENSG00000104983.8	coiled-coil domain containing 61 [Source:HGNC Symbol;Acc:HGNC:33629]	19	45995461	46021318	CCDC61	protein_coding	56.6397	-0.0819409	-1.05844	0.302812	-0.2706	0.786699	0.832554
ENSG00000008128	ENSG00000008128.23	cyclin dependent kinase 11A [Source:HGNC Symbol;Acc:HGNC:1730]	1	1702379	1724357	CDK11A	protein_coding	76.0907	-0.0820442	-1.05852	0.26973	-0.304172	0.760997	0.811426
ENSG00000112242	ENSG00000112242.16	E2F transcription factor 3 [Source:HGNC Symbol;Acc:HGNC:3115]	6	20401879	20493714	E2F3	protein_coding	83.524	-0.0821107	-1.05857	0.266491	-0.308118	0.757993	0.808906
ENSG00000136147	ENSG00000136147.18	PHD finger protein 11 [Source:HGNC Symbol;Acc:HGNC:17024]	13	49495610	49528981	PHF11	protein_coding	176.485	-0.0821398	-1.05859	0.185257	-0.443384	0.657488	0.722347
ENSG00000118894	ENSG00000118894.15	eukaryotic elongation factor 2 lysine methyltransferase [Source:HGNC Symbol;Acc:HGNC:32221]	16	5084284	5097795	EEF2KMT	protein_coding	20.8749	-0.0822078	-1.05864	0.491916	-0.167118	0.867277	0.897714
ENSG00000164933	ENSG00000164933.12	solute carrier family 25 member 32 [Source:HGNC Symbol;Acc:HGNC:29683]	8	103398635	103415189	SLC25A32	protein_coding	222.996	-0.0822518	-1.05867	0.155424	-0.52921	0.59666	0.668335
ENSG00000142197	ENSG00000142197.13	DOP1 leucine zipper like protein B [Source:HGNC Symbol;Acc:HGNC:1291]	21	36156782	36294274	DOP1B	protein_coding	204.502	-0.0823258	-1.05872	0.17801	-0.462478	0.643739	0.710648
ENSG00000277534	ENSG00000277534.1	novel transcript, sense intronic to KCTD1	18	26542971	26545791		lncRNA	46.7772	-0.0823283	-1.05873	0.362332	-0.227218	0.820254	0.859362
ENSG00000136319	ENSG00000136319.12	tetratricopeptide repeat domain 5 [Source:HGNC Symbol;Acc:HGNC:19274]	14	20256558	20305960	TTC5	protein_coding	374.771	-0.0823289	-1.05873	0.122319	-0.673066	0.500905	0.583584
ENSG00000124615	ENSG00000124615.20	molybdenum cofactor synthesis 1 [Source:HGNC Symbol;Acc:HGNC:7190]	6	39899578	39934551	MOCS1	protein_coding	66.1487	-0.0826188	-1.05894	0.318348	-0.259524	0.795231	0.839107
ENSG00000110925	ENSG00000110925.7	cysteine and serine rich nuclear protein 2 [Source:HGNC Symbol;Acc:HGNC:16006]	12	51061205	51083664	CSRNP2	protein_coding	275.396	-0.0828801	-1.05913	0.146335	-0.566372	0.571141	0.64589
ENSG00000124422	ENSG00000124422.12	ubiquitin specific peptidase 22 [Source:HGNC Symbol;Acc:HGNC:12621]	17	20999596	21043760	USP22	protein_coding	1801.26	-0.0831133	-1.0593	0.0556354	-1.49389	0.135204	0.200894
ENSG00000172732	ENSG00000172732.12	MUS81 structure-specific endonuclease subunit [Source:HGNC Symbol;Acc:HGNC:29814]	11	65857126	65867653	MUS81	protein_coding	152.861	-0.0831527	-1.05933	0.207767	-0.400221	0.688994	0.750002
ENSG00000067369	ENSG00000067369.14	tumor protein p53 binding protein 1 [Source:HGNC Symbol;Acc:HGNC:11999]	15	43403061	43510728	TP53BP1	protein_coding	1468.32	-0.0831624	-1.05934	0.0589497	-1.41073	0.158323	0.22803
ENSG00000196922	ENSG00000196922.11	zinc finger protein 252, pseudogene [Source:HGNC Symbol;Acc:HGNC:13046]	8	144973589	145002912	ZNF252P	transcribed_unprocessed_pseudogene	389.238	-0.0832216	-1.05938	0.11934	-0.697349	0.485584	0.568894
ENSG00000004864	ENSG00000004864.14	solute carrier family 25 member 13 [Source:HGNC Symbol;Acc:HGNC:10983]	7	96120220	96322147	SLC25A13	protein_coding	175.058	-0.0832378	-1.05939	0.190704	-0.436476	0.662491	0.726875
ENSG00000123427	ENSG00000123427.17	EEF1A lysine methyltransferase 3 [Source:HGNC Symbol;Acc:HGNC:24936]	12	57771492	57782541	EEF1AKMT3	protein_coding	124.782	-0.0832435	-1.0594	0.207915	-0.400373	0.688882	0.749913
ENSG00000189060	ENSG00000189060.6	H1.0 linker histone [Source:HGNC Symbol;Acc:HGNC:4714]	22	37805229	37807432	H1-0	protein_coding	758.729	-0.0832533	-1.0594	0.0826044	-1.00785	0.313524	0.39697
ENSG00000110900	ENSG00000110900.16	tetraspanin 11 [Source:HGNC Symbol;Acc:HGNC:30795]	12	30926428	30996602	TSPAN11	protein_coding	47.0051	-0.0832616	-1.05941	0.388943	-0.214071	0.830491	0.867695
ENSG00000177485	ENSG00000177485.7	zinc finger and BTB domain containing 33 [Source:HGNC Symbol;Acc:HGNC:16682]	X	120250752	120258398	ZBTB33	protein_coding	397.348	-0.0834085	-1.05952	0.127954	-0.651864	0.514489	0.594095
ENSG00000172954	ENSG00000172954.14	lysocardiolipin acyltransferase 1 [Source:HGNC Symbol;Acc:HGNC:26756]	2	30447226	30644225	LCLAT1	protein_coding	219.604	-0.0834206	-1.05953	0.16352	-0.510154	0.609943	0.680061
ENSG00000002933	ENSG00000002933.9	transmembrane protein 176A [Source:HGNC Symbol;Acc:HGNC:24930]	7	150800403	150805118	TMEM176A	protein_coding	109.242	-0.0835615	-1.05963	0.228654	-0.36545	0.714776	0.771651
ENSG00000110107	ENSG00000110107.9	pre-mRNA processing factor 19 [Source:HGNC Symbol;Acc:HGNC:17896]	11	60890547	60906585	PRPF19	protein_coding	246.183	-0.0835702	-1.05964	0.151995	-0.549823	0.58244	0.655762
ENSG00000170540	ENSG00000170540.15	ADP ribosylation factor like GTPase 6 interacting protein 1 [Source:HGNC Symbol;Acc:HGNC:697]	16	18791669	18801572	ARL6IP1	protein_coding	790.748	-0.0835864	-1.05965	0.087245	-0.958065	0.33803	0.422614
ENSG00000149269	ENSG00000149269.10	p21 (RAC1) activated kinase 1 [Source:HGNC Symbol;Acc:HGNC:8590]	11	77322017	77474635	PAK1	protein_coding	434.199	-0.0836952	-1.05973	0.125904	-0.664755	0.506207	0.586722
ENSG00000156232	ENSG00000156232.7	WASP homolog associated with actin, golgi membranes and microtubules [Source:HGNC Symbol;Acc:HGNC:30493]	15	82809628	82836108	WHAMM	protein_coding	93.6525	-0.0841025	-1.06003	0.268637	-0.31307	0.754227	0.80584
ENSG00000095303	ENSG00000095303.17	prostaglandin-endoperoxide synthase 1 [Source:HGNC Symbol;Acc:HGNC:9604]	9	122370530	122395703	PTGS1	protein_coding	110.06	-0.0841262	-1.06005	0.222876	-0.377457	0.705834	0.764031
ENSG00000196371	ENSG00000196371.4	fucosyltransferase 4 [Source:HGNC Symbol;Acc:HGNC:4015]	11	94543921	94549895	FUT4	protein_coding	152.217	-0.0841618	-1.06007	0.188628	-0.446178	0.655469	0.720736
ENSG00000105204	ENSG00000105204.14	dual specificity tyrosine phosphorylation regulated kinase 1B [Source:HGNC Symbol;Acc:HGNC:3092]	19	39825350	39834201	DYRK1B	protein_coding	170.991	-0.0843571	-1.06022	0.179926	-0.468844	0.639181	0.706279
ENSG00000052126	ENSG00000052126.15	pleckstrin homology domain containing A5 [Source:HGNC Symbol;Acc:HGNC:30036]	12	19129733	19376400	PLEKHA5	protein_coding	786.703	-0.084428	-1.06027	0.0838189	-1.00727	0.313806	0.397301
ENSG00000164292	ENSG00000164292.13	Rho related BTB domain containing 3 [Source:HGNC Symbol;Acc:HGNC:18757]	5	95713522	95824383	RHOBTB3	protein_coding	1794.47	-0.0845267	-1.06034	0.0531672	-1.58983	0.111874	0.172056
ENSG00000073969	ENSG00000073969.18	N-ethylmaleimide sensitive factor, vesicle fusing ATPase [Source:HGNC Symbol;Acc:HGNC:8016]	17	46590669	46757464	NSF	protein_coding	220.079	-0.084677	-1.06045	0.164364	-0.515181	0.606426	0.677021
ENSG00000160294	ENSG00000160294.11	minichromosome maintenance complex component 3 associated protein [Source:HGNC Symbol;Acc:HGNC:6946]	21	46235133	46286297	MCM3AP	protein_coding	1089.45	-0.0847494	-1.0605	0.0721309	-1.17494	0.240019	0.316922
ENSG00000212443	ENSG00000212443.1	small nucleolar RNA, H/ACA box 53 [Source:HGNC Symbol;Acc:HGNC:32646]	12	98599635	98599883	SNORA53	snoRNA	129.227	-0.0847978	-1.06054	0.245018	-0.346088	0.729276	0.783946
ENSG00000204920	ENSG00000204920.11	zinc finger protein 155 [Source:HGNC Symbol;Acc:HGNC:12940]	19	43967862	43998326	ZNF155	protein_coding	82.368	-0.0848871	-1.0606	0.270757	-0.313518	0.753887	0.805546
ENSG00000130962	ENSG00000130962.18	proline rich and Gla domain 1 [Source:HGNC Symbol;Acc:HGNC:9469]	X	37349309	37457292	PRRG1	protein_coding	87.341	-0.0849422	-1.06065	0.258805	-0.328209	0.742754	0.796056
ENSG00000144711	ENSG00000144711.16	IQ motif and Sec7 domain ArfGEF 1 [Source:HGNC Symbol;Acc:HGNC:29112]	3	12897043	13283281	IQSEC1	protein_coding	665.879	-0.0850167	-1.0607	0.0893535	-0.951465	0.341369	0.426185
ENSG00000020129	ENSG00000020129.16	neurochondrin [Source:HGNC Symbol;Acc:HGNC:17597]	1	35557473	35567274	NCDN	protein_coding	131.972	-0.0851576	-1.0608	0.20748	-0.410437	0.681485	0.743725
ENSG00000102710	ENSG00000102710.21	SPT20 homolog, SAGA complex component [Source:HGNC Symbol;Acc:HGNC:20596]	13	37009312	37059713	SUPT20H	protein_coding	518.893	-0.0852424	-1.06087	0.136603	-0.624015	0.532618	0.610189
ENSG00000130024	ENSG00000130024.15	PHD finger protein 10 [Source:HGNC Symbol;Acc:HGNC:18250]	6	169703902	169725566	PHF10	protein_coding	806.958	-0.0852541	-1.06087	0.0835601	-1.02027	0.307599	0.390808
ENSG00000108561	ENSG00000108561.8	complement C1q binding protein [Source:HGNC Symbol;Acc:HGNC:1243]	17	5432777	5448830	C1QBP	protein_coding	95.6102	-0.0852931	-1.0609	0.255002	-0.334481	0.738017	0.791528
ENSG00000188818	ENSG00000188818.13	zinc finger DHHC-type containing 11 [Source:HGNC Symbol;Acc:HGNC:19158]	5	795605	858973	ZDHHC11	protein_coding	62.3383	-0.08532	-1.06092	0.316535	-0.269543	0.787512	0.833256
ENSG00000198169	ENSG00000198169.9	zinc finger protein 251 [Source:HGNC Symbol;Acc:HGNC:13045]	8	144720907	144756417	ZNF251	protein_coding	315.707	-0.0853471	-1.06094	0.133394	-0.639813	0.522294	0.600791
ENSG00000179091	ENSG00000179091.5	cytochrome c1 [Source:HGNC Symbol;Acc:HGNC:2579]	8	144095039	144097525	CYC1	protein_coding	105.271	-0.0853515	-1.06095	0.231974	-0.367935	0.712922	0.77012
ENSG00000035687	ENSG00000035687.10	adenylosuccinate synthase 2 [Source:HGNC Symbol;Acc:HGNC:292]	1	244408494	244451909	ADSS2	protein_coding	262.551	-0.0854568	-1.06102	0.149342	-0.572222	0.567172	0.642341
ENSG00000251400	ENSG00000251400.1	aldehyde dehydrogenase 7 family member A1 pseudogene 1 [Source:HGNC Symbol;Acc:HGNC:878]	5	77290268	77291800	ALDH7A1P1	processed_pseudogene	6.2714	-0.0855361	-1.06108	0.557577	-0.153407	0.878078	0.906881
ENSG00000288586	ENSG00000288586.1	novel transcript	9	35603437	35605139		lncRNA	7.86164	-0.0855943	-1.06112	0.555938	-0.153964	0.877638	0.906503
ENSG00000170270	ENSG00000170270.5	GON7 subunit of KEOPS complex [Source:HGNC Symbol;Acc:HGNC:20356]	14	93202894	93207065	GON7	protein_coding	17.592	-0.0856883	-1.06119	0.482856	-0.177461	0.859146	0.891309
ENSG00000157379	ENSG00000157379.14	dehydrogenase/reductase 1 [Source:HGNC Symbol;Acc:HGNC:16445]	14	24290598	24299780	DHRS1	protein_coding	62.7288	-0.0858068	-1.06128	0.364334	-0.235517	0.813808	0.854006
ENSG00000154556	ENSG00000154556.19	sorbin and SH3 domain containing 2 [Source:HGNC Symbol;Acc:HGNC:24098]	4	185585444	185956652	SORBS2	protein_coding	400.548	-0.0858793	-1.06133	0.122777	-0.699474	0.484256	0.567633
ENSG00000122958	ENSG00000122958.15	VPS26, retromer complex component A [Source:HGNC Symbol;Acc:HGNC:12711]	10	69123512	69174412	VPS26A	protein_coding	307.711	-0.085954	-1.06139	0.130971	-0.656283	0.511642	0.591719
ENSG00000101782	ENSG00000101782.15	RIO kinase 3 [Source:HGNC Symbol;Acc:HGNC:11451]	18	23453287	23486603	RIOK3	protein_coding	297.363	-0.0860187	-1.06144	0.139303	-0.617495	0.536909	0.614081
ENSG00000171469	ENSG00000171469.11	zinc finger protein 561 [Source:HGNC Symbol;Acc:HGNC:28684]	19	9604680	9621236	ZNF561	protein_coding	312.209	-0.0860797	-1.06148	0.142225	-0.605235	0.545023	0.621724
ENSG00000117036	ENSG00000117036.12	ETS variant transcription factor 3 [Source:HGNC Symbol;Acc:HGNC:3492]	1	157121191	157138474	ETV3	protein_coding	306.774	-0.0863085	-1.06165	0.131611	-0.655782	0.511964	0.592064
ENSG00000133226	ENSG00000133226.18	serine and arginine repetitive matrix 1 [Source:HGNC Symbol;Acc:HGNC:16638]	1	24631716	24673281	SRRM1	protein_coding	1231.33	-0.0864209	-1.06173	0.0704123	-1.22735	0.219689	0.29451
ENSG00000124587	ENSG00000124587.14	peroxisomal biogenesis factor 6 [Source:HGNC Symbol;Acc:HGNC:8859]	6	42963865	42979181	PEX6	protein_coding	185.531	-0.0866352	-1.06189	0.182632	-0.474371	0.635235	0.702685
ENSG00000204160	ENSG00000204160.12	zinc finger DHHC-type palmitoyltransferase 18 [Source:HGNC Symbol;Acc:HGNC:20712]	1	26826688	26857604	ZDHHC18	protein_coding	158.491	-0.0866537	-1.0619	0.18688	-0.463685	0.642873	0.709851
ENSG00000267645	ENSG00000267645.5	novel protein, POLR2J2-UPK3BL readthrough	7	102637049	102671641		protein_coding	550.626	-0.0867057	-1.06194	0.0977792	-0.88675	0.375213	0.460517
ENSG00000136161	ENSG00000136161.13	RCC1 and BTB domain containing protein 2 [Source:HGNC Symbol;Acc:HGNC:1914]	13	48488963	48533256	RCBTB2	protein_coding	303.437	-0.0867568	-1.06198	0.133593	-0.64941	0.516073	0.595619
ENSG00000162191	ENSG00000162191.14	UBX domain protein 1 [Source:HGNC Symbol;Acc:HGNC:18402]	11	62676498	62679117	UBXN1	protein_coding	150.464	-0.0867792	-1.062	0.199252	-0.435525	0.663182	0.727504
ENSG00000220323	ENSG00000220323.4	H2B clustered histone 19, pseudogene [Source:HGNC Symbol;Acc:HGNC:20517]	1	149842875	149846486	H2BC19P	transcribed_unprocessed_pseudogene	68.7988	-0.0868162	-1.06202	0.304354	-0.285247	0.775455	0.823322
ENSG00000274421	ENSG00000274421.1	novel transcript	9	70310875	70312120		lncRNA	74.2593	-0.0868376	-1.06204	0.288136	-0.301377	0.763127	0.813245
ENSG00000185942	ENSG00000185942.13	sodium/potassium transporting ATPase interacting 3 [Source:HGNC Symbol;Acc:HGNC:26829]	8	62248591	63014000	NKAIN3	protein_coding	131.988	-0.0868425	-1.06204	0.208922	-0.415669	0.677652	0.740456
ENSG00000131115	ENSG00000131115.16	zinc finger protein 227 [Source:HGNC Symbol;Acc:HGNC:13020]	19	44207547	44237268	ZNF227	protein_coding	275.348	-0.087101	-1.06223	0.151421	-0.575222	0.565141	0.640569
ENSG00000154380	ENSG00000154380.19	ENAH actin regulator [Source:HGNC Symbol;Acc:HGNC:18271]	1	225486765	225653142	ENAH	protein_coding	1496.25	-0.0873689	-1.06243	0.0584651	-1.49438	0.135077	0.200742
ENSG00000066455	ENSG00000066455.13	golgin A5 [Source:HGNC Symbol;Acc:HGNC:4428]	14	92794305	92839947	GOLGA5	protein_coding	240.182	-0.0877627	-1.06272	0.151447	-0.579496	0.562254	0.637911
ENSG00000185164	ENSG00000185164.15	NODAL modulator 2 [Source:HGNC Symbol;Acc:HGNC:22652]	16	18417325	18562211	NOMO2	protein_coding	351.446	-0.0879424	-1.06285	0.143058	-0.614732	0.538731	0.615881
ENSG00000272777	ENSG00000272777.1	novel transcript	4	99067256	99068125		lncRNA	17.6024	-0.0879492	-1.06286	0.474573	-0.185323	0.852976	0.886022
ENSG00000176399	ENSG00000176399.4	DMRT like family A1 [Source:HGNC Symbol;Acc:HGNC:13826]	9	22446824	22455740	DMRTA1	protein_coding	13.6106	-0.0881701	-1.06302	0.510706	-0.172643	0.862932	0.893964
ENSG00000220793	ENSG00000220793.5	ribosomal protein L21 pseudogene 119 [Source:HGNC Symbol;Acc:HGNC:35614]	16	9156402	9156881	RPL21P119	processed_pseudogene	38.6864	-0.0884697	-1.06324	0.356183	-0.248382	0.803839	0.845989
ENSG00000128602	ENSG00000128602.11	smoothened, frizzled class receptor [Source:HGNC Symbol;Acc:HGNC:11119]	7	129188633	129213545	SMO	protein_coding	325.154	-0.0885806	-1.06332	0.129255	-0.685318	0.493143	0.576032
ENSG00000122696	ENSG00000122696.14	solute carrier family 25 member 51 [Source:HGNC Symbol;Acc:HGNC:23323]	9	37879400	37904353	SLC25A51	protein_coding	98.8179	-0.0886117	-1.06335	0.296918	-0.298438	0.765369	0.815034
ENSG00000288701	ENSG00000288701.1	proline rich coiled-coil 2B [Source:HGNC Symbol;Acc:HGNC:28121]	9	131373636	131500197	PRRC2B	protein_coding	3926.06	-0.0886303	-1.06336	0.0363394	-2.43896	0.0147297	0.031609
ENSG00000176681	ENSG00000176681.14	leucine rich repeat containing 37A [Source:HGNC Symbol;Acc:HGNC:29069]	17	46292733	46337794	LRRC37A	protein_coding	96.2855	-0.0886329	-1.06336	0.247017	-0.358813	0.719735	0.775786
ENSG00000002587	ENSG00000002587.10	heparan sulfate-glucosamine 3-sulfotransferase 1 [Source:HGNC Symbol;Acc:HGNC:5194]	4	11393150	11429564	HS3ST1	protein_coding	120.394	-0.088705	-1.06342	0.211733	-0.418948	0.675254	0.73826
ENSG00000100150	ENSG00000100150.20	DEP domain containing 5, GATOR1 subcomplex subunit [Source:HGNC Symbol;Acc:HGNC:18423]	22	31753867	31908033	DEPDC5	protein_coding	567.129	-0.0889593	-1.0636	0.100445	-0.885653	0.375805	0.461129
ENSG00000279434	ENSG00000279434.1	TEC	14	35086035	35088059		TEC	36.2394	-0.0889822	-1.06362	0.36761	-0.242056	0.808737	0.849915
ENSG00000241923	ENSG00000241923.2	ribosomal protein L14 pseudogene 3 [Source:HGNC Symbol;Acc:HGNC:36638]	4	140366240	140366861	RPL14P3	processed_pseudogene	11.1798	-0.0890117	-1.06364	0.51662	-0.172296	0.863205	0.894133
ENSG00000113716	ENSG00000113716.13	HMG-box containing 3 [Source:HGNC Symbol;Acc:HGNC:28982]	5	150000046	150053142	HMGXB3	protein_coding	436.68	-0.0890214	-1.06365	0.112944	-0.788194	0.430583	0.515887
ENSG00000166326	ENSG00000166326.7	tripartite motif containing 44 [Source:HGNC Symbol;Acc:HGNC:19016]	11	35662775	35818007	TRIM44	protein_coding	1057.25	-0.0890587	-1.06368	0.091972	-0.968324	0.332883	0.417151
ENSG00000055070	ENSG00000055070.17	SUZ RNA binding domain containing 1 [Source:HGNC Symbol;Acc:HGNC:30232]	1	16352575	16398145	SZRD1	protein_coding	504.883	-0.0890723	-1.06369	0.112911	-0.788874	0.430186	0.515485
ENSG00000215790	ENSG00000215790.8	solute carrier family 35 member E2A [Source:HGNC Symbol;Acc:HGNC:20863]	1	1724838	1745992	SLC35E2A	transcribed_unprocessed_pseudogene	232.942	-0.0891805	-1.06377	0.156505	-0.569824	0.568797	0.643799
ENSG00000198075	ENSG00000198075.10	sulfotransferase family 1C member 4 [Source:HGNC Symbol;Acc:HGNC:11457]	2	108377911	108388989	SULT1C4	protein_coding	222.962	-0.0891897	-1.06377	0.165776	-0.538014	0.590567	0.662561
ENSG00000136840	ENSG00000136840.19	ST6 N-acetylgalactosaminide alpha-2,6-sialyltransferase 4 [Source:HGNC Symbol;Acc:HGNC:17846]	9	127907886	127917041	ST6GALNAC4	protein_coding	61.4699	-0.0892118	-1.06379	0.322115	-0.276957	0.781813	0.82834
ENSG00000171208	ENSG00000171208.10	neuropilin and tolloid like 2 [Source:HGNC Symbol;Acc:HGNC:14644]	16	47077703	47143945	NETO2	protein_coding	65.9025	-0.0895113	-1.06401	0.354456	-0.252531	0.80063	0.843294
ENSG00000006025	ENSG00000006025.12	oxysterol binding protein like 7 [Source:HGNC Symbol;Acc:HGNC:16387]	17	47807372	47821834	OSBPL7	protein_coding	88.8134	-0.089521	-1.06402	0.273128	-0.327762	0.743092	0.796315
ENSG00000265241	ENSG00000265241.8	RNA binding motif protein 8A [Source:HGNC Symbol;Acc:HGNC:9905]	1	145921556	145927678	RBM8A	protein_coding	508.768	-0.0896369	-1.0641	0.104997	-0.853706	0.393268	0.478805
ENSG00000181524	ENSG00000181524.6	RPL24 pseudogene 4 [Source:HGNC Symbol;Acc:HGNC:21371]	6	42956345	42956765	RPL24P4	processed_pseudogene	11.1722	-0.0897111	-1.06416	0.517924	-0.173213	0.862484	0.893723
ENSG00000260267	ENSG00000260267.1	novel transcript, antisense to ARMC5	16	31456711	31459736		lncRNA	153.726	-0.0897825	-1.06421	0.205296	-0.437332	0.661871	0.726226
ENSG00000270299	ENSG00000270299.1	novel protein	20	646626	675800		protein_coding	67.3479	-0.0897932	-1.06422	0.358476	-0.250486	0.802212	0.844529
ENSG00000197444	ENSG00000197444.10	oxoglutarate dehydrogenase L [Source:HGNC Symbol;Acc:HGNC:25590]	10	49734641	49762379	OGDHL	protein_coding	17.4217	-0.0899921	-1.06436	0.418828	-0.214866	0.829872	0.867155
ENSG00000140374	ENSG00000140374.17	electron transfer flavoprotein subunit alpha [Source:HGNC Symbol;Acc:HGNC:3481]	15	76188555	76311730	ETFA	protein_coding	417.122	-0.0900926	-1.06444	0.123779	-0.727848	0.466707	0.55103
ENSG00000181544	ENSG00000181544.16	FA complementation group B [Source:HGNC Symbol;Acc:HGNC:3583]	X	14690388	14873255	FANCB	protein_coding	76.6101	-0.0902069	-1.06452	0.276141	-0.32667	0.743918	0.796889
ENSG00000163660	ENSG00000163660.12	cyclin L1 [Source:HGNC Symbol;Acc:HGNC:20569]	3	157146508	157160760	CCNL1	protein_coding	924.212	-0.0904116	-1.06467	0.0978686	-0.923807	0.355587	0.440448
ENSG00000126460	ENSG00000126460.11	proline rich and Gla domain 2 [Source:HGNC Symbol;Acc:HGNC:9470]	19	49580646	49591004	PRRG2	protein_coding	5.4212	-0.0904957	-1.06474	0.554769	-0.163123	0.870421	0.900289
ENSG00000119912	ENSG00000119912.18	insulin degrading enzyme [Source:HGNC Symbol;Acc:HGNC:5381]	10	92451684	92574096	IDE	protein_coding	272.373	-0.0907149	-1.0649	0.139405	-0.650728	0.515222	0.594831
ENSG00000152117	ENSG00000152117.18	sphingomyelin phosphodiesterase 4B, pseudogene [Source:HGNC Symbol;Acc:HGNC:24761]	2	131492813	131521573	SMPD4BP	transcribed_processed_pseudogene	498.082	-0.0907502	-1.06492	0.102329	-0.886851	0.375159	0.460473
ENSG00000135297	ENSG00000135297.17	mitochondrial tRNA translation optimization 1 [Source:HGNC Symbol;Acc:HGNC:19261]	6	73461578	73509236	MTO1	protein_coding	238.658	-0.0907604	-1.06493	0.193151	-0.469893	0.638431	0.705608
ENSG00000164107	ENSG00000164107.9	heart and neural crest derivatives expressed 2 [Source:HGNC Symbol;Acc:HGNC:4808]	4	173524969	173530229	HAND2	protein_coding	17.6726	-0.0908325	-1.06498	0.478371	-0.189879	0.849404	0.883226
ENSG00000186575	ENSG00000186575.19	neurofibromin 2 [Source:HGNC Symbol;Acc:HGNC:7773]	22	29603556	29698598	NF2	protein_coding	306.27	-0.0908475	-1.065	0.141449	-0.642263	0.520703	0.599455
ENSG00000207988	ENSG00000207988.1	microRNA 576 [Source:HGNC Symbol;Acc:HGNC:32832]	4	109488698	109488795	MIR576	miRNA	6.29326	-0.0909863	-1.0651	0.555584	-0.163767	0.869915	0.899878
ENSG00000125968	ENSG00000125968.9	inhibitor of DNA binding 1, HLH protein [Source:HGNC Symbol;Acc:HGNC:5360]	20	31605283	31606515	ID1	protein_coding	67.787	-0.091001	-1.06511	0.286365	-0.317779	0.750652	0.802748
ENSG00000142039	ENSG00000142039.4	coiled-coil domain containing 97 [Source:HGNC Symbol;Acc:HGNC:28289]	19	41310172	41324873	CCDC97	protein_coding	181.654	-0.0910022	-1.06511	0.178399	-0.510103	0.609979	0.680061
ENSG00000105329	ENSG00000105329.11	transforming growth factor beta 1 [Source:HGNC Symbol;Acc:HGNC:11766]	19	41301587	41353922	TGFB1	protein_coding	90.5534	-0.0911059	-1.06519	0.261088	-0.348947	0.727129	0.782053
ENSG00000130856	ENSG00000130856.17	zinc finger protein 236 [Source:HGNC Symbol;Acc:HGNC:13028]	18	76822557	76972901	ZNF236	protein_coding	485.002	-0.0912468	-1.06529	0.104029	-0.877126	0.380418	0.465935
ENSG00000202058	ENSG00000202058.1	RN7SK pseudogene 80 [Source:HGNC Symbol;Acc:HGNC:45804]	22	42565048	42565330	RN7SKP80	misc_RNA	1973.27	-0.0914047	-1.06541	0.0512637	-1.78303	0.0745815	0.123779
ENSG00000166135	ENSG00000166135.14	hypoxia inducible factor 1 subunit alpha inhibitor [Source:HGNC Symbol;Acc:HGNC:17113]	10	100529072	100559998	HIF1AN	protein_coding	855.742	-0.0914082	-1.06541	0.08486	-1.07716	0.281407	0.362122
ENSG00000066044	ENSG00000066044.15	ELAV like RNA binding protein 1 [Source:HGNC Symbol;Acc:HGNC:3312]	19	7958573	8005659	ELAVL1	protein_coding	453.672	-0.091435	-1.06543	0.112022	-0.816224	0.414372	0.499584
ENSG00000214367	ENSG00000214367.9	HAUS augmin like complex subunit 3 [Source:HGNC Symbol;Acc:HGNC:28719]	4	2078998	2242276	HAUS3	protein_coding	273.688	-0.0915413	-1.06551	0.150058	-0.610038	0.541837	0.618774
ENSG00000104679	ENSG00000104679.12	R3H domain and coiled-coil containing 1 [Source:HGNC Symbol;Acc:HGNC:27329]	8	23270120	23296279	R3HCC1	protein_coding	98.6166	-0.0916867	-1.06562	0.24989	-0.366908	0.713688	0.770712
ENSG00000279283	ENSG00000279283.1	novel transcript	12	131896500	131898239		TEC	85.6061	-0.0918671	-1.06575	0.256543	-0.358096	0.720272	0.776331
ENSG00000123240	ENSG00000123240.17	optineurin [Source:HGNC Symbol;Acc:HGNC:17142]	10	13099449	13138308	OPTN	protein_coding	486.541	-0.0919636	-1.06582	0.135338	-0.67951	0.496815	0.579446
ENSG00000077463	ENSG00000077463.15	sirtuin 6 [Source:HGNC Symbol;Acc:HGNC:14934]	19	4174109	4182566	SIRT6	protein_coding	40.2994	-0.0919769	-1.06583	0.351812	-0.261438	0.793755	0.837979
ENSG00000123728	ENSG00000123728.10	RAP2C, member of RAS oncogene family [Source:HGNC Symbol;Acc:HGNC:21165]	X	132203024	132219480	RAP2C	protein_coding	272.277	-0.0922967	-1.06607	0.139755	-0.660416	0.508987	0.589199
ENSG00000176595	ENSG00000176595.4	kelch repeat and BTB domain containing 11 [Source:HGNC Symbol;Acc:HGNC:29104]	8	1973677	2006936	KBTBD11	protein_coding	142.96	-0.0923433	-1.0661	0.193211	-0.477941	0.632692	0.70061
ENSG00000177542	ENSG00000177542.11	solute carrier family 25 member 22 [Source:HGNC Symbol;Acc:HGNC:19954]	11	790475	798281	SLC25A22	protein_coding	58.1118	-0.0923447	-1.0661	0.305104	-0.302667	0.762144	0.812509
ENSG00000277363	ENSG00000277363.5	SRC kinase signaling inhibitor 1 [Source:HGNC Symbol;Acc:HGNC:29506]	17	38530031	38605952	SRCIN1	protein_coding	86.3415	-0.0925739	-1.06627	0.253658	-0.364956	0.715144	0.771982
ENSG00000147027	ENSG00000147027.4	transmembrane protein 47 [Source:HGNC Symbol;Acc:HGNC:18515]	X	34627075	34657285	TMEM47	protein_coding	484.156	-0.0926538	-1.06633	0.106269	-0.871882	0.383273	0.468735
ENSG00000221930	ENSG00000221930.6	DENND10 pseudogene 1 [Source:HGNC Symbol;Acc:HGNC:30886]	X	130494965	130496588	DENND10P1	transcribed_processed_pseudogene	10.3296	-0.0928137	-1.06645	0.532638	-0.174253	0.861667	0.893287
ENSG00000171466	ENSG00000171466.10	zinc finger protein 562 [Source:HGNC Symbol;Acc:HGNC:25950]	19	9641807	9675100	ZNF562	protein_coding	433.061	-0.0928664	-1.06649	0.114587	-0.810442	0.417686	0.503089
ENSG00000119335	ENSG00000119335.18	SET nuclear proto-oncogene [Source:HGNC Symbol;Acc:HGNC:10760]	9	128683424	128696400	SET	protein_coding	1113.16	-0.0929181	-1.06653	0.0704218	-1.31945	0.187018	0.259526
ENSG00000127774	ENSG00000127774.7	ER membrane protein complex subunit 6 [Source:HGNC Symbol;Acc:HGNC:28430]	17	3668812	3669668	EMC6	protein_coding	14.9852	-0.0930365	-1.06661	0.534519	-0.174056	0.861821	0.893373
ENSG00000154262	ENSG00000154262.13	ATP binding cassette subfamily A member 6 [Source:HGNC Symbol;Acc:HGNC:36]	17	69078702	69141895	ABCA6	protein_coding	1088.57	-0.0930391	-1.06661	0.0784159	-1.18648	0.235431	0.311788
ENSG00000238059	ENSG00000238059.1	heat shock protein family E (Hsp10) member 1 pseudogene 21 [Source:HGNC Symbol;Acc:HGNC:49340]	6	133510386	133510693	HSPE1P21	processed_pseudogene	3.8775	-0.0931556	-1.0667	0.544017	-0.171237	0.864038	0.894921
ENSG00000100129	ENSG00000100129.18	eukaryotic translation initiation factor 3 subunit L [Source:HGNC Symbol;Acc:HGNC:18138]	22	37848868	37889407	EIF3L	protein_coding	1129.84	-0.0931569	-1.0667	0.0750991	-1.24045	0.214808	0.289597
ENSG00000197912	ENSG00000197912.16	SPG7 matrix AAA peptidase subunit, paraplegin [Source:HGNC Symbol;Acc:HGNC:11237]	16	89490719	89557766	SPG7	protein_coding	1563.43	-0.0931806	-1.06672	0.0686554	-1.35722	0.174711	0.245797
ENSG00000099381	ENSG00000099381.19	SET domain containing 1A, histone lysine methyltransferase [Source:HGNC Symbol;Acc:HGNC:29010]	16	30957754	30984664	SETD1A	protein_coding	278.812	-0.0932055	-1.06674	0.141374	-0.659282	0.509714	0.589876
ENSG00000260711	ENSG00000260711.2	novel transcript, intronic to CATSPERB	14	91752856	91759798		lncRNA	73.9578	-0.0932062	-1.06674	0.305038	-0.305556	0.759943	0.810512
ENSG00000261799	ENSG00000261799.1	novel transcript	12	273954	277123		lncRNA	147.815	-0.0932298	-1.06676	0.209934	-0.444092	0.656976	0.721912
ENSG00000169217	ENSG00000169217.9	CD2 cytoplasmic tail binding protein 2 [Source:HGNC Symbol;Acc:HGNC:1656]	16	30350773	30355308	CD2BP2	protein_coding	222.628	-0.0932409	-1.06676	0.166431	-0.560237	0.575318	0.649516
ENSG00000138080	ENSG00000138080.14	elastin microfibril interfacer 1 [Source:HGNC Symbol;Acc:HGNC:19880]	2	27078615	27086403	EMILIN1	protein_coding	567.182	-0.0932829	-1.06679	0.120431	-0.774575	0.438591	0.523479
ENSG00000281469	ENSG00000281469.1	TEC	2	148044380	148044894		TEC	26.5442	-0.0933122	-1.06682	0.414512	-0.225113	0.821891	0.860779
ENSG00000258636	ENSG00000258636.2	LRFN5 divergent transcript [Source:HGNC Symbol;Acc:HGNC:55444]	14	41583657	41604988	LRFN5-DT	lncRNA	105.717	-0.0937128	-1.06711	0.232073	-0.403808	0.686354	0.747787
ENSG00000148341	ENSG00000148341.18	SH3 domain containing GRB2 like, endophilin B2 [Source:HGNC Symbol;Acc:HGNC:10834]	9	129007036	129028331	SH3GLB2	protein_coding	500.051	-0.0938585	-1.06722	0.105554	-0.889196	0.373898	0.459198
ENSG00000284697	ENSG00000284697.1	novel transcript	12	8082269	8138548		lncRNA	15.1809	-0.0939821	-1.06731	0.50329	-0.186735	0.851868	0.885169
ENSG00000251669	ENSG00000251669.6	family with sequence similarity 86 member E, pseudogene [Source:HGNC Symbol;Acc:HGNC:28017]	4	3941760	3955432	FAM86EP	transcribed_unprocessed_pseudogene	9.40237	-0.0940354	-1.06735	0.552265	-0.170272	0.864796	0.895519
ENSG00000182004	ENSG00000182004.13	small nuclear ribonucleoprotein polypeptide E [Source:HGNC Symbol;Acc:HGNC:11161]	1	203861599	203871152	SNRPE	protein_coding	128.122	-0.0941689	-1.06745	0.241232	-0.390367	0.696265	0.75622
ENSG00000073614	ENSG00000073614.13	lysine demethylase 5A [Source:HGNC Symbol;Acc:HGNC:9886]	12	280057	389320	KDM5A	protein_coding	1473.16	-0.0942023	-1.06748	0.0589529	-1.59793	0.110059	0.1701
ENSG00000100605	ENSG00000100605.17	inositol-tetrakisphosphate 1-kinase [Source:HGNC Symbol;Acc:HGNC:6177]	14	92936914	93116320	ITPK1	protein_coding	328.261	-0.0942435	-1.06751	0.146233	-0.644476	0.519267	0.598346
ENSG00000289044	ENSG00000289044.1	novel transcript	22	46070040	46070639		lncRNA	8.1189	-0.0944514	-1.06766	0.393007	-0.24033	0.810075	0.851032
ENSG00000091436	ENSG00000091436.17	mitogen-activated protein kinase kinase kinase 20 [Source:HGNC Symbol;Acc:HGNC:17797]	2	173075435	173268015	MAP3K20	protein_coding	1278.73	-0.0944653	-1.06767	0.0640697	-1.47442	0.14037	0.207387
ENSG00000144857	ENSG00000144857.15	BOC cell adhesion associated, oncogene regulated [Source:HGNC Symbol;Acc:HGNC:17173]	3	113211003	113287459	BOC	protein_coding	850.309	-0.0945549	-1.06774	0.0876038	-1.07935	0.280433	0.361133
ENSG00000229321	ENSG00000229321.2	novel transcript	2	206798325	206926876		lncRNA	83.7592	-0.094629	-1.06779	0.277117	-0.341477	0.732744	0.787032
ENSG00000112576	ENSG00000112576.13	cyclin D3 [Source:HGNC Symbol;Acc:HGNC:1585]	6	41934934	42050357	CCND3	protein_coding	136.379	-0.0947931	-1.06791	0.1995	-0.475153	0.634678	0.702212
ENSG00000100307	ENSG00000100307.13	chromobox 7 [Source:HGNC Symbol;Acc:HGNC:1557]	22	39120167	39152680	CBX7	protein_coding	621.655	-0.0948101	-1.06792	0.092085	-1.02959	0.303201	0.385953
ENSG00000230092	ENSG00000230092.7	F-box only protein 25 (FBXO25) pseudogene	1	800879	817712		transcribed_unprocessed_pseudogene	21.6187	-0.0948203	-1.06793	0.440543	-0.215235	0.829584	0.866982
ENSG00000131730	ENSG00000131730.16	creatine kinase, mitochondrial 2 [Source:HGNC Symbol;Acc:HGNC:1996]	5	81233320	81266398	CKMT2	protein_coding	72.5006	-0.0950069	-1.06807	0.2717	-0.349676	0.726582	0.78166
ENSG00000196152	ENSG00000196152.10	zinc finger protein 79 [Source:HGNC Symbol;Acc:HGNC:13153]	9	127424374	127445372	ZNF79	protein_coding	46.5434	-0.0951053	-1.06814	0.355989	-0.267158	0.789348	0.834643
ENSG00000074181	ENSG00000074181.9	notch receptor 3 [Source:HGNC Symbol;Acc:HGNC:7883]	19	15159038	15200995	NOTCH3	protein_coding	852.529	-0.0951885	-1.0682	0.0805983	-1.18102	0.237593	0.314256
ENSG00000167565	ENSG00000167565.13	SERTA domain containing 3 [Source:HGNC Symbol;Acc:HGNC:17931]	19	40440844	40444335	SERTAD3	protein_coding	99.1836	-0.0952705	-1.06827	0.234983	-0.405436	0.685157	0.746847
ENSG00000133519	ENSG00000133519.13	ZDHHC8 pseudogene 1 [Source:HGNC Symbol;Acc:HGNC:26461]	22	23390605	23402726	ZDHHC8P1	transcribed_unprocessed_pseudogene	264.539	-0.0952837	-1.06828	0.147137	-0.647585	0.517254	0.596675
ENSG00000139718	ENSG00000139718.12	SET domain containing 1B, histone lysine methyltransferase [Source:HGNC Symbol;Acc:HGNC:29187]	12	121804009	121832656	SETD1B	protein_coding	589.407	-0.0954006	-1.06836	0.0940766	-1.01407	0.310547	0.394008
ENSG00000129245	ENSG00000129245.12	FMR1 autosomal homolog 2 [Source:HGNC Symbol;Acc:HGNC:4024]	17	7591230	7614897	FXR2	protein_coding	131.43	-0.0955372	-1.06846	0.201694	-0.473674	0.635732	0.703064
ENSG00000155254	ENSG00000155254.13	MARVEL domain containing 1 [Source:HGNC Symbol;Acc:HGNC:28674]	10	97713173	97718150	MARVELD1	protein_coding	342.166	-0.0956125	-1.06852	0.123995	-0.771101	0.440647	0.525402
ENSG00000175782	ENSG00000175782.11	solute carrier family 35 member E3 [Source:HGNC Symbol;Acc:HGNC:20864]	12	68746125	68793964	SLC35E3	protein_coding	357.095	-0.0958538	-1.0687	0.137652	-0.69635	0.48621	0.569519
ENSG00000225415	ENSG00000225415.2	ACKR4 pseudogene 1 [Source:HGNC Symbol;Acc:HGNC:21142]	6	138822747	138823799	ACKR4P1	processed_pseudogene	3.86325	-0.096017	-1.06882	0.547613	-0.175337	0.860815	0.892567
ENSG00000158480	ENSG00000158480.11	spermatogenesis associated 2 [Source:HGNC Symbol;Acc:HGNC:14681]	20	49903391	49915529	SPATA2	protein_coding	77.4128	-0.0961864	-1.06894	0.29909	-0.321597	0.747758	0.800068
ENSG00000233090	ENSG00000233090.1	membrane targeting (tandem) C2 domain containing 1 (MTAC2D1) pseudogene	17	15792862	15793045		unprocessed_pseudogene	3.87087	-0.0968224	-1.06942	0.550037	-0.176029	0.860271	0.89214
ENSG00000112877	ENSG00000112877.8	centrosomal protein 72 [Source:HGNC Symbol;Acc:HGNC:25547]	5	612340	667168	CEP72	protein_coding	99.9132	-0.096833	-1.06942	0.230977	-0.419232	0.675047	0.738163
ENSG00000151332	ENSG00000151332.20	MAP3K12 binding inhibitory protein 1 [Source:HGNC Symbol;Acc:HGNC:20427]	14	36298564	36320637	MBIP	protein_coding	120.188	-0.0968552	-1.06944	0.21399	-0.452615	0.650826	0.71681
ENSG00000255152	ENSG00000255152.8	MSH5-SAPCD1 readthrough (NMD candidate) [Source:HGNC Symbol;Acc:HGNC:41994]	6	31740020	31764851	MSH5-SAPCD1	protein_coding	43.3108	-0.0970963	-1.06962	0.380923	-0.254897	0.798802	0.841942
ENSG00000275484	ENSG00000275484.1	novel transcript	11	67374416	67374932		lncRNA	3.86706	-0.0971571	-1.06966	0.549489	-0.176813	0.859655	0.891725
ENSG00000170325	ENSG00000170325.16	PR/SET domain 10 [Source:HGNC Symbol;Acc:HGNC:13995]	11	129899706	130002835	PRDM10	protein_coding	126.473	-0.0972111	-1.0697	0.224872	-0.432295	0.665527	0.729588
ENSG00000261915	ENSG00000261915.6	novel protein	17	7312661	7319174		protein_coding	42.2236	-0.0973034	-1.06977	0.369058	-0.263654	0.792047	0.836568
ENSG00000198301	ENSG00000198301.12	SDA1 domain containing 1 [Source:HGNC Symbol;Acc:HGNC:25537]	4	75940950	75990962	SDAD1	protein_coding	167.783	-0.0973335	-1.06979	0.179824	-0.541272	0.58832	0.660669
ENSG00000279147	ENSG00000279147.1	TEC	3	141936707	141938547		TEC	11.9112	-0.0974542	-1.06988	0.52455	-0.185786	0.852612	0.885689
ENSG00000023445	ENSG00000023445.16	baculoviral IAP repeat containing 3 [Source:HGNC Symbol;Acc:HGNC:591]	11	102317450	102339403	BIRC3	protein_coding	124.93	-0.0975116	-1.06993	0.216978	-0.449408	0.653137	0.718762
ENSG00000196604	ENSG00000196604.13	POTE ankyrin domain family member F [Source:HGNC Symbol;Acc:HGNC:33905]	2	130073535	130129222	POTEF	protein_coding	10.2915	-0.0975256	-1.06994	0.534902	-0.182324	0.855328	0.887984
ENSG00000148218	ENSG00000148218.16	aminolevulinate dehydratase [Source:HGNC Symbol;Acc:HGNC:395]	9	113386312	113401290	ALAD	protein_coding	174.297	-0.0976311	-1.07002	0.21264	-0.459138	0.646135	0.712499
ENSG00000160191	ENSG00000160191.18	phosphodiesterase 9A [Source:HGNC Symbol;Acc:HGNC:8795]	21	42653621	42775509	PDE9A	protein_coding	57.065	-0.0976786	-1.07005	0.31931	-0.305905	0.759677	0.81035
ENSG00000289689	ENSG00000289689.1	novel transcript, antisense to CCDC40	17	80047448	80071544		lncRNA	47.5255	-0.0978703	-1.07019	0.347759	-0.281432	0.778379	0.825762
ENSG00000125686	ENSG00000125686.12	mediator complex subunit 1 [Source:HGNC Symbol;Acc:HGNC:9234]	17	39404285	39451272	MED1	protein_coding	489.849	-0.098005	-1.07029	0.110399	-0.887737	0.374682	0.459979
ENSG00000286724	ENSG00000286724.1	novel transcript, antisense to ADGRG2and PHKA2	X	18984291	19060329		lncRNA	73.2786	-0.0980568	-1.07033	0.269365	-0.364029	0.715836	0.772627
ENSG00000279675	ENSG00000279675.1	TEC	11	40107244	40112599		TEC	23.2716	-0.0980761	-1.07035	0.44399	-0.220897	0.825173	0.863448
ENSG00000224424	ENSG00000224424.8	PRKAR2A antisense RNA 1 [Source:HGNC Symbol;Acc:HGNC:40471]	3	48847572	48851981	PRKAR2A-AS1	lncRNA	16.7502	-0.0981826	-1.07042	0.473145	-0.207511	0.835611	0.871643
ENSG00000118197	ENSG00000118197.14	DEAD-box helicase 59 [Source:HGNC Symbol;Acc:HGNC:25360]	1	200623896	200669907	DDX59	protein_coding	173.158	-0.0983188	-1.07053	0.188683	-0.521079	0.602312	0.673265
ENSG00000132434	ENSG00000132434.10	LanC like 2 [Source:HGNC Symbol;Acc:HGNC:6509]	7	55365337	55433737	LANCL2	protein_coding	149.849	-0.0983721	-1.07056	0.200231	-0.491292	0.62322	0.691979
ENSG00000133131	ENSG00000133131.15	MORC family CW-type zinc finger 4 [Source:HGNC Symbol;Acc:HGNC:23485]	X	106813871	107000212	MORC4	protein_coding	164.464	-0.0984384	-1.07061	0.180327	-0.545889	0.585142	0.657966
ENSG00000243181	ENSG00000243181.2	ribosomal protein L21 (RPl21) pseudogene	8	34874159	34874633		processed_pseudogene	3.70076	-0.0984584	-1.07063	0.507923	-0.193845	0.846297	0.880726
ENSG00000169814	ENSG00000169814.16	biotinidase [Source:HGNC Symbol;Acc:HGNC:1122]	3	15601341	15722311	BTD	protein_coding	434.627	-0.0986599	-1.07078	0.110089	-0.896187	0.370153	0.455413
ENSG00000082641	ENSG00000082641.16	nuclear factor, erythroid 2 like 1 [Source:HGNC Symbol;Acc:HGNC:7781]	17	48048329	48061545	NFE2L1	protein_coding	1285.61	-0.0986626	-1.07078	0.0626189	-1.5756	0.115117	0.176069
ENSG00000280067	ENSG00000280067.1	novel transcript	16	48343755	48346058		TEC	15.1371	-0.0987823	-1.07087	0.537912	-0.18364	0.854296	0.887112
ENSG00000112763	ENSG00000112763.17	butyrophilin subfamily 2 member A1 [Source:HGNC Symbol;Acc:HGNC:1136]	6	26457904	26476621	BTN2A1	protein_coding	187.981	-0.0988897	-1.07095	0.183745	-0.53819	0.590446	0.662455
ENSG00000213430	ENSG00000213430.6	heat shock protein family D (Hsp60) member 1 pseudogene 1 [Source:HGNC Symbol;Acc:HGNC:35133]	5	21882585	21884310	HSPD1P1	processed_pseudogene	10.2991	-0.0989605	-1.071	0.528822	-0.187134	0.851556	0.884956
ENSG00000132849	ENSG00000132849.22	PATJ crumbs cell polarity complex component [Source:HGNC Symbol;Acc:HGNC:28881]	1	61742477	62178675	PATJ	protein_coding	829.737	-0.099008	-1.07104	0.0789049	-1.25478	0.20956	0.284522
ENSG00000107651	ENSG00000107651.14	SEC23 interacting protein [Source:HGNC Symbol;Acc:HGNC:17018]	10	119892730	119944657	SEC23IP	protein_coding	317.44	-0.0990771	-1.07109	0.13324	-0.743598	0.457119	0.541856
ENSG00000162729	ENSG00000162729.14	immunoglobulin superfamily member 8 [Source:HGNC Symbol;Acc:HGNC:17813]	1	160091340	160098943	IGSF8	protein_coding	129.781	-0.0991023	-1.07111	0.208075	-0.476281	0.633874	0.701542
ENSG00000106077	ENSG00000106077.19	abhydrolase domain containing 11 [Source:HGNC Symbol;Acc:HGNC:16407]	7	73736094	73738852	ABHD11	protein_coding	40.1445	-0.0994231	-1.07134	0.352813	-0.281801	0.778096	0.825568
ENSG00000173480	ENSG00000173480.11	zinc finger protein 417 [Source:HGNC Symbol;Acc:HGNC:20646]	19	57900296	57916610	ZNF417	protein_coding	462.216	-0.0996567	-1.07152	0.117087	-0.851133	0.394696	0.480076
ENSG00000165152	ENSG00000165152.9	post-GPI attachment to proteins GalNAc transferase 4 [Source:HGNC Symbol;Acc:HGNC:28180]	9	101473170	101533537	PGAP4	protein_coding	170.04	-0.0996914	-1.07154	0.177891	-0.560407	0.575202	0.649474
ENSG00000203778	ENSG00000203778.8	family with sequence similarity 229 member B [Source:HGNC Symbol;Acc:HGNC:33858]	6	112087591	112102790	FAM229B	protein_coding	117.626	-0.0998675	-1.07168	0.218706	-0.456629	0.647938	0.714088
ENSG00000121957	ENSG00000121957.15	G protein signaling modulator 2 [Source:HGNC Symbol;Acc:HGNC:29501]	1	108875350	108934545	GPSM2	protein_coding	168.951	-0.100086	-1.07184	0.195335	-0.51238	0.608385	0.678643
ENSG00000167766	ENSG00000167766.20	zinc finger protein 83 [Source:HGNC Symbol;Acc:HGNC:13158]	19	52594060	52690504	ZNF83	protein_coding	1973.85	-0.100135	-1.07187	0.0516215	-1.9398	0.0524046	0.0922963
ENSG00000058453	ENSG00000058453.17	ciliary rootlet coiled-coil, rootletin [Source:HGNC Symbol;Acc:HGNC:21299]	1	16740273	16972964	CROCC	protein_coding	285.33	-0.100342	-1.07203	0.151377	-0.662862	0.507419	0.587879
ENSG00000214548	ENSG00000214548.18	maternally expressed 3 [Source:HGNC Symbol;Acc:HGNC:14575]	14	100779410	100861031	MEG3	lncRNA	7764.32	-0.100507	-1.07215	0.0253867	-3.95902	7.52567e-05	0.00029086
ENSG00000123737	ENSG00000123737.13	exosome component 9 [Source:HGNC Symbol;Acc:HGNC:9137]	4	121801318	121817021	EXOSC9	protein_coding	149.956	-0.100544	-1.07218	0.20393	-0.493031	0.621991	0.690924
ENSG00000119596	ENSG00000119596.18	YLP motif containing 1 [Source:HGNC Symbol;Acc:HGNC:17798]	14	74763316	74859435	YLPM1	protein_coding	1608.92	-0.100628	-1.07224	0.0557346	-1.80548	0.071	0.118984
ENSG00000170471	ENSG00000170471.15	Ral GTPase activating protein non-catalytic subunit beta [Source:HGNC Symbol;Acc:HGNC:29221]	20	38472816	38578859	RALGAPB	protein_coding	1024.91	-0.100632	-1.07224	0.0795281	-1.26536	0.205743	0.280277
ENSG00000206567	ENSG00000206567.10	novel transcript	3	10004048	10011209		lncRNA	48.9798	-0.100666	-1.07227	0.342639	-0.293797	0.768913	0.81821
ENSG00000187866	ENSG00000187866.10	PP2A Aalpha (PPP2R1A) and B55A (PPP2R2A) interacting phosphatase regulator 1 [Source:HGNC Symbol;Acc:HGNC:23490]	9	68780065	68785566	PABIR1	protein_coding	321.608	-0.100718	-1.07231	0.131322	-0.766953	0.44311	0.527701
ENSG00000154240	ENSG00000154240.17	centrosomal protein 112 [Source:HGNC Symbol;Acc:HGNC:28514]	17	65635537	66192133	CEP112	protein_coding	232.045	-0.100764	-1.07234	0.165222	-0.609867	0.54195	0.618836
ENSG00000115966	ENSG00000115966.18	activating transcription factor 2 [Source:HGNC Symbol;Acc:HGNC:784]	2	175072250	175168382	ATF2	protein_coding	725.359	-0.100911	-1.07245	0.0861434	-1.17143	0.241427	0.318374
ENSG00000134138	ENSG00000134138.20	Meis homeobox 2 [Source:HGNC Symbol;Acc:HGNC:7001]	15	36889204	37101299	MEIS2	protein_coding	319.901	-0.100988	-1.07251	0.129657	-0.778882	0.436049	0.521033
ENSG00000275023	ENSG00000275023.5	MLLT6, PHD finger containing [Source:HGNC Symbol;Acc:HGNC:7138]	17	38705273	38729795	MLLT6	protein_coding	2691.28	-0.101206	-1.07267	0.0458627	-2.20672	0.0273338	0.0533505
ENSG00000250151	ENSG00000250151.9	ARPC4-TTLL3 readthrough [Source:HGNC Symbol;Acc:HGNC:38830]	3	9793082	9835401	ARPC4-TTLL3	protein_coding	27.2708	-0.101383	-1.0728	0.413497	-0.245185	0.806314	0.848125
ENSG00000197858	ENSG00000197858.11	glycosylphosphatidylinositol anchor attachment 1 [Source:HGNC Symbol;Acc:HGNC:4446]	8	144082590	144086216	GPAA1	protein_coding	197.007	-0.101407	-1.07282	0.187749	-0.540118	0.589115	0.661292
ENSG00000231721	ENSG00000231721.7	long intergenic non-protein coding RNA, p53 induced transcript [Source:HGNC Symbol;Acc:HGNC:26885]	7	130938963	131110176	LINC-PINT	lncRNA	879.211	-0.10141	-1.07282	0.0872581	-1.16218	0.245162	0.322611
ENSG00000131408	ENSG00000131408.15	nuclear receptor subfamily 1 group H member 2 [Source:HGNC Symbol;Acc:HGNC:7965]	19	50329653	50383388	NR1H2	protein_coding	182.782	-0.101452	-1.07285	0.170364	-0.5955	0.551509	0.62785
ENSG00000126005	ENSG00000126005.17	MMP24 opposite strand [Source:HGNC Symbol;Acc:HGNC:44421]	20	35201745	35278131	MMP24OS	protein_coding	104.656	-0.101516	-1.0729	0.233164	-0.435385	0.663283	0.727551
ENSG00000151491	ENSG00000151491.14	epidermal growth factor receptor pathway substrate 8 [Source:HGNC Symbol;Acc:HGNC:3420]	12	15620134	15882329	EPS8	protein_coding	438.756	-0.101556	-1.07293	0.114511	-0.886871	0.375149	0.460473
ENSG00000251666	ENSG00000251666.1	ZNF346 intronic transcript 1 [Source:HGNC Symbol;Acc:HGNC:41423]	5	177051714	177052963	ZNF346-IT1	lncRNA	48.2863	-0.101564	-1.07294	0.382997	-0.265183	0.790868	0.835894
ENSG00000127415	ENSG00000127415.13	alpha-L-iduronidase [Source:HGNC Symbol;Acc:HGNC:5391]	4	986997	1004564	IDUA	protein_coding	52.1584	-0.101661	-1.07301	0.318587	-0.319099	0.749652	0.801886
ENSG00000115364	ENSG00000115364.14	mitochondrial ribosomal protein L19 [Source:HGNC Symbol;Acc:HGNC:14052]	2	75646783	75690851	MRPL19	protein_coding	537.112	-0.101714	-1.07305	0.115346	-0.881816	0.377876	0.463303
ENSG00000166979	ENSG00000166979.13	eva-1 homolog C [Source:HGNC Symbol;Acc:HGNC:13239]	21	32412006	32515397	EVA1C	protein_coding	84.4517	-0.101742	-1.07307	0.252069	-0.403627	0.686487	0.747852
ENSG00000287431	ENSG00000287431.1	regulator of early neurogenesis 1 [Source:HGNC Symbol;Acc:HGNC:54096]	17	81339183	81345966	RENO1	lncRNA	46.5955	-0.101813	-1.07312	0.332152	-0.306525	0.759205	0.809969
ENSG00000159256	ENSG00000159256.13	MORC family CW-type zinc finger 3 [Source:HGNC Symbol;Acc:HGNC:23572]	21	36320189	36386148	MORC3	protein_coding	480.483	-0.102059	-1.0733	0.114917	-0.888106	0.374484	0.459758
ENSG00000124067	ENSG00000124067.17	solute carrier family 12 member 4 [Source:HGNC Symbol;Acc:HGNC:10913]	16	67943474	67969601	SLC12A4	protein_coding	509.249	-0.102121	-1.07335	0.108051	-0.945118	0.344598	0.42933
ENSG00000088833	ENSG00000088833.18	NSFL1 cofactor [Source:HGNC Symbol;Acc:HGNC:15912]	20	1442162	1473842	NSFL1C	protein_coding	359.015	-0.102144	-1.07337	0.124923	-0.817654	0.413555	0.498769
ENSG00000134853	ENSG00000134853.12	platelet derived growth factor receptor alpha [Source:HGNC Symbol;Acc:HGNC:8803]	4	54229280	54298245	PDGFRA	protein_coding	2847.72	-0.102144	-1.07337	0.0428464	-2.38396	0.0171275	0.0358894
ENSG00000188603	ENSG00000188603.22	CLN3 lysosomal/endosomal transmembrane protein, battenin [Source:HGNC Symbol;Acc:HGNC:2074]	16	28474111	28495575	CLN3	protein_coding	168.079	-0.1022	-1.07341	0.185815	-0.550011	0.582312	0.655707
ENSG00000108587	ENSG00000108587.16	golgi SNAP receptor complex member 1 [Source:HGNC Symbol;Acc:HGNC:4430]	17	30477362	30527592	GOSR1	protein_coding	502.194	-0.102491	-1.07363	0.113984	-0.899169	0.368563	0.453682
ENSG00000130726	ENSG00000130726.12	tripartite motif containing 28 [Source:HGNC Symbol;Acc:HGNC:16384]	19	58544064	58550722	TRIM28	protein_coding	762.344	-0.102566	-1.07368	0.0892436	-1.14928	0.250439	0.328455
ENSG00000236790	ENSG00000236790.7	long intergenic non-protein coding RNA 299 [Source:HGNC Symbol;Acc:HGNC:27940]	2	7988683	8488284	LINC00299	lncRNA	41.7252	-0.102606	-1.07371	0.345184	-0.297252	0.766274	0.815858
ENSG00000138385	ENSG00000138385.16	small RNA binding exonuclease protection factor La [Source:HGNC Symbol;Acc:HGNC:11316]	2	169791933	169812064	SSB	protein_coding	268.98	-0.10263	-1.07373	0.140704	-0.729405	0.465754	0.55022
ENSG00000243173	ENSG00000243173.3	RNA, 7SL, cytoplasmic 861, pseudogene [Source:HGNC Symbol;Acc:HGNC:46877]	1	162777730	162778014	RN7SL861P	misc_RNA	5.42402	-0.102636	-1.07373	0.55754	-0.184087	0.853945	0.886843
ENSG00000196696	ENSG00000196696.13	nuclear pore complex-interacting protein [Source:NCBI gene (formerly Entrezgene);Acc:283970]	16	69976297	70065948	PDXDC2P-NPIPB14P	lncRNA	251.008	-0.102762	-1.07383	0.149678	-0.686555	0.492363	0.57542
ENSG00000123610	ENSG00000123610.5	TNF alpha induced protein 6 [Source:HGNC Symbol;Acc:HGNC:11898]	2	151357592	151380046	TNFAIP6	protein_coding	9.4602	-0.102842	-1.07389	0.553519	-0.185797	0.852604	0.885689
ENSG00000085733	ENSG00000085733.16	cortactin [Source:HGNC Symbol;Acc:HGNC:3338]	11	70398404	70436584	CTTN	protein_coding	892.007	-0.10301	-1.07401	0.077817	-1.32375	0.185587	0.258395
ENSG00000107937	ENSG00000107937.19	GTP binding protein 4 [Source:HGNC Symbol;Acc:HGNC:21535]	10	988434	1019932	GTPBP4	protein_coding	153.684	-0.103024	-1.07402	0.186585	-0.552156	0.580841	0.654438
ENSG00000213700	ENSG00000213700.3	ribosomal protein L17 pseudogene 50 [Source:HGNC Symbol;Acc:HGNC:45098]	10	73005833	73006595	RPL17P50	processed_pseudogene	14.3383	-0.10304	-1.07403	0.491507	-0.209641	0.833948	0.870569
ENSG00000106635	ENSG00000106635.8	BAF chromatin remodeling complex subunit BCL7B [Source:HGNC Symbol;Acc:HGNC:1005]	7	73536356	73557690	BCL7B	protein_coding	67.4884	-0.103529	-1.0744	0.30188	-0.342948	0.731637	0.786014
ENSG00000166716	ENSG00000166716.10	zinc finger protein 592 [Source:HGNC Symbol;Acc:HGNC:28986]	15	84748592	84806445	ZNF592	protein_coding	747.767	-0.10355	-1.07441	0.0858681	-1.20591	0.227851	0.303462
ENSG00000285967	ENSG00000285967.1	NIPBL divergent transcript [Source:HGNC Symbol;Acc:HGNC:51293]	5	36864425	36876700	NIPBL-DT	lncRNA	349.928	-0.103623	-1.07447	0.127504	-0.812703	0.416388	0.501771
ENSG00000162980	ENSG00000162980.17	ADP ribosylation factor like GTPase 5A [Source:HGNC Symbol;Acc:HGNC:696]	2	151788984	151828492	ARL5A	protein_coding	419.39	-0.103663	-1.0745	0.112705	-0.919772	0.357692	0.442745
ENSG00000153291	ENSG00000153291.16	solute carrier family 25 member 27 [Source:HGNC Symbol;Acc:HGNC:21065]	6	46652915	46678190	SLC25A27	protein_coding	404.141	-0.103747	-1.07456	0.125011	-0.829904	0.406593	0.491907
ENSG00000111247	ENSG00000111247.15	RAD51 associated protein 1 [Source:HGNC Symbol;Acc:HGNC:16956]	12	4538798	4560047	RAD51AP1	protein_coding	13.7096	-0.104083	-1.07481	0.425694	-0.244503	0.806842	0.848536
ENSG00000204060	ENSG00000204060.8	forkhead box O6 [Source:HGNC Symbol;Acc:HGNC:24814]	1	41361922	41383590	FOXO6	protein_coding	24.8161	-0.104192	-1.07489	0.424806	-0.24527	0.806247	0.848105
ENSG00000172687	ENSG00000172687.14	zinc finger protein 738 [Source:HGNC Symbol;Acc:HGNC:32469]	19	21358930	21388582	ZNF738	protein_coding	391.435	-0.104216	-1.07491	0.12526	-0.831997	0.405411	0.490693
ENSG00000111696	ENSG00000111696.12	5'-nucleotidase domain containing 3 [Source:HGNC Symbol;Acc:HGNC:30826]	12	103770453	103841234	NT5DC3	protein_coding	209.035	-0.104229	-1.07492	0.163017	-0.639373	0.52258	0.600929
ENSG00000111801	ENSG00000111801.16	butyrophilin subfamily 3 member A3 [Source:HGNC Symbol;Acc:HGNC:1140]	6	26440472	26453415	BTN3A3	protein_coding	250.014	-0.104431	-1.07507	0.151993	-0.687078	0.492034	0.57517
ENSG00000165637	ENSG00000165637.14	voltage dependent anion channel 2 [Source:HGNC Symbol;Acc:HGNC:12672]	10	75210154	75231448	VDAC2	protein_coding	220.403	-0.104468	-1.0751	0.158284	-0.660005	0.509251	0.589449
ENSG00000230590	ENSG00000230590.12	FTX transcript, XIST regulator [Source:HGNC Symbol;Acc:HGNC:37190]	X	73940435	74293574	FTX	lncRNA	5342.67	-0.104495	-1.07512	0.0355494	-2.93943	0.00328813	0.00857353
ENSG00000087995	ENSG00000087995.16	methyltransferase 2A, methylcytidine [Source:HGNC Symbol;Acc:HGNC:25755]	17	62423875	62453385	METTL2A	protein_coding	148.736	-0.104541	-1.07515	0.191964	-0.544587	0.586037	0.658613
ENSG00000159111	ENSG00000159111.13	mitochondrial ribosomal protein L10 [Source:HGNC Symbol;Acc:HGNC:14055]	17	47823272	47831541	MRPL10	protein_coding	158.45	-0.104545	-1.07516	0.187352	-0.558014	0.576835	0.650989
ENSG00000172171	ENSG00000172171.11	transcription elongation factor, mitochondrial [Source:HGNC Symbol;Acc:HGNC:26223]	17	30897336	30906238	TEFM	protein_coding	91.6494	-0.104632	-1.07522	0.244684	-0.427623	0.668925	0.732473
ENSG00000143207	ENSG00000143207.21	COP1 E3 ubiquitin ligase [Source:HGNC Symbol;Acc:HGNC:17440]	1	175944831	176207286	COP1	protein_coding	312.148	-0.104788	-1.07534	0.131264	-0.7983	0.424697	0.510094
ENSG00000166128	ENSG00000166128.13	RAB8B, member RAS oncogene family [Source:HGNC Symbol;Acc:HGNC:30273]	15	63189560	63267776	RAB8B	protein_coding	506.395	-0.105065	-1.07554	0.11927	-0.880899	0.378372	0.463819
ENSG00000164219	ENSG00000164219.10	protein geranylgeranyltransferase type I subunit beta [Source:HGNC Symbol;Acc:HGNC:8895]	5	115204012	115262877	PGGT1B	protein_coding	415.299	-0.105121	-1.07558	0.118123	-0.889922	0.373508	0.458811
ENSG00000141012	ENSG00000141012.13	galactosamine (N-acetyl)-6-sulfatase [Source:HGNC Symbol;Acc:HGNC:4122]	16	88813734	88856970	GALNS	protein_coding	196.105	-0.105134	-1.07559	0.178953	-0.587496	0.556871	0.632847
ENSG00000226254	ENSG00000226254.1	PTP4A1 pseudogene 3 [Source:HGNC Symbol;Acc:HGNC:41930]	7	91107374	91107793	PTP4A1P3	processed_pseudogene	18.3584	-0.105163	-1.07562	0.470083	-0.223712	0.822981	0.86174
ENSG00000247373	ENSG00000247373.3	TMED2 divergent transcript [Source:HGNC Symbol;Acc:HGNC:53346]	12	123575891	123585115	TMED2-DT	lncRNA	142.269	-0.105226	-1.07566	0.20472	-0.513997	0.607254	0.677656
ENSG00000143294	ENSG00000143294.15	proline rich mitotic checkpoint control factor [Source:HGNC Symbol;Acc:HGNC:9343]	1	156750610	156800815	PRCC	protein_coding	245.245	-0.105903	-1.07617	0.146526	-0.722758	0.469829	0.554003
ENSG00000105327	ENSG00000105327.18	BCL2 binding component 3 [Source:HGNC Symbol;Acc:HGNC:17868]	19	47220822	47232766	BBC3	protein_coding	9.42325	-0.105998	-1.07624	0.539798	-0.196366	0.844324	0.879064
ENSG00000228549	ENSG00000228549.5	novel transcript	1	16870945	16883659		lncRNA	9.42325	-0.105998	-1.07624	0.539798	-0.196366	0.844324	0.879064
ENSG00000143612	ENSG00000143612.21	chromosome 1 open reading frame 43 [Source:HGNC Symbol;Acc:HGNC:29876]	1	154206696	154220637	C1orf43	protein_coding	267.023	-0.10602	-1.07625	0.148566	-0.713618	0.475464	0.559474
ENSG00000242294	ENSG00000242294.6	stromal antigen 3-like 5 pseudogene [Source:HGNC Symbol;Acc:HGNC:48896]	7	100336079	100351900	STAG3L5P	transcribed_unprocessed_pseudogene	172.919	-0.106204	-1.07639	0.179162	-0.592782	0.553327	0.629398
ENSG00000135119	ENSG00000135119.15	ring finger protein, transmembrane 2 [Source:HGNC Symbol;Acc:HGNC:25905]	12	116738178	116853631	RNFT2	protein_coding	69.7512	-0.106456	-1.07658	0.278556	-0.38217	0.702335	0.761143
ENSG00000242608	ENSG00000242608.1	ribosomal protein S23 pseudogene 5 [Source:HGNC Symbol;Acc:HGNC:35726]	5	13250235	13250662	RPS23P5	processed_pseudogene	5.42684	-0.10654	-1.07664	0.557589	-0.191072	0.848469	0.882452
ENSG00000148824	ENSG00000148824.19	mitochondrial ribosome associated GTPase 1 [Source:HGNC Symbol;Acc:HGNC:32159]	10	133394094	133422520	MTG1	protein_coding	211.654	-0.106548	-1.07665	0.17699	-0.601998	0.547175	0.623785
ENSG00000284686	ENSG00000284686.1	novel transcript	1	56173433	56524495		protein_coding	22.3472	-0.106567	-1.07666	0.44205	-0.241075	0.809497	0.85057
ENSG00000145741	ENSG00000145741.17	basic transcription factor 3 [Source:HGNC Symbol;Acc:HGNC:1125]	5	73498408	73505667	BTF3	protein_coding	830.048	-0.106703	-1.07676	0.0805505	-1.32467	0.185282	0.258232
ENSG00000240065	ENSG00000240065.8	proteasome 20S subunit beta 9 [Source:HGNC Symbol;Acc:HGNC:9546]	6	32844136	32859851	PSMB9	protein_coding	34.4096	-0.106725	-1.07678	0.374193	-0.285214	0.77548	0.823322
ENSG00000156273	ENSG00000156273.16	BTB domain and CNC homolog 1 [Source:HGNC Symbol;Acc:HGNC:935]	21	29194071	29630751	BACH1	protein_coding	571.76	-0.106745	-1.0768	0.0953809	-1.11914	0.263081	0.342062
ENSG00000139726	ENSG00000139726.11	density regulated re-initiation and release factor [Source:HGNC Symbol;Acc:HGNC:2769]	12	122752824	122771064	DENR	protein_coding	287.734	-0.107183	-1.07712	0.139304	-0.769418	0.441645	0.526388
ENSG00000104518	ENSG00000104518.11	gasdermin D [Source:HGNC Symbol;Acc:HGNC:25697]	8	143553207	143563062	GSDMD	protein_coding	144.769	-0.107248	-1.07717	0.205084	-0.522946	0.601012	0.672268
ENSG00000152332	ENSG00000152332.16	U2AF homology motif kinase 1 [Source:HGNC Symbol;Acc:HGNC:19683]	1	162497251	162529631	UHMK1	protein_coding	563.043	-0.107296	-1.07721	0.113103	-0.948656	0.342796	0.4276
ENSG00000185504	ENSG00000185504.17	FA core complex associated protein 100 [Source:HGNC Symbol;Acc:HGNC:26171]	17	81539885	81553961	FAAP100	protein_coding	202.038	-0.107445	-1.07732	0.199421	-0.538788	0.590033	0.662082
ENSG00000228340	ENSG00000228340.7	MIR646 host gene [Source:HGNC Symbol;Acc:HGNC:27659]	20	60087826	60653784	MIR646HG	lncRNA	204.005	-0.107515	-1.07737	0.1763	-0.609842	0.541966	0.618836
ENSG00000164342	ENSG00000164342.13	toll like receptor 3 [Source:HGNC Symbol;Acc:HGNC:11849]	4	186069155	186088073	TLR3	protein_coding	87.5123	-0.107679	-1.07749	0.260039	-0.414089	0.678809	0.741443
ENSG00000151474	ENSG00000151474.23	FERM domain containing 4A [Source:HGNC Symbol;Acc:HGNC:25491]	10	13643706	14462142	FRMD4A	protein_coding	433.98	-0.107801	-1.07758	0.110958	-0.971545	0.331277	0.415536
ENSG00000225031	ENSG00000225031.1	eukaryotic translation initiation factor 4B pseudogene 7 [Source:HGNC Symbol;Acc:HGNC:37940]	X	111619677	111621489	EIF4BP7	processed_pseudogene	75.3103	-0.107874	-1.07764	0.274295	-0.393275	0.694116	0.754317
ENSG00000135414	ENSG00000135414.10	growth differentiation factor 11 [Source:HGNC Symbol;Acc:HGNC:4216]	12	55743122	55757264	GDF11	protein_coding	163.262	-0.107922	-1.07768	0.196315	-0.549742	0.582496	0.655795
ENSG00000204852	ENSG00000204852.17	tectonic family member 1 [Source:HGNC Symbol;Acc:HGNC:26113]	12	110614027	110663431	TCTN1	protein_coding	429.793	-0.107931	-1.07768	0.116482	-0.926594	0.354137	0.439158
ENSG00000242686	ENSG00000242686.4	PDE6B antisense RNA 1 [Source:HGNC Symbol;Acc:HGNC:40438]	4	652850	656213	PDE6B-AS1	lncRNA	7.75133	-0.107954	-1.0777	0.557612	-0.1936	0.846489	0.880874
ENSG00000229492	ENSG00000229492.1	Telomeric repeat-binding factor 2-interacting protein 1 (TERF2IP) pseudogene	22	17418697	17419828		processed_pseudogene	4.54715	-0.108124	-1.07783	0.546726	-0.197765	0.843229	0.878109
ENSG00000137513	ENSG00000137513.11	asparaginyl-tRNA synthetase 2, mitochondrial [Source:HGNC Symbol;Acc:HGNC:26274]	11	78435620	78575194	NARS2	protein_coding	368.088	-0.108188	-1.07787	0.141918	-0.762325	0.445866	0.530601
ENSG00000211594	ENSG00000211594.2	immunoglobulin kappa joining 4 [Source:HGNC Symbol;Acc:HGNC:5722]	2	88860886	88860922	IGKJ4	IG_J_gene	2.995	-0.108394	-1.07803	0.529099	-0.204866	0.837677	0.873356
ENSG00000204387	ENSG00000204387.14	small nucleolar RNA host gene 32 [Source:HGNC Symbol;Acc:HGNC:19078]	6	31834608	31839766	SNHG32	lncRNA	248.305	-0.108399	-1.07803	0.146333	-0.740765	0.458836	0.543527
ENSG00000075651	ENSG00000075651.17	phospholipase D1 [Source:HGNC Symbol;Acc:HGNC:9067]	3	171600404	171810950	PLD1	protein_coding	549.773	-0.108546	-1.07814	0.0983525	-1.10364	0.269748	0.349464
ENSG00000112511	ENSG00000112511.18	PHD finger protein 1 [Source:HGNC Symbol;Acc:HGNC:8919]	6	33410399	33416453	PHF1	protein_coding	417.7	-0.108677	-1.07824	0.122616	-0.88632	0.375445	0.460756
ENSG00000175970	ENSG00000175970.11	unc-119 lipid binding chaperone B [Source:HGNC Symbol;Acc:HGNC:16488]	12	120710458	120723640	UNC119B	protein_coding	451.241	-0.108714	-1.07827	0.123356	-0.881303	0.378154	0.46362
ENSG00000047644	ENSG00000047644.20	WWC family member 3 [Source:HGNC Symbol;Acc:HGNC:29237]	X	10015254	10144474	WWC3	protein_coding	517.338	-0.108793	-1.07833	0.103369	-1.05247	0.292582	0.374497
ENSG00000104324	ENSG00000104324.16	carboxypeptidase Q [Source:HGNC Symbol;Acc:HGNC:16910]	8	96645242	97149654	CPQ	protein_coding	384.406	-0.108907	-1.07841	0.144821	-0.752008	0.452046	0.53682
ENSG00000196230	ENSG00000196230.14	tubulin beta class I [Source:HGNC Symbol;Acc:HGNC:20778]	6	30717435	30725538	TUBB	protein_coding	2184.09	-0.108911	-1.07841	0.0480524	-2.26651	0.0234204	0.0468844
ENSG00000178980	ENSG00000178980.16	selenoprotein W [Source:HGNC Symbol;Acc:HGNC:10752]	19	47778677	47784686	SELENOW	protein_coding	365.691	-0.108929	-1.07843	0.121802	-0.894309	0.371157	0.456398
ENSG00000179144	ENSG00000179144.5	GTPase, IMAP family member 7 [Source:HGNC Symbol;Acc:HGNC:22404]	7	150514872	150521073	GIMAP7	protein_coding	23.906	-0.10899	-1.07847	0.448677	-0.242913	0.808072	0.849434
ENSG00000108439	ENSG00000108439.11	pyridoxamine 5'-phosphate oxidase [Source:HGNC Symbol;Acc:HGNC:30260]	17	47941506	47949308	PNPO	protein_coding	92.1005	-0.109129	-1.07858	0.258822	-0.421635	0.673291	0.736667
ENSG00000101266	ENSG00000101266.19	casein kinase 2 alpha 1 [Source:HGNC Symbol;Acc:HGNC:2457]	20	472498	543835	CSNK2A1	protein_coding	1292.26	-0.109255	-1.07867	0.0776306	-1.40737	0.159318	0.229291
ENSG00000196267	ENSG00000196267.14	zinc finger protein 836 [Source:HGNC Symbol;Acc:HGNC:34333]	19	52153864	52171643	ZNF836	protein_coding	115.121	-0.109268	-1.07868	0.550319	-0.198554	0.842612	0.877577
ENSG00000107672	ENSG00000107672.15	NSE4 homolog A, SMC5-SMC6 complex component [Source:HGNC Symbol;Acc:HGNC:25935]	10	121957091	121975217	NSMCE4A	protein_coding	148.458	-0.109391	-1.07877	0.190875	-0.573105	0.566574	0.641752
ENSG00000161692	ENSG00000161692.18	DBF4 zinc finger B [Source:HGNC Symbol;Acc:HGNC:17883]	17	44708608	44752264	DBF4B	protein_coding	85.8573	-0.109448	-1.07882	0.254102	-0.430725	0.666668	0.730616
ENSG00000232648	ENSG00000232648.4	ING2 divergent transcript [Source:HGNC Symbol;Acc:HGNC:55723]	4	183494884	183504494	ING2-DT	lncRNA	31.9331	-0.109473	-1.07883	0.384391	-0.284796	0.7758	0.823521
ENSG00000232460	ENSG00000232460.4	bone morphogenetic protein receptor type 1A pseudogene 2 [Source:HGNC Symbol;Acc:HGNC:21743]	11	121361854	121362865	BMPR1AP2	processed_pseudogene	17.5262	-0.109557	-1.0789	0.480284	-0.228109	0.819561	0.858884
ENSG00000099817	ENSG00000099817.12	RNA polymerase II, I and III subunit E [Source:HGNC Symbol;Acc:HGNC:9192]	19	1086574	1095380	POLR2E	protein_coding	194.607	-0.109668	-1.07898	0.197062	-0.556516	0.577858	0.651878
ENSG00000185670	ENSG00000185670.9	zinc finger and BTB domain containing 3 [Source:HGNC Symbol;Acc:HGNC:22918]	11	62748319	62754184	ZBTB3	protein_coding	116.403	-0.109717	-1.07902	0.216094	-0.507728	0.611644	0.681528
ENSG00000221203	ENSG00000221203.1	microRNA 1262 [Source:HGNC Symbol;Acc:HGNC:35328]	1	68183518	68183610	MIR1262	miRNA	4.56239	-0.109741	-1.07903	0.550587	-0.199316	0.842016	0.877141
ENSG00000196547	ENSG00000196547.15	mannosidase alpha class 2A member 2 [Source:HGNC Symbol;Acc:HGNC:6825]	15	90902218	90922584	MAN2A2	protein_coding	457.192	-0.109879	-1.07914	0.118324	-0.928625	0.353083	0.43818
ENSG00000106804	ENSG00000106804.9	complement C5 [Source:HGNC Symbol;Acc:HGNC:1331]	9	120932642	121075195	C5	protein_coding	151.843	-0.109893	-1.07915	0.209018	-0.525759	0.599056	0.670534
ENSG00000101181	ENSG00000101181.18	mitochondrial ribosome associated GTPase 2 [Source:HGNC Symbol;Acc:HGNC:16239]	20	62183028	62203568	MTG2	protein_coding	217.36	-0.110063	-1.07928	0.171624	-0.6413	0.521328	0.600005
ENSG00000198168	ENSG00000198168.9	small VCP interacting protein [Source:HGNC Symbol;Acc:HGNC:25238]	11	22813799	22830299	SVIP	protein_coding	239.055	-0.110657	-1.07972	0.156859	-0.705455	0.480527	0.564252
ENSG00000198633	ENSG00000198633.11	zinc finger protein 534 [Source:HGNC Symbol;Acc:HGNC:26337]	19	52429148	52452315	ZNF534	protein_coding	40.0284	-0.110885	-1.07989	0.356207	-0.311294	0.755577	0.806864
ENSG00000087884	ENSG00000087884.15	adipogenesis associated Mth938 domain containing [Source:HGNC Symbol;Acc:HGNC:30205]	11	77821109	77918432	AAMDC	protein_coding	49.5611	-0.11091	-1.07991	0.326008	-0.340208	0.7337	0.787887
ENSG00000239224	ENSG00000239224.3	RNA, 7SL, cytoplasmic 546, pseudogene [Source:HGNC Symbol;Acc:HGNC:46562]	14	102582888	102583177	RN7SL546P	misc_RNA	3.74913	-0.110935	-1.07993	0.513246	-0.216144	0.828875	0.866516
ENSG00000189164	ENSG00000189164.15	zinc finger protein 527 [Source:HGNC Symbol;Acc:HGNC:29385]	19	37371061	37393066	ZNF527	protein_coding	190.866	-0.110989	-1.07997	0.175457	-0.632571	0.527014	0.604945
ENSG00000214776	ENSG00000214776.12	alpha-2-macroglobulin like 1 pseudogene	12	9480608	9576275		transcribed_unprocessed_pseudogene	369.993	-0.110989	-1.07997	0.137455	-0.807458	0.419403	0.504715
ENSG00000204851	ENSG00000204851.7	PNMA family member 8B [Source:HGNC Symbol;Acc:HGNC:29206]	19	46486906	46495879	PNMA8B	protein_coding	141.153	-0.111011	-1.07998	0.195687	-0.567286	0.57052	0.645293
ENSG00000214132	ENSG00000214132.4	nucleoporin 50kDa (NUP50) pseudogene	5	20304045	20305448		processed_pseudogene	3.00924	-0.111096	-1.08005	0.531336	-0.209088	0.83438	0.870836
ENSG00000033050	ENSG00000033050.9	ATP binding cassette subfamily F member 2 [Source:HGNC Symbol;Acc:HGNC:71]	7	151211484	151227205	ABCF2	protein_coding	91.4647	-0.111119	-1.08007	0.258401	-0.430026	0.667177	0.731012
ENSG00000235238	ENSG00000235238.1	SUMO2 pseudogene 1 [Source:HGNC Symbol;Acc:HGNC:13985]	6	29636060	29636343	SUMO2P1	processed_pseudogene	9.45456	-0.11123	-1.08015	0.536337	-0.207388	0.835707	0.871707
ENSG00000175322	ENSG00000175322.12	zinc finger protein 519 [Source:HGNC Symbol;Acc:HGNC:30574]	18	14057457	14132490	ZNF519	protein_coding	206.197	-0.111296	-1.0802	0.161117	-0.690781	0.489703	0.572963
ENSG00000187097	ENSG00000187097.13	ectonucleoside triphosphate diphosphohydrolase 5 (inactive) [Source:HGNC Symbol;Acc:HGNC:3367]	14	73958010	74019399	ENTPD5	protein_coding	213.29	-0.111404	-1.08028	0.164404	-0.677624	0.49801	0.580676
ENSG00000017797	ENSG00000017797.13	ralA binding protein 1 [Source:HGNC Symbol;Acc:HGNC:9841]	18	9475009	9538114	RALBP1	protein_coding	516.134	-0.111659	-1.08047	0.103287	-1.08105	0.279674	0.360342
ENSG00000114473	ENSG00000114473.14	IQ motif containing G [Source:HGNC Symbol;Acc:HGNC:25251]	3	197889077	197960142	IQCG	protein_coding	138.088	-0.111664	-1.08047	0.227767	-0.490258	0.623952	0.692663
ENSG00000134321	ENSG00000134321.13	radical S-adenosyl methionine domain containing 2 [Source:HGNC Symbol;Acc:HGNC:30908]	2	6865557	6898239	RSAD2	protein_coding	72.0946	-0.11178	-1.08056	0.269874	-0.414195	0.678731	0.741439
ENSG00000286964	ENSG00000286964.1	novel transcript	X	135037281	135040355		lncRNA	48.0857	-0.111788	-1.08057	0.357317	-0.312853	0.754392	0.805947
ENSG00000107438	ENSG00000107438.9	PDZ and LIM domain 1 [Source:HGNC Symbol;Acc:HGNC:2067]	10	95237572	95291012	PDLIM1	protein_coding	147.59	-0.11185	-1.08061	0.195057	-0.57342	0.566361	0.641628
ENSG00000095321	ENSG00000095321.18	carnitine O-acetyltransferase [Source:HGNC Symbol;Acc:HGNC:2342]	9	129094142	129111189	CRAT	protein_coding	222.781	-0.112015	-1.08074	0.17354	-0.645474	0.51862	0.597861
ENSG00000273165	ENSG00000273165.1	novel transcript	2	31852976	31853423		lncRNA	10.1156	-0.112021	-1.08074	0.5534	-0.202424	0.839585	0.874867
ENSG00000234167	ENSG00000234167.1	elongin B pseudogene 4 [Source:HGNC Symbol;Acc:HGNC:39722]	10	34488583	34488878	ELOBP4	processed_pseudogene	13.4614	-0.112161	-1.08085	0.501369	-0.22371	0.822983	0.86174
ENSG00000197006	ENSG00000197006.15	methyltransferase like 9 [Source:HGNC Symbol;Acc:HGNC:24586]	16	21597218	21657471	METTL9	protein_coding	286.457	-0.112466	-1.08107	0.139145	-0.808259	0.418942	0.504236
ENSG00000154258	ENSG00000154258.17	ATP binding cassette subfamily A member 9 [Source:HGNC Symbol;Acc:HGNC:39]	17	68974488	69060949	ABCA9	protein_coding	1864.87	-0.112511	-1.08111	0.0559812	-2.00979	0.0444534	0.0803688
ENSG00000006530	ENSG00000006530.18	acylglycerol kinase [Source:HGNC Symbol;Acc:HGNC:21869]	7	141551278	141655244	AGK	protein_coding	304.779	-0.112595	-1.08117	0.134146	-0.839342	0.401277	0.486523
ENSG00000223797	ENSG00000223797.7	ENTPD3 antisense RNA 1 [Source:HGNC Symbol;Acc:HGNC:26710]	3	40313802	40453329	ENTPD3-AS1	lncRNA	55.0592	-0.112618	-1.08119	0.342341	-0.328963	0.742184	0.795514
ENSG00000189149	ENSG00000189149.12	CRYM antisense RNA 1 [Source:HGNC Symbol;Acc:HGNC:34405]	16	21300849	21339037	CRYM-AS1	transcribed_unitary_pseudogene	21.497	-0.112626	-1.08119	0.438307	-0.256957	0.797212	0.840768
ENSG00000154153	ENSG00000154153.15	reticulophagy regulator 1 [Source:HGNC Symbol;Acc:HGNC:25964]	5	16473038	16617101	RETREG1	protein_coding	72.125	-0.112733	-1.08127	0.272854	-0.413161	0.679488	0.741972
ENSG00000213722	ENSG00000213722.10	dimethylarginine dimethylaminohydrolase 2 [Source:HGNC Symbol;Acc:HGNC:2716]	6	31727038	31730617	DDAH2	protein_coding	173.408	-0.112802	-1.08133	0.186429	-0.605064	0.545137	0.621825
ENSG00000244021	ENSG00000244021.4	ribosomal protein L21 (RPL21) pseudogene	4	127812720	127813200		processed_pseudogene	21.4855	-0.112903	-1.0814	0.442843	-0.25495	0.798762	0.841935
ENSG00000226007	ENSG00000226007.3	novel transcript	9	62532337	62534724		lncRNA	23.0604	-0.113159	-1.08159	0.475916	-0.237771	0.812059	0.852538
ENSG00000152454	ENSG00000152454.4	zinc finger protein 256 [Source:HGNC Symbol;Acc:HGNC:13049]	19	57940833	57947706	ZNF256	protein_coding	99.9935	-0.113284	-1.08169	0.250741	-0.451797	0.651415	0.717362
ENSG00000160691	ENSG00000160691.19	SHC adaptor protein 1 [Source:HGNC Symbol;Acc:HGNC:10840]	1	154962298	154974395	SHC1	protein_coding	495.538	-0.113494	-1.08185	0.108796	-1.04318	0.296864	0.379056
ENSG00000035928	ENSG00000035928.17	replication factor C subunit 1 [Source:HGNC Symbol;Acc:HGNC:9969]	4	39287456	39366375	RFC1	protein_coding	549.602	-0.113499	-1.08185	0.0983227	-1.15435	0.248356	0.326054
ENSG00000103342	ENSG00000103342.13	G1 to S phase transition 1 [Source:HGNC Symbol;Acc:HGNC:4621]	16	11868128	11916082	GSPT1	protein_coding	614.373	-0.113582	-1.08191	0.0956382	-1.18763	0.234981	0.311283
ENSG00000038210	ENSG00000038210.14	phosphatidylinositol 4-kinase type 2 beta [Source:HGNC Symbol;Acc:HGNC:18215]	4	25160663	25279204	PI4K2B	protein_coding	137.916	-0.11373	-1.08202	0.197094	-0.577036	0.563915	0.639356
ENSG00000187624	ENSG00000187624.9	chromosome 17 open reading frame 97 [Source:HGNC Symbol;Acc:HGNC:33800]	17	410325	431062	C17orf97	protein_coding	34.2899	-0.113853	-1.08211	0.395454	-0.287904	0.77342	0.821669
ENSG00000178691	ENSG00000178691.11	SUZ12 polycomb repressive complex 2 subunit [Source:HGNC Symbol;Acc:HGNC:17101]	17	31937007	32001038	SUZ12	protein_coding	321.2	-0.114061	-1.08227	0.145672	-0.783003	0.433626	0.518753
ENSG00000014216	ENSG00000014216.16	calpain 1 [Source:HGNC Symbol;Acc:HGNC:1476]	11	65180566	65212006	CAPN1	protein_coding	255.235	-0.114068	-1.08228	0.160529	-0.710575	0.477348	0.561325
ENSG00000069122	ENSG00000069122.19	adhesion G protein-coupled receptor F5 [Source:HGNC Symbol;Acc:HGNC:19030]	6	46852522	46954943	ADGRF5	protein_coding	307.148	-0.114284	-1.08244	0.130634	-0.87484	0.381661	0.467156
ENSG00000078304	ENSG00000078304.20	protein phosphatase 2 regulatory subunit B'gamma [Source:HGNC Symbol;Acc:HGNC:9311]	14	101761709	101927989	PPP2R5C	protein_coding	904.837	-0.114331	-1.08247	0.0765449	-1.49364	0.135269	0.200978
ENSG00000106993	ENSG00000106993.12	cell division cycle 37 like 1 [Source:HGNC Symbol;Acc:HGNC:17179]	9	4679559	4708399	CDC37L1	protein_coding	130.008	-0.114415	-1.08254	0.23385	-0.489265	0.624654	0.693292
ENSG00000196862	ENSG00000196862.10	RANBP2 like and GRIP domain containing 4 [Source:HGNC Symbol;Acc:HGNC:32417]	2	107826892	107892544	RGPD4	protein_coding	92.9059	-0.114596	-1.08267	0.241344	-0.474822	0.634914	0.70241
ENSG00000103495	ENSG00000103495.15	MYC associated zinc finger protein [Source:HGNC Symbol;Acc:HGNC:6914]	16	29806106	29811164	MAZ	protein_coding	422.739	-0.114624	-1.08269	0.111544	-1.02761	0.304133	0.38704
ENSG00000198440	ENSG00000198440.9	zinc finger protein 583 [Source:HGNC Symbol;Acc:HGNC:26427]	19	56397966	56436035	ZNF583	protein_coding	105.864	-0.114715	-1.08276	0.249795	-0.459237	0.646064	0.712457
ENSG00000146223	ENSG00000146223.16	ribosomal protein L7 like 1 [Source:HGNC Symbol;Acc:HGNC:21370]	6	42879616	42889925	RPL7L1	protein_coding	729.628	-0.114731	-1.08277	0.0872257	-1.31533	0.188398	0.261148
ENSG00000118369	ENSG00000118369.13	ubiquitin specific peptidase 35 [Source:HGNC Symbol;Acc:HGNC:20061]	11	78188812	78215232	USP35	protein_coding	139.488	-0.114836	-1.08285	0.198569	-0.57832	0.563048	0.638577
ENSG00000161547	ENSG00000161547.17	serine and arginine rich splicing factor 2 [Source:HGNC Symbol;Acc:HGNC:10783]	17	76734115	76737333	SRSF2	protein_coding	470.691	-0.114865	-1.08287	0.107067	-1.07283	0.283349	0.364148
ENSG00000166822	ENSG00000166822.13	transmembrane protein 170A [Source:HGNC Symbol;Acc:HGNC:29577]	16	75443054	75465497	TMEM170A	protein_coding	366.106	-0.114884	-1.08289	0.130589	-0.879735	0.379003	0.4645
ENSG00000286757	ENSG00000286757.3	novel transcript, antisense to CLYBL	13	99841879	99957659		lncRNA	3.00543	-0.114948	-1.08294	0.534223	-0.215168	0.829636	0.866982
ENSG00000288969	ENSG00000288969.1	novel transcript, sense intronic to HRH1	3	11183856	11184935		lncRNA	3.00543	-0.114948	-1.08294	0.534223	-0.215168	0.829636	0.866982
ENSG00000276077	ENSG00000276077.4	novel transcript	21	7430659	7469007		lncRNA	35.0763	-0.115124	-1.08307	0.376661	-0.305645	0.759875	0.810509
ENSG00000133962	ENSG00000133962.8	cation channel sperm associated auxiliary subunit beta [Source:HGNC Symbol;Acc:HGNC:20500]	14	91580696	91780707	CATSPERB	protein_coding	11.0105	-0.115143	-1.08308	0.528573	-0.217838	0.827555	0.865416
ENSG00000152683	ENSG00000152683.14	solute carrier family 30 member 6 [Source:HGNC Symbol;Acc:HGNC:19305]	2	32165841	32224379	SLC30A6	protein_coding	304.443	-0.115318	-1.08321	0.136292	-0.846113	0.39749	0.482805
ENSG00000109680	ENSG00000109680.11	TBC1 domain family member 19 [Source:HGNC Symbol;Acc:HGNC:25624]	4	26576437	26756223	TBC1D19	protein_coding	272.726	-0.115397	-1.08327	0.158836	-0.726514	0.467524	0.55181
ENSG00000288953	ENSG00000288953.1	novel transcript	19	52699353	52700660		lncRNA	27.0778	-0.115596	-1.08342	0.406051	-0.284684	0.775886	0.823576
ENSG00000267426	ENSG00000267426.5	novel protein	17	75898645	75930129		protein_coding	20.9528	-0.115899	-1.08365	0.408112	-0.283988	0.77642	0.824072
ENSG00000135749	ENSG00000135749.19	pecanex 2 [Source:HGNC Symbol;Acc:HGNC:8736]	1	232983435	233295725	PCNX2	protein_coding	515.158	-0.116047	-1.08376	0.106571	-1.08892	0.276189	0.356483
ENSG00000271265	ENSG00000271265.1	novel transcript	6	156774217	156774662		lncRNA	7.03316	-0.116075	-1.08378	0.553157	-0.209842	0.833791	0.870453
ENSG00000134802	ENSG00000134802.18	solute carrier family 43 member 3 [Source:HGNC Symbol;Acc:HGNC:17466]	11	57406954	57427580	SLC43A3	protein_coding	130.519	-0.116144	-1.08383	0.20844	-0.557205	0.577387	0.651505
ENSG00000229422	ENSG00000229422.2	novel transcript	9	62837139	62838302		lncRNA	3.00162	-0.116146	-1.08384	0.534278	-0.217388	0.827906	0.865649
ENSG00000278153	ENSG00000278153.1	novel transcript	20	13368291	13368703		lncRNA	3.00162	-0.116146	-1.08384	0.534278	-0.217388	0.827906	0.865649
ENSG00000280036	ENSG00000280036.1	novel transcript, sense intronic to INO80	15	41016990	41018843		lncRNA	19.0461	-0.116181	-1.08386	0.457018	-0.254216	0.799328	0.842138
[truncated: 5,904,881 more chars]
