## Supplemental File 3 for "Increased Expression of *ZFPM2* Bypasses *SRY* to Drive 46,XX Testicular Development: A New Mechanism of 46,XX DSD": gene_set_sizes.tsv (part 1 of 2)

NAME	ORIGINAL SIZE	AFTER RESTRICTING TO DATASET	STATUS
CHR1P11	21		Rejected!
CHR1P12	50		Rejected!
CHR1P13	205		Rejected!
CHR1P21	101		Rejected!
CHR1P22	130		Rejected!
CHR1P31	218		Rejected!
CHR1P32	152		Rejected!
CHR1P33	60		Rejected!
CHR1P34	281		Rejected!
CHR1P35	130		Rejected!
CHR1P36	665		Rejected!
CHR1Q21	395		Rejected!
CHR1Q22	70		Rejected!
CHR1Q23	218		Rejected!
CHR1Q24	125		Rejected!
CHR1Q25	160		Rejected!
CHR1Q31	71		Rejected!
CHR1Q32	270		Rejected!
CHR1Q41	93		Rejected!
CHR1Q42	231		Rejected!
CHR1Q43	62		Rejected!
CHR1Q44	123		Rejected!
CHR10P11	121		Rejected!
CHR10P12	135		Rejected!
CHR10P13	63		Rejected!
CHR10P14	47		Rejected!
CHR10P15	83		Rejected!
CHR10Q11	185		Rejected!
CHR10Q21	115		Rejected!
CHR10Q22	202		Rejected!
CHR10Q23	192		Rejected!
CHR10Q24	186		Rejected!
CHR10Q25	126		Rejected!
CHR10Q26	201		Rejected!
CHR11P11	144		Rejected!
CHR11P12	19		Rejected!
CHR11P13	60		Rejected!
CHR11P14	58		Rejected!
CHR11P15	541		Rejected!
CHR11Q11	40		Rejected!
CHR11Q12	338		Rejected!
CHR11Q13	434		Rejected!
CHR11Q14	146		Rejected!
CHR11Q21	62		Rejected!
CHR11Q22	100		Rejected!
CHR11Q23	207		Rejected!
CHR11Q24	185		Rejected!
CHR11Q25	31		Rejected!
CHR12P11	78		Rejected!
CHR12P12	110		Rejected!
CHR12P13	334		Rejected!
CHR12Q12	61		Rejected!
CHR12Q13	411		Rejected!
CHR12Q14	108		Rejected!
CHR12Q15	55		Rejected!
CHR12Q21	132		Rejected!
CHR12Q22	51		Rejected!
CHR12Q23	146		Rejected!
CHR12Q24	391		Rejected!
CHR13Q11	24		Rejected!
CHR13Q12	232		Rejected!
CHR13Q13	78		Rejected!
CHR13Q14	243		Rejected!
CHR13Q21	112		Rejected!
CHR13Q22	61		Rejected!
CHR13Q31	97		Rejected!
CHR13Q32	95		Rejected!
CHR13Q33	55		Rejected!
CHR13Q34	84		Rejected!
CHR14Q11	327		Rejected!
CHR14Q12	102		Rejected!
CHR14Q13	60		Rejected!
CHR14Q21	94		Rejected!
CHR14Q22	89		Rejected!
CHR14Q23	125		Rejected!
CHR14Q24	193		Rejected!
CHR14Q31	57		Rejected!
CHR14Q32	548		Rejected!
CHR15Q11	212		Rejected!
CHR15Q12	15		Rejected!
CHR15Q13	96		Rejected!
CHR15Q14	57		Rejected!
CHR15Q15	145		Rejected!
CHR15Q21	168		Rejected!
CHR15Q22	125		Rejected!
CHR15Q23	65		Rejected!
CHR15Q24	118		Rejected!
CHR15Q25	153		Rejected!
CHR15Q26	194		Rejected!
CHR16P11	266		Rejected!
CHR16P12	161		Rejected!
CHR16P13	404		Rejected!
CHR16Q11	12		Rejected!
CHR16Q12	93		Rejected!
CHR16Q13	40		Rejected!
CHR16Q21	74		Rejected!
CHR16Q22	179		Rejected!
CHR16Q23	104		Rejected!
CHR16Q24	130		Rejected!
CHR17P11	199		Rejected!
CHR17P12	63		Rejected!
CHR17P13	338		Rejected!
CHR17Q11	163		Rejected!
CHR17Q12	144		Rejected!
CHR17Q21	461		Rejected!
CHR17Q22	87		Rejected!
CHR17Q23	114		Rejected!
CHR17Q24	94		Rejected!
CHR17Q25	297		Rejected!
CHR18P11	201		Rejected!
CHR18Q11	81		Rejected!
CHR18Q12	98		Rejected!
CHR18Q21	195		Rejected!
CHR18Q22	61		Rejected!
CHR18Q23	39		Rejected!
CHR19P12	111		Rejected!
CHR19P13	776		Rejected!
CHR19Q12	29		Rejected!
CHR19Q13	1171		Rejected!
CHR2P11	208		Rejected!
CHR2P12	54		Rejected!
CHR2P13	138		Rejected!
CHR2P14	58		Rejected!
CHR2P15	43		Rejected!
CHR2P16	113		Rejected!
CHR2P21	80		Rejected!
CHR2P22	99		Rejected!
CHR2P23	146		Rejected!
CHR2P24	75		Rejected!
CHR2P25	117		Rejected!
CHR2Q11	147		Rejected!
CHR2Q12	79		Rejected!
CHR2Q13	59		Rejected!
CHR2Q14	159		Rejected!
CHR2Q21	147		Rejected!
CHR2Q22	68		Rejected!
CHR2Q23	51		Rejected!
CHR2Q24	126		Rejected!
CHR2Q31	170		Rejected!
CHR2Q32	110		Rejected!
CHR2Q33	198		Rejected!
CHR2Q34	45		Rejected!
CHR2Q35	130		Rejected!
CHR2Q36	82		Rejected!
CHR2Q37	220		Rejected!
CHR20P11	148		Rejected!
CHR20P12	107		Rejected!
CHR20P13	118		Rejected!
CHR20Q11	240		Rejected!
CHR20Q12	24		Rejected!
CHR20Q13	405		Rejected!
CHR21P11	36		Rejected!
CHR21P12	15		Rejected!
CHR21Q11	46		Rejected!
CHR21Q21	120		Rejected!
CHR21Q22	357		Rejected!
CHR22Q11	390		Rejected!
CHR22Q12	216		Rejected!
CHR22Q13	308		Rejected!
CHR3P11	24		Rejected!
CHR3P12	67		Rejected!
CHR3P13	40		Rejected!
CHR3P14	125		Rejected!
CHR3P21	304		Rejected!
CHR3P22	166		Rejected!
CHR3P23	10		Rejected!
CHR3P24	101		Rejected!
CHR3P25	146		Rejected!
CHR3P26	44		Rejected!
CHR3Q11	51		Rejected!
CHR3Q12	47		Rejected!
CHR3Q13	188		Rejected!
CHR3Q21	140		Rejected!
CHR3Q22	116		Rejected!
CHR3Q23	56		Rejected!
CHR3Q24	42		Rejected!
CHR3Q25	154		Rejected!
CHR3Q26	187		Rejected!
CHR3Q27	116		Rejected!
CHR3Q28	30		Rejected!
CHR3Q29	125		Rejected!
CHR4P11	19		Rejected!
CHR4P12	24		Rejected!
CHR4P13	31		Rejected!
CHR4P14	65		Rejected!
CHR4P15	122		Rejected!
CHR4P16	213		Rejected!
CHR4Q12	80		Rejected!
CHR4Q13	149		Rejected!
CHR4Q21	125		Rejected!
CHR4Q22	71		Rejected!
CHR4Q23	35		Rejected!
CHR4Q24	58		Rejected!
CHR4Q25	88		Rejected!
CHR4Q26	53		Rejected!
CHR4Q27	31		Rejected!
CHR4Q28	76		Rejected!
CHR4Q31	158		Rejected!
CHR4Q32	116		Rejected!
CHR4Q33	14		Rejected!
CHR4Q34	57		Rejected!
CHR4Q35	111		Rejected!
CHR5P12	32		Rejected!
CHR5P13	129		Rejected!
CHR5P14	34		Rejected!
CHR5P15	195		Rejected!
CHR5Q11	89		Rejected!
CHR5Q12	62		Rejected!
CHR5Q13	144		Rejected!
CHR5Q14	130		Rejected!
CHR5Q15	60		Rejected!
CHR5Q21	66		Rejected!
CHR5Q22	57		Rejected!
CHR5Q23	113		Rejected!
CHR5Q31	291		Rejected!
CHR5Q32	76		Rejected!
CHR5Q33	114		Rejected!
CHR5Q34	39		Rejected!
CHR5Q35	226		Rejected!
CHR6P11	8		Rejected!
CHR6P12	130		Rejected!
CHR6P21	472		Rejected!
CHR6P22	350		Rejected!
CHR6P23	16		Rejected!
CHR6P24	58		Rejected!
CHR6P25	82		Rejected!
CHR6Q11	7		Rejected!
CHR6Q12	22		Rejected!
CHR6Q13	60		Rejected!
CHR6Q14	92		Rejected!
CHR6Q15	49		Rejected!
CHR6Q16	52		Rejected!
CHR6Q21	120		Rejected!
CHR6Q22	121		Rejected!
CHR6Q23	111		Rejected!
CHR6Q24	75		Rejected!
CHR6Q25	155		Rejected!
CHR6Q26	14		Rejected!
CHR6Q27	75		Rejected!
CHR7P11	83		Rejected!
CHR7P12	60		Rejected!
CHR7P13	51		Rejected!
CHR7P14	167		Rejected!
CHR7P15	98		Rejected!
CHR7P21	83		Rejected!
CHR7P22	123		Rejected!
CHR7Q11	260		Rejected!
CHR7Q21	168		Rejected!
CHR7Q22	213		Rejected!
CHR7Q31	131		Rejected!
CHR7Q32	94		Rejected!
CHR7Q33	54		Rejected!
CHR7Q34	180		Rejected!
CHR7Q35	65		Rejected!
CHR7Q36	147		Rejected!
CHR8P11	97		Rejected!
CHR8P12	68		Rejected!
CHR8P21	130		Rejected!
CHR8P22	44		Rejected!
CHR8P23	221		Rejected!
CHR8Q11	71		Rejected!
CHR8Q12	87		Rejected!
CHR8Q13	71		Rejected!
CHR8Q21	179		Rejected!
CHR8Q22	159		Rejected!
CHR8Q23	46		Rejected!
CHR8Q24	324		Rejected!
CHR9P11	50		Rejected!
CHR9P12	16		Rejected!
CHR9P13	172		Rejected!
CHR9P21	121		Rejected!
CHR9P22	49		Rejected!
CHR9P23	19		Rejected!
CHR9P24	103		Rejected!
CHR9Q12	7		Rejected!
CHR9Q13	51		Rejected!
CHR9Q21	189		Rejected!
CHR9Q22	189		Rejected!
CHR9Q31	131		Rejected!
CHR9Q32	48		Rejected!
CHR9Q33	135		Rejected!
CHR9Q34	317		Rejected!
MT	37		Rejected!
CHRXP11	371		Rejected!
CHRXP21	82		Rejected!
CHRXP22	238		Rejected!
CHRXQ11	29		Rejected!
CHRXQ12	26		Rejected!
CHRXQ13	161		Rejected!
CHRXQ21	137		Rejected!
CHRXQ22	170		Rejected!
CHRXQ23	88		Rejected!
CHRXQ24	80		Rejected!
CHRXQ25	47		Rejected!
CHRXQ26	166		Rejected!
CHRXQ27	89		Rejected!
CHRXQ28	209		Rejected!
CHRYP11	122		Rejected!
CHRYQ11	308		Rejected!
CORONEL_RFX7_DIRECT_TARGETS_UP	44		Rejected!
FOROUTAN_TGFB_EMT_UP	192		Rejected!
FOROUTAN_TGFB_EMT_DN	108		Rejected!
FOROUTAN_PRODRANK_TGFB_EMT_UP	185		Rejected!
FOROUTAN_PRODRANK_TGFB_EMT_DN	82		Rejected!
FOROUTAN_INTEGRATED_TGFB_EMT_UP	118		Rejected!
FOROUTAN_INTEGRATED_TGFB_EMT_DN	74		Rejected!
GLASS_IGF2BP1_CLIP_TARGETS_KNOCKDOWN_DN	117		Rejected!
HOUNKPE_HOUSEKEEPING_GENES	1129		Rejected!
IBRAHIM_NRF1_UP	419		Rejected!
IBRAHIM_NRF2_UP	533		Rejected!
IBRAHIM_NRF3_UP	7		Rejected!
IBRAHIM_NRF1_DOWN	166		Rejected!
IBRAHIM_NRF2_DOWN	168		Rejected!
IBRAHIM_NRF3_DOWN	15		Rejected!
SATOH_COLORECTAL_CANCER_MYC_UP	82		Rejected!
SATOH_COLORECTAL_CANCER_MYC_DN	71		Rejected!
SEAVEY_EPITHELIOID_HEMANGIOENDOTHELIOMA	93		Rejected!
BENITEZ_GBM_PROTEASOME_INHIBITION_RESPONSE	48		Rejected!
BLANCO_MELO_SARS_COV_1_INFECTION_MCR5_CELLS_UP	12		Rejected!
BLANCO_MELO_SARS_COV_1_INFECTION_MCR5_CELLS_DN	9		Rejected!
BLANCO_MELO_MERS_COV_INFECTION_MCR5_CELLS_UP	296		Rejected!
BLANCO_MELO_MERS_COV_INFECTION_MCR5_CELLS_DN	37		Rejected!
BLANCO_MELO_INFLUENZA_A_INFECTION_A594_CELLS_UP	41		Rejected!
BLANCO_MELO_INFLUENZA_A_INFECTION_A594_CELLS_DN	118		Rejected!
BLANCO_MELO_HUMAN_PARAINFLUENZA_VIRUS_3_INFECTION_A594_CELLS_UP	204		Rejected!
BLANCO_MELO_HUMAN_PARAINFLUENZA_VIRUS_3_INFECTION_A594_CELLS_DN	122		Rejected!
BLANCO_MELO_RESPIRATORY_SYNCYTIAL_VIRUS_INFECTION_A594_CELLS_UP	286		Rejected!
BLANCO_MELO_RESPIRATORY_SYNCYTIAL_VIRUS_INFECTION_A594_CELLS_DN	119		Rejected!
BLANCO_MELO_COVID19_SARS_COV_2_INFECTION_A594_CELLS_UP	86		Rejected!
BLANCO_MELO_COVID19_SARS_COV_2_INFECTION_A594_CELLS_DN	77		Rejected!
BLANCO_MELO_COVID19_SARS_COV_2_INFECTION_CALU3_CELLS_UP	339		Rejected!
BLANCO_MELO_COVID19_SARS_COV_2_INFECTION_CALU3_CELLS_DN	24		Rejected!
BLANCO_MELO_COVID19_SARS_COV_2_LOW_MOI_INFECTION_A594_ACE2_EXPRESSING_CELLS_UP	174		Rejected!
BLANCO_MELO_COVID19_SARS_COV_2_LOW_MOI_INFECTION_A594_ACE2_EXPRESSING_CELLS_DN	14		Rejected!
BLANCO_MELO_COVID19_SARS_COV_2_INFECTION_A594_ACE2_EXPRESSING_CELLS_UP	542		Rejected!
BLANCO_MELO_COVID19_SARS_COV_2_INFECTION_A594_ACE2_EXPRESSING_CELLS_DN	96		Rejected!
BLANCO_MELO_COVID19_SARS_COV_2_INFECTION_A594_ACE2_EXPRESSING_CELLS_RUXOLITINIB_UP	483		Rejected!
BLANCO_MELO_COVID19_SARS_COV_2_INFECTION_A594_ACE2_EXPRESSING_CELLS_RUXOLITINIB_DN	76		Rejected!
BLANCO_MELO_COVID19_BRONCHIAL_EPITHELIAL_CELLS_SARS_COV_2_INFECTION_UP	144		Rejected!
BLANCO_MELO_COVID19_BRONCHIAL_EPITHELIAL_CELLS_SARS_COV_2_INFECTION_DN	58		Rejected!
BLANCO_MELO_BETA_INTERFERON_TREATED_BRONCHIAL_EPITHELIAL_CELLS_UP	378		Rejected!
BLANCO_MELO_BETA_INTERFERON_TREATED_BRONCHIAL_EPITHELIAL_CELLS_DN	216		Rejected!
BLANCO_MELO_BRONCHIAL_EPITHELIAL_CELLS_INFLUENZA_A_INFECTION_UP	137		Rejected!
BLANCO_MELO_BRONCHIAL_EPITHELIAL_CELLS_INFLUENZA_A_INFECTION_DN	81		Rejected!
BLANCO_MELO_BRONCHIAL_EPITHELIAL_CELLS_INFLUENZA_A_DEL_NS1_INFECTION_UP	644		Rejected!
BLANCO_MELO_BRONCHIAL_EPITHELIAL_CELLS_INFLUENZA_A_DEL_NS1_INFECTION_DN	187		Rejected!
BLANCO_MELO_COVID19_SARS_COV_2_POS_PATIENT_LUNG_TISSUE_UP	173		Rejected!
BLANCO_MELO_COVID19_SARS_COV_2_POS_PATIENT_LUNG_TISSUE_DN	175		Rejected!
BUFFA_HYPOXIA_METAGENE	50		Rejected!
WEST_ADRENOCORTICAL_TUMOR_MARKERS_DN	20		Rejected!
WINTER_HYPOXIA_DN	52		Rejected!
PARENT_MTOR_SIGNALING_DN	44		Rejected!
PYEON_HPV_POSITIVE_TUMORS_DN	10		Rejected!
LU_TUMOR_VASCULATURE_DN	13		Rejected!
KORKOLA_EMBRYONAL_CARCINOMA_UP	42		Rejected!
KORKOLA_EMBRYONAL_CARCINOMA_DN	13		Rejected!
KORKOLA_TERATOMA_UP	17		Rejected!
KORKOLA_YOLK_SAC_TUMOR_UP	20		Rejected!
KORKOLA_CHORIOCARCINOMA_UP	6		Rejected!
KORKOLA_CHORIOCARCINOMA_DN	11		Rejected!
KORKOLA_SEMINOMA_UP	44		Rejected!
KORKOLA_SEMINOMA_DN	13		Rejected!
WATANABE_RECTAL_CANCER_RADIOTHERAPY_RESPONSIVE_UP	113		Rejected!
HOLLMANN_APOPTOSIS_VIA_CD40_UP	203		Rejected!
LIU_PROSTATE_CANCER_UP	99		Rejected!
LIU_SOX4_TARGETS_UP	139		Rejected!
BERTUCCI_MEDULLARY_VS_DUCTAL_BREAST_CANCER_UP	207		Rejected!
DAVICIONI_PAX_FOXO1_SIGNATURE_IN_ARMS_UP	60		Rejected!
DAVICIONI_PAX_FOXO1_SIGNATURE_IN_ARMS_DN	20		Rejected!
FOURNIER_ACINAR_DEVELOPMENT_EARLY_UP	20		Rejected!
FOURNIER_ACINAR_DEVELOPMENT_EARLY_DN	6		Rejected!
FOURNIER_ACINAR_DEVELOPMENT_LATE_UP	11		Rejected!
NAM_FXYD5_TARGETS_DN	18		Rejected!
FRASOR_TAMOXIFEN_RESPONSE_UP	51		Rejected!
FRASOR_TAMOXIFEN_RESPONSE_DN	12		Rejected!
KIM_RESPONSE_TO_TSA_AND_DECITABINE_DN	10		Rejected!
WATANABE_COLON_CANCER_MSI_VS_MSS_UP	29		Rejected!
WATANABE_COLON_CANCER_MSI_VS_MSS_DN	69		Rejected!
KOBAYASHI_EGFR_SIGNALING_6HR_UP	7		Rejected!
SOTIRIOU_BREAST_CANCER_GRADE_1_VS_3_DN	53		Rejected!
GAZDA_DIAMOND_BLACKFAN_ANEMIA_MYELOID_UP	30		Rejected!
GAZDA_DIAMOND_BLACKFAN_ANEMIA_MYELOID_DN	39		Rejected!
GAZDA_DIAMOND_BLACKFAN_ANEMIA_PROGENITOR_UP	39		Rejected!
GAZDA_DIAMOND_BLACKFAN_ANEMIA_PROGENITOR_DN	66		Rejected!
IGARASHI_ATF4_TARGETS_UP	5		Rejected!
IGARASHI_ATF4_TARGETS_DN	98		Rejected!
ZHONG_RESPONSE_TO_AZACITIDINE_AND_TSA_DN	71		Rejected!
DAVICIONI_MOLECULAR_ARMS_VS_ERMS_UP	339		Rejected!
DAVICIONI_TARGETS_OF_PAX_FOXO1_FUSIONS_UP	258		Rejected!
DAVICIONI_TARGETS_OF_PAX_FOXO1_FUSIONS_DN	66		Rejected!
DAVICIONI_RHABDOMYOSARCOMA_PAX_FOXO1_FUSION_UP	64		Rejected!
DAVICIONI_RHABDOMYOSARCOMA_PAX_FOXO1_FUSION_DN	14		Rejected!
SENGUPTA_NASOPHARYNGEAL_CARCINOMA_WITH_LMP1_DN	175		Rejected!
TURASHVILI_BREAST_NORMAL_DUCTAL_VS_LOBULAR_UP	67		Rejected!
TURASHVILI_BREAST_NORMAL_DUCTAL_VS_LOBULAR_DN	7		Rejected!
TURASHVILI_BREAST_DUCTAL_CARCINOMA_VS_DUCTAL_NORMAL_DN	206		Rejected!
TURASHVILI_BREAST_DUCTAL_CARCINOMA_VS_LOBULAR_NORMAL_DN	72		Rejected!
TURASHVILI_BREAST_CARCINOMA_DUCTAL_VS_LOBULAR_UP	23		Rejected!
TURASHVILI_BREAST_CARCINOMA_DUCTAL_VS_LOBULAR_DN	7		Rejected!
TURASHVILI_BREAST_LOBULAR_CARCINOMA_VS_DUCTAL_NORMAL_DN	91		Rejected!
TURASHVILI_BREAST_LOBULAR_CARCINOMA_VS_LOBULAR_NORMAL_UP	96		Rejected!
CHANDRAN_METASTASIS_TOP50_UP	37		Rejected!
CHANDRAN_METASTASIS_TOP50_DN	44		Rejected!
ZHOU_INFLAMMATORY_RESPONSE_LIVE_DN	377		Rejected!
SAMOLS_TARGETS_OF_KHSV_MIRNAS_UP	8		Rejected!
SAMOLS_TARGETS_OF_KHSV_MIRNAS_DN	59		Rejected!
HOOI_ST7_TARGETS_UP	93		Rejected!
PRAMOONJAGO_SOX4_TARGETS_DN	49		Rejected!
PUIFFE_INVASION_INHIBITED_BY_ASCITES_UP	79		Rejected!
PIEPOLI_LGI1_TARGETS_UP	17		Rejected!
PIEPOLI_LGI1_TARGETS_DN	17		Rejected!
THUM_SYSTOLIC_HEART_FAILURE_DN	224		Rejected!
CORRE_MULTIPLE_MYELOMA_UP	79		Rejected!
CORRE_MULTIPLE_MYELOMA_DN	59		Rejected!
HUTTMANN_B_CLL_POOR_SURVIVAL_DN	59		Rejected!
CASORELLI_APL_SECONDARY_VS_DE_NOVO_UP	39		Rejected!
DEURIG_T_CELL_PROLYMPHOCYTIC_LEUKEMIA_UP	367		Rejected!
LIU_CMYB_TARGETS_UP	164		Rejected!
LIU_CMYB_TARGETS_DN	6		Rejected!
LIU_VMYB_TARGETS_UP	125		Rejected!
LIU_TARGETS_OF_VMYB_VS_CMYB_UP	16		Rejected!
LIU_TARGETS_OF_VMYB_VS_CMYB_DN	44		Rejected!
CHARAFE_BREAST_CANCER_BASAL_VS_MESENCHYMAL_DN	52		Rejected!
DOANE_BREAST_CANCER_CLASSES_DN	33		Rejected!
DOANE_BREAST_CANCER_ESR1_DN	47		Rejected!
TIMOFEEVA_GROWTH_STRESS_VIA_STAT1_DN	16		Rejected!
LAIHO_COLORECTAL_CANCER_SERRATED_UP	115		Rejected!
LAIHO_COLORECTAL_CANCER_SERRATED_DN	86		Rejected!
BORCZUK_MALIGNANT_MESOTHELIOMA_DN	107		Rejected!
ROY_WOUND_BLOOD_VESSEL_DN	23		Rejected!
GRABARCZYK_BCL11B_TARGETS_UP	81		Rejected!
GRABARCZYK_BCL11B_TARGETS_DN	61		Rejected!
GAL_LEUKEMIC_STEM_CELL_UP	129		Rejected!
CHOI_ATL_CHRONIC_VS_ACUTE_DN	19		Rejected!
NOJIMA_SFRP2_TARGETS_UP	32		Rejected!
WIKMAN_ASBESTOS_LUNG_CANCER_UP	17		Rejected!
WIKMAN_ASBESTOS_LUNG_CANCER_DN	30		Rejected!
RODRIGUES_DCC_TARGETS_UP	6		Rejected!
RODRIGUES_NTN1_TARGETS_UP	17		Rejected!
WANG_LMO4_TARGETS_DN	361		Rejected!
WANG_CLIM2_TARGETS_DN	182		Rejected!
VECCHI_GASTRIC_CANCER_ADVANCED_VS_EARLY_DN	146		Rejected!
BARRIER_COLON_CANCER_RECURRENCE_UP	42		Rejected!
BARRIER_COLON_CANCER_RECURRENCE_DN	19		Rejected!
SMIRNOV_CIRCULATING_ENDOTHELIOCYTES_IN_CANCER_DN	5		Rejected!
JAEGER_METASTASIS_UP	46		Rejected!
GINESTIER_BREAST_CANCER_ZNF217_AMPLIFIED_UP	68		Rejected!
GINESTIER_BREAST_CANCER_ZNF217_AMPLIFIED_DN	337		Rejected!
GINESTIER_BREAST_CANCER_20Q13_AMPLIFICATION_UP	109		Rejected!
GINESTIER_BREAST_CANCER_20Q13_AMPLIFICATION_DN	184		Rejected!
GARGALOVIC_RESPONSE_TO_OXIDIZED_PHOSPHOLIPIDS_YELLOW_UP	32		Rejected!
GARGALOVIC_RESPONSE_TO_OXIDIZED_PHOSPHOLIPIDS_YELLOW_DN	23		Rejected!
GARGALOVIC_RESPONSE_TO_OXIDIZED_PHOSPHOLIPIDS_RED_DN	26		Rejected!
GARGALOVIC_RESPONSE_TO_OXIDIZED_PHOSPHOLIPIDS_MAGENTA_DN	12		Rejected!
GARGALOVIC_RESPONSE_TO_OXIDIZED_PHOSPHOLIPIDS_LIGHTYELLOW_UP	11		Rejected!
GARGALOVIC_RESPONSE_TO_OXIDIZED_PHOSPHOLIPIDS_GREEN_UP	27		Rejected!
GARGALOVIC_RESPONSE_TO_OXIDIZED_PHOSPHOLIPIDS_GREEN_DN	24		Rejected!
GARGALOVIC_RESPONSE_TO_OXIDIZED_PHOSPHOLIPIDS_BLUE_DN	62		Rejected!
GARGALOVIC_RESPONSE_TO_OXIDIZED_PHOSPHOLIPIDS_BLACK_DN	11		Rejected!
GARGALOVIC_RESPONSE_TO_OXIDIZED_PHOSPHOLIPIDS_GREY_UP	19		Rejected!
RUNNE_GENDER_EFFECT_UP	9		Rejected!
TAKEDA_TARGETS_OF_NUP98_HOXA9_FUSION_6HR_DN	45		Rejected!
TAKEDA_TARGETS_OF_NUP98_HOXA9_FUSION_3D_DN	30		Rejected!
LOPEZ_MESOTELIOMA_SURVIVAL_TIME_UP	14		Rejected!
LOPEZ_MESOTELIOMA_SURVIVAL_TIME_DN	7		Rejected!
BOGNI_TREATMENT_RELATED_MYELOID_LEUKEMIA_UP	31		Rejected!
BOGNI_TREATMENT_RELATED_MYELOID_LEUKEMIA_DN	33		Rejected!
BILBAN_B_CLL_LPL_UP	64		Rejected!
BILBAN_B_CLL_LPL_DN	41		Rejected!
HOEBEKE_LYMPHOID_STEM_CELL_UP	97		Rejected!
HOEBEKE_LYMPHOID_STEM_CELL_DN	88		Rejected!
PEPPER_CHRONIC_LYMPHOCYTIC_LEUKEMIA_UP	32		Rejected!
PEPPER_CHRONIC_LYMPHOCYTIC_LEUKEMIA_DN	22		Rejected!
AKL_HTLV1_INFECTION_UP	27		Rejected!
AKL_HTLV1_INFECTION_DN	69		Rejected!
RHEIN_ALL_GLUCOCORTICOID_THERAPY_UP	76		Rejected!
MULLIGHAN_NPM1_MUTATED_SIGNATURE_1_UP	265		Rejected!
MULLIGHAN_NPM1_MUTATED_SIGNATURE_1_DN	125		Rejected!
MULLIGHAN_NPM1_MUTATED_SIGNATURE_2_UP	130		Rejected!
MULLIGHAN_NPM1_MUTATED_SIGNATURE_2_DN	76		Rejected!
MULLIGHAN_MLL_SIGNATURE_1_UP	386		Rejected!
MULLIGHAN_MLL_SIGNATURE_1_DN	238		Rejected!
MULLIGHAN_MLL_SIGNATURE_2_UP	423		Rejected!
MULLIGHAN_MLL_SIGNATURE_2_DN	280		Rejected!
MULLIGHAN_NPM1_SIGNATURE_3_UP	335		Rejected!
MULLIGHAN_NPM1_SIGNATURE_3_DN	161		Rejected!
TONKS_TARGETS_OF_RUNX1_RUNX1T1_FUSION_SUSTAINED_IN_GRANULOCYTE_UP	15		Rejected!
TONKS_TARGETS_OF_RUNX1_RUNX1T1_FUSION_SUSTAINED_IN_GRANULOCYTE_DN	7		Rejected!
TONKS_TARGETS_OF_RUNX1_RUNX1T1_FUSION_HSC_UP	184		Rejected!
TONKS_TARGETS_OF_RUNX1_RUNX1T1_FUSION_GRANULOCYTE_UP	54		Rejected!
TONKS_TARGETS_OF_RUNX1_RUNX1T1_FUSION_GRANULOCYTE_DN	18		Rejected!
TONKS_TARGETS_OF_RUNX1_RUNX1T1_FUSION_MONOCYTE_UP	203		Rejected!
TONKS_TARGETS_OF_RUNX1_RUNX1T1_FUSION_MONOCYTE_DN	56		Rejected!
TONKS_TARGETS_OF_RUNX1_RUNX1T1_FUSION_ERYTHROCYTE_UP	159		Rejected!
TONKS_TARGETS_OF_RUNX1_RUNX1T1_FUSION_ERYTHROCYTE_DN	18		Rejected!
TONKS_TARGETS_OF_RUNX1_RUNX1T1_FUSION_SUSTAINED_IN_MONOCYTE_UP	21		Rejected!
TONKS_TARGETS_OF_RUNX1_RUNX1T1_FUSION_SUSTAINED_IN_MONOCYTE_DN	10		Rejected!
TONKS_TARGETS_OF_RUNX1_RUNX1T1_FUSION_SUSTAINDED_IN_ERYTHROCYTE_UP	44		Rejected!
LOPEZ_MESOTHELIOMA_SURVIVAL_WORST_VS_BEST_UP	14		Rejected!
LOPEZ_MESOTHELIOMA_SURVIVAL_WORST_VS_BEST_DN	7		Rejected!
PAPASPYRIDONOS_UNSTABLE_ATEROSCLEROTIC_PLAQUE_UP	53		Rejected!
DITTMER_PTHLH_TARGETS_UP	113		Rejected!
DITTMER_PTHLH_TARGETS_DN	70		Rejected!
UDAYAKUMAR_MED1_TARGETS_UP	136		Rejected!
ODONNELL_TFRC_TARGETS_UP	434		Rejected!
ODONNELL_TARGETS_OF_MYC_AND_TFRC_UP	82		Rejected!
LEE_NEURAL_CREST_STEM_CELL_DN	122		Rejected!
HUMMEL_BURKITTS_LYMPHOMA_UP	43		Rejected!
ZHOU_INFLAMMATORY_RESPONSE_FIMA_DN	280		Rejected!
SABATES_COLORECTAL_ADENOMA_SIZE_UP	23		Rejected!
SABATES_COLORECTAL_ADENOMA_SIZE_DN	13		Rejected!
SABATES_COLORECTAL_ADENOMA_UP	140		Rejected!
SCIBETTA_KDM5B_TARGETS_UP	19		Rejected!
NAGASHIMA_NRG1_SIGNALING_DN	55		Rejected!
ELVIDGE_HYPOXIA_DN	147		Rejected!
ELVIDGE_HYPOXIA_BY_DMOG_DN	59		Rejected!
ELVIDGE_HIF1A_TARGETS_UP	67		Rejected!
ELVIDGE_HIF1A_AND_HIF2A_TARGETS_UP	41		Rejected!
JAATINEN_HEMATOPOIETIC_STEM_CELL_UP	323		Rejected!
MOROSETTI_FACIOSCAPULOHUMERAL_MUSCULAR_DISTROPHY_UP	20		Rejected!
MOROSETTI_FACIOSCAPULOHUMERAL_MUSCULAR_DISTROPHY_DN	12		Rejected!
GRAHAM_CML_QUIESCENT_VS_CML_DIVIDING_DN	12		Rejected!
GRAHAM_CML_QUIESCENT_VS_NORMAL_QUIESCENT_DN	46		Rejected!
GRAHAM_CML_QUIESCENT_VS_NORMAL_DIVIDING_DN	12		Rejected!
GRAHAM_CML_DIVIDING_VS_NORMAL_DIVIDING_UP	13		Rejected!
GRAHAM_CML_DIVIDING_VS_NORMAL_DIVIDING_DN	10		Rejected!
GRAHAM_CML_DIVIDING_VS_NORMAL_QUIESCENT_DN	94		Rejected!
GRAHAM_NORMAL_QUIESCENT_VS_NORMAL_DIVIDING_UP	64		Rejected!
BIDUS_METASTASIS_DN	155		Rejected!
WAMUNYOKOLI_OVARIAN_CANCER_LMP_DN	199		Rejected!
WAMUNYOKOLI_OVARIAN_CANCER_GRADES_1_2_DN	73		Rejected!
MAYBURD_RESPONSE_TO_L663536_UP	32		Rejected!
MAYBURD_RESPONSE_TO_L663536_DN	56		Rejected!
WATANABE_ULCERATIVE_COLITIS_WITH_CANCER_UP	19		Rejected!
WATANABE_ULCERATIVE_COLITIS_WITH_CANCER_DN	15		Rejected!
RODRIGUES_THYROID_CARCINOMA_UP	16		Rejected!
RODRIGUES_THYROID_CARCINOMA_DN	77		Rejected!
GOZGIT_ESR1_TARGETS_UP	149		Rejected!
HAHTOLA_SEZARY_SYNDROM_UP	99		Rejected!
HAHTOLA_SEZARY_SYNDROM_DN	43		Rejected!
HAHTOLA_MYCOSIS_FUNGOIDES_SKIN_DN	27		Rejected!
HAHTOLA_MYCOSIS_FUNGOIDES_CD4_DN	115		Rejected!
HAHTOLA_MYCOSIS_FUNGOIDES_UP	18		Rejected!
HAHTOLA_MYCOSIS_FUNGOIDES_DN	17		Rejected!
PROVENZANI_METASTASIS_UP	204		Rejected!
PACHER_TARGETS_OF_IGF1_AND_IGF2_UP	36		Rejected!
LIU_CDX2_TARGETS_DN	8		Rejected!
COLDREN_GEFITINIB_RESISTANCE_UP	86		Rejected!
PASTURAL_RIZ1_TARGETS_UP	10		Rejected!
PASTURAL_RIZ1_TARGETS_DN	5		Rejected!
CHOW_RASSF1_TARGETS_UP	26		Rejected!
CHOW_RASSF1_TARGETS_DN	30		Rejected!
LANDIS_BREAST_CANCER_PROGRESSION_UP	46		Rejected!
YEMELYANOV_GR_TARGETS_DN	11		Rejected!
LAU_APOPTOSIS_CDKN2A_DN	5		Rejected!
CHIARADONNA_NEOPLASTIC_TRANSFORMATION_KRAS_CDC25_UP	59		Rejected!
CHIARADONNA_NEOPLASTIC_TRANSFORMATION_KRAS_CDC25_DN	54		Rejected!
CHIARADONNA_NEOPLASTIC_TRANSFORMATION_KRAS_UP	132		Rejected!
CHIARADONNA_NEOPLASTIC_TRANSFORMATION_CDC25_UP	123		Rejected!
CASTELLANO_HRAS_TARGETS_DN	6		Rejected!
CASTELLANO_HRAS_AND_NRAS_TARGETS_DN	8		Rejected!
CASTELLANO_NRAS_TARGETS_DN	14		Rejected!
CHEBOTAEV_GR_TARGETS_UP	78		Rejected!
CHEBOTAEV_GR_TARGETS_DN	126		Rejected!
BERENJENO_ROCK_SIGNALING_NOT_VIA_RHOA_UP	29		Rejected!
BERENJENO_TRANSFORMED_BY_RHOA_REVERSIBLY_DN	30		Rejected!
LINDGREN_BLADDER_CANCER_CLUSTER_1_UP	120		Rejected!
LINDGREN_BLADDER_CANCER_CLUSTER_2A_UP	8		Rejected!
LINDGREN_BLADDER_CANCER_CLUSTER_2A_DN	141		Rejected!
LINDGREN_BLADDER_CANCER_CLUSTER_3_DN	226		Rejected!
KOINUMA_COLON_CANCER_MSI_DN	8		Rejected!
CREIGHTON_AKT1_SIGNALING_VIA_MTOR_UP	34		Rejected!
NADERI_BREAST_CANCER_PROGNOSIS_DN	18		Rejected!
CHIN_BREAST_CANCER_COPY_NUMBER_UP	28		Rejected!
CHIN_BREAST_CANCER_COPY_NUMBER_DN	13		Rejected!
VANHARANTA_UTERINE_FIBROID_DN	67		Rejected!
VANHARANTA_UTERINE_FIBROID_WITH_7Q_DELETION_UP	66		Rejected!
VANHARANTA_UTERINE_FIBROID_WITH_7Q_DELETION_DN	36		Rejected!
LANDIS_ERBB2_BREAST_TUMORS_65_UP	22		Rejected!
LANDIS_ERBB2_BREAST_PRENEOPLASTIC_UP	19		Rejected!
ODONNELL_METASTASIS_UP	75		Rejected!
ODONNELL_METASTASIS_DN	24		Rejected!
GAUSSMANN_MLL_AF4_FUSION_TARGETS_A_UP	194		Rejected!
GAUSSMANN_MLL_AF4_FUSION_TARGETS_A_DN	95		Rejected!
GAUSSMANN_MLL_AF4_FUSION_TARGETS_B_UP	27		Rejected!
GAUSSMANN_MLL_AF4_FUSION_TARGETS_B_DN	8		Rejected!
GAUSSMANN_MLL_AF4_FUSION_TARGETS_C_UP	173		Rejected!
GAUSSMANN_MLL_AF4_FUSION_TARGETS_C_DN	21		Rejected!
GAUSSMANN_MLL_AF4_FUSION_TARGETS_D_UP	38		Rejected!
GAUSSMANN_MLL_AF4_FUSION_TARGETS_D_DN	9		Rejected!
GAUSSMANN_MLL_AF4_FUSION_TARGETS_E_UP	98		Rejected!
GAUSSMANN_MLL_AF4_FUSION_TARGETS_E_DN	22		Rejected!
GAUSSMANN_MLL_AF4_FUSION_TARGETS_F_DN	37		Rejected!
GAUSSMANN_MLL_AF4_FUSION_TARGETS_G_DN	35		Rejected!
BERENJENO_TRANSFORMED_BY_RHOA_FOREVER_UP	21		Rejected!
OUELLET_OVARIAN_CANCER_INVASIVE_VS_LMP_DN	12		Rejected!
LANDIS_ERBB2_BREAST_TUMORS_324_UP	151		Rejected!
BARRIER_CANCER_RELAPSE_NORMAL_SAMPLE_UP	33		Rejected!
BARRIER_CANCER_RELAPSE_NORMAL_SAMPLE_DN	31		Rejected!
BARRIER_CANCER_RELAPSE_TUMOR_SAMPLE_UP	16		Rejected!
BARRIER_CANCER_RELAPSE_TUMOR_SAMPLE_DN	12		Rejected!
BARIS_THYROID_CANCER_UP	24		Rejected!
BARIS_THYROID_CANCER_DN	59		Rejected!
TAKADA_GASTRIC_CANCER_COPY_NUMBER_UP	7		Rejected!
TAKADA_GASTRIC_CANCER_COPY_NUMBER_DN	29		Rejected!
WANG_BARRETTS_ESOPHAGUS_AND_ESOPHAGUS_CANCER_UP	26		Rejected!
WANG_BARRETTS_ESOPHAGUS_AND_ESOPHAGUS_CANCER_DN	37		Rejected!
KERLEY_RESPONSE_TO_CISPLATIN_DN	5		Rejected!
WANG_BARRETTS_ESOPHAGUS_UP	52		Rejected!
WANG_BARRETTS_ESOPHAGUS_DN	25		Rejected!
WANG_ESOPHAGUS_CANCER_VS_NORMAL_DN	101		Rejected!
WANG_ESOPHAGUS_CANCER_PROGRESSION_UP	9		Rejected!
SILIGAN_TARGETS_OF_EWS_FLI1_FUSION_UP	15		Rejected!
SILIGAN_TARGETS_OF_EWS_FLI1_FUSION_DN	18		Rejected!
ROYLANCE_BREAST_CANCER_16Q_COPY_NUMBER_UP	64		Rejected!
ROYLANCE_BREAST_CANCER_16Q_COPY_NUMBER_DN	26		Rejected!
JOHANSSON_GLIOMAGENESIS_BY_PDGFB_DN	22		Rejected!
MCBRYAN_PUBERTAL_BREAST_3_4WK_DN	41		Rejected!
VETTER_TARGETS_OF_PRKCA_AND_ETS1_UP	16		Rejected!
DUNNE_TARGETS_OF_AML1_MTG8_FUSION_UP	53		Rejected!
DUNNE_TARGETS_OF_AML1_MTG8_FUSION_DN	19		Rejected!
LUI_THYROID_CANCER_PAX8_PPARG_UP	46		Rejected!
OUELLET_CULTURED_OVARIAN_CANCER_INVASIVE_VS_LMP_UP	69		Rejected!
OUELLET_CULTURED_OVARIAN_CANCER_INVASIVE_VS_LMP_DN	36		Rejected!
HUMMERICH_BENIGN_SKIN_TUMOR_UP	17		Rejected!
HUMMERICH_MALIGNANT_SKIN_TUMOR_UP	18		Rejected!
LUCAS_HNF4A_TARGETS_UP	58		Rejected!
LUCAS_HNF4A_TARGETS_DN	8		Rejected!
ZIRN_TRETINOIN_RESPONSE_WT1_UP	23		Rejected!
ZIRN_TRETINOIN_RESPONSE_WT1_DN	6		Rejected!
ZIRN_TRETINOIN_RESPONSE_UP	20		Rejected!
STREICHER_LSM1_TARGETS_UP	44		Rejected!
STREICHER_LSM1_TARGETS_DN	19		Rejected!
LANG_MYB_FAMILY_TARGETS	29		Rejected!
MCBRYAN_TERMINAL_END_BUD_DN	6		Rejected!
DARWICHE_SKIN_TUMOR_PROMOTER_UP	143		Rejected!
DARWICHE_SKIN_TUMOR_PROMOTER_DN	189		Rejected!
DARWICHE_PAPILLOMA_RISK_LOW_UP	164		Rejected!
DARWICHE_PAPILLOMA_RISK_LOW_DN	169		Rejected!
DARWICHE_PAPILLOMA_RISK_HIGH_UP	150		Rejected!
DARWICHE_PAPILLOMA_RISK_HIGH_DN	182		Rejected!
DARWICHE_SQUAMOUS_CELL_CARCINOMA_UP	150		Rejected!
DARWICHE_SQUAMOUS_CELL_CARCINOMA_DN	182		Rejected!
MAHADEVAN_IMATINIB_RESISTANCE_UP	22		Rejected!
MAHADEVAN_IMATINIB_RESISTANCE_DN	20		Rejected!
TOMIDA_METASTASIS_UP	26		Rejected!
TOMIDA_METASTASIS_DN	18		Rejected!
HWANG_PROSTATE_CANCER_MARKERS	28		Rejected!
HU_ANGIOGENESIS_UP	21		Rejected!
HU_ANGIOGENESIS_DN	37		Rejected!
BEGUM_TARGETS_OF_PAX3_FOXO1_FUSION_UP	59		Rejected!
DARWICHE_PAPILLOMA_PROGRESSION_RISK	78		Rejected!
SHIRAISHI_PLZF_TARGETS_UP	10		Rejected!
SHIRAISHI_PLZF_TARGETS_DN	9		Rejected!
MOTAMED_RESPONSE_TO_ANDROGEN_DN	6		Rejected!
RAMJAUN_APOPTOSIS_BY_TGFB1_VIA_SMAD4_UP	10		Rejected!
RAMJAUN_APOPTOSIS_BY_TGFB1_VIA_SMAD4_DN	10		Rejected!
RAMJAUN_APOPTOSIS_BY_TGFB1_VIA_MAPK1_UP	6		Rejected!
RAMJAUN_APOPTOSIS_BY_TGFB1_VIA_MAPK1_DN	8		Rejected!
OLSSON_E2F3_TARGETS_UP	25		Rejected!
CHOI_ATL_ACUTE_STAGE	6		Rejected!
CHOI_ATL_STAGE_PREDICTOR	44		Rejected!
WONG_ENDMETRIUM_CANCER_UP	25		Rejected!
WONG_ENDMETRIUM_CANCER_DN	78		Rejected!
WONG_ENDOMETRIAL_CANCER_LATE	9		Rejected!
ABDULRAHMAN_KIDNEY_CANCER_VHL_DN	13		Rejected!
KONG_E2F1_TARGETS	11		Rejected!
TANAKA_METHYLATED_IN_ESOPHAGEAL_CARCINOMA	102		Rejected!
MARKS_ACETYLATED_NON_HISTONE_PROTEINS	12		Rejected!
IVANOV_MUTATED_IN_COLON_CANCER	13		Rejected!
TAKAYAMA_BOUND_BY_AR	10		Rejected!
RIZ_ERYTHROID_DIFFERENTIATION_HBZ	37		Rejected!
LASTOWSKA_NEUROBLASTOMA_COPY_NUMBER_UP	185		Rejected!
LASTOWSKA_NEUROBLASTOMA_COPY_NUMBER_DN	804		Rejected!
RIZ_ERYTHROID_DIFFERENTIATION_HEMGN	26		Rejected!
RIZ_ERYTHROID_DIFFERENTIATION_APOBEC2	25		Rejected!
RIZ_ERYTHROID_DIFFERENTIATION_6HR	38		Rejected!
RIZ_ERYTHROID_DIFFERENTIATION_12HR	36		Rejected!
PEREZ_TP53_TARGETS	1197	11
PEREZ_TP63_TARGETS	359		Rejected!
PEREZ_TP53_AND_TP63_TARGETS	207		Rejected!
RODRIGUES_NTN1_AND_DCC_TARGETS	35		Rejected!
APPIERTO_RESPONSE_TO_FENRETINIDE_UP	38		Rejected!
NAGY_TFTC_COMPONENTS_HUMAN	18		Rejected!
NAGY_STAGA_COMPONENTS_HUMAN	13		Rejected!
NAGY_PCAF_COMPONENTS_HUMAN	9		Rejected!
SEIDEN_MET_SIGNALING	20		Rejected!
AUNG_GASTRIC_CANCER	52		Rejected!
NAKAMURA_LUNG_CANCER	9		Rejected!
HAEGERSTRAND_RESPONSE_TO_IMATINIB	9		Rejected!
MIDORIKAWA_AMPLIFIED_IN_LIVER_CANCER	55		Rejected!
ROVERSI_GLIOMA_COPY_NUMBER_DN	54		Rejected!
SEIDEN_ONCOGENESIS_BY_MET	89		Rejected!
HUMMERICH_SKIN_CANCER_PROGRESSION_UP	87		Rejected!
CAVARD_LIVER_CANCER_MALIGNANT_VS_BENIGN	32		Rejected!
KLEIN_TARGETS_OF_BCR_ABL1_FUSION	46		Rejected!
ROVERSI_GLIOMA_LOH_REGIONS	45		Rejected!
ROVERSI_GLIOMA_COPY_NUMBER_UP	99		Rejected!
RASHI_RESPONSE_TO_IONIZING_RADIATION_3	46		Rejected!
RASHI_RESPONSE_TO_IONIZING_RADIATION_4	49		Rejected!
RASHI_RESPONSE_TO_IONIZING_RADIATION_5	132		Rejected!
IWANAGA_E2F1_TARGETS_INDUCED_BY_SERUM	24		Rejected!
SUZUKI_AMPLIFIED_IN_ORAL_CANCER	17		Rejected!
HESSON_TUMOR_SUPPRESSOR_CLUSTER_3P21_3	8		Rejected!
MARTIN_INTERACT_WITH_HDAC	41		Rejected!
LASTOWSKA_COAMPLIFIED_WITH_MYCN	43		Rejected!
LI_LUNG_CANCER	41		Rejected!
LINDGREN_BLADDER_CANCER_WITH_LOH_IN_CHR9Q	116		Rejected!
NAKAMURA_ALVEOLAR_EPITHELIUM	5		Rejected!
NAKAMURA_BRONCHIAL_AND_BRONCHIOLAR_EPITHELIA	7		Rejected!
NAKAMURA_LUNG_CANCER_DIFFERENTIATION_MARKERS	13		Rejected!
MYLLYKANGAS_AMPLIFICATION_HOT_SPOT_17	19		Rejected!
MYLLYKANGAS_AMPLIFICATION_HOT_SPOT_24	14		Rejected!
MYLLYKANGAS_AMPLIFICATION_HOT_SPOT_25	9		Rejected!
MYLLYKANGAS_AMPLIFICATION_HOT_SPOT_7	7		Rejected!
MYLLYKANGAS_AMPLIFICATION_HOT_SPOT_27	10		Rejected!
MYLLYKANGAS_AMPLIFICATION_HOT_SPOT_15	10		Rejected!
MYLLYKANGAS_AMPLIFICATION_HOT_SPOT_29	8		Rejected!
MYLLYKANGAS_AMPLIFICATION_HOT_SPOT_9	8		Rejected!
MYLLYKANGAS_AMPLIFICATION_HOT_SPOT_16	9		Rejected!
EBAUER_TARGETS_OF_PAX3_FOXO1_FUSION_DN	49		Rejected!
MYLLYKANGAS_AMPLIFICATION_HOT_SPOT_8	12		Rejected!
MYLLYKANGAS_AMPLIFICATION_HOT_SPOT_23	19		Rejected!
MYLLYKANGAS_AMPLIFICATION_HOT_SPOT_2	5		Rejected!
MYLLYKANGAS_AMPLIFICATION_HOT_SPOT_21	6		Rejected!
MYLLYKANGAS_AMPLIFICATION_HOT_SPOT_30	5		Rejected!
MYLLYKANGAS_AMPLIFICATION_HOT_SPOT_6	6		Rejected!
LUI_THYROID_CANCER_CLUSTER_1	52		Rejected!
LUI_THYROID_CANCER_CLUSTER_2	43		Rejected!
MYLLYKANGAS_AMPLIFICATION_HOT_SPOT_22	11		Rejected!
MYLLYKANGAS_AMPLIFICATION_HOT_SPOT_1	6		Rejected!
MYLLYKANGAS_AMPLIFICATION_HOT_SPOT_13	6		Rejected!
GRASEMANN_RETINOBLASTOMA_WITH_6P_AMPLIFICATION	14		Rejected!
SCHLOSSER_SERUM_RESPONSE_UP	127		Rejected!
SCHLOSSER_SERUM_RESPONSE_AUGMENTED_BY_MYC	106		Rejected!
SCHLOSSER_MYC_AND_SERUM_RESPONSE_SYNERGY	33		Rejected!
SCHLOSSER_MYC_TARGETS_AND_SERUM_RESPONSE_UP	48		Rejected!
MATTIOLI_MULTIPLE_MYELOMA_SUBGROUPS	17		Rejected!
MATTIOLI_MULTIPLE_MYELOMA_WITH_14Q32_TRANSLOCATIONS	37		Rejected!
FARMER_BREAST_CANCER_CLUSTER_7	20		Rejected!
JAERVINEN_AMPLIFIED_IN_LARYNGEAL_CANCER	40		Rejected!
KOBAYASHI_RESPONSE_TO_ROMIDEPSIN	19		Rejected!
LA_MEN1_TARGETS	25		Rejected!
LUND_SILENCED_BY_METHYLATION	15		Rejected!
AIYAR_COBRA1_TARGETS_UP	40		Rejected!
AIYAR_COBRA1_TARGETS_DN	29		Rejected!
LI_CISPLATIN_RESISTANCE_DN	33		Rejected!
LI_CISPLATIN_RESISTANCE_UP	26		Rejected!
HERNANDEZ_ABERRANT_MITOSIS_BY_DOCETACEL_4NM_UP	23		Rejected!
HERNANDEZ_ABERRANT_MITOSIS_BY_DOCETACEL_4NM_DN	6		Rejected!
HERNANDEZ_MITOTIC_ARREST_BY_DOCETAXEL_1_UP	35		Rejected!
HERNANDEZ_ABERRANT_MITOSIS_BY_DOCETACEL_2NM_UP	71		Rejected!
HERNANDEZ_ABERRANT_MITOSIS_BY_DOCETACEL_2NM_DN	22		Rejected!
HERNANDEZ_MITOTIC_ARREST_BY_DOCETAXEL_2_UP	61		Rejected!
HERNANDEZ_MITOTIC_ARREST_BY_DOCETAXEL_2_DN	18		Rejected!
XU_HGF_SIGNALING_NOT_VIA_AKT1_6HR	25		Rejected!
XU_HGF_SIGNALING_NOT_VIA_AKT1_48HR_UP	35		Rejected!
XU_HGF_TARGETS_INDUCED_BY_AKT1_48HR_UP	13		Rejected!
XU_HGF_TARGETS_REPRESSED_BY_AKT1_UP	10		Rejected!
XU_HGF_TARGETS_REPRESSED_BY_AKT1_DN	89		Rejected!
XU_AKT1_TARGETS_48HR	9		Rejected!
SHI_SPARC_TARGETS_UP	24		Rejected!
SHI_SPARC_TARGETS_DN	13		Rejected!
AGARWAL_AKT_PATHWAY_TARGETS	11		Rejected!
NEBEN_AML_WITH_FLT3_OR_NRAS_UP	8		Rejected!
NEBEN_AML_WITH_FLT3_OR_NRAS_DN	12		Rejected!
SNIJDERS_AMPLIFIED_IN_HEAD_AND_NECK_TUMORS	37		Rejected!
NAISHIRO_CTNNB1_TARGETS_WITH_LEF1_MOTIF	8		Rejected!
WHITE_NEUROBLASTOMA_WITH_1P36.3_DELETION	20		Rejected!
BEGUM_TARGETS_OF_PAX3_FOXO1_FUSION_AND_PAX3	7		Rejected!
SILIGAN_BOUND_BY_EWS_FLT1_FUSION	46		Rejected!
KORKOLA_EMBRYONAL_CARCINOMA	11		Rejected!
KORKOLA_YOLK_SAC_TUMOR	65		Rejected!
KORKOLA_CHORIOCARCINOMA	7		Rejected!
HEIDENBLAD_AMPLIFIED_IN_PANCREATIC_CANCER	57		Rejected!
TERAMOTO_OPN_TARGETS_CLUSTER_1	15		Rejected!
TERAMOTO_OPN_TARGETS_CLUSTER_3	7		Rejected!
TERAMOTO_OPN_TARGETS_CLUSTER_4	15		Rejected!
TERAMOTO_OPN_TARGETS_CLUSTER_5	7		Rejected!
TERAMOTO_OPN_TARGETS_CLUSTER_6	26		Rejected!
TERAMOTO_OPN_TARGETS_CLUSTER_7	18		Rejected!
TERAMOTO_OPN_TARGETS_CLUSTER_8	8		Rejected!
YORDY_RECIPROCAL_REGULATION_BY_ETS1_AND_SP100_DN	72		Rejected!
YORDY_RECIPROCAL_REGULATION_BY_ETS1_AND_SP100_UP	22		Rejected!
DACOSTA_ERCC3_ALLELE_XPCS_VS_TTD_UP	28		Rejected!
DACOSTA_ERCC3_ALLELE_XPCS_VS_TTD_DN	34		Rejected!
DACOSTA_LOW_DOSE_UV_RESPONSE_VIA_ERCC3_XPCS_UP	14		Rejected!
DACOSTA_LOW_DOSE_UV_RESPONSE_VIA_ERCC3_XPCS_DN	9		Rejected!
DIRMEIER_LMP1_RESPONSE_LATE_DN	30		Rejected!
HEIDENBLAD_AMPLICON_8Q24_UP	41		Rejected!
HEIDENBLAD_AMPLICON_8Q24_DN	39		Rejected!
HEIDENBLAD_AMPLICON_12P11_12_UP	36		Rejected!
HEIDENBLAD_AMPLICON_12P11_12_DN	25		Rejected!
FUNG_IL2_SIGNALING_2	12		Rejected!
FUNG_IL2_SIGNALING_1	10		Rejected!
FUNG_IL2_TARGETS_WITH_STAT5_BINDING_SITES_T1	9		Rejected!
FUNG_IL2_TARGETS_WITH_STAT5_BINDING_SITES	7		Rejected!
SASAKI_TARGETS_OF_TP73_AND_TP63	12		Rejected!
YANAGIHARA_ESX1_TARGETS	29		Rejected!
TSUNODA_CISPLATIN_RESISTANCE_UP	15		Rejected!
TSUNODA_CISPLATIN_RESISTANCE_DN	50		Rejected!
MAINA_HYPOXIA_VHL_TARGETS_UP	6		Rejected!
MARTORIATI_MDM4_TARGETS_NEUROEPITHELIUM_DN	162		Rejected!
LI_WILMS_TUMOR_ANAPLASTIC_DN	5		Rejected!
BORLAK_LIVER_CANCER_EGF_UP	54		Rejected!
WOOD_EBV_EBNA1_TARGETS_UP	110		Rejected!
WOOD_EBV_EBNA1_TARGETS_DN	48		Rejected!
MOHANKUMAR_HOXA1_TARGETS_DN	173		Rejected!
DAWSON_METHYLATED_IN_LYMPHOMA_TCL1	59		Rejected!
WANG_HCP_PROSTATE_CANCER	106		Rejected!
JOHANSSON_BRAIN_CANCER_EARLY_VS_LATE_DN	43		Rejected!
WIEMANN_TELOMERE_SHORTENING_AND_CHRONIC_LIVER_DAMAGE_UP	10		Rejected!
MAINA_VHL_TARGETS_UP	10		Rejected!
JAZAG_TGFB1_SIGNALING_UP	106		Rejected!
JAZAG_TGFB1_SIGNALING_DN	35		Rejected!
JAZAG_TGFB1_SIGNALING_VIA_SMAD4_UP	107		Rejected!
JAZAG_TGFB1_SIGNALING_VIA_SMAD4_DN	65		Rejected!
SIMBULAN_UV_RESPONSE_NORMAL_DN	33		Rejected!
SIMBULAN_UV_RESPONSE_IMMORTALIZED_DN	31		Rejected!
CEBALLOS_TARGETS_OF_TP53_AND_MYC_UP	19		Rejected!
INAMURA_LUNG_CANCER_SCC_UP	13		Rejected!
INAMURA_LUNG_CANCER_SCC_DN	13		Rejected!
INAMURA_LUNG_CANCER_SCC_SUBTYPES_UP	14		Rejected!
KIM_MYC_AMPLIFICATION_TARGETS_UP	202		Rejected!
KIM_MYC_AMPLIFICATION_TARGETS_DN	98		Rejected!
KIM_MYCN_AMPLIFICATION_TARGETS_UP	93		Rejected!
KIM_MYCN_AMPLIFICATION_TARGETS_DN	107		Rejected!
KIM_MYCL1_AMPLIFICATION_TARGETS_UP	14		Rejected!
KIM_MYCL1_AMPLIFICATION_TARGETS_DN	19		Rejected!
YANG_BREAST_CANCER_ESR1_DN	24		Rejected!
YANG_BREAST_CANCER_ESR1_LASER_UP	32		Rejected!
YANG_BREAST_CANCER_ESR1_LASER_DN	47		Rejected!
YANG_BREAST_CANCER_ESR1_BULK_UP	26		Rejected!
YANG_BREAST_CANCER_ESR1_BULK_DN	22		Rejected!
WANG_RESPONSE_TO_BEXAROTENE_UP	34		Rejected!
WANG_RESPONSE_TO_BEXAROTENE_DN	30		Rejected!
HASINA_NOL7_TARGETS_UP	13		Rejected!
HASINA_NOL7_TARGETS_DN	13		Rejected!
KONDO_HYPOXIA	8		Rejected!
HOWLIN_PUBERTAL_MAMMARY_GLAND	67		Rejected!
KREPPEL_CD99_TARGETS_DN	7		Rejected!
HATADA_METHYLATED_IN_LUNG_CANCER_UP	377		Rejected!
HATADA_METHYLATED_IN_LUNG_CANCER_DN	36		Rejected!
CALVET_IRINOTECAN_SENSITIVE_VS_RESISTANT_UP	5		Rejected!
CALVET_IRINOTECAN_SENSITIVE_VS_REVERTED_UP	5		Rejected!
CALVET_IRINOTECAN_SENSITIVE_VS_REVERTED_DN	5		Rejected!
KARAKAS_TGFB1_SIGNALING	18		Rejected!
SHETH_LIVER_CANCER_VS_TXNIP_LOSS_PAM2	168		Rejected!
SHETH_LIVER_CANCER_VS_TXNIP_LOSS_PAM3	75		Rejected!
SHETH_LIVER_CANCER_VS_TXNIP_LOSS_PAM5	108		Rejected!
SHETH_LIVER_CANCER_VS_TXNIP_LOSS_PAM6	54		Rejected!
SCHMAHL_PDGF_SIGNALING	9		Rejected!
TOMLINS_PROSTATE_CANCER_UP	40		Rejected!
TOMLINS_METASTASIS_UP	14		Rejected!
TOMLINS_METASTASIS_DN	20		Rejected!
LIANG_HEMATOPOIESIS_STEM_CELL_NUMBER_LARGE_VS_TINY_UP	41		Rejected!
LIANG_HEMATOPOIESIS_STEM_CELL_NUMBER_LARGE_VS_TINY_DN	43		Rejected!
LIANG_HEMATOPOIESIS_STEM_CELL_NUMBER_SMALL_VS_HUGE_UP	40		Rejected!
LIANG_HEMATOPOIESIS_STEM_CELL_NUMBER_SMALL_VS_HUGE_DN	33		Rejected!
SPIELMAN_LYMPHOBLAST_EUROPEAN_VS_ASIAN_2FC_UP	13		Rejected!
SPIELMAN_LYMPHOBLAST_EUROPEAN_VS_ASIAN_2FC_DN	21		Rejected!
HUI_MAPK14_TARGETS_UP	20		Rejected!
BALLIF_DEVELOPMENTAL_DISABILITY_P16_P12_DELETION	13		Rejected!
SCHLESINGER_METHYLATED_IN_COLON_CANCER	10		Rejected!
JIANG_CORE_DUPLICON_GENES	13		Rejected!
SCHLESINGER_METHYLATED_DE_NOVO_IN_CANCER	88		Rejected!
GOERING_BLOOD_HDL_CHOLESTEROL_QTL_CIS	13		Rejected!
GOERING_BLOOD_HDL_CHOLESTEROL_QTL_TRANS	14		Rejected!
KHETCHOUMIAN_TRIM24_TARGETS_UP	46		Rejected!
KHETCHOUMIAN_TRIM24_TARGETS_DN	8		Rejected!
OHM_METHYLATED_IN_ADULT_CANCERS	27		Rejected!
OHM_EMBRYONIC_CARCINOMA_UP	6		Rejected!
OHM_EMBRYONIC_CARCINOMA_DN	8		Rejected!
ALCALA_APOPTOSIS	87		Rejected!
OKAWA_NEUROBLASTOMA_1P36_31_DELETION	22		Rejected!
COWLING_MYCN_TARGETS	43		Rejected!
FALVELLA_SMOKERS_WITH_LUNG_CANCER	81		Rejected!
OZEN_MIR125B1_TARGETS	23		Rejected!
GALIE_TUMOR_STEMNESS_GENES	6		Rejected!
KAUFFMANN_MELANOMA_RELAPSE_DN	6		Rejected!
WILLIAMS_ESR1_TARGETS_DN	6		Rejected!
WILLIAMS_ESR2_TARGETS_UP	29		Rejected!
WILLIAMS_ESR2_TARGETS_DN	11		Rejected!
GROSS_ELK3_TARGETS_UP	27		Rejected!
GROSS_HIF1A_TARGETS_UP	7		Rejected!
GROSS_HYPOXIA_VIA_ELK3_ONLY_UP	34		Rejected!
INGRAM_SHH_TARGETS_UP	126		Rejected!
INGRAM_SHH_TARGETS_DN	63		Rejected!
MARTIN_NFKB_TARGETS_UP	44		Rejected!
MARTIN_NFKB_TARGETS_DN	11		Rejected!
MARTIN_VIRAL_GPCR_SIGNALING_UP	87		Rejected!
MARTIN_VIRAL_GPCR_SIGNALING_DN	53		Rejected!
FERREIRA_EWINGS_SARCOMA_UNSTABLE_VS_STABLE_DN	96		Rejected!
NAKAYAMA_FRA2_TARGETS	44		Rejected!
LOPEZ_MBD_TARGETS_IMPRINTED_AND_X_LINKED	17		Rejected!
ROPERO_HDAC2_TARGETS	112		Rejected!
GOUYER_TUMOR_INVASIVENESS	9		Rejected!
LIU_LIVER_CANCER	35		Rejected!
LIU_BREAST_CANCER	32		Rejected!
LIU_NASOPHARYNGEAL_CARCINOMA	72		Rejected!
LIU_COMMON_CANCER_GENES	63		Rejected!
LOCKWOOD_AMPLIFIED_IN_LUNG_CANCER	216		Rejected!
FREDERICK_PRKCI_TARGETS	10		Rejected!
RAHMAN_TP53_TARGETS_PHOSPHORYLATED	20		Rejected!
WEI_MIR34A_TARGETS	146		Rejected!
LIAO_HAVE_SOX4_BINDING_SITES	41		Rejected!
LIAO_METASTASIS	542		Rejected!
HASEGAWA_TUMORIGENESIS_BY_RET_C634R	9		Rejected!
TONG_INTERACT_WITH_PTTG1	57		Rejected!
SCIAN_CELL_CYCLE_TARGETS_OF_TP53_AND_TP73_UP	9		Rejected!
SCIAN_INVERSED_TARGETS_OF_TP53_AND_TP73_UP	11		Rejected!
GUENTHER_GROWTH_SPHERICAL_VS_ADHERENT_UP	22		Rejected!
GUENTHER_GROWTH_SPHERICAL_VS_ADHERENT_DN	26		Rejected!
SCHWAB_TARGETS_OF_BMYB_POLYMORPHIC_VARIANTS_DN	16		Rejected!
GOUYER_TATI_TARGETS_DN	17		Rejected!
CAFFAREL_RESPONSE_TO_THC_UP	32		Rejected!
CAFFAREL_RESPONSE_TO_THC_DN	32		Rejected!
CAFFAREL_RESPONSE_TO_THC_8HR_5_UP	15		Rejected!
CAFFAREL_RESPONSE_TO_THC_8HR_5_DN	12		Rejected!
CAFFAREL_RESPONSE_TO_THC_8HR_3_UP	5		Rejected!
CAFFAREL_RESPONSE_TO_THC_8HR_3_DN	10		Rejected!
CAFFAREL_RESPONSE_TO_THC_24HR_3_DN	13		Rejected!
CAFFAREL_RESPONSE_TO_THC_24HR_5_UP	33		Rejected!
CAFFAREL_RESPONSE_TO_THC_24HR_5_DN	56		Rejected!
RANKIN_ANGIOGENIC_TARGETS_OF_VHL_HIF2A_UP	5		Rejected!
RANKIN_ANGIOGENIC_TARGETS_OF_VHL_HIF2A_DN	8		Rejected!
SUH_COEXPRESSED_WITH_ID1_AND_ID2_UP	18		Rejected!
WOTTON_RUNX_TARGETS_UP	21		Rejected!
WOTTON_RUNX_TARGETS_DN	29		Rejected!
FUJIWARA_PARK2_HEPATOCYTE_PROLIFERATION_UP	12		Rejected!
FUJIWARA_PARK2_HEPATOCYTE_PROLIFERATION_DN	8		Rejected!
FUJIWARA_PARK2_IN_LIVER_CANCER_UP	8		Rejected!
FUJIWARA_PARK2_IN_LIVER_CANCER_DN	6		Rejected!
GARCIA_TARGETS_OF_FLI1_AND_DAX1_UP	50		Rejected!
RICKMAN_TUMOR_DIFFERENTIATED_WELL_VS_POORLY_UP	242		Rejected!
RICKMAN_TUMOR_DIFFERENTIATED_WELL_VS_POORLY_DN	383		Rejected!
RICKMAN_TUMOR_DIFFERENTIATED_WELL_VS_MODERATELY_UP	108		Rejected!
RICKMAN_TUMOR_DIFFERENTIATED_WELL_VS_MODERATELY_DN	113		Rejected!
RICKMAN_TUMOR_DIFFERENTIATED_MODERATELY_VS_POORLY_UP	125		Rejected!
RICKMAN_METASTASIS_UP	351		Rejected!
FRIDMAN_SENESCENCE_UP	77		Rejected!
FRIDMAN_SENESCENCE_DN	13		Rejected!
FRIDMAN_IMMORTALIZATION_DN	33		Rejected!
SCHAEFFER_PROSTATE_DEVELOPMENT_6HR_UP	159		Rejected!
SCHAEFFER_PROSTATE_DEVELOPMENT_12HR_DN	53		Rejected!
SCHAEFFER_PROSTATE_DEVELOPMENT_AND_CANCER_BOX1_UP	14		Rejected!
SCHAEFFER_PROSTATE_DEVELOPMENT_AND_CANCER_BOX1_DN	10		Rejected!
SCHAEFFER_PROSTATE_DEVELOPMENT_AND_CANCER_BOX2_UP	6		Rejected!
SCHAEFFER_PROSTATE_DEVELOPMENT_AND_CANCER_BOX2_DN	7		Rejected!
SCHAEFFER_PROSTATE_DEVELOPMENT_AND_CANCER_BOX4_UP	11		Rejected!
SCHAEFFER_PROSTATE_DEVELOPMENT_AND_CANCER_BOX4_DN	33		Rejected!
SCHAEFFER_PROSTATE_DEVELOPMENT_AND_CANCER_BOX5_UP	11		Rejected!
SCHAEFFER_PROSTATE_DEVELOPMENT_AND_CANCER_BOX5_DN	8		Rejected!
SCHAEFFER_PROSTATE_DEVELOPMENT_AND_CANCER_BOX6_UP	7		Rejected!
SCHAEFFER_PROSTATE_DEVELOPMENT_AND_CANCER_BOX6_DN	5		Rejected!
SCHAEFFER_SOX9_TARGETS_IN_PROSTATE_DEVELOPMENT_UP	21		Rejected!
SCHAEFFER_SOX9_TARGETS_IN_PROSTATE_DEVELOPMENT_DN	45		Rejected!
RICKMAN_HEAD_AND_NECK_CANCER_A	105		Rejected!
SCHAEFFER_PROSTATE_DEVELOPMENT_AND_CANCER_BOX3	5		Rejected!
RICKMAN_HEAD_AND_NECK_CANCER_B	56		Rejected!
RICKMAN_HEAD_AND_NECK_CANCER_C	116		Rejected!
RICKMAN_HEAD_AND_NECK_CANCER_D	40		Rejected!
RICKMAN_HEAD_AND_NECK_CANCER_E	88		Rejected!
TAGHAVI_NEOPLASTIC_TRANSFORMATION	11		Rejected!
COLIN_PILOCYTIC_ASTROCYTOMA_VS_GLIOBLASTOMA_UP	34		Rejected!
COLIN_PILOCYTIC_ASTROCYTOMA_VS_GLIOBLASTOMA_DN	28		Rejected!
BALDWIN_PRKCI_TARGETS_UP	40		Rejected!
HE_PTEN_TARGETS_UP	17		Rejected!
HE_PTEN_TARGETS_DN	7		Rejected!
PASQUALUCCI_LYMPHOMA_BY_GC_STAGE_DN	170		Rejected!
BENPORATH_ES_2	40		Rejected!
BENPORATH_SUZ12_TARGETS	1035	14
BENPORATH_EED_TARGETS	1059	13
BENPORATH_ES_WITH_H3K27ME3	1115	11
BENPORATH_PRC2_TARGETS	650		Rejected!
STARK_PREFRONTAL_CORTEX_22Q11_DELETION_UP	202		Rejected!
STARK_HYPPOCAMPUS_22Q11_DELETION_UP	54		Rejected!
STARK_HYPPOCAMPUS_22Q11_DELETION_DN	23		Rejected!
STARK_BRAIN_22Q11_DELETION	16		Rejected!
PETRETTO_BLOOD_PRESSURE_UP	12		Rejected!
PETRETTO_BLOOD_PRESSURE_DN	9		Rejected!
PETRETTO_HEART_MASS_QTL_CIS_UP	33		Rejected!
PETRETTO_HEART_MASS_QTL_CIS_DN	26		Rejected!
PETRETTO_LEFT_VENTRICLE_MASS_QTL_CIS_UP	6		Rejected!
PETRETTO_LEFT_VENTRICLE_MASS_QTL_CIS_DN	10		Rejected!
AMIT_EGF_RESPONSE_240_HELA	59		Rejected!
AMIT_EGF_RESPONSE_20_MCF10A	12		Rejected!
AMIT_EGF_RESPONSE_240_MCF10A	21		Rejected!
AMIT_EGF_RESPONSE_480_MCF10A	43		Rejected!
AMIT_SERUM_RESPONSE_20_MCF10A	17		Rejected!
AMIT_SERUM_RESPONSE_240_MCF10A	57		Rejected!
AMIT_SERUM_RESPONSE_480_MCF10A	39		Rejected!
SHEN_SMARCA2_TARGETS_DN	322		Rejected!
LIN_SILENCED_BY_TUMOR_MICROENVIRONMENT	107		Rejected!
SAKAI_TUMOR_INFILTRATING_MONOCYTES_UP	27		Rejected!
SAKAI_CHRONIC_HEPATITIS_VS_LIVER_CANCER_DN	36		Rejected!
JEON_SMAD6_TARGETS_UP	24		Rejected!
WANG_PROSTATE_CANCER_ANDROGEN_INDEPENDENT	66		Rejected!
SUNG_METASTASIS_STROMA_DN	54		Rejected!
SHIN_B_CELL_LYMPHOMA_CLUSTER_2	31		Rejected!
SHIN_B_CELL_LYMPHOMA_CLUSTER_5	19		Rejected!
SHIN_B_CELL_LYMPHOMA_CLUSTER_6	12		Rejected!
SHIN_B_CELL_LYMPHOMA_CLUSTER_8	37		Rejected!
SHIN_B_CELL_LYMPHOMA_CLUSTER_9	19		Rejected!
ZHANG_RESPONSE_TO_IKK_INHIBITOR_AND_TNF_DN	105		Rejected!
MORI_PRE_BI_LYMPHOCYTE_DN	78		Rejected!
MORI_LARGE_PRE_BII_LYMPHOCYTE_DN	59		Rejected!
MORI_SMALL_PRE_BII_LYMPHOCYTE_UP	77		Rejected!
MORI_SMALL_PRE_BII_LYMPHOCYTE_DN	76		Rejected!
MORI_IMMATURE_B_LYMPHOCYTE_UP	51		Rejected!
MORI_MATURE_B_LYMPHOCYTE_UP	93		Rejected!
MORI_MATURE_B_LYMPHOCYTE_DN	76		Rejected!
MORI_PLASMA_CELL_UP	54		Rejected!
MORI_PLASMA_CELL_DN	36		Rejected!
MORI_EMU_MYC_LYMPHOMA_BY_ONSET_TIME_UP	111		Rejected!
MORI_EMU_MYC_LYMPHOMA_BY_ONSET_TIME_DN	17		Rejected!
COLLIS_PRKDC_SUBSTRATES	17		Rejected!
COLLIS_PRKDC_REGULATORS	13		Rejected!
TOMIDA_LUNG_CANCER_POOR_SURVIVAL	5		Rejected!
LEE_TARGETS_OF_PTCH1_AND_SUFU_UP	56		Rejected!
LEE_TARGETS_OF_PTCH1_AND_SUFU_DN	87		Rejected!
NIKOLSKY_BREAST_CANCER_1Q21_AMPLICON	38		Rejected!
NIKOLSKY_BREAST_CANCER_1Q32_AMPLICON	13		Rejected!
NIKOLSKY_BREAST_CANCER_5P15_AMPLICON	26		Rejected!
NIKOLSKY_BREAST_CANCER_6P24_P22_AMPLICON	21		Rejected!
NIKOLSKY_BREAST_CANCER_7P22_AMPLICON	38		Rejected!
NIKOLSKY_BREAST_CANCER_7P15_AMPLICON	11		Rejected!
NIKOLSKY_BREAST_CANCER_7Q21_Q22_AMPLICON	75		Rejected!
NIKOLSKY_BREAST_CANCER_8P12_P11_AMPLICON	57		Rejected!
NIKOLSKY_BREAST_CANCER_8Q12_Q22_AMPLICON	132		Rejected!
NIKOLSKY_BREAST_CANCER_8Q23_Q24_AMPLICON	157		Rejected!
NIKOLSKY_BREAST_CANCER_10Q22_AMPLICON	8		Rejected!
NIKOLSKY_BREAST_CANCER_11Q12_Q14_AMPLICON	158		Rejected!
NIKOLSKY_BREAST_CANCER_12Q13_Q21_AMPLICON	46		Rejected!
NIKOLSKY_BREAST_CANCER_12Q24_AMPLICON	15		Rejected!
NIKOLSKY_BREAST_CANCER_14Q22_AMPLICON	14		Rejected!
NIKOLSKY_BREAST_CANCER_15Q26_AMPLICON	22		Rejected!
NIKOLSKY_BREAST_CANCER_16P13_AMPLICON	119		Rejected!
NIKOLSKY_BREAST_CANCER_16Q24_AMPLICON	52		Rejected!
NIKOLSKY_BREAST_CANCER_17P11_AMPLICON	10		Rejected!
NIKOLSKY_BREAST_CANCER_17Q11_Q21_AMPLICON	133		Rejected!
NIKOLSKY_BREAST_CANCER_17Q21_Q25_AMPLICON	334		Rejected!
NIKOLSKY_BREAST_CANCER_19Q13.1_AMPLICON	22		Rejected!
NIKOLSKY_BREAST_CANCER_19Q13.4_AMPLICON	7		Rejected!
NIKOLSKY_BREAST_CANCER_20P13_AMPLICON	8		Rejected!
NIKOLSKY_BREAST_CANCER_20Q11_AMPLICON	31		Rejected!
NIKOLSKY_BREAST_CANCER_20Q12_Q13_AMPLICON	149		Rejected!
NIKOLSKY_BREAST_CANCER_22Q13_AMPLICON	17		Rejected!
NIKOLSKY_MUTATED_AND_AMPLIFIED_IN_BREAST_CANCER	94		Rejected!
STEGMEIER_PREMITOTIC_CELL_CYCLE_REGULATORS	11		Rejected!
TESAR_ALK_TARGETS_HUMAN_ES_4D_DN	6		Rejected!
TESAR_ALK_TARGETS_HUMAN_ES_5D_DN	7		Rejected!
JI_METASTASIS_REPRESSED_BY_STK11	26		Rejected!
GOTTWEIN_TARGETS_OF_KSHV_MIR_K12_11	63		Rejected!
CHEN_NEUROBLASTOMA_COPY_NUMBER_GAINS	50		Rejected!
TCGA_GLIOBLASTOMA_COPY_NUMBER_UP	75		Rejected!
TCGA_GLIOBLASTOMA_COPY_NUMBER_DN	31		Rejected!
DING_LUNG_CANCER_MUTATED_SIGNIFICANTLY	26		Rejected!
DING_LUNG_CANCER_MUTATED_FREQUENTLY	12		Rejected!
DING_LUNG_CANCER_EXPRESSION_BY_COPY_NUMBER	100		Rejected!
ONDER_CDH1_TARGETS_1_UP	140		Rejected!
ONDER_CDH1_TARGETS_1_DN	170		Rejected!
ONDER_CDH1_TARGETS_3_UP	18		Rejected!
ONDER_CDH1_TARGETS_3_DN	59		Rejected!
ZEILSTRA_CD44_TARGETS_UP	8		Rejected!
ZEILSTRA_CD44_TARGETS_DN	9		Rejected!
CERVERA_SDHB_TARGETS_2	114		Rejected!
LANDEMAINE_LUNG_METASTASIS	21		Rejected!
CERVERA_SDHB_TARGETS_1_UP	121		Rejected!
CERVERA_SDHB_TARGETS_1_DN	36		Rejected!
ROSS_ACUTE_MYELOID_LEUKEMIA_CBF	82		Rejected!
KENNY_CTNNB1_TARGETS_UP	50		Rejected!
CHEOK_RESPONSE_TO_MERCAPTOPURINE_DN	21		Rejected!
NELSON_RESPONSE_TO_ANDROGEN_DN	17		Rejected!
TARTE_PLASMA_CELL_VS_B_LYMPHOCYTE_UP	81		Rejected!
BYSTROEM_CORRELATED_WITH_IL5_DN	57		Rejected!
SWEET_KRAS_TARGETS_DN	66		Rejected!
ROSS_AML_WITH_PML_RARA_FUSION	80		Rejected!
LEI_HOXC8_TARGETS_UP	14		Rejected!
PARK_HSC_VS_MULTIPOTENT_PROGENITORS_DN	15		Rejected!
ASTON_MAJOR_DEPRESSIVE_DISORDER_DN	160		Rejected!
CHESLER_BRAIN_D6MIT150_QTL_CIS	6		Rejected!
SHIPP_DLBCL_CURED_VS_FATAL_DN	44		Rejected!
BYSTRYKH_HEMATOPOIESIS_STEM_CELL_FGF3	8		Rejected!
GOLUB_ALL_VS_AML_UP	24		Rejected!
BYSTRYKH_HEMATOPOIESIS_STEM_CELL_QTL_CIS	133		Rejected!
SCHUHMACHER_MYC_TARGETS_DN	8		Rejected!
LEI_HOXC8_TARGETS_DN	17		Rejected!
CHESLER_BRAIN_QTL_CIS	73		Rejected!
ROSS_AML_WITH_CBFB_MYH11_FUSION	52		Rejected!
IIZUKA_LIVER_CANCER_PROGRESSION_L0_L1_UP	15		Rejected!
IIZUKA_LIVER_CANCER_PROGRESSION_L1_G1_DN	10		Rejected!
FERRANDO_TAL1_NEIGHBORS	20		Rejected!
BYSTRYKH_HEMATOPOIESIS_STEM_CELL_AND_BRAIN_QTL_TRANS	157		Rejected!
IIZUKA_LIVER_CANCER_PROGRESSION_G1_G2_DN	25		Rejected!
GOLDRATH_HOMEOSTATIC_PROLIFERATION	150		Rejected!
GNATENKO_PLATELET_SIGNATURE	44		Rejected!
KIM_GERMINAL_CENTER_T_HELPER_UP	64		Rejected!
BYSTRYKH_HEMATOPOIESIS_STEM_CELL_AND_BRAIN_QTL_CIS	67		Rejected!
LEE_LIVER_CANCER_MYC_UP	54		Rejected!
IIZUKA_LIVER_CANCER_PROGRESSION_L0_L1_DN	17		Rejected!
LEE_LIVER_CANCER_MYC_TGFA_UP	61		Rejected!
FLECHNER_PBL_KIDNEY_TRANSPLANT_OK_VS_DONOR_DN	42		Rejected!
DORSAM_HOXA9_TARGETS_UP	35		Rejected!
DER_IFN_BETA_RESPONSE_DN	8		Rejected!
IIZUKA_LIVER_CANCER_PROGRESSION_G2_G3_UP	27		Rejected!
KLEIN_PRIMARY_EFFUSION_LYMPHOMA_DN	58		Rejected!
CHANG_POU5F1_TARGETS_DN	8		Rejected!
TARTE_PLASMA_CELL_VS_PLASMABLAST_UP	398		Rejected!
WILLERT_WNT_SIGNALING	23		Rejected!
BYSTRYKH_HEMATOPOIESIS_STEM_CELL_RUNX1	8		Rejected!
KENNY_CTNNB1_TARGETS_DN	52		Rejected!
CHEOK_RESPONSE_TO_MERCAPTOPURINE_AND_LD_MTX_UP	10		Rejected!
CHESLER_BRAIN_QTL_TRANS	6		Rejected!
KIM_GERMINAL_CENTER_T_HELPER_DN	12		Rejected!
TARTE_PLASMA_CELL_VS_B_LYMPHOCYTE_DN	38		Rejected!
PARK_HSC_VS_MULTIPOTENT_PROGENITORS_UP	20		Rejected!
YAGI_AML_RELAPSE_PROGNOSIS	35		Rejected!
SHIPP_DLBCL_CURED_VS_FATAL_UP	39		Rejected!
LEE_LIVER_CANCER_ACOX1_UP	65		Rejected!
CHEOK_RESPONSE_TO_MERCAPTOPURINE_UP	12		Rejected!
CHESLER_BRAIN_HIGHEST_GENETIC_VARIANCE	38		Rejected!
CHEN_LUNG_CANCER_SURVIVAL	28		Rejected!
GOLUB_ALL_VS_AML_DN	23		Rejected!
DISTECHE_ESCAPED_FROM_X_INACTIVATION	13		Rejected!
CHESLER_BRAIN_HIGHEST_EXPRESSION	42		Rejected!
BYSTROEM_CORRELATED_WITH_IL5_UP	42		Rejected!
LIN_APC_TARGETS	71		Rejected!
CHEOK_RESPONSE_TO_HD_MTX_DN	23		Rejected!
SMITH_LIVER_CANCER	47		Rejected!
ROSS_AML_WITH_MLL_FUSIONS	81		Rejected!
LEE_LIVER_CANCER_MYC_E2F1_UP	56		Rejected!
ASTON_MAJOR_DEPRESSIVE_DISORDER_UP	49		Rejected!
ROSS_AML_OF_FAB_M7_TYPE	70		Rejected!
DER_IFN_GAMMA_RESPONSE_DN	10		Rejected!
POMEROY_MEDULLOBLASTOMA_PROGNOSIS_UP	48		Rejected!
CHEOK_RESPONSE_TO_HD_MTX_UP	23		Rejected!
MAGRANGEAS_MULTIPLE_MYELOMA_IGG_VS_IGA_UP	20		Rejected!
SMITH_TERT_TARGETS_DN	87		Rejected!
SHIPP_DLBCL_VS_FOLLICULAR_LYMPHOMA_DN	45		Rejected!
CHEOK_RESPONSE_TO_MERCAPTOPURINE_AND_LD_MTX_DN	20		Rejected!
LEE_LIVER_CANCER_CIPROFIBRATE_UP	60		Rejected!
IIZUKA_LIVER_CANCER_PROGRESSION_L1_G1_UP	20		Rejected!
BYSTRYKH_HEMATOPOIESIS_STEM_CELL_FLI1	8		Rejected!
MAGRANGEAS_MULTIPLE_MYELOMA_IGLL_VS_IGLK_DN	24		Rejected!
DORSAM_HOXA9_TARGETS_DN	32		Rejected!
GRANDVAUX_IRF3_TARGETS_DN	18		Rejected!
IIZUKA_LIVER_CANCER_EARLY_RECURRENCE	11		Rejected!
RADAEVA_RESPONSE_TO_IFNA1_DN	10		Rejected!
BECKER_TAMOXIFEN_RESISTANCE_DN	54		Rejected!
KLEIN_PRIMARY_EFFUSION_LYMPHOMA_UP	50		Rejected!
LEE_LIVER_CANCER_DENA_UP	60		Rejected!
FLECHNER_BIOPSY_KIDNEY_TRANSPLANT_OK_VS_DONOR_DN	25		Rejected!
MAGRANGEAS_MULTIPLE_MYELOMA_IGLL_VS_IGLK_UP	41		Rejected!
FLECHNER_PBL_KIDNEY_TRANSPLANT_REJECTED_VS_OK_UP	65		Rejected!
GOLDRATH_IMMUNE_MEMORY	64		Rejected!
LEE_LIVER_CANCER_E2F1_UP	63		Rejected!
ROSS_AML_WITH_AML1_ETO_FUSION	78		Rejected!
HASLINGER_B_CLL_WITH_17P13_DELETION	22		Rejected!
YAO_HOXA10_TARGETS_VIA_PROGESTERONE_UP	80		Rejected!
ZHAN_MULTIPLE_MYELOMA_CD1_UP	46		Rejected!
ABBUD_LIF_SIGNALING_1_DN	28		Rejected!
SANSOM_APC_TARGETS_UP	131		Rejected!
NAKAJIMA_EOSINOPHIL	25		Rejected!
ZHANG_TARGETS_OF_EWSR1_FLI1_FUSION	87		Rejected!
ZHAN_MULTIPLE_MYELOMA_SUBGROUPS	30		Rejected!
HADDAD_T_LYMPHOCYTE_AND_NK_PROGENITOR_UP	81		Rejected!
MA_MYELOID_DIFFERENTIATION_DN	43		Rejected!
VERNELL_RETINOBLASTOMA_PATHWAY_DN	23		Rejected!
HASLINGER_B_CLL_WITH_MUTATED_VH_GENES	18		Rejected!
CROMER_METASTASIS_UP	72		Rejected!
ZHAN_MULTIPLE_MYELOMA_CD1_AND_CD2_DN	56		Rejected!
GUO_HEX_TARGETS_UP	78		Rejected!
WANG_IMMORTALIZED_BY_HOXA9_AND_MEIS1_DN	24		Rejected!
ALCALAY_AML_BY_NPM1_LOCALIZATION_UP	140		Rejected!
FAELT_B_CLL_WITH_VH_REARRANGEMENTS_UP	48		Rejected!
PARK_HSC_MARKERS	44		Rejected!
ZHAN_MULTIPLE_MYELOMA_CD1_VS_CD2_UP	69		Rejected!
WANG_TARGETS_OF_MLL_CBP_FUSION_UP	45		Rejected!
STONER_ESOPHAGEAL_CARCINOGENESIS_UP	38		Rejected!
STONER_ESOPHAGEAL_CARCINOGENESIS_DN	7		Rejected!
HASLINGER_B_CLL_WITH_13Q14_DELETION	24		Rejected!
HOFMANN_CELL_LYMPHOMA_UP	48		Rejected!
GUO_HEX_TARGETS_DN	65		Rejected!
GILDEA_METASTASIS	29		Rejected!
ZHAN_MULTIPLE_MYELOMA_SPIKED	24		Rejected!
MUNSHI_MULTIPLE_MYELOMA_DN	10		Rejected!
ASTIER_INTEGRIN_SIGNALING	57		Rejected!
ZHAN_MULTIPLE_MYELOMA_LB_UP	47		Rejected!
HASLINGER_B_CLL_WITH_11Q23_DELETION	23		Rejected!
HALMOS_CEBPA_TARGETS_DN	45		Rejected!
WANG_IMMORTALIZED_BY_HOXA9_AND_MEIS1_UP	31		Rejected!
ZHAN_MULTIPLE_MYELOMA_CD1_AND_CD2_UP	94		Rejected!
NADLER_HYPERGLYCEMIA_AT_OBESITY	58		Rejected!
HALMOS_CEBPA_TARGETS_UP	48		Rejected!
YU_MYC_TARGETS_DN	61		Rejected!
NUMATA_CSF3_SIGNALING_VIA_STAT3	21		Rejected!
ZHAN_MULTIPLE_MYELOMA_UP	64		Rejected!
LENAOUR_DENDRITIC_CELL_MATURATION_UP	116		Rejected!
WANG_TARGETS_OF_MLL_CBP_FUSION_DN	45		Rejected!
GREENBAUM_E2A_TARGETS_DN	20		Rejected!
NGUYEN_NOTCH1_TARGETS_UP	27		Rejected!
ZHAN_MULTIPLE_MYELOMA_CD2_UP	48		Rejected!
HASLINGER_B_CLL_WITH_CHROMOSOME_12_TRISOMY	23		Rejected!
ABBUD_LIF_SIGNALING_1_UP	43		Rejected!
VERHAAK_AML_WITH_NPM1_MUTATED_UP	187		Rejected!
BASSO_CD40_SIGNALING_DN	71		Rejected!
ZHAN_MULTIPLE_MYELOMA_MF_UP	48		Rejected!
JAIN_NFKB_SIGNALING	75		Rejected!
STAEGE_EWING_FAMILY_TUMOR	32		Rejected!
GALE_APL_WITH_FLT3_MUTATED_UP	59		Rejected!
THEILGAARD_NEUTROPHIL_AT_SKIN_WOUND_DN	227		Rejected!
FAELT_B_CLL_WITH_VH_REARRANGEMENTS_DN	49		Rejected!
ALCALAY_AML_BY_NPM1_LOCALIZATION_DN	186		Rejected!
KANG_IMMORTALIZED_BY_TERT_DN	101		Rejected!
YAO_HOXA10_TARGETS_VIA_PROGESTERONE_DN	20		Rejected!
MOREAUX_MULTIPLE_MYELOMA_BY_TACI_UP	378		Rejected!
CHIARETTI_ACUTE_LYMPHOBLASTIC_LEUKEMIA_ZAP70	68		Rejected!
XU_RESPONSE_TO_TRETINOIN_UP	16		Rejected!
ABRAHAM_ALPC_VS_MULTIPLE_MYELOMA_DN	20		Rejected!
MARCINIAK_ER_STRESS_RESPONSE_VIA_CHOP	22		Rejected!
ZHAN_V2_LATE_DIFFERENTIATION_GENES	45		Rejected!
DORSEY_GAB2_TARGETS	30		Rejected!
NAKAJIMA_MAST_CELL	46		Rejected!
LIAN_NEUTROPHIL_GRANULE_CONSTITUENTS	25		Rejected!
ZHAN_MULTIPLE_MYELOMA_MS_UP	50		Rejected!
MA_MYELOID_DIFFERENTIATION_UP	38		Rejected!
RADMACHER_AML_PROGNOSIS	82		Rejected!
CROMER_METASTASIS_DN	77		Rejected!
NOUZOVA_METHYLATED_IN_APL	66		Rejected!
ZHAN_MULTIPLE_MYELOMA_HP_UP	50		Rejected!
XU_RESPONSE_TO_TRETINOIN_DN	12		Rejected!
TAVOR_CEBPA_TARGETS_UP	51		Rejected!
YAGI_AML_SURVIVAL	124		Rejected!
XU_CREBBP_TARGETS_UP	22		Rejected!
VERHAAK_AML_WITH_NPM1_MUTATED_DN	250		Rejected!
RORIE_TARGETS_OF_EWSR1_FLI1_FUSION_DN	28		Rejected!
APPEL_IMATINIB_RESPONSE	33		Rejected!
YAGI_AML_FAB_MARKERS	194		Rejected!
ZHAN_MULTIPLE_MYELOMA_CD1_VS_CD2_DN	53		Rejected!
ABBUD_LIF_SIGNALING_2_DN	7		Rejected!
XU_CREBBP_TARGETS_DN	41		Rejected!
IGLESIAS_E2F_TARGETS_DN	16		Rejected!
HOEGERKORP_CD44_TARGETS_TEMPORAL_UP	12		Rejected!
HOEGERKORP_CD44_TARGETS_TEMPORAL_DN	25		Rejected!
MUNSHI_MULTIPLE_MYELOMA_UP	77		Rejected!
ZHAN_MULTIPLE_MYELOMA_DN	42		Rejected!
HASLINGER_B_CLL_WITH_6Q21_DELETION	22		Rejected!
HANSON_HRAS_SIGNALING_VIA_NFKB	24		Rejected!
FAELT_B_CLL_WITH_VH3_21_DN	49		Rejected!
NOUZOVA_TRETINOIN_AND_H4_ACETYLATION	138		Rejected!
BRUNO_HEMATOPOIESIS	66		Rejected!
MOREAUX_B_LYMPHOCYTE_MATURATION_BY_TACI_UP	88		Rejected!
HOEGERKORP_CD44_TARGETS_DIRECT_UP	26		Rejected!
FAELT_B_CLL_WITH_VH3_21_UP	45		Rejected!
SESTO_RESPONSE_TO_UV_C8	71		Rejected!
GENTILE_UV_RESPONSE_CLUSTER_D9	26		Rejected!
MARTINEZ_RESPONSE_TO_TRABECTEDIN	50		Rejected!
WEIGEL_OXIDATIVE_STRESS_BY_TBH_AND_H2O2	35		Rejected!
LEE_AGING_NEOCORTEX_DN	69		Rejected!
REN_ALVEOLAR_RHABDOMYOSARCOMA_UP	99		Rejected!
TRAYNOR_RETT_SYNDROM_UP	40		Rejected!
MCCLUNG_DELTA_FOSB_TARGETS_8WK	49		Rejected!
MODY_HIPPOCAMPUS_POSTNATAL	56		Rejected!
IYENGAR_RESPONSE_TO_ADIPOCYTE_FACTORS	10		Rejected!
JAZAERI_BREAST_CANCER_BRCA1_VS_BRCA2_DN	42		Rejected!
DAZARD_UV_RESPONSE_CLUSTER_G3	14		Rejected!
SCHLINGEMANN_SKIN_CARCINOGENESIS_TPA_UP	38		Rejected!
KAAB_FAILED_HEART_ATRIUM_DN	147		Rejected!
SU_PANCREAS	48		Rejected!
WU_HBX_TARGETS_2_DN	16		Rejected!
JIANG_AGING_CEREBRAL_CORTEX_UP	32		Rejected!
WEIGEL_OXIDATIVE_STRESS_RESPONSE	33		Rejected!
LU_AGING_BRAIN_DN	153		Rejected!
RUAN_RESPONSE_TO_TNF_UP	13		Rejected!
LEE_CALORIE_RESTRICTION_NEOCORTEX_UP	69		Rejected!
JOSEPH_RESPONSE_TO_SODIUM_BUTYRATE_DN	60		Rejected!
HU_GENOTOXIN_ACTION_DIRECT_VS_INDIRECT_4HR	38		Rejected!
MARCHINI_TRABECTEDIN_RESISTANCE_UP	20		Rejected!
BANDRES_RESPONSE_TO_CARMUSTIN_WITHOUT_MGMT_24HR_UP	14		Rejected!
WU_HBX_TARGETS_1_DN	23		Rejected!
SU_SALIVARY_GLAND	14		Rejected!
HENDRICKS_SMARCA4_TARGETS_UP	54		Rejected!
ZHENG_RESPONSE_TO_ARSENITE_DN	12		Rejected!
MURAKAMI_UV_RESPONSE_6HR_DN	21		Rejected!
CHEN_LVAD_SUPPORT_OF_FAILING_HEART_DN	42		Rejected!
MARIADASON_RESPONSE_TO_CURCUMIN_SULINDAC_7	14		Rejected!
SESTO_RESPONSE_TO_UV_C4	20		Rejected!
TRAYNOR_RETT_SYNDROM_DN	15		Rejected!
SESTO_RESPONSE_TO_UV_C6	39		Rejected!
MCCLUNG_CREB1_TARGETS_DN	56		Rejected!
SUZUKI_RESPONSE_TO_TSA_AND_DECITABINE_1B	16		Rejected!
SESTO_RESPONSE_TO_UV_C2	54		Rejected!
HEDENFALK_BREAST_CANCER_BRACX_UP	19		Rejected!
GEISS_RESPONSE_TO_DSRNA_DN	16		Rejected!
VIETOR_IFRD1_TARGETS	24		Rejected!
HEDENFALK_BREAST_CANCER_BRACX_DN	20		Rejected!
JIANG_AGING_HYPOTHALAMUS_DN	35		Rejected!
MARIADASON_RESPONSE_TO_BUTYRATE_CURCUMIN_SULINDAC_TSA_8	10		Rejected!
CHIBA_RESPONSE_TO_TSA_UP	50		Rejected!
RAMASWAMY_METASTASIS_DN	59		Rejected!
MODY_HIPPOCAMPUS_NEONATAL	32		Rejected!
MCCLUNG_COCAINE_REWARD_5D	75		Rejected!
KAYO_AGING_MUSCLE_UP	242		Rejected!
VISALA_RESPONSE_TO_HEAT_SHOCK_AND_AGING_UP	15		Rejected!
DELASERNA_MYOD_TARGETS_DN	57		Rejected!
YAMAZAKI_TCEB3_TARGETS_UP	167		Rejected!
HU_GENOTOXIN_ACTION_DIRECT_VS_INDIRECT_24HR	51		Rejected!
JIANG_VHL_TARGETS	88		Rejected!
MACLACHLAN_BRCA1_TARGETS_DN	16		Rejected!
LEE_AGING_CEREBELLUM_DN	73		Rejected!
EHRLICH_ICF_SYNDROM_UP	13		Rejected!
MCCLUNG_DELTA_FOSB_TARGETS_2WK	49		Rejected!
CUI_TCF21_TARGETS_DN	33		Rejected!
SU_THYMUS	21		Rejected!
KANG_FLUOROURACIL_RESISTANCE_DN	16		Rejected!
JI_RESPONSE_TO_FSH_DN	53		Rejected!
CHUANG_OXIDATIVE_STRESS_RESPONSE_UP	28		Rejected!
NATSUME_RESPONSE_TO_INTERFERON_BETA_DN	51		Rejected!
LINDVALL_IMMORTALIZED_BY_TERT_UP	68		Rejected!
WU_HBX_TARGETS_3_UP	18		Rejected!
MURAKAMI_UV_RESPONSE_6HR_UP	34		Rejected!
SIMBULAN_PARP1_TARGETS_UP	31		Rejected!
ULE_SPLICING_VIA_NOVA2	43		Rejected!
MARIADASON_REGULATED_BY_HISTONE_ACETYLATION_DN	42		Rejected!
IVANOVA_HEMATOPOIESIS_STEM_CELL	190		Rejected!
KANG_FLUOROURACIL_RESISTANCE_UP	22		Rejected!
MAHAJAN_RESPONSE_TO_IL1A_DN	70		Rejected!
BURTON_ADIPOGENESIS_12	33		Rejected!
KAAB_FAILED_HEART_ATRIUM_UP	36		Rejected!
MARIADASON_REGULATED_BY_HISTONE_ACETYLATION_UP	61		Rejected!
DASU_IL6_SIGNALING_SCAR_UP	31		Rejected!
CHIBA_RESPONSE_TO_TSA	45		Rejected!
YIH_RESPONSE_TO_ARSENITE_C2	14		Rejected!
CHEN_LVAD_SUPPORT_OF_FAILING_HEART_UP	102		Rejected!
KIM_GASTRIC_CANCER_CHEMOSENSITIVITY	95		Rejected!
GENTILE_UV_RESPONSE_CLUSTER_D5	35		Rejected!
LEE_CALORIE_RESTRICTION_MUSCLE_UP	39		Rejected!
MACLACHLAN_BRCA1_TARGETS_UP	21		Rejected!
GAJATE_RESPONSE_TO_TRABECTEDIN_DN	20		Rejected!
LEE_AGING_MUSCLE_DN	41		Rejected!
ZHANG_PROLIFERATING_VS_QUIESCENT	49		Rejected!
VERRECCHIA_RESPONSE_TO_TGFB1_C5	21		Rejected!
GERHOLD_ADIPOGENESIS_DN	62		Rejected!
DELLA_RESPONSE_TO_TSA_AND_BUTYRATE	21		Rejected!
RUAN_RESPONSE_TO_TNF_TROGLITAZONE_UP	17		Rejected!
BURTON_ADIPOGENESIS_2	71		Rejected!
XU_GH1_EXOGENOUS_TARGETS_UP	56		Rejected!
WU_HBX_TARGETS_3_DN	13		Rejected!
SU_KIDNEY	15		Rejected!
GENTILE_UV_RESPONSE_CLUSTER_D2	38		Rejected!
PAL_PRMT5_TARGETS_DN	29		Rejected!
VISALA_AGING_LYMPHOCYTE_DN	19		Rejected!
CHEN_ETV5_TARGETS_SERTOLI	26		Rejected!
MOREIRA_RESPONSE_TO_TSA_UP	28		Rejected!
IVANOVA_HEMATOPOIESIS_STEM_CELL_SHORT_TERM	22		Rejected!
TAKAO_RESPONSE_TO_UVB_RADIATION_DN	98		Rejected!
MARIADASON_RESPONSE_TO_BUTYRATE_SULINDAC_4	16		Rejected!
ZHENG_RESPONSE_TO_ARSENITE_UP	15		Rejected!
DAZARD_UV_RESPONSE_CLUSTER_G4	20		Rejected!
GENTILE_UV_RESPONSE_CLUSTER_D7	37		Rejected!
EHRLICH_ICF_SYNDROM_DN	17		Rejected!
VERRECCHIA_DELAYED_RESPONSE_TO_TGFB1	37		Rejected!
SARTIPY_NORMAL_AT_INSULIN_RESISTANCE_UP	30		Rejected!
MULLIGAN_NTF3_SIGNALING_VIA_INSR_AND_IGF1R_UP	22		Rejected!
HENDRICKS_SMARCA4_TARGETS_DN	49		Rejected!
KANG_DOXORUBICIN_RESISTANCE_DN	19		Rejected!
SESTO_RESPONSE_TO_UV_C0	109		Rejected!
CHEN_PDGF_TARGETS	18		Rejected!
MCCLUNG_CREB1_TARGETS_UP	101		Rejected!
WEIGEL_OXIDATIVE_STRESS_BY_HNE_AND_TBH	59		Rejected!
TSENG_IRS1_TARGETS_DN	135		Rejected!
MCCLUNG_COCAIN_REWARD_4WK	73		Rejected!
WELCSH_BRCA1_TARGETS_UP	201		Rejected!
CHANG_IMMORTALIZED_BY_HPV31_UP	72		Rejected!
IVANOVA_HEMATOPOIESIS_INTERMEDIATE_PROGENITOR	135		Rejected!
LIANG_SILENCED_BY_METHYLATION_UP	33		Rejected!
LEE_CALORIE_RESTRICTION_NEOCORTEX_DN	68		Rejected!
SESTO_RESPONSE_TO_UV_C1	74		Rejected!
LY_AGING_MIDDLE_UP	14		Rejected!
WU_HBX_TARGETS_1_UP	16		Rejected!
BURTON_ADIPOGENESIS_7	50		Rejected!
GENTILE_UV_RESPONSE_CLUSTER_D1	17		Rejected!
RAMPON_ENRICHED_LEARNING_ENVIRONMENT_EARLY_UP	14		Rejected!
SARTIPY_BLUNTED_BY_INSULIN_RESISTANCE_DN	18		Rejected!
ZHANG_ANTIVIRAL_RESPONSE_TO_RIBAVIRIN_DN	45		Rejected!
JAZAERI_BREAST_CANCER_BRCA1_VS_BRCA2_UP	49		Rejected!
BANDRES_RESPONSE_TO_CARMUSTIN_WITHOUT_MGMT_48HR_UP	18		Rejected!
KYNG_RESPONSE_TO_H2O2_VIA_ERCC6	17		Rejected!
VERRECCHIA_RESPONSE_TO_TGFB1_C4	11		Rejected!
ABE_INNER_EAR	44		Rejected!
TSENG_IRS1_TARGETS_UP	119		Rejected!
XU_GH1_AUTOCRINE_TARGETS_UP	199		Rejected!
XU_GH1_EXOGENOUS_TARGETS_DN	105		Rejected!
MURAKAMI_UV_RESPONSE_24HR	20		Rejected!
BACOLOD_RESISTANCE_TO_ALKYLATING_AGENTS_DN	52		Rejected!
CHENG_RESPONSE_TO_NICKEL_ACETATE	45		Rejected!
TSENG_ADIPOGENIC_POTENTIAL_DN	47		Rejected!
SESTO_RESPONSE_TO_UV_C7	70		Rejected!
KAAB_FAILED_HEART_VENTRICLE_DN	44		Rejected!
JIANG_HYPOXIA_CANCER	58		Rejected!
ZAMORA_NOS2_TARGETS_DN	81		Rejected!
YIH_RESPONSE_TO_ARSENITE_C1	22		Rejected!
BURTON_ADIPOGENESIS_PEAK_AT_8HR	38		Rejected!
SAFFORD_T_LYMPHOCYTE_ANERGY	89		Rejected!
WU_HBX_TARGETS_2_UP	23		Rejected!
SESTO_RESPONSE_TO_UV_C5	46		Rejected!
BACOLOD_RESISTANCE_TO_ALKYLATING_AGENTS_UP	25		Rejected!
MCDOWELL_ACUTE_LUNG_INJURY_DN	47		Rejected!
RAMPON_ENRICHED_LEARNING_ENVIRONMENT_LATE_UP	21		Rejected!
MARIADASON_RESPONSE_TO_BUTYRATE_SULINDAC_6	47		Rejected!
GENTILE_UV_LOW_DOSE_DN	64		Rejected!
SARTIPY_NORMAL_AT_INSULIN_RESISTANCE_DN	19		Rejected!
BANDRES_RESPONSE_TO_CARMUSTIN_MGMT_48HR_UP	19		Rejected!
GENTILE_UV_RESPONSE_CLUSTER_D8	37		Rejected!
HAN_JNK_SINGALING_DN	39		Rejected!
KRASNOSELSKAYA_ILF3_TARGETS_DN	46		Rejected!
LEE_CALORIE_RESTRICTION_MUSCLE_DN	48		Rejected!
LEE_AGING_MUSCLE_UP	38		Rejected!
CARDOSO_RESPONSE_TO_GAMMA_RADIATION_AND_3AB	14		Rejected!
MULLIGAN_NTF3_SIGNALING_VIA_INSR_AND_IGF1R_DN	10		Rejected!
SASSON_FSH_RESPONSE	7		Rejected!
CHEN_ETV5_TARGETS_TESTIS	26		Rejected!
JIANG_AGING_CEREBRAL_CORTEX_DN	49		Rejected!
VISALA_RESPONSE_TO_HEAT_SHOCK_AND_AGING_DN	13		Rejected!
JIANG_AGING_HYPOTHALAMUS_UP	49		Rejected!
KYNG_RESPONSE_TO_H2O2	66		Rejected!
VERRECCHIA_RESPONSE_TO_TGFB1_C3	14		Rejected!
TSENG_ADIPOGENIC_POTENTIAL_UP	31		Rejected!
JOSEPH_RESPONSE_TO_SODIUM_BUTYRATE_UP	31		Rejected!
SU_PLACENTA	30		Rejected!
SUZUKI_RESPONSE_TO_TSA	18		Rejected!
BILD_E2F3_ONCOGENIC_SIGNATURE	248		Rejected!
BILD_SRC_ONCOGENIC_SIGNATURE	59		Rejected!
BILD_CTNNB1_ONCOGENIC_SIGNATURE	79		Rejected!
DOUGLAS_BMI1_TARGETS_DN	314		Rejected!
KRIGE_AMINO_ACID_DEPRIVATION	29		Rejected!
GHO_ATF5_TARGETS_UP	13		Rejected!
GHO_ATF5_TARGETS_DN	16		Rejected!
DURCHDEWALD_SKIN_CARCINOGENESIS_UP	92		Rejected!
LI_CYTIDINE_ANALOGS_CYCTOTOXICITY	15		Rejected!
LI_CYTIDINE_ANALOG_PATHWAY	17		Rejected!
CLASPER_LYMPHATIC_VESSELS_DURING_METASTASIS_UP	20		Rejected!
MCCOLLUM_GELDANAMYCIN_RESISTANCE_UP	10		Rejected!
MCCOLLUM_GELDANAMYCIN_RESISTANCE_DN	7		Rejected!
MILICIC_FAMILIAL_ADENOMATOUS_POLYPOSIS_UP	10		Rejected!
MILICIC_FAMILIAL_ADENOMATOUS_POLYPOSIS_DN	10		Rejected!
LOPES_METHYLATED_IN_COLON_CANCER_UP	28		Rejected!
LOPES_METHYLATED_IN_COLON_CANCER_DN	28		Rejected!
TUOMISTO_TUMOR_SUPPRESSION_BY_COL13A1_UP	21		Rejected!
TUOMISTO_TUMOR_SUPPRESSION_BY_COL13A1_DN	19		Rejected!
BAFNA_MUC4_TARGETS_UP	5		Rejected!
HOWLIN_CITED1_TARGETS_1_UP	35		Rejected!
HOWLIN_CITED1_TARGETS_1_DN	37		Rejected!
HOWLIN_CITED1_TARGETS_2_UP	18		Rejected!
HOWLIN_CITED1_TARGETS_2_DN	17		Rejected!
LEIN_NEURON_MARKERS	69		Rejected!
LEIN_ASTROCYTE_MARKERS	43		Rejected!
LEIN_OLIGODENDROCYTE_MARKERS	76		Rejected!
LEIN_MIDBRAIN_MARKERS	84		Rejected!
LEIN_PONS_MARKERS	92		Rejected!
LEIN_MEDULLA_MARKERS	86		Rejected!
LEIN_CEREBELLUM_MARKERS	86		Rejected!
LEIN_LOCALIZED_TO_DISTAL_AND_PROXIMAL_DENDRITES	18		Rejected!
LEIN_LOCALIZED_TO_PROXIMAL_DENDRITES	37		Rejected!
GAVIN_FOXP3_TARGETS_CLUSTER_T7	101		Rejected!
GAVIN_FOXP3_TARGETS_CLUSTER_P2	81		Rejected!
GAVIN_FOXP3_TARGETS_CLUSTER_P3	165		Rejected!
GAVIN_PDE3B_TARGETS	22		Rejected!
GAVIN_IL2_RESPONSIVE_FOXP3_TARGETS_DN	5		Rejected!
MARSON_FOXP3_TARGETS_STIMULATED_UP	30		Rejected!
MARSON_FOXP3_TARGETS_STIMULATED_DN	11		Rejected!
MARSON_FOXP3_CORE_DIRECT_TARGETS	19		Rejected!
ZHENG_FOXP3_TARGETS_IN_THYMUS_DN	13		Rejected!
ZHENG_FOXP3_TARGETS_IN_T_LYMPHOCYTE_UP	12		Rejected!
ZHENG_FOXP3_TARGETS_IN_T_LYMPHOCYTE_DN	39		Rejected!
ZHENG_FOXP3_TARGETS_DN	7		Rejected!
SANSOM_APC_TARGETS	211		Rejected!
SANSOM_APC_MYC_TARGETS	241		Rejected!
SANSOM_APC_TARGETS_REQUIRE_MYC	225		Rejected!
SANSOM_WNT_PATHWAY_REQUIRE_MYC	63		Rejected!
RIGGINS_TAMOXIFEN_RESISTANCE_UP	67		Rejected!
NIKOLSKY_OVERCONNECTED_IN_BREAST_CANCER	21		Rejected!
WANG_LSD1_TARGETS_UP	24		Rejected!
WANG_LSD1_TARGETS_DN	37		Rejected!
TESAR_ALK_AND_JAK_TARGETS_MOUSE_ES_D4_DN	6		Rejected!
TESAR_JAK_TARGETS_MOUSE_ES_D3_DN	8		Rejected!
JI_CARCINOGENESIS_BY_KRAS_AND_STK11_UP	12		Rejected!
GAZIN_EPIGENETIC_SILENCING_BY_KRAS	25		Rejected!
JEPSEN_SMRT_TARGETS	33		Rejected!
KYNG_DNA_DAMAGE_BY_4NQO	36		Rejected!
KYNG_DNA_DAMAGE_BY_GAMMA_RADIATION	77		Rejected!
KYNG_DNA_DAMAGE_BY_UV	54		Rejected!
KYNG_DNA_DAMAGE_BY_4NQO_OR_UV	60		Rejected!
KYNG_DNA_DAMAGE_BY_GAMMA_AND_UV_RADIATION	77		Rejected!
KYNG_ENVIRONMENTAL_STRESS_RESPONSE_NOT_BY_4NQO_IN_OLD	12		Rejected!
KYNG_ENVIRONMENTAL_STRESS_RESPONSE_NOT_BY_4NQO_IN_WS	37		Rejected!
KYNG_ENVIRONMENTAL_STRESS_RESPONSE_NOT_BY_GAMMA_IN_OLD	29		Rejected!
KYNG_ENVIRONMENTAL_STRESS_RESPONSE_NOT_BY_GAMMA_IN_WS	31		Rejected!
KYNG_ENVIRONMENTAL_STRESS_RESPONSE_NOT_BY_UV_IN_OLD	23		Rejected!
KYNG_ENVIRONMENTAL_STRESS_RESPONSE_NOT_BY_UV_IN_WS	12		Rejected!
KYNG_DNA_DAMAGE_DN	182		Rejected!
KYNG_DNA_DAMAGE_UP	205		Rejected!
KYNG_ENVIRONMENTAL_STRESS_RESPONSE_UP	53		Rejected!
KYNG_ENVIRONMENTAL_STRESS_RESPONSE_DN	17		Rejected!
KONDO_PROSTATE_CANCER_HCP_WITH_H3K27ME3	97		Rejected!
KONDO_PROSTATE_CANCER_WITH_H3K27ME3	194		Rejected!
KONDO_COLON_CANCER_HCP_WITH_H3K27ME1	26		Rejected!
KONDO_COLON_CANCER_HCP_WITH_H3K27ME3	6		Rejected!
ZHANG_GATA6_TARGETS_UP	16		Rejected!
MCGOWAN_RSP6_TARGETS_UP	20		Rejected!
KANG_CISPLATIN_RESISTANCE_UP	21		Rejected!
KANG_CISPLATIN_RESISTANCE_DN	8		Rejected!
STEARMAN_LUNG_CANCER_EARLY_VS_LATE_UP	127		Rejected!
CLAUS_PGR_POSITIVE_MENINGIOMA_UP	10		Rejected!
CLAUS_PGR_POSITIVE_MENINGIOMA_DN	12		Rejected!
COATES_MACROPHAGE_M1_VS_M2_UP	86		Rejected!
COATES_MACROPHAGE_M1_VS_M2_DN	84		Rejected!
LEE_METASTASIS_AND_RNA_PROCESSING_UP	16		Rejected!
LEE_METASTASIS_AND_ALTERNATIVE_SPLICING_DN	45		Rejected!
LIN_MELANOMA_COPY_NUMBER_UP	72		Rejected!
LIN_MELANOMA_COPY_NUMBER_DN	41		Rejected!
FINETTI_BREAST_CANCERS_KINOME_BLUE	21		Rejected!
FINETTI_BREAST_CANCERS_KINOME_GRAY	15		Rejected!
WALLACE_PROSTATE_CANCER_UP	20		Rejected!
WALLACE_PROSTATE_CANCER_DN	6		Rejected!
WALLACE_PROSTATE_CANCER_RACE_DN	89		Rejected!
OUILLETTE_CLL_13Q14_DELETION_UP	75		Rejected!
OUILLETTE_CLL_13Q14_DELETION_DN	56		Rejected!
YOKOE_CANCER_TESTIS_ANTIGENS	35		Rejected!
IWANAGA_CARCINOGENESIS_BY_KRAS_PTEN_UP	191		Rejected!
IWANAGA_CARCINOGENESIS_BY_KRAS_UP	171		Rejected!
IWANAGA_CARCINOGENESIS_BY_KRAS_DN	121		Rejected!
DER_IFN_ALPHA_RESPONSE_DN	5		Rejected!
CAMPS_COLON_CANCER_COPY_NUMBER_UP	93		Rejected!
CAMPS_COLON_CANCER_COPY_NUMBER_DN	74		Rejected!
RIZKI_TUMOR_INVASIVENESS_3D_UP	209		Rejected!
RIZKI_TUMOR_INVASIVENESS_3D_DN	262		Rejected!
RIZKI_TUMOR_INVASIVENESS_2D_UP	69		Rejected!
RIZKI_TUMOR_INVASIVENESS_2D_DN	63		Rejected!
FUJII_YBX1_TARGETS_UP	43		Rejected!
OSADA_ASCL1_TARGETS_UP	46		Rejected!
OSADA_ASCL1_TARGETS_DN	24		Rejected!
CHENG_IMPRINTED_BY_ESTRADIOL	110		Rejected!
DE_YY1_TARGETS_UP	20		Rejected!
DE_YY1_TARGETS_DN	93		Rejected!
MCCABE_BOUND_BY_HOXC6	458		Rejected!
POS_RESPONSE_TO_HISTAMINE_UP	12		Rejected!
POS_RESPONSE_TO_HISTAMINE_DN	11		Rejected!
POS_HISTAMINE_RESPONSE_NETWORK	32		Rejected!
YAMASHITA_SILENCED_BY_METHYLATION	8		Rejected!
YAMASHITA_METHYLATED_IN_PROSTATE_CANCER	61		Rejected!
OUYANG_PROSTATE_CANCER_PROGRESSION_DN	21		Rejected!
OUYANG_PROSTATE_CANCER_MARKERS	21		Rejected!
RIGGI_EWING_SARCOMA_PROGENITOR_UP	434		Rejected!
GAUTSCHI_SRC_SIGNALING	8		Rejected!
VICENT_METASTASIS_UP	14		Rejected!
AMBROSINI_FLAVOPIRIDOL_TREATMENT_TP53	108		Rejected!
HANN_RESISTANCE_TO_BCL2_INHIBITOR_UP	36		Rejected!
HANN_RESISTANCE_TO_BCL2_INHIBITOR_DN	48		Rejected!
ENGELMANN_CANCER_PROGENITORS_UP	48		Rejected!
ENGELMANN_CANCER_PROGENITORS_DN	69		Rejected!
WORSCHECH_TUMOR_REJECTION_DN	10		Rejected!
HUANG_FOXA2_TARGETS_UP	47		Rejected!
HUANG_FOXA2_TARGETS_DN	38		Rejected!
MASRI_RESISTANCE_TO_TAMOXIFEN_AND_AROMATASE_INHIBITORS_DN	20		Rejected!
MISHRA_CARCINOMA_ASSOCIATED_FIBROBLAST_UP	24		Rejected!
MCCABE_HOXC6_TARGETS_UP	10		Rejected!
MCCABE_HOXC6_TARGETS_DN	21		Rejected!
TING_SILENCED_BY_DICER	30		Rejected!
BOYERINAS_ONCOFETAL_TARGETS_OF_LET7A1	12		Rejected!
MCCABE_HOXC6_TARGETS_CANCER_UP	31		Rejected!
MCCABE_HOXC6_TARGETS_CANCER_DN	20		Rejected!
MOLENAAR_TARGETS_OF_CCND1_AND_CDK4_UP	68		Rejected!
ACEVEDO_LIVER_CANCER_WITH_H3K27ME3_UP	290		Rejected!
ACEVEDO_LIVER_CANCER_WITH_H3K27ME3_DN	222		Rejected!
ACEVEDO_LIVER_CANCER_WITH_H3K9ME3_UP	139		Rejected!
ACEVEDO_LIVER_CANCER_WITH_H3K9ME3_DN	119		Rejected!
ACEVEDO_METHYLATED_IN_LIVER_CANCER_DN	871		Rejected!
HOQUE_METHYLATED_IN_CANCER	56		Rejected!
NADELLA_PRKAR1A_TARGETS_DN	7		Rejected!
SAGIV_CD24_TARGETS_UP	22		Rejected!
SAGIV_CD24_TARGETS_DN	45		Rejected!
SMID_BREAST_CANCER_RELAPSE_IN_BRAIN_UP	41		Rejected!
SMID_BREAST_CANCER_RELAPSE_IN_BONE_DN	324		Rejected!
SMID_BREAST_CANCER_RELAPSE_IN_LUNG_UP	22		Rejected!
SMID_BREAST_CANCER_RELAPSE_IN_PLEURA_UP	6		Rejected!
SMID_BREAST_CANCER_RELAPSE_IN_PLEURA_DN	32		Rejected!
SMID_BREAST_CANCER_LUMINAL_B_DN	587		Rejected!
SMID_BREAST_CANCER_ERBB2_DN	5		Rejected!
SMID_BREAST_CANCER_NORMAL_LIKE_UP	484		Rejected!
SMID_BREAST_CANCER_NORMAL_LIKE_DN	6		Rejected!
SMID_BREAST_CANCER_BASAL_UP	662		Rejected!
ITO_PTTG1_TARGETS_UP	12		Rejected!
ITO_PTTG1_TARGETS_DN	9		Rejected!
LE_SKI_TARGETS_UP	17		Rejected!
LE_SKI_TARGETS_DN	7		Rejected!
BONOME_OVARIAN_CANCER_POOR_SURVIVAL_UP	31		Rejected!
BONOME_OVARIAN_CANCER_POOR_SURVIVAL_DN	22		Rejected!
BONOME_OVARIAN_CANCER_SURVIVAL_OPTIMAL_DEBULKING	236		Rejected!
GALI_TP53_TARGETS_APOPTOTIC_DN	6		Rejected!
MCGARVEY_SILENCED_BY_METHYLATION_IN_COLON_CANCER	42		Rejected!
WILSON_PROTEASES_AT_TUMOR_BONE_INTERFACE_DN	5		Rejected!
BASSO_HAIRY_CELL_LEUKEMIA_UP	79		Rejected!
BASSO_HAIRY_CELL_LEUKEMIA_DN	6		Rejected!
IZADPANAH_STEM_CELL_ADIPOSE_VS_BONE_UP	128		Rejected!
ZHANG_BREAST_CANCER_PROGENITORS_DN	137		Rejected!
MISHRA_CARCINOMA_ASSOCIATED_FIBROBLAST_DN	24		Rejected!
BERNARD_PPAPDC1B_TARGETS_UP	38		Rejected!
BERNARD_PPAPDC1B_TARGETS_DN	60		Rejected!
EHLERS_ANEUPLOIDY_UP	40		Rejected!
EHLERS_ANEUPLOIDY_DN	12		Rejected!
ZHENG_GLIOBLASTOMA_PLASTICITY_DN	60		Rejected!
BUCKANOVICH_T_LYMPHOCYTE_HOMING_ON_TUMOR_UP	21		Rejected!
BUCKANOVICH_T_LYMPHOCYTE_HOMING_ON_TUMOR_DN	22		Rejected!
ZHENG_IL22_SIGNALING_UP	59		Rejected!
ZHENG_IL22_SIGNALING_DN	41		Rejected!
MATZUK_CUMULUS_EXPANSION	9		Rejected!
MATZUK_FERTILIZATION	8		Rejected!
MATZUK_MATERNAL_EFFECT	9		Rejected!
MATZUK_IMPLANTATION_AND_UTERINE	22		Rejected!
MATZUK_POSTIMPLANTATION_AND_POSTPARTUM	14		Rejected!
MATZUK_STEROIDOGENESIS	7		Rejected!
MATZUK_CENTRAL_FOR_FEMALE_FERTILITY	29		Rejected!
MATZUK_EMBRYONIC_GERM_CELL	19		Rejected!
MATZUK_EARLY_ANTRAL_FOLLICLE	13		Rejected!
MATZUK_LUTEAL_GENES	8		Rejected!
MATZUK_PREOVULATORY_FOLLICLE	10		Rejected!
MATZUK_MALE_REPRODUCTION_SERTOLI	28		Rejected!
MATZUK_SPERMATOGONIA	25		Rejected!
BONCI_TARGETS_OF_MIR15A_AND_MIR16_1	92		Rejected!
CHUNG_BLISTER_CYTOTOXICITY_DN	50		Rejected!
GRADE_COLON_AND_RECTAL_CANCER_DN	102		Rejected!
GRADE_COLON_VS_RECTAL_CANCER_UP	38		Rejected!
GRADE_COLON_VS_RECTAL_CANCER_DN	56		Rejected!
NAKAMURA_METASTASIS	47		Rejected!
NAKAMURA_METASTASIS_MODEL_UP	45		Rejected!
NAKAMURA_METASTASIS_MODEL_DN	44		Rejected!
GRATIAS_RETINOBLASTOMA_16Q24	18		Rejected!
WEST_ADRENOCORTICAL_CARCINOMA_VS_ADENOMA_UP	21		Rejected!
CHO_NR4A1_TARGETS	32		Rejected!
BHATI_G2M_ARREST_BY_2METHOXYESTRADIOL_DN	126		Rejected!
CLIMENT_BREAST_CANCER_COPY_NUMBER_UP	23		Rejected!
CLIMENT_BREAST_CANCER_COPY_NUMBER_DN	8		Rejected!
SHARMA_PILOCYTIC_ASTROCYTOMA_LOCATION_UP	27		Rejected!
SHARMA_PILOCYTIC_ASTROCYTOMA_LOCATION_DN	7		Rejected!
TSUDA_ALVEOLAR_SOFT_PART_SARCOMA	10		Rejected!
YAGUE_PRETUMOR_DRUG_RESISTANCE_UP	8		Rejected!
YAGUE_PRETUMOR_DRUG_RESISTANCE_DN	13		Rejected!
BRUECKNER_TARGETS_OF_MIRLET7A3_UP	110		Rejected!
LU_TUMOR_ENDOTHELIAL_MARKERS_DN	5		Rejected!
LIN_TUMOR_ESCAPE_FROM_IMMUNE_ATTACK	20		Rejected!
CHEN_HOXA5_TARGETS_6HR_DN	6		Rejected!
CHEN_HOXA5_TARGETS_9HR_DN	42		Rejected!
LIN_NPAS4_TARGETS_UP	170		Rejected!
CADWELL_ATG16L1_TARGETS_DN	67		Rejected!
BREDEMEYER_RAG_SIGNALING_NOT_VIA_ATM_UP	64		Rejected!
BREDEMEYER_RAG_SIGNALING_NOT_VIA_ATM_DN	59		Rejected!
BREDEMEYER_RAG_SIGNALING_VIA_ATM_NOT_VIA_NFKB_UP	52		Rejected!
BREDEMEYER_RAG_SIGNALING_VIA_ATM_NOT_VIA_NFKB_DN	40		Rejected!
CONRAD_STEM_CELL	39		Rejected!
CONRAD_GERMLINE_STEM_CELL	13		Rejected!
KUUSELO_PANCREATIC_CANCER_19Q13_AMPLIFICATION	35		Rejected!
MATTHEWS_SKIN_CARCINOGENESIS_VIA_JUN	18		Rejected!
MATTHEWS_AP1_TARGETS	17		Rejected!
QI_PLASMACYTOMA_DN	98		Rejected!
TAYLOR_METHYLATED_IN_ACUTE_LYMPHOBLASTIC_LEUKEMIA	78		Rejected!
CHNG_MULTIPLE_MYELOMA_HYPERPLOID_DN	30		Rejected!
HUPER_BREAST_BASAL_VS_LUMINAL_UP	53		Rejected!
HUPER_BREAST_BASAL_VS_LUMINAL_DN	58		Rejected!
MALONEY_RESPONSE_TO_17AAG_UP	40		Rejected!
CUI_GLUCOSE_DEPRIVATION	61		Rejected!
ALONSO_METASTASIS_EMT_UP	35		Rejected!
ALONSO_METASTASIS_EMT_DN	5		Rejected!
ALONSO_METASTASIS_NEURAL_UP	18		Rejected!
ALONSO_METASTASIS_UP	194		Rejected!
ALONSO_METASTASIS_DN	26		Rejected!
CROMER_TUMORIGENESIS_DN	49		Rejected!
KRISHNAN_FURIN_TARGETS_DN	10		Rejected!
YAUCH_HEDGEHOG_SIGNALING_PARACRINE_UP	146		Rejected!
FIRESTEIN_CTNNB1_PATHWAY_AND_PROLIFERATION	9		Rejected!
FIRESTEIN_CTNNB1_PATHWAY	32		Rejected!
FIRESTEIN_PROLIFERATION	166		Rejected!
WANG_TUMOR_INVASIVENESS_DN	211		Rejected!
JIANG_TIP30_TARGETS_UP	46		Rejected!
JIANG_TIP30_TARGETS_DN	24		Rejected!
GRESHOCK_CANCER_COPY_NUMBER_UP	323		Rejected!
WANG_NEOPLASTIC_TRANSFORMATION_BY_CCND1_MYC	22		Rejected!
TSAI_RESPONSE_TO_RADIATION_THERAPY	32		Rejected!
SASAI_TARGETS_OF_CXCR6_AND_PTCH1_UP	14		Rejected!
SASAI_TARGETS_OF_CXCR6_AND_PTCH1_DN	8		Rejected!
BEIER_GLIOMA_STEM_CELL_UP	40		Rejected!
DAVIES_MULTIPLE_MYELOMA_VS_MGUS_UP	13		Rejected!
DAVIES_MULTIPLE_MYELOMA_VS_MGUS_DN	26		Rejected!
BOYLAN_MULTIPLE_MYELOMA_C_CLUSTER_UP	36		Rejected!
BOYLAN_MULTIPLE_MYELOMA_C_CLUSTER_DN	31		Rejected!
BOYLAN_MULTIPLE_MYELOMA_D_CLUSTER_UP	27		Rejected!
BOYLAN_MULTIPLE_MYELOMA_D_CLUSTER_DN	36		Rejected!
BOYLAN_MULTIPLE_MYELOMA_D_UP	90		Rejected!
BOYLAN_MULTIPLE_MYELOMA_D_DN	80		Rejected!
BOYLAN_MULTIPLE_MYELOMA_C_D_UP	141		Rejected!
BOYLAN_MULTIPLE_MYELOMA_C_UP	49		Rejected!
BOYLAN_MULTIPLE_MYELOMA_C_DN	59		Rejected!
WU_SILENCED_BY_METHYLATION_IN_BLADDER_CANCER	52		Rejected!
FERRARI_RESPONSE_TO_FENRETINIDE_DN	5		Rejected!
GU_PDEF_TARGETS_DN	40		Rejected!
TOOKER_GEMCITABINE_RESISTANCE_UP	80		Rejected!
BOHN_PRIMARY_IMMUNODEFICIENCY_SYNDROM_DN	38		Rejected!
FLOTHO_PEDIATRIC_ALL_THERAPY_RESPONSE_DN	31		Rejected!
VILIMAS_NOTCH1_TARGETS_DN	27		Rejected!
SPIRA_SMOKERS_LUNG_CANCER_UP	39		Rejected!
SPIRA_SMOKERS_LUNG_CANCER_DN	15		Rejected!
LUDWICZEK_TREATING_IRON_OVERLOAD	7		Rejected!
WAGNER_APO2_SENSITIVITY	26		Rejected!
PALOMERO_GSI_SENSITIVITY_DN	5		Rejected!
SEKI_INFLAMMATORY_RESPONSE_LPS_DN	22		Rejected!
PIONTEK_PKD1_TARGETS_UP	41		Rejected!
CHAUHAN_RESPONSE_TO_METHOXYESTRADIOL_UP	50		Rejected!
CHAUHAN_RESPONSE_TO_METHOXYESTRADIOL_DN	106		Rejected!
LINDSTEDT_DENDRITIC_CELL_MATURATION_C	63		Rejected!
LINDSTEDT_DENDRITIC_CELL_MATURATION_D	63		Rejected!
MARSHALL_VIRAL_INFECTION_RESPONSE_UP	10		Rejected!
MARSHALL_VIRAL_INFECTION_RESPONSE_DN	30		Rejected!
MARTINELLI_IMMATURE_NEUTROPHIL_UP	11		Rejected!
NICK_RESPONSE_TO_PROC_TREATMENT_DN	27		Rejected!
NUTT_GBM_VS_AO_GLIOMA_UP	46		Rejected!
PARK_APL_PATHOGENESIS_UP	14		Rejected!
PARK_APL_PATHOGENESIS_DN	48		Rejected!
PARK_TRETINOIN_RESPONSE	12		Rejected!
PARK_TRETINOIN_RESPONSE_AND_PML_RARA_FUSION	30		Rejected!
PARK_TRETINOIN_RESPONSE_AND_RARA_PLZF_FUSION	23		Rejected!
WU_ALZHEIMER_DISEASE_UP	14		Rejected!
WU_ALZHEIMER_DISEASE_DN	19		Rejected!
MIZUKAMI_HYPOXIA_UP	12		Rejected!
WUNDER_INFLAMMATORY_RESPONSE_AND_CHOLESTEROL_DN	12		Rejected!
RAY_TARGETS_OF_P210_BCR_ABL_FUSION_UP	16		Rejected!
RAY_TARGETS_OF_P210_BCR_ABL_FUSION_DN	15		Rejected!
SCHRAETS_MLL_TARGETS_UP	33		Rejected!
MUELLER_COMMON_TARGETS_OF_AML_FUSIONS_UP	14		Rejected!
MUELLER_COMMON_TARGETS_OF_AML_FUSIONS_DN	33		Rejected!
ROSS_LEUKEMIA_WITH_MLL_FUSIONS	81		Rejected!
VANASSE_BCL2_TARGETS_UP	34		Rejected!
VANASSE_BCL2_TARGETS_DN	60		Rejected!
VANTVEER_BREAST_CANCER_ESR1_DN	224		Rejected!
VANTVEER_BREAST_CANCER_BRCA1_UP	34		Rejected!
VANTVEER_BREAST_CANCER_BRCA1_DN	41		Rejected!
WALLACE_JAK2_TARGETS_UP	24		Rejected!
AGUIRRE_PANCREATIC_CANCER_COPY_NUMBER_UP	303		Rejected!
AGUIRRE_PANCREATIC_CANCER_COPY_NUMBER_DN	237		Rejected!
HINATA_NFKB_TARGETS_KERATINOCYTE_DN	23		Rejected!
HOFFMANN_PRE_BI_TO_LARGE_PRE_BII_LYMPHOCYTE_UP	29		Rejected!
HOFFMANN_PRE_BI_TO_LARGE_PRE_BII_LYMPHOCYTE_DN	76		Rejected!
HOFFMANN_LARGE_TO_SMALL_PRE_BII_LYMPHOCYTE_DN	69		Rejected!
HOFFMANN_SMALL_PRE_BII_TO_IMMATURE_B_LYMPHOCYTE_UP	66		Rejected!
HOFFMANN_SMALL_PRE_BII_TO_IMMATURE_B_LYMPHOCYTE_DN	37		Rejected!
HOFFMANN_IMMATURE_TO_MATURE_B_LYMPHOCYTE_UP	41		Rejected!
HOFFMANN_IMMATURE_TO_MATURE_B_LYMPHOCYTE_DN	48		Rejected!
HOFMANN_MYELODYSPLASTIC_SYNDROM_LOW_RISK_UP	21		Rejected!
HOFMANN_MYELODYSPLASTIC_SYNDROM_LOW_RISK_DN	29		Rejected!
HOFMANN_MYELODYSPLASTIC_SYNDROM_HIGH_RISK_UP	10		Rejected!
HOFMANN_MYELODYSPLASTIC_SYNDROM_HIGH_RISK_DN	20		Rejected!
HOFMANN_MYELODYSPLASTIC_SYNDROM_RISK_UP	23		Rejected!
HOFMANN_MYELODYSPLASTIC_SYNDROM_RISK_DN	23		Rejected!
LEE_EARLY_T_LYMPHOCYTE_DN	58		Rejected!
LEE_INTRATHYMIC_T_PROGENITOR	21		Rejected!
LEE_DOUBLE_POLAR_THYMOCYTE	28		Rejected!
LEE_SP4_THYMOCYTE	15		Rejected!
LEE_NAIVE_T_LYMPHOCYTE	20		Rejected!
LEE_DIFFERENTIATING_T_LYMPHOCYTE	200		Rejected!
FINAK_BREAST_CANCER_SDPP_SIGNATURE	26		Rejected!
SHEDDEN_LUNG_CANCER_GOOD_SURVIVAL_A4	197		Rejected!
BRUNEAU_SEPTATION_ATRIAL	5		Rejected!
SHEDDEN_LUNG_CANCER_GOOD_SURVIVAL_A5	69		Rejected!
BRUNEAU_SEPTATION_VENTRICULAR	10		Rejected!
BRUNEAU_HEART_GREAT_VESSELS_AND_VALVULOGENESIS	8		Rejected!
MELLMAN_TUT1_TARGETS_DN	47		Rejected!
SHEDDEN_LUNG_CANCER_GOOD_SURVIVAL_A12	319		Rejected!
MCMURRAY_TP53_HRAS_COOPERATION_RESPONSE_UP	27		Rejected!
MCMURRAY_TP53_HRAS_COOPERATION_RESPONSE_DN	67		Rejected!
MIKKELSEN_PLURIPOTENT_STATE_UP	11		Rejected!
MIKKELSEN_PLURIPOTENT_STATE_DN	8		Rejected!
MIKKELSEN_DEDIFFERENTIATED_STATE_UP	8		Rejected!
ELLWOOD_MYC_TARGETS_UP	14		Rejected!
ELLWOOD_MYC_TARGETS_DN	42		Rejected!
SHAFFER_IRF4_MULTIPLE_MYELOMA_PROGRAM	36		Rejected!
SHAFFER_IRF4_TARGETS_IN_MYELOMA_VS_MATURE_B_LYMPHOCYTE	101		Rejected!
SHAFFER_IRF4_TARGETS_IN_PLASMA_CELL_VS_MATURE_B_LYMPHOCYTE	67		Rejected!
SHAFFER_IRF4_TARGETS_IN_ACTIVATED_B_LYMPHOCYTE	81		Rejected!
SHAFFER_IRF4_TARGETS_IN_ACTIVATED_DENDRITIC_CELL	65		Rejected!
MEISSNER_ES_ICP_WITH_H3K4ME3	32		Rejected!
MEISSNER_ES_ICP_WITH_H3K4ME3_AND_H3K27ME3	14		Rejected!
MEISSNER_NPC_HCP_WITH_H3K27ME3	79		Rejected!
MEISSNER_NPC_ICP_WITH_H3K4ME3	19		Rejected!
MEISSNER_NPC_HCP_WITH_H3K4ME3_AND_H3K27ME3	143		Rejected!
MEISSNER_NPC_HCP_WITH_H3_UNMETHYLATED	542		Rejected!
MEISSNER_NPC_ICP_WITH_H3_UNMETHYLATED	22		Rejected!
MEISSNER_BRAIN_HCP_WITH_H3K27ME3	271		Rejected!
MEISSNER_BRAIN_ICP_WITH_H3K4ME3	31		Rejected!
MEISSNER_BRAIN_HCP_WITH_H3K4ME3_AND_H3K27ME3	1073	18
TAVAZOIE_METASTASIS	107		Rejected!
WENDT_COHESIN_TARGETS_UP	32		Rejected!
FERRANDO_HOX11_NEIGHBORS	23		Rejected!
CHEOK_RESPONSE_TO_MERCAPTOPURINE_AND_HD_MTX_UP	5		Rejected!
CHEOK_RESPONSE_TO_MERCAPTOPURINE_AND_HD_MTX_DN	25		Rejected!
ZHAN_EARLY_DIFFERENTIATION_GENES_UP	7		Rejected!
ZHAN_EARLY_DIFFERENTIATION_GENES_DN	42		Rejected!
MILI_PSEUDOPODIA	49		Rejected!
MILI_PSEUDOPODIA_CHEMOTAXIS_UP	85		Rejected!
LIU_VAV3_PROSTATE_CARCINOGENESIS_DN	17		Rejected!
CROONQUIST_IL6_DEPRIVATION_UP	17		Rejected!
CROONQUIST_STROMAL_STIMULATION_DN	13		Rejected!
CROONQUIST_NRAS_SIGNALING_UP	40		Rejected!
CROONQUIST_NRAS_VS_STROMAL_STIMULATION_UP	41		Rejected!
IRITANI_MAD1_TARGETS_UP	13		Rejected!
ZHAN_LATE_DIFFERENTIATION_GENES_UP	33		Rejected!
ZHAN_LATE_DIFFERENTIATION_GENES_DN	17		Rejected!
ZHAN_VARIABLE_EARLY_DIFFERENTIATION_GENES_UP	17		Rejected!
ZHAN_VARIABLE_EARLY_DIFFERENTIATION_GENES_DN	31		Rejected!
ZHAN_V1_LATE_DIFFERENTIATION_GENES_UP	33		Rejected!
ZHAN_V1_LATE_DIFFERENTIATION_GENES_DN	16		Rejected!
VALK_AML_CLUSTER_1	29		Rejected!
VALK_AML_CLUSTER_2	29		Rejected!
VALK_AML_CLUSTER_3	34		Rejected!
VALK_AML_CLUSTER_4	30		Rejected!
VALK_AML_CLUSTER_6	34		Rejected!
VALK_AML_CLUSTER_9	35		Rejected!
VALK_AML_CLUSTER_10	33		Rejected!
VALK_AML_CLUSTER_11	38		Rejected!
VALK_AML_CLUSTER_12	30		Rejected!
VALK_AML_CLUSTER_13	31		Rejected!
VALK_AML_CLUSTER_15	31		Rejected!
VALK_AML_CLUSTER_16	29		Rejected!
VALK_AML_WITH_T_8_21_TRANSLOCATION	5		Rejected!
VALK_AML_WITH_11Q23_REARRANGED	24		Rejected!
VALK_AML_WITH_EVI1	25		Rejected!
VALK_AML_WITH_CEBPA	37		Rejected!
VALK_AML_WITH_FLT3_ITD	41		Rejected!
POOLA_INVASIVE_BREAST_CANCER_DN	132		Rejected!
DING_LUNG_CANCER_MUTATED_RECURRENTLY	6		Rejected!
DING_LUNG_CANCER_BY_MUTATION_RATE	20		Rejected!
TCGA_GLIOBLASTOMA_MUTATED	8		Rejected!
CHEN_LIVER_METABOLISM_QTL_CIS	95		Rejected!
BOYAULT_LIVER_CANCER_SUBCLASS_G1_UP	116		Rejected!
BOYAULT_LIVER_CANCER_SUBCLASS_G1_DN	40		Rejected!
BOYAULT_LIVER_CANCER_SUBCLASS_G2	28		Rejected!
BOYAULT_LIVER_CANCER_SUBCLASS_G5_DN	29		Rejected!
BOYAULT_LIVER_CANCER_SUBCLASS_G6_UP	66		Rejected!
BOYAULT_LIVER_CANCER_SUBCLASS_G6_DN	19		Rejected!
BOYAULT_LIVER_CANCER_SUBCLASS_G12_UP	40		Rejected!
BOYAULT_LIVER_CANCER_SUBCLASS_G12_DN	15		Rejected!
BOYAULT_LIVER_CANCER_SUBCLASS_G23_DN	10		Rejected!
BOYAULT_LIVER_CANCER_SUBCLASS_G56_UP	11		Rejected!
BOYAULT_LIVER_CANCER_SUBCLASS_G56_DN	17		Rejected!
CHIANG_LIVER_CANCER_SUBCLASS_CTNNB1_UP	175		Rejected!
CHIANG_LIVER_CANCER_SUBCLASS_INTERFERON_DN	52		Rejected!
CHIANG_LIVER_CANCER_SUBCLASS_POLYSOMY7_UP	79		Rejected!
CHIANG_LIVER_CANCER_SUBCLASS_POLYSOMY7_DN	25		Rejected!
CHIANG_LIVER_CANCER_SUBCLASS_UNANNOTATED_UP	86		Rejected!
COULOUARN_TEMPORAL_TGFB1_SIGNATURE_UP	109		Rejected!
HOSHIDA_LIVER_CANCER_LATE_RECURRENCE_UP	62		Rejected!
HOSHIDA_LIVER_CANCER_SURVIVAL_UP	73		Rejected!
KAPOSI_LIVER_CANCER_MET_UP	18		Rejected!
LEE_LIVER_CANCER_HEPATOBLAST	16		Rejected!
WANG_RECURRENT_LIVER_CANCER_UP	20		Rejected!
WANG_RECURRENT_LIVER_CANCER_DN	16		Rejected!
YAMANAKA_GLIOBLASTOMA_SURVIVAL_UP	11		Rejected!
YAMANAKA_GLIOBLASTOMA_SURVIVAL_DN	8		Rejected!
MONTERO_THYROID_CANCER_POOR_SURVIVAL_DN	11		Rejected!
YAGI_AML_WITH_T_8_21_TRANSLOCATION	371		Rejected!
YAGI_AML_WITH_T_9_11_TRANSLOCATION	132		Rejected!
YAGI_AML_WITH_11Q23_REARRANGED	345		Rejected!
MEISSNER_NPC_HCP_WITH_H3K4ME2_AND_H3K27ME3	350		Rejected!
MEISSNER_BRAIN_HCP_WITH_H3K4ME2_AND_H3K27ME3	60		Rejected!
MEISSNER_NPC_HCP_WITH_H3K4ME2	493		Rejected!
MEISSNER_BRAIN_HCP_WITH_H3K4ME2	18		Rejected!
MIKKELSEN_MCV6_HCP_WITH_H3K27ME3	437		Rejected!
MIKKELSEN_MCV6_ICP_WITH_H3K4ME3_AND_H3K27ME3	34		Rejected!
MIKKELSEN_MCV6_ICP_WITH_H3K27ME3	77		Rejected!
MIKKELSEN_MCV6_LCP_WITH_H3K27ME3	26		Rejected!
MIKKELSEN_MCV6_LCP_WITH_H3K4ME3	163		Rejected!
MIKKELSEN_MEF_ICP_WITH_H3K4ME3_AND_H3K27ME3	39		Rejected!
MIKKELSEN_MEF_ICP_WITH_H3K27ME3	208		Rejected!
MIKKELSEN_MEF_LCP_WITH_H3K27ME3	72		Rejected!
MIKKELSEN_MEF_LCP_WITH_H3K4ME3	129		Rejected!
MIKKELSEN_IPS_ICP_WITH_H3K4ME3_AND_H327ME3	126		Rejected!
MIKKELSEN_IPS_ICP_WITH_H3K27ME3	55		Rejected!
MIKKELSEN_IPS_LCP_WITH_H3K4ME3_AND_H3K27ME3	5		Rejected!
MIKKELSEN_IPS_LCP_WITH_H3K27ME3	10		Rejected!
MIKKELSEN_IPS_LCP_WITH_H3K4ME3	174		Rejected!
KUROKAWA_LIVER_CANCER_EARLY_RECURRENCE_UP	12		Rejected!
MARSON_FOXP3_TARGETS_UP	67		Rejected!
MARSON_FOXP3_TARGETS_DN	54		Rejected!
SETLUR_PROSTATE_CANCER_TMPRSS2_ERG_FUSION_UP	67		Rejected!
SETLUR_PROSTATE_CANCER_TMPRSS2_ERG_FUSION_DN	20		Rejected!
YANAGISAWA_LUNG_CANCER_RECURRENCE	9		Rejected!
KESHELAVA_MULTIPLE_DRUG_RESISTANCE	83		Rejected!
WINNEPENNINCKX_MELANOMA_METASTASIS_DN	45		Rejected!
TSAI_DNAJB4_TARGETS_DN	6		Rejected!
ASGHARZADEH_NEUROBLASTOMA_POOR_SURVIVAL_DN	43		Rejected!
LI_PROSTATE_CANCER_EPIGENETIC	32		Rejected!
FONTAINE_FOLLICULAR_THYROID_ADENOMA_UP	78		Rejected!
FONTAINE_FOLLICULAR_THYROID_ADENOMA_DN	70		Rejected!
FONTAINE_THYROID_TUMOR_UNCERTAIN_MALIGNANCY_UP	38		Rejected!
FONTAINE_THYROID_TUMOR_UNCERTAIN_MALIGNANCY_DN	26		Rejected!
FONTAINE_PAPILLARY_THYROID_CARCINOMA_UP	66		Rejected!
FONTAINE_PAPILLARY_THYROID_CARCINOMA_DN	80		Rejected!
LIANG_HEMATOPOIESIS_STEM_CELL_NUMBER_QTL	16		Rejected!
WEBER_METHYLATED_LCP_IN_FIBROBLAST_DN	10		Rejected!
WEBER_METHYLATED_LCP_IN_SPERM_DN	8		Rejected!
PUJANA_BREAST_CANCER_WITH_BRCA1_MUTATED_DN	9		Rejected!
GYORFFY_DOXORUBICIN_RESISTANCE	39		Rejected!
GYORFFY_MITOXANTRONE_RESISTANCE	35		Rejected!
SYED_ESTRADIOL_RESPONSE	18		Rejected!
LOPEZ_EPITHELIOID_MESOTHELIOMA	17		Rejected!
LOPEZ_MESOTHELIOMA_SURVIVAL_OVERALL_UP	8		Rejected!
LOPEZ_MESOTHELIOMA_SURVIVAL_OVERALL_DN	15		Rejected!
LOPEZ_MESOTHELIOMA_SURVIVAL_UP	12		Rejected!
LOPEZ_MESOTHELIOMA_SURVIVAL_DN	12		Rejected!
KORKOLA_CORRELATED_WITH_POU5F1	32		Rejected!
KORKOLA_EMBRYONIC_CARCINOMA_VS_SEMINOMA_UP	24		Rejected!
KORKOLA_EMBRYONIC_CARCINOMA_VS_SEMINOMA_DN	25		Rejected!
BOYLAN_MULTIPLE_MYELOMA_PCA1_DN	9		Rejected!
BOYLAN_MULTIPLE_MYELOMA_PCA3_UP	83		Rejected!
BOYLAN_MULTIPLE_MYELOMA_PCA3_DN	71		Rejected!
HOSHIDA_LIVER_CANCER_SUBCLASS_S2	115		Rejected!
PYEON_CANCER_HEAD_AND_NECK_VS_CERVICAL_DN	29		Rejected!
CAIRO_HEPATOBLASTOMA_UP	213		Rejected!
CAIRO_HEPATOBLASTOMA_POOR_SURVIVAL	16		Rejected!
GUTIERREZ_CHRONIC_LYMPHOCYTIC_LEUKEMIA_UP	12		Rejected!
GUTIERREZ_CHRONIC_LYMPHOCYTIC_LEUKEMIA_DN	56		Rejected!
GUTIERREZ_WALDENSTROEMS_MACROGLOBULINEMIA_1_UP	10		Rejected!
GUTIERREZ_WALDENSTROEMS_MACROGLOBULINEMIA_1_DN	9		Rejected!
GUTIERREZ_MULTIPLE_MYELOMA_UP	36		Rejected!
GUTIERREZ_WALDENSTROEMS_MACROGLOBULINEMIA_2	13		Rejected!
HAHTOLA_CTCL_CUTANEOUS	26		Rejected!
HAHTOLA_CTCL_PATHOGENESIS	15		Rejected!
KYNG_WERNER_SYNDROM_AND_NORMAL_AGING_UP	77		Rejected!
KYNG_WERNER_SYNDROM_AND_NORMAL_AGING_DN	186		Rejected!
KYNG_NORMAL_AGING_UP	15		Rejected!
KYNG_NORMAL_AGING_DN	18		Rejected!
KYNG_WERNER_SYNDROM_UP	14		Rejected!
KYNG_WERNER_SYNDROM_DN	19		Rejected!
CHIARETTI_T_ALL_REFRACTORY_TO_THERAPY	30		Rejected!
BYSTRYKH_HEMATOPOIESIS_STEM_CELL_IL3RA	9		Rejected!
BYSTRYKH_HEMATOPOIESIS_STEM_CELL_SCP2_QTL_TRANS	26		Rejected!
ZHAN_MULTIPLE_MYELOMA_CD1_DN	47		Rejected!
ZHAN_MULTIPLE_MYELOMA_CD2_DN	47		Rejected!
ZHAN_MULTIPLE_MYELOMA_HP_DN	47		Rejected!
ZHAN_MULTIPLE_MYELOMA_MF_DN	42		Rejected!
ZHAN_MULTIPLE_MYELOMA_MS_DN	45		Rejected!
ZHAN_MULTIPLE_MYELOMA_PR_DN	49		Rejected!
NAKAYAMA_SOFT_TISSUE_TUMORS_PCA1_DN	77		Rejected!
CHANDRAN_METASTASIS_UP	210		Rejected!
CHANDRAN_METASTASIS_DN	313		Rejected!
MIKKELSEN_ES_ICP_WITH_H3K27ME3	43		Rejected!
MIKKELSEN_ES_ICP_WITH_H3K4ME3	733		Rejected!
MIKKELSEN_ES_ICP_WITH_H3K4ME3_AND_H3K27ME3	137		Rejected!
MIKKELSEN_ES_LCP_WITH_H3K27ME3	14		Rejected!
MIKKELSEN_ES_LCP_WITH_H3K4ME3	145		Rejected!
MIKKELSEN_ES_LCP_WITH_H3K4ME3_AND_H3K27ME3	7		Rejected!
MIKKELSEN_NPC_HCP_WITH_H3K27ME3	345		Rejected!
MIKKELSEN_NPC_HCP_WITH_H3K4ME3_AND_H3K27ME3	210		Rejected!
MIKKELSEN_NPC_ICP_WITH_H3K27ME3	13		Rejected!
MIKKELSEN_NPC_ICP_WITH_H3K4ME3	452		Rejected!
MIKKELSEN_NPC_WITH_LCP_H3K27ME3	9		Rejected!
MIKKELSEN_NPC_LCP_WITH_H3K4ME3	59		Rejected!
MIKKELSEN_MEF_HCP_WITH_H3K27ME3	590		Rejected!
YAO_TEMPORAL_RESPONSE_TO_PROGESTERONE_CLUSTER_0	72		Rejected!
YAO_TEMPORAL_RESPONSE_TO_PROGESTERONE_CLUSTER_1	70		Rejected!
YAO_TEMPORAL_RESPONSE_TO_PROGESTERONE_CLUSTER_2	56		Rejected!
YAO_TEMPORAL_RESPONSE_TO_PROGESTERONE_CLUSTER_3	22		Rejected!
YAO_TEMPORAL_RESPONSE_TO_PROGESTERONE_CLUSTER_4	16		Rejected!
YAO_TEMPORAL_RESPONSE_TO_PROGESTERONE_CLUSTER_6	76		Rejected!
YAO_TEMPORAL_RESPONSE_TO_PROGESTERONE_CLUSTER_7	73		Rejected!
YAO_TEMPORAL_RESPONSE_TO_PROGESTERONE_CLUSTER_8	50		Rejected!
YAO_TEMPORAL_RESPONSE_TO_PROGESTERONE_CLUSTER_12	79		Rejected!
SENGUPTA_EBNA1_ANTICORRELATED	160		Rejected!
YIH_RESPONSE_TO_ARSENITE_C5	11		Rejected!
LY_AGING_OLD_UP	7		Rejected!
NAKAMURA_ADIPOGENESIS_EARLY_UP	62		Rejected!
NAKAMURA_ADIPOGENESIS_LATE_UP	97		Rejected!
RAMPON_ENRICHED_LEARNING_ENVIRONMENT_EARLY_DN	10		Rejected!
VERRECCHIA_RESPONSE_TO_TGFB1_C6	5		Rejected!
BAUS_TFF2_TARGETS_DN	12		Rejected!
KAMMINGA_SENESCENCE	40		Rejected!
HO_LIVER_CANCER_VASCULAR_INVASION	13		Rejected!
GERHOLD_RESPONSE_TO_TZD_UP	6		Rejected!
GERHOLD_RESPONSE_TO_TZD_DN	13		Rejected!
MARIADASON_RESPONSE_TO_BUTYRATE_CURCUMIN_SULINDAC_TSA_1	8		Rejected!
MARIADASON_RESPONSE_TO_BUTYRATE_CURCUMIN_SULINDAC_TSA_2	8		Rejected!
MURAKAMI_UV_RESPONSE_1HR_UP	15		Rejected!
MURAKAMI_UV_RESPONSE_1HR_DN	10		Rejected!
KYNG_RESPONSE_TO_H2O2_VIA_ERCC6_UP	36		Rejected!
KYNG_RESPONSE_TO_H2O2_VIA_ERCC6_DN	45		Rejected!
VISALA_AGING_LYMPHOCYTE_UP	7		Rejected!
DAZARD_UV_RESPONSE_CLUSTER_G24	24		Rejected!
DASU_IL6_SIGNALING_UP	61		Rejected!
BANDRES_RESPONSE_TO_CARMUSTIN_MGMT_24HR_UP	9		Rejected!
HOFFMAN_CLOCK_TARGETS_DN	10		Rejected!
JIANG_HYPOXIA_VIA_VHL	19		Rejected!
ONGUSAHA_BRCA1_TARGETS_UP	13		Rejected!
ONGUSAHA_BRCA1_TARGETS_DN	11		Rejected!
SASSON_RESPONSE_TO_GONADOTROPHINS_UP	86		Rejected!
SASSON_RESPONSE_TO_GONADOTROPHINS_DN	86		Rejected!
SASSON_RESPONSE_TO_FORSKOLIN_UP	88		Rejected!
SASSON_RESPONSE_TO_FORSKOLIN_DN	85		Rejected!
BAE_BRCA1_TARGETS_UP	71		Rejected!
BAE_BRCA1_TARGETS_DN	30		Rejected!
RAGHAVACHARI_PLATELET_SPECIFIC_GENES	71		Rejected!
WANG_METASTASIS_OF_BREAST_CANCER_ESR1_DN	32		Rejected!
WANG_METASTASIS_OF_BREAST_CANCER	16		Rejected!
LI_INDUCED_T_TO_NATURAL_KILLER_DN	137		Rejected!
NOUSHMEHR_GBM_SOMATIC_MUTATED	9		Rejected!
NOUSHMEHR_GBM_GERMLINE_MUTATED	8		Rejected!
NOUSHMEHR_GBM_SILENCED_BY_METHYLATION	50		Rejected!
KAMIKUBO_MYELOID_CEBPA_NETWORK	30		Rejected!
KAMIKUBO_MYELOID_MN1_NETWORK	19		Rejected!
MARTENS_TRETINOIN_RESPONSE_UP	855		Rejected!
STAMBOLSKY_BOUND_BY_MUTATED_TP53	18		Rejected!
STAMBOLSKY_TARGETS_OF_MUTATED_TP53_UP	49		Rejected!
STAMBOLSKY_RESPONSE_TO_VITAMIN_D3_UP	84		Rejected!
STAMBOLSKY_RESPONSE_TO_VITAMIN_D3_DN	25		Rejected!
KIM_ALL_DISORDERS_OLIGODENDROCYTE_NUMBER_CORR_DN	33		Rejected!
KIM_BIPOLAR_DISORDER_OLIGODENDROCYTE_DENSITY_CORR_DN	87		Rejected!
KIM_ALL_DISORDERS_CALB1_CORR_DN	36		Rejected!
KIM_ALL_DISORDERS_DURATION_CORR_UP	9		Rejected!
VERHAAK_GLIOBLASTOMA_PRONEURAL	177		Rejected!
VERHAAK_GLIOBLASTOMA_NEURAL	128		Rejected!
VERHAAK_GLIOBLASTOMA_CLASSICAL	161		Rejected!
VERHAAK_GLIOBLASTOMA_MESENCHYMAL	216		Rejected!
HIRSCH_CELLULAR_TRANSFORMATION_SIGNATURE_DN	102		Rejected!
CHICAS_RB1_TARGETS_LOW_SERUM	104		Rejected!
WANG_RESPONSE_TO_GSK3_INHIBITOR_SB216763_UP	392		Rejected!
QI_HYPOXIA_TARGETS_OF_HIF1A_AND_FOXA2	35		Rejected!
LU_EZH2_TARGETS_UP	288		Rejected!
HOELZEL_NF1_TARGETS_UP	140		Rejected!
HOELZEL_NF1_TARGETS_DN	117		Rejected!
DEMAGALHAES_AGING_DN	16		Rejected!
FIGUEROA_AML_METHYLATION_CLUSTER_1_UP	122		Rejected!
FIGUEROA_AML_METHYLATION_CLUSTER_1_DN	46		Rejected!
FIGUEROA_AML_METHYLATION_CLUSTER_2_UP	54		Rejected!
FIGUEROA_AML_METHYLATION_CLUSTER_2_DN	9		Rejected!
FIGUEROA_AML_METHYLATION_CLUSTER_3_UP	170		Rejected!
FIGUEROA_AML_METHYLATION_CLUSTER_3_DN	40		Rejected!
FIGUEROA_AML_METHYLATION_CLUSTER_4_UP	112		Rejected!
FIGUEROA_AML_METHYLATION_CLUSTER_4_DN	15		Rejected!
FIGUEROA_AML_METHYLATION_CLUSTER_5_UP	12		Rejected!
FIGUEROA_AML_METHYLATION_CLUSTER_5_DN	47		Rejected!
FIGUEROA_AML_METHYLATION_CLUSTER_6_UP	140		Rejected!
FIGUEROA_AML_METHYLATION_CLUSTER_6_DN	37		Rejected!
FIGUEROA_AML_METHYLATION_CLUSTER_7_UP	118		Rejected!
FIGUEROA_AML_METHYLATION_CLUSTER_7_DN	5		Rejected!
PANGAS_TUMOR_SUPPRESSION_BY_SMAD1_AND_SMAD5_UP	134		Rejected!
PANGAS_TUMOR_SUPPRESSION_BY_SMAD1_AND_SMAD5_DN	147		Rejected!
TSUTSUMI_FBXW8_TARGETS	9		Rejected!
LI_DCP2_BOUND_MRNA	89		Rejected!
SUBTIL_PROGESTIN_TARGETS	36		Rejected!
OHGUCHI_LIVER_HNF4A_TARGETS_UP	50		Rejected!
GABRIELY_MIR21_TARGETS	289		Rejected!
THILLAINADESAN_ZNF217_TARGETS_UP	41		Rejected!
THILLAINADESAN_ZNF217_TARGETS_DN	9		Rejected!
PHESSE_TARGETS_OF_APC_AND_MBD2_UP	19		Rejected!
PHESSE_TARGETS_OF_APC_AND_MBD2_DN	11		Rejected!
CARD_MIR302A_TARGETS	77		Rejected!
WIERENGA_STAT5A_TARGETS_DN	193		Rejected!
KANG_AR_TARGETS_DN	18		Rejected!
JOHNSTONE_PARVB_TARGETS_1_UP	7		Rejected!
JOHNSTONE_PARVB_TARGETS_1_DN	63		Rejected!
BRUINS_UVC_RESPONSE_VIA_TP53_GROUP_A	891	11
BRUINS_UVC_RESPONSE_VIA_TP53_GROUP_C	92		Rejected!
BRUINS_UVC_RESPONSE_VIA_TP53_GROUP_D	279		Rejected!
BRUINS_UVC_RESPONSE_MIDDLE	99		Rejected!
CERIBELLI_PROMOTERS_INACTIVE_AND_BOUND_BY_NFY	40		Rejected!
CERIBELLI_GENES_INACTIVE_AND_BOUND_BY_NFY	41		Rejected!
MIYAGAWA_TARGETS_OF_EWSR1_ETS_FUSIONS_UP	265		Rejected!
IVANOVSKA_MIR106B_TARGETS	89		Rejected!
KIM_GLIS2_TARGETS_DN	6		Rejected!
MIKHAYLOVA_OXIDATIVE_STRESS_RESPONSE_VIA_VHL_UP	7		Rejected!
MIKHAYLOVA_OXIDATIVE_STRESS_RESPONSE_VIA_VHL_DN	6		Rejected!
STEGER_ADIPOGENESIS_DN	25		Rejected!
ZHU_SKIL_TARGETS_UP	20		Rejected!
ISHIDA_TARGETS_OF_SYT_SSX_FUSIONS	6		Rejected!
MAEKAWA_ATF2_TARGETS	24		Rejected!
ISSAEVA_MLL2_TARGETS	61		Rejected!
LINSLEY_MIR16_TARGETS	206		Rejected!
CHENG_TAF7L_TARGETS	6		Rejected!
CHANGOLKAR_H2AFY_TARGETS_UP	50		Rejected!
CHANGOLKAR_H2AFY_TARGETS_DN	41		Rejected!
BAKKER_FOXO3_TARGETS_UP	54		Rejected!
BAKKER_FOXO3_TARGETS_DN	177		Rejected!
BERGER_MBD2_TARGETS	7		Rejected!
VANDESLUIS_COMMD1_TARGETS_GROUP_3_DN	37		Rejected!
VANDESLUIS_COMMD1_TARGETS_GROUP_4_UP	17		Rejected!
VANDESLUIS_NORMAL_EMBRYOS_UP	5		Rejected!
VANDESLUIS_NORMAL_EMBRYOS_DN	21		Rejected!
SUMI_HNF4A_TARGETS	30		Rejected!
AZARE_NEOPLASTIC_TRANSFORMATION_BY_STAT3_UP	126		Rejected!
AZARE_NEOPLASTIC_TRANSFORMATION_BY_STAT3_DN	18		Rejected!
AZARE_STAT3_TARGETS	24		Rejected!
KASLER_HDAC7_TARGETS_1_UP	192		Rejected!
KASLER_HDAC7_TARGETS_1_DN	17		Rejected!
KASLER_HDAC7_TARGETS_2_UP	7		Rejected!
KASLER_HDAC7_TARGETS_2_DN	33		Rejected!
BILANGES_SERUM_SENSITIVE_VIA_TSC1	21		Rejected!
KIM_TIAL1_TARGETS	31		Rejected!
DUAN_PRDM5_TARGETS	78		Rejected!
TORCHIA_TARGETS_OF_EWSR1_FLI1_FUSION_TOP20_UP	20		Rejected!
TORCHIA_TARGETS_OF_EWSR1_FLI1_FUSION_TOP20_DN	19		Rejected!
TORCHIA_TARGETS_OF_EWSR1_FLI1_FUSION_UP	271		Rejected!
VANLOO_SP3_TARGETS_UP	9		Rejected!
VANLOO_SP3_TARGETS_DN	88		Rejected!
YUAN_ZNF143_PARTNERS	22		Rejected!
RAFFEL_VEGFA_TARGETS_UP	9		Rejected!
RAFFEL_VEGFA_TARGETS_DN	5		Rejected!
TERAO_AOX4_TARGETS_HG_UP	28		Rejected!
TERAO_AOX4_TARGETS_HG_DN	6		Rejected!
TERAO_AOX4_TARGETS_SKIN_UP	30		Rejected!
TERAO_AOX4_TARGETS_SKIN_DN	23		Rejected!
PURBEY_TARGETS_OF_CTBP1_AND_SATB1_UP	77		Rejected!
PURBEY_TARGETS_OF_CTBP1_AND_SATB1_DN	161		Rejected!
PURBEY_TARGETS_OF_CTBP1_NOT_SATB1_UP	296		Rejected!
GOBERT_CORE_OLIGODENDROCYTE_DIFFERENTIATION	43		Rejected!
IKEDA_MIR1_TARGETS_UP	54		Rejected!
IKEDA_MIR1_TARGETS_DN	7		Rejected!
IKEDA_MIR133_TARGETS_UP	44		Rejected!
IKEDA_MIR133_TARGETS_DN	6		Rejected!
IKEDA_MIR30_TARGETS_UP	116		Rejected!
IKEDA_MIR30_TARGETS_DN	25		Rejected!
KUWANO_RNA_STABILIZED_BY_NO	7		Rejected!
SCHMIDT_POR_TARGETS_IN_LIMB_BUD_DN	8		Rejected!
KATSANOU_ELAVL1_TARGETS_DN	147		Rejected!
WANG_THOC1_TARGETS_DN	20		Rejected!
SERVITJA_ISLET_HNF1A_TARGETS_DN	107		Rejected!
SERVITJA_LIVER_HNF1A_TARGETS_UP	135		Rejected!
KOHOUTEK_CCNT1_TARGETS	51		Rejected!
KOHOUTEK_CCNT2_TARGETS	58		Rejected!
PEDERSEN_METASTASIS_BY_ERBB2_ISOFORM_3	20		Rejected!
PEDERSEN_METASTASIS_BY_ERBB2_ISOFORM_4	108		Rejected!
PEDERSEN_METASTASIS_BY_ERBB2_ISOFORM_5	11		Rejected!
PEDERSEN_METASTASIS_BY_ERBB2_ISOFORM_6	29		Rejected!
PARK_OSTEOBLAST_DIFFERENTIATION_BY_PHENYLAMIL_UP	12		Rejected!
PARK_OSTEOBLAST_DIFFERENTIATION_BY_PHENYLAMIL_DN	6		Rejected!
YANG_BCL3_TARGETS_DN	8		Rejected!
LOPEZ_TRANSLATION_VIA_FN1_SIGNALING	35		Rejected!
IM_SREBF1A_TARGETS	5		Rejected!
HUANG_GATA2_TARGETS_DN	73		Rejected!
LE_NEURONAL_DIFFERENTIATION_UP	18		Rejected!
PLASARI_TGFB1_TARGETS_1HR_DN	5		Rejected!
PLASARI_NFIC_TARGETS_BASAL_UP	28		Rejected!
PLASARI_NFIC_TARGETS_BASAL_DN	21		Rejected!
PLASARI_TGFB1_SIGNALING_VIA_NFIC_1HR_UP	33		Rejected!
PLASARI_TGFB1_SIGNALING_VIA_NFIC_1HR_DN	107		Rejected!
PLASARI_TGFB1_SIGNALING_VIA_NFIC_10HR_UP	58		Rejected!
PLASARI_TGFB1_SIGNALING_VIA_NFIC_10HR_DN	31		Rejected!
DELACROIX_RAR_TARGETS_DN	25		Rejected!
MALIK_REPRESSED_BY_ESTROGEN	13		Rejected!
TIAN_BHLHA15_TARGETS	16		Rejected!
LIU_IL13_MEMORY_MODEL_UP	17		Rejected!
LIU_IL13_MEMORY_MODEL_DN	5		Rejected!
FU_INTERACT_WITH_ALKBH8	13		Rejected!
SUZUKI_CTCFL_TARGETS_UP	12		Rejected!
GUILLAUMOND_KLF10_TARGETS_UP	49		Rejected!
GUILLAUMOND_KLF10_TARGETS_DN	30		Rejected!
FORTSCHEGGER_PHF8_TARGETS_UP	278		Rejected!
BRIDEAU_IMPRINTED_GENES	65		Rejected!
PEDRIOLI_MIR31_TARGETS_UP	223		Rejected!
PHONG_TNF_TARGETS_DN	8		Rejected!
RATTENBACHER_BOUND_BY_CELF1	445		Rejected!
KINNEY_DNMT1_METHYLATION_TARGETS	13		Rejected!
FOSTER_KDM1A_TARGETS_UP	265		Rejected!
FOSTER_KDM1A_TARGETS_DN	202		Rejected!
RAO_BOUND_BY_SALL4_ISOFORM_A	187		Rejected!
VANOEVELEN_MYOGENESIS_SIN3A_TARGETS	220		Rejected!
BOSCO_TH1_CYTOTOXIC_MODULE	114		Rejected!
BOSCO_EPITHELIAL_DIFFERENTIATION_MODULE	69		Rejected!
KUMAR_PATHOGEN_LOAD_BY_MACROPHAGES	274		Rejected!
KUMAR_AUTOPHAGY_NETWORK	72		Rejected!
GENTLES_LEUKEMIC_STEM_CELL_UP	29		Rejected!
GENTLES_LEUKEMIC_STEM_CELL_DN	19		Rejected!
ROESSLER_LIVER_CANCER_METASTASIS_UP	106		Rejected!
ROESSLER_LIVER_CANCER_METASTASIS_DN	51		Rejected!
HOLLEMAN_PREDNISOLONE_RESISTANCE_B_ALL_UP	22		Rejected!
HOLLEMAN_PREDNISOLONE_RESISTANCE_B_ALL_DN	12		Rejected!
HOLLEMAN_VINCRISTINE_RESISTANCE_B_ALL_UP	39		Rejected!
HOLLEMAN_VINCRISTINE_RESISTANCE_B_ALL_DN	16		Rejected!
HOLLEMAN_ASPARAGINASE_RESISTANCE_B_ALL_DN	15		Rejected!
HOLLEMAN_DAUNORUBICIN_B_ALL_UP	10		Rejected!
HOLLEMAN_DAUNORUBICIN_B_ALL_DN	12		Rejected!
HOLLEMAN_PREDNISOLONE_RESISTANCE_ALL_UP	20		Rejected!
HOLLEMAN_PREDNISOLONE_RESISTANCE_ALL_DN	11		Rejected!
HOLLEMAN_VINCRISTINE_RESISTANCE_ALL_UP	27		Rejected!
HOLLEMAN_VINCRISTINE_RESISTANCE_ALL_DN	20		Rejected!
HOLLEMAN_DAUNORUBICIN_ALL_UP	7		Rejected!
HOLLEMAN_DAUNORUBICIN_ALL_DN	8		Rejected!
HOLLEMAN_ASPARAGINASE_RESISTANCE_ALL_DN	26		Rejected!
LIM_MAMMARY_LUMINAL_PROGENITOR_UP	58		Rejected!
LIM_MAMMARY_LUMINAL_PROGENITOR_DN	14		Rejected!
DURAND_STROMA_NS_UP	167		Rejected!
GHANDHI_DIRECT_IRRADIATION_DN	35		Rejected!
GHANDHI_BYSTANDER_IRRADIATION_DN	12		Rejected!
ZWANG_DOWN_BY_2ND_EGF_PULSE	317		Rejected!
ZWANG_TRANSIENTLY_UP_BY_2ND_EGF_PULSE_ONLY	1937		Rejected!
ZWANG_EGF_INTERVAL_UP	111		Rejected!
ZWANG_EGF_PERSISTENTLY_DN	63		Rejected!
FARMER_BREAST_CANCER_CLUSTER_6	14		Rejected!
FARMER_BREAST_CANCER_CLUSTER_4	19		Rejected!
FARMER_BREAST_CANCER_CLUSTER_3	16		Rejected!
EPPERT_LSC_R	41		Rejected!
EPPERT_HSC_R	126		Rejected!
EPPERT_PROGENITOR	138		Rejected!
EPPERT_CE_HSC_LSC	41		Rejected!
QUINTENS_EMBRYONIC_BRAIN_RESPONSE_TO_IR	83		Rejected!
MACAEVA_PBMC_RESPONSE_TO_IR	106		Rejected!
FISCHER_DIRECT_P53_TARGETS_META_ANALYSIS	311		Rejected!
FISCHER_G1_S_CELL_CYCLE	200		Rejected!
FISCHER_G2_M_CELL_CYCLE	236		Rejected!
FISCHER_DREAM_TARGETS	968		Rejected!
GRYDER_PAX3FOXO1_ENHANCERS_IN_TADS	1009	16
GRYDER_PAX3FOXO1_TOP_ENHANCERS	441		Rejected!
GRYDER_PAX3FOXO1_ENHANCERS_KO_DOWN	438	10
ANDERSEN_CHOLANGIOCARCINOMA_CLASS2	175		Rejected!
ANDERSEN_CHOLANGIOCARCINOMA_CLASS1	63		Rejected!
OISHI_CHOLANGIOMA_STEM_CELL_LIKE_UP	347		Rejected!
OISHI_CHOLANGIOMA_STEM_CELL_LIKE_DN	274		Rejected!
VILLANUEVA_LIVER_CANCER_KRT19_UP	175		Rejected!
VILLANUEVA_LIVER_CANCER_KRT19_DN	63		Rejected!
MINGUEZ_LIVER_CANCER_VASCULAR_INVASION_UP	14		Rejected!
MINGUEZ_LIVER_CANCER_VASCULAR_INVASION_DN	21		Rejected!
ANDERSEN_LIVER_CANCER_KRT19_UP	35		Rejected!
ANDERSEN_LIVER_CANCER_KRT19_DN	75		Rejected!
KIM_LIVER_CANCER_POOR_SURVIVAL_UP	22		Rejected!
KIM_LIVER_CANCER_POOR_SURVIVAL_DN	43		Rejected!
HOLLERN_ADENOMYOEPITHELIAL_BREAST_TUMOR	17		Rejected!
HOLLERN_EMT_BREAST_TUMOR_UP	140		Rejected!
HOLLERN_EMT_BREAST_TUMOR_DN	122		Rejected!
HOLLERN_SQUAMOUS_BREAST_TUMOR	173		Rejected!
HOLLERN_PAPILLARY_BREAST_TUMOR	19		Rejected!
HOLLERN_MICROACINAR_BREAST_TUMOR_UP	46		Rejected!
HOLLERN_MICROACINAR_BREAST_TUMOR_DN	15		Rejected!
HOLLERN_SOLID_NODULAR_BREAST_TUMOR_UP	11		Rejected!
HOLLERN_SOLID_NODULAR_BREAST_TUMOR_DN	30		Rejected!
FLORIO_NEOCORTEX_BASAL_RADIAL_GLIA_DN	190		Rejected!
FLORIO_NEOCORTEX_BASAL_RADIAL_GLIA_UP	383		Rejected!
FLORIO_HUMAN_NEOCORTEX	46		Rejected!
GARGALOVIC_RESPONSE_TO_OXIDIZED_PHOSPHOLIPIDS_PINK_DN	34		Rejected!
GARGALOVIC_RESPONSE_TO_OXIDIZED_PHOSPHOLIPIDS_PURPLE_DN	12		Rejected!
GARGALOVIC_RESPONSE_TO_OXIDIZED_PHOSPHOLIPIDS_BROWN_UP	17		Rejected!
GARGALOVIC_RESPONSE_TO_OXIDIZED_PHOSPHOLIPIDS_TAN_DN	11		Rejected!
GARGALOVIC_RESPONSE_TO_OXIDIZED_PHOSPHOLIPIDS_SALMON_DN	15		Rejected!
GARGALOVIC_RESPONSE_TO_OXIDIZED_PHOSPHOLIPIDS_CYAN_UP	17		Rejected!
GARGALOVIC_RESPONSE_TO_OXIDIZED_PHOSPHOLIPIDS_LIGHTGREEN_DN	8		Rejected!
CASTELLANO_HRAS_TARGETS_UP	5		Rejected!
WIEMANN_TELOMERE_SHORTENING_AND_CHRONIC_LIVER_DAMAGE_DN	5		Rejected!
BIERIE_INFLAMMATORY_RESPONSE_TGFB1	5		Rejected!
NICK_RESPONSE_TO_PROC_TREATMENT_UP	5		Rejected!
MALTA_CURATED_STEMNESS_MARKERS	21		Rejected!
DESERT_PERIPORTAL_HEPATOCELLULAR_CARCINOMA_SUBCLASS_UP	159		Rejected!
DESERT_PERIVENOUS_HEPATOCELLULAR_CARCINOMA_SUBCLASS_UP	155		Rejected!
DESERT_EXTRACELLULAR_MATRIX_HEPATOCELLULAR_CARCINOMA_SUBCLASS_UP	22		Rejected!
DESERT_STEM_CELL_HEPATOCELLULAR_CARCINOMA_SUBCLASS_UP	242		Rejected!
JINESH_BLEBBISHIELD_TO_IMMUNE_CELL_FUSION_PBSHMS_DN	402		Rejected!
JINESH_BLEBBISHIELD_TRANSFORMED_STEM_CELL_SPHERES_UP	176		Rejected!
JINESH_BLEBBISHIELD_TO_IMMUNE_CELL_FUSION_PBSHMS_UP	395		Rejected!
JINESH_BLEBBISHIELD_VS_LIVE_CONTROL_DN	308		Rejected!
JINESH_BLEBBISHIELD_VS_LIVE_CONTROL_UP	476		Rejected!
JINESH_BLEBBISHIELD_TRANSFORMED_STEM_CELL_SPHERES_DN	375		Rejected!
MANNE_COVID19_NONICU_VS_HEALTHY_DONOR_PLATELETS_UP	143		Rejected!
MANNE_COVID19_NONICU_VS_HEALTHY_DONOR_PLATELETS_DN	211		Rejected!
MANNE_COVID19_ICU_VS_HEALTHY_DONOR_PLATELETS_UP	128		Rejected!
MANNE_COVID19_ICU_VS_HEALTHY_DONOR_PLATELETS_DN	162		Rejected!
MANNE_COVID19_COMBINED_COHORT_VS_HEALTHY_DONOR_PLATELETS_UP	179		Rejected!
MANNE_COVID19_COMBINED_COHORT_VS_HEALTHY_DONOR_PLATELETS_DN	228		Rejected!
MEBARKI_HCC_PROGENITOR_WNT_UP	200		Rejected!
MEBARKI_HCC_PROGENITOR_WNT_DN	93		Rejected!
MEBARKI_HCC_PROGENITOR_WNT_UP_CTNNB1_DEPENDENT	88		Rejected!
MEBARKI_HCC_PROGENITOR_WNT_DN_CTNNB1_DEPENDENT	31		Rejected!
MEBARKI_HCC_PROGENITOR_WNT_UP_CTNNB1_INDEPENDENT	24		Rejected!
MEBARKI_HCC_PROGENITOR_WNT_DN_CTNNB1_INDEPENDENT	17		Rejected!
MEBARKI_HCC_PROGENITOR_WNT_UP_BLOCKED_BY_FZD8CRD	125		Rejected!
MEBARKI_HCC_PROGENITOR_WNT_DN_BLOCKED_BY_FZD8CRD	71		Rejected!
MEBARKI_HCC_PROGENITOR_WNT_UP_CTNNB1_DEPENDENT_BLOCKED_BY_FZD8CRD	47		Rejected!
MEBARKI_HCC_PROGENITOR_WNT_DN_CTNNB1_DEPENDENT_BLOCKED_BY_FZD8CRD	22		Rejected!
MEBARKI_HCC_PROGENITOR_FZD8CRD_UP	585	13
MEBARKI_HCC_PROGENITOR_FZD8CRD_DN	459		Rejected!
RYAN_MANTLE_CELL_LYMPHOMA_NOTCH_DIRECT_UP	148		Rejected!
RIEGE_DELTANP63_DIRECT_TARGETS_UP	138		Rejected!
SALVADOR_MARTIN_PEDIATRIC_TBD_ANTI_TNF_THERAPY_NONRESPONDER_PRE_TREATMENT_UP	29		Rejected!
SALVADOR_MARTIN_PEDIATRIC_TBD_ANTI_TNF_THERAPY_NONRESPONDER_POST_TREATMENT_UP	26		Rejected!
SALVADOR_MARTIN_PEDIATRIC_TBD_ANTI_TNF_THERAPY_NONRESPONDER_POST_TREATMENT_DN	16		Rejected!
XIE_LT_HSC_S1PR3_OE_UP	29		Rejected!
XIE_ST_HSC_S1PR3_OE_UP	188		Rejected!
XIE_ST_HSC_S1PR3_OE_DN	23		Rejected!
BIOCARTA_GRANULOCYTES_PATHWAY	15		Rejected!
BIOCARTA_LYM_PATHWAY	14		Rejected!
BIOCARTA_BLYMPHOCYTE_PATHWAY	14		Rejected!
BIOCARTA_CARM_ER_PATHWAY	26		Rejected!
BIOCARTA_LAIR_PATHWAY	17		Rejected!
BIOCARTA_VDR_PATHWAY	24		Rejected!
BIOCARTA_MTA3_PATHWAY	18		Rejected!
BIOCARTA_GABA_PATHWAY	10		Rejected!
BIOCARTA_EGFR_SMRTE_PATHWAY	11		Rejected!
BIOCARTA_MONOCYTE_PATHWAY	11		Rejected!
BIOCARTA_RARRXR_PATHWAY	7		Rejected!
BIOCARTA_NUCLEARRS_PATHWAY	34		Rejected!
BIOCARTA_RANMS_PATHWAY	10		Rejected!
BIOCARTA_TEL_PATHWAY	17		Rejected!
BIOCARTA_SARS_PATHWAY	7		Rejected!
BIOCARTA_PDZS_PATHWAY	18		Rejected!
BIOCARTA_RACC_PATHWAY	15		Rejected!
BIOCARTA_EICOSANOID_PATHWAY	22		Rejected!
BIOCARTA_CHREBP_PATHWAY	19		Rejected!
BIOCARTA_LIS1_PATHWAY	19		Rejected!
BIOCARTA_HSWI_SNF_PATHWAY	12		Rejected!
BIOCARTA_PCAF_PATHWAY	13		Rejected!
BIOCARTA_LYMPHOCYTE_PATHWAY	9		Rejected!
BIOCARTA_AMAN_PATHWAY	15		Rejected!
BIOCARTA_NEUTROPHIL_PATHWAY	8		Rejected!
BIOCARTA_EFP_PATHWAY	16		Rejected!
BIOCARTA_CREM_PATHWAY	6		Rejected!
BIOCARTA_ERAD_PATHWAY	19		Rejected!
BIOCARTA_BTG2_PATHWAY	11		Rejected!
BIOCARTA_TERT_PATHWAY	8		Rejected!
BIOCARTA_GHRELIN_PATHWAY	13		Rejected!
BIOCARTA_VOBESITY_PATHWAY	8		Rejected!
BIOCARTA_ERBB3_PATHWAY	5		Rejected!
BIOCARTA_CTBP1_PATHWAY	8		Rejected!
BIOCARTA_PRION_PATHWAY	12		Rejected!
BIOCARTA_PLK3_PATHWAY	8		Rejected!
BIOCARTA_FXR_PATHWAY	7		Rejected!
BIOCARTA_MHC_PATHWAY	14		Rejected!
BIOCARTA_ACETAMINOPHEN_PATHWAY	5		Rejected!
BIOCARTA_PRC2_PATHWAY	14		Rejected!
BIOCARTA_SM_PATHWAY	14		Rejected!
BIOCARTA_RANBP2_PATHWAY	11		Rejected!
BIOCARTA_IRES_PATHWAY	7		Rejected!
BIOCARTA_PLC_PATHWAY	9		Rejected!
BIOCARTA_BBCELL_PATHWAY	11		Rejected!
BIOCARTA_CDC25_PATHWAY	9		Rejected!
BIOCARTA_DSP_PATHWAY	9		Rejected!
BIOCARTA_NPC_PATHWAY	11		Rejected!
BIOCARTA_FLUMAZENIL_PATHWAY	9		Rejected!
BIOCARTA_MELANOCYTE_PATHWAY	7		Rejected!
BIOCARTA_S1P_PATHWAY	8		Rejected!
BIOCARTA_HBX_PATHWAY	7		Rejected!
BIOCARTA_MALATEX_PATHWAY	8		Rejected!
BIOCARTA_TSP1_PATHWAY	7		Rejected!
BIOCARTA_NPP1_PATHWAY	10		Rejected!
BIOCARTA_CPSF_PATHWAY	10		Rejected!
BIOCARTA_HES_PATHWAY	12		Rejected!
BIOCARTA_ERBB4_PATHWAY	7		Rejected!
BIOCARTA_RHODOPSIN_PATHWAY	11		Rejected!
BIOCARTA_RNAPOL3_PATHWAY	7		Rejected!
BIOCARTA_TERC_PATHWAY	6		Rejected!
BIOCARTA_EOSINOPHILS_PATHWAY	11		Rejected!
BIOCARTA_REELIN_PATHWAY	7		Rejected!
BIOCARTA_BARD1_PATHWAY	8		Rejected!
BIOCARTA_LDL_PATHWAY	6		Rejected!
BIOCARTA_SAM68_PATHWAY	6		Rejected!
BIOCARTA_FBW7_PATHWAY	9		Rejected!
BIOCARTA_CB1R_PATHWAY	7		Rejected!
BIOCARTA_SUMO_PATHWAY	6		Rejected!
BIOCARTA_IFNA_PATHWAY	9		Rejected!
BIOCARTA_PKC_PATHWAY	7		Rejected!
BIOCARTA_PPARG_PATHWAY	8		Rejected!
BIOCARTA_ION_PATHWAY	5		Rejected!
BIOCARTA_PELP1_PATHWAY	6		Rejected!
BIOCARTA_STAT3_PATHWAY	8		Rejected!
BIOCARTA_EEA1_PATHWAY	7		Rejected!
BIOCARTA_MITR_PATHWAY	5		Rejected!
BIOCARTA_CIRCADIAN_PATHWAY	6		Rejected!
BIOCARTA_RECK_PATHWAY	9		Rejected!
BIOCARTA_MSP_PATHWAY	6		Rejected!
BIOCARTA_SLRP_PATHWAY	6		Rejected!
BIOCARTA_ALTERNATIVE_PATHWAY	9		Rejected!
BIOCARTA_FOSB_PATHWAY	5		Rejected!
BIOCARTA_NOTCH_PATHWAY	6		Rejected!
BIOCARTA_TUBBY_PATHWAY	5		Rejected!
BIOCARTA_MRP_PATHWAY	6		Rejected!
BIOCARTA_DICER_PATHWAY	5		Rejected!
BIOCARTA_PLCD_PATHWAY	5		Rejected!
BIOCARTA_RAN_PATHWAY	5		Rejected!
BIOCARTA_WNT_LRP6_PATHWAY	6		Rejected!
BIOCARTA_PEPI_PATHWAY	8		Rejected!
BIOCARTA_IFNG_PATHWAY	6		Rejected!
BIOCARTA_BOTULIN_PATHWAY	5		Rejected!
KEGG_N_GLYCAN_BIOSYNTHESIS	46		Rejected!
KEGG_OTHER_GLYCAN_DEGRADATION	16		Rejected!
KEGG_O_GLYCAN_BIOSYNTHESIS	30		Rejected!
KEGG_GLYCOSAMINOGLYCAN_DEGRADATION	21		Rejected!
KEGG_GLYCOSAMINOGLYCAN_BIOSYNTHESIS_KERATAN_SULFATE	15		Rejected!
KEGG_GLYCEROLIPID_METABOLISM	49		Rejected!
KEGG_GLYCOSYLPHOSPHATIDYLINOSITOL_GPI_ANCHOR_BIOSYNTHESIS	25		Rejected!
KEGG_GLYCEROPHOSPHOLIPID_METABOLISM	77		Rejected!
KEGG_ETHER_LIPID_METABOLISM	33		Rejected!
KEGG_ARACHIDONIC_ACID_METABOLISM	58		Rejected!
KEGG_LINOLEIC_ACID_METABOLISM	29		Rejected!
KEGG_ALPHA_LINOLENIC_ACID_METABOLISM	19		Rejected!
KEGG_SPHINGOLIPID_METABOLISM	39		Rejected!
KEGG_GLYCOSPHINGOLIPID_BIOSYNTHESIS_LACTO_AND_NEOLACTO_SERIES	26		Rejected!
KEGG_GLYCOSPHINGOLIPID_BIOSYNTHESIS_GLOBO_SERIES	14		Rejected!
KEGG_GLYCOSPHINGOLIPID_BIOSYNTHESIS_GANGLIO_SERIES	15		Rejected!
KEGG_RIBOFLAVIN_METABOLISM	16		Rejected!
KEGG_NICOTINATE_AND_NICOTINAMIDE_METABOLISM	24		Rejected!
KEGG_PANTOTHENATE_AND_COA_BIOSYNTHESIS	16		Rejected!
KEGG_AMINOACYL_TRNA_BIOSYNTHESIS	41		Rejected!
KEGG_BASAL_TRANSCRIPTION_FACTORS	35		Rejected!
KEGG_NON_HOMOLOGOUS_END_JOINING	13		Rejected!
KEGG_SNARE_INTERACTIONS_IN_VESICULAR_TRANSPORT	38		Rejected!
KEGG_LYSOSOME	121		Rejected!
KEGG_CARDIAC_MUSCLE_CONTRACTION	79		Rejected!
KEGG_RENIN_ANGIOTENSIN_SYSTEM	17		Rejected!
KEGG_CIRCADIAN_RHYTHM_MAMMAL	13		Rejected!
KEGG_TASTE_TRANSDUCTION	52		Rejected!
KEGG_PROXIMAL_TUBULE_BICARBONATE_RECLAMATION	23		Rejected!
KEGG_PATHOGENIC_ESCHERICHIA_COLI_INFECTION	56		Rejected!
KEGG_SYSTEMIC_LUPUS_ERYTHEMATOSUS	139		Rejected!
KEGG_PRIMARY_IMMUNODEFICIENCY	35		Rejected!
KEGG_HYPERTROPHIC_CARDIOMYOPATHY_HCM	83		Rejected!
KEGG_ARRHYTHMOGENIC_RIGHT_VENTRICULAR_CARDIOMYOPATHY_ARVC	74		Rejected!
KEGG_DILATED_CARDIOMYOPATHY	90		Rejected!
PID_HDAC_CLASSII_PATHWAY	34		Rejected!
PID_DNA_PK_PATHWAY	16		Rejected!
PID_INTEGRIN_CS_PATHWAY	26		Rejected!
PID_ARF6_TRAFFICKING_PATHWAY	49		Rejected!
PID_ILK_PATHWAY	45		Rejected!
PID_CIRCADIAN_PATHWAY	16		Rejected!
PID_HDAC_CLASSI_PATHWAY	66		Rejected!
PID_CONE_PATHWAY	23		Rejected!
PID_ERB_GENOMIC_PATHWAY	15		Rejected!
PID_VEGF_VEGFR_PATHWAY	10		Rejected!
PID_MYC_PATHWAY	25		Rejected!
PID_RANBP2_PATHWAY	11		Rejected!
PID_AR_TF_PATHWAY	53		Rejected!
PID_RXR_VDR_PATHWAY	26		Rejected!
PID_INTEGRIN2_PATHWAY	29		Rejected!
PID_CMYB_PATHWAY	84		Rejected!
PID_ERA_GENOMIC_PATHWAY	64		Rejected!
PID_RHODOPSIN_PATHWAY	23		Rejected!
PID_RETINOIC_ACID_PATHWAY	30		Rejected!
PID_INTEGRIN5_PATHWAY	17		Rejected!
PID_HNF3A_PATHWAY	44		Rejected!
REACTOME_INTERLEUKIN_6_SIGNALING	11		Rejected!
REACTOME_APOPTOSIS	179		Rejected!
REACTOME_HEMOSTASIS	678		Rejected!
REACTOME_INTRINSIC_PATHWAY_FOR_APOPTOSIS	55		Rejected!
REACTOME_MAPK3_ERK1_ACTIVATION	10		Rejected!
REACTOME_TRANSLESION_SYNTHESIS_BY_Y_FAMILY_DNA_POLYMERASES_BYPASSES_LESIONS_ON_DNA_TEMPLATE	39		Rejected!
REACTOME_RECOGNITION_OF_DNA_DAMAGE_BY_PCNA_CONTAINING_REPLICATION_COMPLEX	30		Rejected!
REACTOME_TRANSLESION_SYNTHESIS_BY_POLH	19		Rejected!
REACTOME_RECOGNITION_AND_ASSOCIATION_OF_DNA_GLYCOSYLASE_WITH_SITE_CONTAINING_AN_AFFECTED_PURINE	54		Rejected!
REACTOME_DISPLACEMENT_OF_DNA_GLYCOSYLASE_BY_APEX1	9		Rejected!
REACTOME_POLB_DEPENDENT_LONG_PATCH_BASE_EXCISION_REPAIR	8		Rejected!
REACTOME_RESOLUTION_OF_AP_SITES_VIA_THE_MULTIPLE_NUCLEOTIDE_PATCH_REPLACEMENT_PATHWAY	25		Rejected!
REACTOME_ACTIVATION_OF_BAD_AND_TRANSLOCATION_TO_MITOCHONDRIA	15		Rejected!
REACTOME_ACTIVATION_OF_NOXA_AND_TRANSLOCATION_TO_MITOCHONDRIA	5		Rejected!
REACTOME_BH3_ONLY_PROTEINS_ASSOCIATE_WITH_AND_INACTIVATE_ANTI_APOPTOTIC_BCL_2_MEMBERS	9		Rejected!
REACTOME_RELEASE_OF_APOPTOTIC_FACTORS_FROM_THE_MITOCHONDRIA	7		Rejected!
REACTOME_FORMATION_OF_APOPTOSOME	11		Rejected!
REACTOME_ACTIVATION_OF_CASPASES_THROUGH_APOPTOSOME_MEDIATED_CLEAVAGE	6		Rejected!
REACTOME_CYTOCHROME_C_MEDIATED_APOPTOTIC_RESPONSE	13		Rejected!
REACTOME_APOPTOTIC_CLEAVAGE_OF_CELLULAR_PROTEINS	38		Rejected!
REACTOME_SMAC_XIAP_REGULATED_APOPTOTIC_RESPONSE	8		Rejected!
REACTOME_APOPTOTIC_FACTOR_MEDIATED_RESPONSE	20		Rejected!
REACTOME_OPIOID_SIGNALLING	90		Rejected!
REACTOME_PKA_MEDIATED_PHOSPHORYLATION_OF_CREB	20		Rejected!
REACTOME_CAMK_IV_MEDIATED_PHOSPHORYLATION_OF_CREB	10		Rejected!
REACTOME_CA_DEPENDENT_EVENTS	37		Rejected!
REACTOME_G_PROTEIN_MEDIATED_EVENTS	54		Rejected!
REACTOME_ELECTRIC_TRANSMISSION_ACROSS_GAP_JUNCTIONS	5		Rejected!
REACTOME_PRESYNAPTIC_DEPOLARIZATION_AND_CALCIUM_CHANNEL_OPENING	11		Rejected!
REACTOME_NEUROTRANSMITTER_RELEASE_CYCLE	51		Rejected!
REACTOME_NEUROTRANSMITTER_CLEARANCE	11		Rejected!
REACTOME_NEUROTRANSMITTER_RECEPTORS_AND_POSTSYNAPTIC_SIGNAL_TRANSMISSION	205		Rejected!
REACTOME_TRANSMISSION_ACROSS_CHEMICAL_SYNAPSES	270		Rejected!
REACTOME_NEURONAL_SYSTEM	411		Rejected!
REACTOME_FORMATION_OF_RNA_POL_II_ELONGATION_COMPLEX	61		Rejected!
REACTOME_IRS_MEDIATED_SIGNALLING	48		Rejected!
REACTOME_RAF_INDEPENDENT_MAPK1_3_ACTIVATION	23		Rejected!
REACTOME_MAPK1_ERK2_ACTIVATION	9		Rejected!
REACTOME_SOS_MEDIATED_SIGNALLING	7		Rejected!
REACTOME_FORMATION_OF_THE_EARLY_ELONGATION_COMPLEX	33		Rejected!
REACTOME_INHIBITION_OF_REPLICATION_INITIATION_OF_DAMAGED_DNA_BY_RB1_E2F1	13		Rejected!
REACTOME_E2F_ENABLED_INHIBITION_OF_PRE_REPLICATION_COMPLEX_FORMATION	9		Rejected!
REACTOME_E2F_MEDIATED_REGULATION_OF_DNA_REPLICATION	22		Rejected!
REACTOME_ACTIVATION_OF_BH3_ONLY_PROTEINS	30		Rejected!
REACTOME_EFFECTS_OF_PIP2_HYDROLYSIS	27		Rejected!
REACTOME_DISINHIBITION_OF_SNARE_FORMATION	5		Rejected!
REACTOME_GPVI_MEDIATED_ACTIVATION_CASCADE	35		Rejected!
REACTOME_DOWNSTREAM_SIGNALING_EVENTS_OF_B_CELL_RECEPTOR_BCR	81		Rejected!
REACTOME_ACTIVATION_OF_RAS_IN_B_CELLS	5		Rejected!
REACTOME_ANTIVIRAL_MECHANISM_BY_IFN_STIMULATED_GENES	82		Rejected!
REACTOME_PROLACTIN_RECEPTOR_SIGNALING	15		Rejected!
REACTOME_SIGNALING_BY_NODAL	23		Rejected!
REACTOME_FERTILIZATION	26		Rejected!
REACTOME_MEIOTIC_SYNAPSIS	77		Rejected!
REACTOME_ROS_AND_RNS_PRODUCTION_IN_PHAGOCYTES	36		Rejected!
REACTOME_SIGNALING_BY_FGFR_IN_DISEASE	63		Rejected!
REACTOME_SIGNALING_BY_ERBB2	50		Rejected!
REACTOME_SIGNALING_BY_ERBB2_IN_CANCER	26		Rejected!
REACTOME_REGULATION_OF_GENE_EXPRESSION_BY_HYPOXIA_INDUCIBLE_FACTOR	11		Rejected!
REACTOME_CELLULAR_RESPONSE_TO_HYPOXIA	75		Rejected!
REACTOME_CONSTITUTIVE_SIGNALING_BY_LIGAND_RESPONSIVE_EGFR_CANCER_VARIANTS	19		Rejected!
REACTOME_SIGNALING_BY_ERBB4	58		Rejected!
REACTOME_CROSS_PRESENTATION_OF_PARTICULATE_EXOGENOUS_ANTIGENS_PHAGOSOMES	8		Rejected!
REACTOME_ANTIGEN_PROCESSING_CROSS_PRESENTATION	106		Rejected!
REACTOME_ENDOSOMAL_VACUOLAR_PATHWAY	11		Rejected!
REACTOME_CROSS_PRESENTATION_OF_SOLUBLE_EXOGENOUS_ANTIGENS_ENDOSOMES	50		Rejected!
REACTOME_ERYTHROCYTES_TAKE_UP_CARBON_DIOXIDE_AND_RELEASE_OXYGEN	13		Rejected!
REACTOME_METHIONINE_SALVAGE_PATHWAY	6		Rejected!
REACTOME_ERYTHROCYTES_TAKE_UP_OXYGEN_AND_RELEASE_CARBON_DIOXIDE	9		Rejected!
REACTOME_SHC1_EVENTS_IN_ERBB2_SIGNALING	22		Rejected!
REACTOME_PI3K_EVENTS_IN_ERBB4_SIGNALING	10		Rejected!
REACTOME_SHC1_EVENTS_IN_ERBB4_SIGNALING	14		Rejected!
REACTOME_NUCLEAR_SIGNALING_BY_ERBB4	32		Rejected!
REACTOME_DOWNREGULATION_OF_ERBB4_SIGNALING	9		Rejected!
REACTOME_INTERLEUKIN_7_SIGNALING	36		Rejected!
REACTOME_DEVELOPMENTAL_BIOLOGY	1142	18
REACTOME_MITOCHONDRIAL_PROTEIN_IMPORT	65		Rejected!
REACTOME_CYTOKINE_SIGNALING_IN_IMMUNE_SYSTEM	719		Rejected!
REACTOME_ADAPTIVE_IMMUNE_SYSTEM	825		Rejected!
REACTOME_SPRY_REGULATION_OF_FGF_SIGNALING	16		Rejected!
REACTOME_CA2_ACTIVATED_K_CHANNELS	9		Rejected!
REACTOME_INWARDLY_RECTIFYING_K_CHANNELS	35		Rejected!
REACTOME_POTASSIUM_CHANNELS	103		Rejected!
REACTOME_VOLTAGE_GATED_POTASSIUM_CHANNELS	43		Rejected!
REACTOME_TANDEM_PORE_DOMAIN_POTASSIUM_CHANNELS	12		Rejected!
REACTOME_SPERM_MOTILITY_AND_TAXES	9		Rejected!
REACTOME_ACROSOME_REACTION_AND_SPERM_OOCYTE_MEMBRANE_BINDING	6		Rejected!
REACTOME_GRB7_EVENTS_IN_ERBB2_SIGNALING	5		Rejected!
REACTOME_DOWNREGULATION_OF_ERBB2_ERBB3_SIGNALING	13		Rejected!
REACTOME_TRANSCRIPTION_OF_E2F_TARGETS_UNDER_NEGATIVE_CONTROL_BY_DREAM_COMPLEX	19		Rejected!
REACTOME_TRANSCRIPTION_OF_E2F_TARGETS_UNDER_NEGATIVE_CONTROL_BY_P107_RBL1_AND_P130_RBL2_IN_COMPLEX_WITH_HDAC1	16		Rejected!
REACTOME_MITOCHONDRIAL_IRON_SULFUR_CLUSTER_BIOGENESIS	13		Rejected!
REACTOME_RORA_ACTIVATES_GENE_EXPRESSION	18		Rejected!
REACTOME_BMAL1_CLOCK_NPAS2_ACTIVATES_CIRCADIAN_GENE_EXPRESSION	27		Rejected!
REACTOME_ABC_TRANSPORTERS_IN_LIPID_HOMEOSTASIS	18		Rejected!
REACTOME_ELEVATION_OF_CYTOSOLIC_CA2_LEVELS	16		Rejected!
REACTOME_ACTIVATION_OF_PUMA_AND_TRANSLOCATION_TO_MITOCHONDRIA	9		Rejected!
REACTOME_APOPTOSIS_INDUCED_DNA_FRAGMENTATION	13		Rejected!
REACTOME_CASPASE_ACTIVATION_VIA_DEATH_RECEPTORS_IN_THE_PRESENCE_OF_LIGAND	16		Rejected!
REACTOME_EXTRINSIC_PATHWAY_OF_FIBRIN_CLOT_FORMATION	5		Rejected!
REACTOME_INTRINSIC_PATHWAY_OF_FIBRIN_CLOT_FORMATION	23		Rejected!
REACTOME_COMMON_PATHWAY_OF_FIBRIN_CLOT_FORMATION	22		Rejected!
REACTOME_FORMATION_OF_FIBRIN_CLOT_CLOTTING_CASCADE	39		Rejected!
REACTOME_INHIBITION_OF_THE_PROTEOLYTIC_ACTIVITY_OF_APC_C_REQUIRED_FOR_THE_ONSET_OF_ANAPHASE_BY_MITOTIC_SPINDLE_CHECKPOINT_COMPONENTS	21		Rejected!
REACTOME_THE_CITRIC_ACID_TCA_CYCLE_AND_RESPIRATORY_ELECTRON_TRANSPORT	178		Rejected!
REACTOME_SIGNALING_BY_SCF_KIT	43		Rejected!
REACTOME_REGULATION_OF_KIT_SIGNALING	16		Rejected!
REACTOME_REGULATION_OF_SIGNALING_BY_NODAL	12		Rejected!
REACTOME_COLLAGEN_DEGRADATION	64		Rejected!
REACTOME_TRANSLOCATION_OF_SLC2A4_GLUT4_TO_THE_PLASMA_MEMBRANE	72		Rejected!
REACTOME_BETA_DEFENSINS	42		Rejected!
REACTOME_DEFENSINS	52		Rejected!
REACTOME_ALPHA_DEFENSINS	10		Rejected!
REACTOME_TETRAHYDROBIOPTERIN_BH4_SYNTHESIS_RECYCLING_SALVAGE_AND_REGULATION	10		Rejected!
REACTOME_REPRODUCTION	143		Rejected!
REACTOME_DEGRADATION_OF_THE_EXTRACELLULAR_MATRIX	140		Rejected!
REACTOME_EXTRACELLULAR_MATRIX_ORGANIZATION	301		Rejected!
REACTOME_COLLAGEN_FORMATION	90		Rejected!
REACTOME_REVERSIBLE_HYDRATION_OF_CARBON_DIOXIDE	12		Rejected!
REACTOME_ACYL_CHAIN_REMODELLING_OF_PC	27		Rejected!
REACTOME_ACYL_CHAIN_REMODELING_OF_CL	6		Rejected!
REACTOME_ACYL_CHAIN_REMODELLING_OF_PS	22		Rejected!
REACTOME_ACYL_CHAIN_REMODELLING_OF_PE	29		Rejected!
REACTOME_ACYL_CHAIN_REMODELING_OF_DAG_AND_TAG	7		Rejected!
REACTOME_ACYL_CHAIN_REMODELLING_OF_PI	17		Rejected!
REACTOME_ACYL_CHAIN_REMODELLING_OF_PG	18		Rejected!
REACTOME_HYDROLYSIS_OF_LPC	9		Rejected!
REACTOME_SYNTHESIS_OF_PG	8		Rejected!
REACTOME_SYNTHESIS_OF_PA	39		Rejected!
REACTOME_SYNTHESIS_OF_PC	28		Rejected!
REACTOME_GLYCEROPHOSPHOLIPID_BIOSYNTHESIS	128		Rejected!
REACTOME_SYNTHESIS_OF_PE	13		Rejected!
REACTOME_SYNTHESIS_OF_PI	5		Rejected!
REACTOME_SYNTHESIS_OF_PIPS_AT_THE_ER_MEMBRANE	5		Rejected!
REACTOME_INOSITOL_PHOSPHATE_METABOLISM	48		Rejected!
REACTOME_PI_METABOLISM	84		Rejected!
REACTOME_PHOSPHOLIPID_METABOLISM	211		Rejected!
REACTOME_DAG_AND_IP3_SIGNALING	41		Rejected!
REACTOME_MEIOSIS	117		Rejected!
REACTOME_CELL_CELL_COMMUNICATION	130		Rejected!
REACTOME_SIGNALING_BY_ACTIVIN	15		Rejected!
REACTOME_G0_AND_EARLY_G1	27		Rejected!
REACTOME_PHASE_II_CONJUGATION_OF_COMPOUNDS	109		Rejected!
REACTOME_METHYLATION	14		Rejected!
REACTOME_CYTOSOLIC_SULFONATION_OF_SMALL_MOLECULES	24		Rejected!
REACTOME_AMINO_ACID_CONJUGATION	9		Rejected!
REACTOME_GLUCURONIDATION	25		Rejected!
REACTOME_GLUTATHIONE_CONJUGATION	36		Rejected!
REACTOME_ELASTIC_FIBRE_FORMATION	45		Rejected!
REACTOME_FIBRONECTIN_MATRIX_FORMATION	6		Rejected!
REACTOME_POLO_LIKE_KINASE_MEDIATED_EVENTS	16		Rejected!
REACTOME_EUKARYOTIC_TRANSLATION_ELONGATION	94		Rejected!
REACTOME_SIGNALING_BY_NOTCH	245		Rejected!
REACTOME_TELOMERE_MAINTENANCE	111		Rejected!
REACTOME_GAP_JUNCTION_TRAFFICKING_AND_REGULATION	51		Rejected!
REACTOME_METABOLISM_OF_NUCLEOTIDES	97		Rejected!
REACTOME_MITOCHONDRIAL_BIOGENESIS	94		Rejected!
REACTOME_TRANSPORT_OF_THE_SLBP_DEPENDANT_MATURE_MRNA	36		Rejected!
REACTOME_TRANSPORT_OF_MATURE_MRNAS_DERIVED_FROM_INTRONLESS_TRANSCRIPTS	43		Rejected!
REACTOME_ACTIVATION_OF_MATRIX_METALLOPROTEINASES	33		Rejected!
REACTOME_RECYCLING_OF_BILE_ACIDS_AND_SALTS	18		Rejected!
REACTOME_REMOVAL_OF_AMINOTERMINAL_PROPEPTIDES_FROM_GAMMA_CARBOXYLATED_PROTEINS	10		Rejected!
REACTOME_GAMMA_CARBOXYLATION_TRANSPORT_AND_AMINO_TERMINAL_CLEAVAGE_OF_PROTEINS	11		Rejected!
REACTOME_ZBP1_DAI_MEDIATED_INDUCTION_OF_TYPE_I_IFNS	21		Rejected!
REACTOME_IRF3_MEDIATED_ACTIVATION_OF_TYPE_1_IFN	5		Rejected!
REACTOME_SULFIDE_OXIDATION_TO_SULFATE	6		Rejected!
REACTOME_DEGRADATION_OF_CYSTEINE_AND_HOMOCYSTEINE	14		Rejected!
REACTOME_SULFUR_AMINO_ACID_METABOLISM	28		Rejected!
REACTOME_HIV_LIFE_CYCLE	152		Rejected!
REACTOME_BUDDING_AND_MATURATION_OF_HIV_VIRION	28		Rejected!
REACTOME_INTEGRATION_OF_PROVIRUS	9		Rejected!
REACTOME_EARLY_PHASE_OF_HIV_LIFE_CYCLE	14		Rejected!
REACTOME_GOLGI_CISTERNAE_PERICENTRIOLAR_STACK_REORGANIZATION	14		Rejected!
REACTOME_SYNTHESIS_OF_GLYCOSYLPHOSPHATIDYLINOSITOL_GPI	18		Rejected!
REACTOME_ATTACHMENT_OF_GPI_ANCHOR_TO_UPAR	7		Rejected!
REACTOME_HIV_INFECTION	234		Rejected!
REACTOME_HOST_INTERACTIONS_OF_HIV_FACTORS	131		Rejected!
REACTOME_GLYCOSAMINOGLYCAN_METABOLISM	124		Rejected!
REACTOME_POST_TRANSLATIONAL_MODIFICATION_SYNTHESIS_OF_GPI_ANCHORED_PROTEINS	94		Rejected!
REACTOME_RESPIRATORY_ELECTRON_TRANSPORT_ATP_SYNTHESIS_BY_CHEMIOSMOTIC_COUPLING_AND_HEAT_PRODUCTION_BY_UNCOUPLING_PROTEINS	127		Rejected!
REACTOME_FORMATION_OF_ATP_BY_CHEMIOSMOTIC_COUPLING	18		Rejected!
REACTOME_PKA_MEDIATED_PHOSPHORYLATION_OF_KEY_METABOLIC_FACTORS	5		Rejected!
REACTOME_GLUCAGON_SIGNALING_IN_METABOLIC_REGULATION	33		Rejected!
REACTOME_TRIGLYCERIDE_CATABOLISM	24		Rejected!
REACTOME_AMPK_INHIBITS_CHREBP_TRANSCRIPTIONAL_ACTIVATION_ACTIVITY	8		Rejected!
REACTOME_INTEGRATION_OF_ENERGY_METABOLISM	108		Rejected!
REACTOME_CHREBP_ACTIVATES_METABOLIC_GENE_EXPRESSION	8		Rejected!
REACTOME_PP2A_MEDIATED_DEPHOSPHORYLATION_OF_KEY_METABOLIC_FACTORS	7		Rejected!
REACTOME_KERATAN_SULFATE_KERATIN_METABOLISM	34		Rejected!
REACTOME_HEPARAN_SULFATE_HEPARIN_HS_GAG_METABOLISM	55		Rejected!
REACTOME_GAMMA_CARBOXYLATION_HYPUSINE_FORMATION_AND_ARYLSULFATASE_ACTIVATION	42		Rejected!
REACTOME_CELL_CYCLE	691		Rejected!
REACTOME_SIGNALING_BY_EGFR_IN_CANCER	25		Rejected!
REACTOME_PKA_ACTIVATION_IN_GLUCAGON_SIGNALLING	17		Rejected!
REACTOME_2_LTR_CIRCLE_FORMATION	7		Rejected!
REACTOME_NEF_MEDIATES_DOWN_MODULATION_OF_CELL_SURFACE_RECEPTORS_BY_RECRUITING_THEM_TO_CLATHRIN_ADAPTERS	21		Rejected!
REACTOME_NEF_MEDIATED_DOWNREGULATION_OF_MHC_CLASS_I_COMPLEX_CELL_SURFACE_EXPRESSION	10		Rejected!
REACTOME_NEF_AND_SIGNAL_TRANSDUCTION	8		Rejected!
REACTOME_THE_ROLE_OF_NEF_IN_HIV_1_REPLICATION_AND_DISEASE_PATHOGENESIS	28		Rejected!
REACTOME_COLLAGEN_BIOSYNTHESIS_AND_MODIFYING_ENZYMES	67		Rejected!
REACTOME_MTOR_SIGNALLING	41		Rejected!
REACTOME_REGULATION_OF_CHOLESTEROL_BIOSYNTHESIS_BY_SREBP_SREBF	55		Rejected!
REACTOME_SYNTHESIS_OF_PIPS_AT_THE_PLASMA_MEMBRANE	53		Rejected!
REACTOME_SYNTHESIS_OF_PIPS_AT_THE_GOLGI_MEMBRANE	18		Rejected!
REACTOME_SYNTHESIS_OF_PIPS_AT_THE_EARLY_ENDOSOME_MEMBRANE	16		Rejected!
REACTOME_SYNTHESIS_OF_PIPS_AT_THE_LATE_ENDOSOME_MEMBRANE	11		Rejected!
REACTOME_SPHINGOLIPID_DE_NOVO_BIOSYNTHESIS	45		Rejected!
REACTOME_GLYCOSPHINGOLIPID_METABOLISM	45		Rejected!
REACTOME_MYD88_INDEPENDENT_TLR4_CASCADE	97		Rejected!
REACTOME_MITOCHONDRIAL_UNCOUPLING	6		Rejected!
REACTOME_MTORC1_MEDIATED_SIGNALLING	24		Rejected!
REACTOME_THE_ACTIVATION_OF_ARYLSULFATASES	13		Rejected!
REACTOME_SIGNALING_BY_NTRKS	134		Rejected!
REACTOME_COMPLEMENT_CASCADE	115		Rejected!
REACTOME_LECTIN_PATHWAY_OF_COMPLEMENT_ACTIVATION	8		Rejected!
REACTOME_INITIAL_TRIGGERING_OF_COMPLEMENT	80		Rejected!
REACTOME_TERMINAL_PATHWAY_OF_COMPLEMENT	8		Rejected!
REACTOME_CREATION_OF_C4_AND_C2_ACTIVATORS	71		Rejected!
REACTOME_SIGNALLING_TO_RAS	20		Rejected!
REACTOME_HIV_TRANSCRIPTION_INITIATION	47		Rejected!
REACTOME_HIV_TRANSCRIPTION_ELONGATION	46		Rejected!
REACTOME_TRANSCRIPTION_OF_THE_HIV_GENOME	73		Rejected!
REACTOME_ABORTIVE_ELONGATION_OF_HIV_1_TRANSCRIPT_IN_THE_ABSENCE_OF_TAT	23		Rejected!
REACTOME_HIV_ELONGATION_ARREST_AND_RECOVERY	36		Rejected!
REACTOME_NEF_MEDIATED_CD4_DOWN_REGULATION	9		Rejected!
REACTOME_THE_FATTY_ACID_CYCLING_MODEL	5		Rejected!
REACTOME_TRAFFICKING_AND_PROCESSING_OF_ENDOSOMAL_TLR	13		Rejected!
REACTOME_TOLL_LIKE_RECEPTOR_9_TLR9_CASCADE	94		Rejected!
REACTOME_TOLL_LIKE_RECEPTOR_TLR1_TLR2_CASCADE	103		Rejected!
REACTOME_INNATE_IMMUNE_SYSTEM	1117		Rejected!
REACTOME_INFLUENZA_INFECTION	157		Rejected!
REACTOME_EXPORT_OF_VIRAL_RIBONUCLEOPROTEINS_FROM_NUCLEUS	33		Rejected!
REACTOME_NS1_MEDIATED_EFFECTS_ON_HOST_PATHWAYS	41		Rejected!
REACTOME_VIRAL_MESSENGER_RNA_SYNTHESIS	44		Rejected!
REACTOME_NOD1_2_SIGNALING_PATHWAY	36		Rejected!
REACTOME_NUCLEOTIDE_BINDING_DOMAIN_LEUCINE_RICH_REPEAT_CONTAINING_RECEPTOR_NLR_SIGNALING_PATHWAYS	56		Rejected!
REACTOME_NEUROTOXICITY_OF_CLOSTRIDIUM_TOXINS	10		Rejected!
REACTOME_TOLL_LIKE_RECEPTOR_CASCADES	155		Rejected!
REACTOME_TICAM1_RIP1_MEDIATED_IKK_COMPLEX_RECRUITMENT	19		Rejected!
REACTOME_DDX58_IFIH1_MEDIATED_INDUCTION_OF_INTERFERON_ALPHA_BETA	82		Rejected!
REACTOME_PROLONGED_ERK_ACTIVATION_EVENTS	14		Rejected!
REACTOME_ADENYLATE_CYCLASE_ACTIVATING_PATHWAY	10		Rejected!
REACTOME_ADENYLATE_CYCLASE_INHIBITORY_PATHWAY	14		Rejected!
REACTOME_REGULATION_OF_GLUCOKINASE_BY_GLUCOKINASE_REGULATORY_PROTEIN	32		Rejected!
REACTOME_SIGNALING_BY_TGF_BETA_RECEPTOR_COMPLEX	75		Rejected!
REACTOME_ARMS_MEDIATED_ACTIVATION	7		Rejected!
REACTOME_P38MAPK_EVENTS	13		Rejected!
REACTOME_TELOMERE_EXTENSION_BY_TELOMERASE	23		Rejected!
REACTOME_ALTERNATIVE_COMPLEMENT_ACTIVATION	5		Rejected!
REACTOME_APC_C_CDC20_MEDIATED_DEGRADATION_OF_CYCLIN_B	24		Rejected!
REACTOME_APC_C_MEDIATED_DEGRADATION_OF_CELL_CYCLE_PROTEINS	88		Rejected!
REACTOME_APC_C_CDH1_MEDIATED_DEGRADATION_OF_CDC20_AND_OTHER_APC_C_CDH1_TARGETED_PROTEINS_IN_LATE_MITOSIS_EARLY_G1	74		Rejected!
REACTOME_TRANSPORT_AND_SYNTHESIS_OF_PAPS	6		Rejected!
REACTOME_GLUTATHIONE_SYNTHESIS_AND_RECYCLING	12		Rejected!
REACTOME_POLYMERASE_SWITCHING_ON_THE_C_STRAND_OF_THE_TELOMERE	26		Rejected!
REACTOME_PROCESSIVE_SYNTHESIS_ON_THE_C_STRAND_OF_THE_TELOMERE	19		Rejected!
REACTOME_TELOMERE_C_STRAND_LAGGING_STRAND_SYNTHESIS	34		Rejected!
REACTOME_TELOMERE_C_STRAND_SYNTHESIS_INITIATION	13		Rejected!
REACTOME_ACTIVATION_OF_C3_AND_C5	8		Rejected!
REACTOME_PLASMA_LIPOPROTEIN_ASSEMBLY_REMODELING_AND_CLEARANCE	71		Rejected!
REACTOME_ASSEMBLY_OF_THE_HIV_VIRION	16		Rejected!
REACTOME_INTERACTIONS_OF_VPR_WITH_HOST_CELLULAR_PROTEINS	37		Rejected!
REACTOME_ACTIVATION_OF_ATR_IN_RESPONSE_TO_REPLICATION_STRESS	37		Rejected!
REACTOME_CONVERSION_FROM_APC_C_CDC20_TO_APC_C_CDH1_IN_LATE_ANAPHASE	20		Rejected!
REACTOME_PHOSPHORYLATION_OF_THE_APC_C	20		Rejected!
REACTOME_PHOSPHORYLATION_OF_EMI1	6		Rejected!
REACTOME_UNWINDING_OF_DNA	12		Rejected!
REACTOME_CONJUGATION_OF_BENZOATE_WITH_GLYCINE	6		Rejected!
REACTOME_INTERACTIONS_OF_REV_WITH_HOST_CELLULAR_PROTEINS	37		Rejected!
REACTOME_RETROGRADE_NEUROTROPHIN_SIGNALLING	14		Rejected!
REACTOME_SIGNALING_BY_EGFR	50		Rejected!
REACTOME_CHONDROITIN_SULFATE_DERMATAN_SULFATE_METABOLISM	50		Rejected!
REACTOME_APC_CDC20_MEDIATED_DEGRADATION_OF_NEK2A	26		Rejected!
REACTOME_SRP_DEPENDENT_COTRANSLATIONAL_PROTEIN_TARGETING_TO_MEMBRANE	113		Rejected!
REACTOME_DARPP_32_EVENTS	24		Rejected!
REACTOME_GAB1_SIGNALOSOME	17		Rejected!
REACTOME_SHC1_EVENTS_IN_EGFR_SIGNALING	14		Rejected!
REACTOME_APOBEC3G_MEDIATED_RESISTANCE_TO_HIV_1_INFECTION	5		Rejected!
REACTOME_NUCLEAR_IMPORT_OF_REV_PROTEIN	34		Rejected!
REACTOME_EXTENSION_OF_TELOMERES	51		Rejected!
REACTOME_RIP_MEDIATED_NFKB_ACTIVATION_VIA_ZBP1	17		Rejected!
REACTOME_SEROTONIN_NEUROTRANSMITTER_RELEASE_CYCLE	18		Rejected!
REACTOME_NOREPINEPHRINE_NEUROTRANSMITTER_RELEASE_CYCLE	18		Rejected!
REACTOME_ACETYLCHOLINE_BINDING_AND_DOWNSTREAM_EVENTS	14		Rejected!
REACTOME_NEF_MEDIATED_CD8_DOWN_REGULATION	7		Rejected!
REACTOME_EGFR_DOWNREGULATION	31		Rejected!
REACTOME_STING_MEDIATED_INDUCTION_OF_HOST_IMMUNE_RESPONSES	16		Rejected!
REACTOME_CYTOSOLIC_SENSORS_OF_PATHOGEN_ASSOCIATED_DNA	64		Rejected!
REACTOME_SIGNALING_BY_CYTOSOLIC_FGFR1_FUSION_MUTANTS	18		Rejected!
REACTOME_FGFR1_MUTANT_RECEPTOR_ACTIVATION	31		Rejected!
REACTOME_FGFR2_MUTANT_RECEPTOR_ACTIVATION	33		Rejected!
REACTOME_ORGANELLE_BIOGENESIS_AND_MAINTENANCE	296	17
REACTOME_SYNTHESIS_OF_PYROPHOSPHATES_IN_THE_CYTOSOL	10		Rejected!
REACTOME_SYNTHESIS_OF_IP2_IP_AND_INS_IN_THE_CYTOSOL	14		Rejected!
REACTOME_SYNTHESIS_OF_IP3_AND_IP4_IN_THE_CYTOSOL	26		Rejected!
REACTOME_REGULATION_OF_BETA_CELL_DEVELOPMENT	42		Rejected!
REACTOME_DOWNSTREAM_SIGNAL_TRANSDUCTION	29		Rejected!
REACTOME_SIGNALING_BY_PDGF	58		Rejected!
REACTOME_ACTIVATION_OF_TRKA_RECEPTORS	6		Rejected!
REACTOME_NGF_INDEPENDANT_TRKA_ACTIVATION	5		Rejected!
REACTOME_SCF_SKP2_MEDIATED_DEGRADATION_OF_P27_P21	60		Rejected!
REACTOME_SIGNALLING_TO_ERKS	34		Rejected!
REACTOME_SIGNALLING_TO_P38_VIA_RIT_AND_RIN	5		Rejected!
REACTOME_DIGESTION_OF_DIETARY_CARBOHYDRATE	11		Rejected!
REACTOME_CELLULAR_HEXOSE_TRANSPORT	21		Rejected!
REACTOME_METABOLISM_OF_PORPHYRINS	27		Rejected!
REACTOME_HEME_BIOSYNTHESIS	14		Rejected!
REACTOME_HEME_DEGRADATION	15		Rejected!
REACTOME_SIGNALING_BY_FGFR	87		Rejected!
REACTOME_FGFR3_LIGAND_BINDING_AND_ACTIVATION	13		Rejected!
REACTOME_FGFR2_LIGAND_BINDING_AND_ACTIVATION	20		Rejected!
REACTOME_FGFR1_LIGAND_BINDING_AND_ACTIVATION	16		Rejected!
REACTOME_FGFR1B_LIGAND_BINDING_AND_ACTIVATION	6		Rejected!
REACTOME_FGFR3B_LIGAND_BINDING_AND_ACTIVATION	7		Rejected!
REACTOME_FGFR1C_LIGAND_BINDING_AND_ACTIVATION	12		Rejected!
REACTOME_FGFR2C_LIGAND_BINDING_AND_ACTIVATION	13		Rejected!
REACTOME_FGFR2B_LIGAND_BINDING_AND_ACTIVATION	10		Rejected!
REACTOME_GAP_JUNCTION_ASSEMBLY	38		Rejected!
REACTOME_TRANSPORT_OF_CONNEXONS_TO_THE_PLASMA_MEMBRANE	21		Rejected!
REACTOME_GAP_JUNCTION_DEGRADATION	12		Rejected!
REACTOME_PRE_NOTCH_PROCESSING_IN_THE_ENDOPLASMIC_RETICULUM	6		Rejected!
REACTOME_PRE_NOTCH_PROCESSING_IN_GOLGI	18		Rejected!
REACTOME_PRE_NOTCH_EXPRESSION_AND_PROCESSING	118		Rejected!
REACTOME_CHOLESTEROL_BIOSYNTHESIS	25		Rejected!
REACTOME_SNRNP_ASSEMBLY	54		Rejected!
REACTOME_SYNTHESIS_OF_BILE_ACIDS_AND_BILE_SALTS	34		Rejected!
REACTOME_DIGESTION_OF_DIETARY_LIPID	7		Rejected!
REACTOME_ANDROGEN_BIOSYNTHESIS	11		Rejected!
REACTOME_ESTROGEN_BIOSYNTHESIS	6		Rejected!
REACTOME_SYNTHESIS_OF_BILE_ACIDS_AND_BILE_SALTS_VIA_7ALPHA_HYDROXYCHOLESTEROL	24		Rejected!
REACTOME_P75NTR_SIGNALS_VIA_NF_KB	16		Rejected!
REACTOME_NRAGE_SIGNALS_DEATH_THROUGH_JNK	59		Rejected!
REACTOME_P75NTR_NEGATIVELY_REGULATES_CELL_CYCLE_VIA_SC1	6		Rejected!
REACTOME_REGULATED_PROTEOLYSIS_OF_P75NTR	11		Rejected!
REACTOME_P75NTR_REGULATES_AXONOGENESIS	10		Rejected!
REACTOME_P75_NTR_RECEPTOR_MEDIATED_SIGNALLING	97		Rejected!
REACTOME_SYNTHESIS_OF_BILE_ACIDS_AND_BILE_SALTS_VIA_24_HYDROXYCHOLESTEROL	14		Rejected!
REACTOME_SYNTHESIS_OF_BILE_ACIDS_AND_BILE_SALTS_VIA_27_HYDROXYCHOLESTEROL	15		Rejected!
REACTOME_MINERALOCORTICOID_BIOSYNTHESIS	6		Rejected!
REACTOME_GLUCOCORTICOID_BIOSYNTHESIS	10		Rejected!
REACTOME_BILE_ACID_AND_BILE_SALT_METABOLISM	45		Rejected!
REACTOME_SIGNALING_BY_VEGF	106		Rejected!
REACTOME_VEGF_LIGAND_RECEPTOR_INTERACTIONS	8		Rejected!
REACTOME_DEGRADATION_OF_BETA_CATENIN_BY_THE_DESTRUCTION_COMPLEX	85		Rejected!
REACTOME_RHO_GTPASE_EFFECTORS	322		Rejected!
REACTOME_SIGNALING_BY_WNT	329		Rejected!
REACTOME_METABOLISM_OF_STEROID_HORMONES	35		Rejected!
REACTOME_PREGNENOLONE_BIOSYNTHESIS	12		Rejected!
REACTOME_BETA_CATENIN_PHOSPHORYLATION_CASCADE	17		Rejected!
REACTOME_GRB2_EVENTS_IN_ERBB2_SIGNALING	16		Rejected!
REACTOME_PI3K_EVENTS_IN_ERBB2_SIGNALING	16		Rejected!
REACTOME_COBALAMIN_CBL_VITAMIN_B12_TRANSPORT_AND_METABOLISM	21		Rejected!
REACTOME_METABOLISM_OF_FOLATE_AND_PTERINES	17		Rejected!
REACTOME_BIOTIN_TRANSPORT_AND_METABOLISM	11		Rejected!
REACTOME_COENZYME_A_BIOSYNTHESIS	8		Rejected!
REACTOME_VITAMIN_D_CALCIFEROL_METABOLISM	11		Rejected!
REACTOME_NICOTINATE_METABOLISM	31		Rejected!
REACTOME_VITAMIN_B1_THIAMIN_METABOLISM	5		Rejected!
REACTOME_VITAMIN_C_ASCORBATE_METABOLISM	8		Rejected!
REACTOME_VITAMIN_B2_RIBOFLAVIN_METABOLISM	7		Rejected!
REACTOME_METABOLISM_OF_WATER_SOLUBLE_VITAMINS_AND_COFACTORS	123		Rejected!
REACTOME_METABOLISM_OF_VITAMINS_AND_COFACTORS	189		Rejected!
REACTOME_A_TETRASACCHARIDE_LINKER_SEQUENCE_IS_REQUIRED_FOR_GAG_SYNTHESIS	26		Rejected!
REACTOME_NICOTINAMIDE_SALVAGING	19		Rejected!
REACTOME_SIGNALING_BY_NOTCH1	74		Rejected!
REACTOME_SIGNALING_BY_NOTCH2	33		Rejected!
REACTOME_PI3K_AKT_ACTIVATION	9		Rejected!
REACTOME_AKT_PHOSPHORYLATES_TARGETS_IN_THE_CYTOSOL	14		Rejected!
REACTOME_AKT_PHOSPHORYLATES_TARGETS_IN_THE_NUCLEUS	10		Rejected!
REACTOME_NUCLEAR_EVENTS_KINASE_AND_TRANSCRIPTION_FACTOR_ACTIVATION	61		Rejected!
REACTOME_ERK_MAPK_TARGETS	22		Rejected!
REACTOME_IMMUNOREGULATORY_INTERACTIONS_BETWEEN_A_LYMPHOID_AND_A_NON_LYMPHOID_CELL	191		Rejected!
REACTOME_VITAMIN_B5_PANTOTHENATE_METABOLISM	17		Rejected!
REACTOME_NEGATIVE_REGULATION_OF_THE_PI3K_AKT_NETWORK	113		Rejected!
REACTOME_CREB_PHOSPHORYLATION	7		Rejected!
REACTOME_ER_TO_GOLGI_ANTEROGRADE_TRANSPORT	155		Rejected!
REACTOME_MEMBRANE_TRAFFICKING	629		Rejected!
REACTOME_TRANS_GOLGI_NETWORK_VESICLE_BUDDING	72		Rejected!
REACTOME_CARNITINE_METABOLISM	14		Rejected!
REACTOME_SIGNALING_BY_BMP	28		Rejected!
REACTOME_SIGNALING_BY_ALK	27		Rejected!
REACTOME_TCF_DEPENDENT_SIGNALING_IN_RESPONSE_TO_WNT	232		Rejected!
REACTOME_WNT_MEDIATED_ACTIVATION_OF_DVL	8		Rejected!
REACTOME_FORMATION_OF_THE_BETA_CATENIN_TCF_TRANSACTIVATING_COMPLEX	90		Rejected!
REACTOME_G_PROTEIN_ACTIVATION	24		Rejected!
REACTOME_METABOLISM_OF_NITRIC_OXIDE_NOS3_ACTIVATION_AND_REGULATION	15		Rejected!
REACTOME_ASSEMBLY_OF_COLLAGEN_FIBRILS_AND_OTHER_MULTIMERIC_STRUCTURES	61		Rejected!
REACTOME_METABOLISM_OF_ANGIOTENSINOGEN_TO_ANGIOTENSINS	18		Rejected!
REACTOME_KERATAN_SULFATE_BIOSYNTHESIS	28		Rejected!
REACTOME_KERATAN_SULFATE_DEGRADATION	13		Rejected!
REACTOME_CHONDROITIN_SULFATE_BIOSYNTHESIS	20		Rejected!
REACTOME_DERMATAN_SULFATE_BIOSYNTHESIS	11		Rejected!
REACTOME_HS_GAG_BIOSYNTHESIS	31		Rejected!
REACTOME_TCR_SIGNALING	124		Rejected!
REACTOME_HS_GAG_DEGRADATION	22		Rejected!
REACTOME_CS_DS_DEGRADATION	14		Rejected!
REACTOME_GENERATION_OF_SECOND_MESSENGER_MOLECULES	39		Rejected!
REACTOME_CALCINEURIN_ACTIVATES_NFAT	9		Rejected!
REACTOME_ERKS_ARE_INACTIVATED	13		Rejected!
REACTOME_CELL_SURFACE_INTERACTIONS_AT_THE_VASCULAR_WALL	194		Rejected!
REACTOME_SIGNALING_BY_HIPPO	20		Rejected!
REACTOME_FCGAMMA_RECEPTOR_FCGR_DEPENDENT_PHAGOCYTOSIS	143		Rejected!
REACTOME_FCGR_ACTIVATION	69		Rejected!
REACTOME_ROLE_OF_PHOSPHOLIPIDS_IN_PHAGOCYTOSIS	82		Rejected!
REACTOME_YAP1_AND_WWTR1_TAZ_STIMULATED_GENE_EXPRESSION	15		Rejected!
REACTOME_ENOS_ACTIVATION	11		Rejected!
REACTOME_NOSTRIN_MEDIATED_ENOS_TRAFFICKING	5		Rejected!
REACTOME_MICRORNA_MIRNA_BIOGENESIS	25		Rejected!
REACTOME_COPII_MEDIATED_VESICLE_TRANSPORT	68		Rejected!
REACTOME_REGULATION_OF_PYRUVATE_DEHYDROGENASE_PDH_COMPLEX	16		Rejected!
REACTOME_ALPHA_LINOLENIC_OMEGA3_AND_LINOLEIC_OMEGA6_ACID_METABOLISM	13		Rejected!
REACTOME_LINOLEIC_ACID_LA_METABOLISM	8		Rejected!
REACTOME_CELL_DEATH_SIGNALLING_VIA_NRAGE_NRIF_AND_NADE	76		Rejected!
REACTOME_NADE_MODULATES_DEATH_SIGNALLING	6		Rejected!
REACTOME_NRIF_SIGNALS_CELL_DEATH_FROM_THE_NUCLEUS	16		Rejected!
REACTOME_P75NTR_RECRUITS_SIGNALLING_COMPLEXES	13		Rejected!
REACTOME_NF_KB_IS_ACTIVATED_AND_SIGNALS_SURVIVAL	13		Rejected!
REACTOME_METABOLISM_OF_AMINE_DERIVED_HORMONES	18		Rejected!
REACTOME_SEROTONIN_AND_MELATONIN_BIOSYNTHESIS	5		Rejected!
REACTOME_PEPTIDE_HORMONE_BIOSYNTHESIS	14		Rejected!
REACTOME_THYROXINE_BIOSYNTHESIS	10		Rejected!
REACTOME_GLUTAMATE_NEUROTRANSMITTER_RELEASE_CYCLE	24		Rejected!
REACTOME_REGULATION_OF_GENE_EXPRESSION_IN_LATE_STAGE_BRANCHING_MORPHOGENESIS_PANCREATIC_BUD_PRECURSOR_CELLS	16		Rejected!
REACTOME_REGULATION_OF_GENE_EXPRESSION_IN_BETA_CELLS	21		Rejected!
REACTOME_REGULATION_OF_GENE_EXPRESSION_IN_ENDOCRINE_COMMITTED_NEUROG3_PROGENITOR_CELLS	5		Rejected!
REACTOME_REGULATION_OF_GENE_EXPRESSION_IN_EARLY_PANCREATIC_PRECURSOR_CELLS	8		Rejected!
REACTOME_PECAM1_INTERACTIONS	12		Rejected!
REACTOME_BASIGIN_INTERACTIONS	25		Rejected!
REACTOME_TIE2_SIGNALING	18		Rejected!
REACTOME_GENE_SILENCING_BY_RNA	138		Rejected!
REACTOME_BIOLOGICAL_OXIDATIONS	222		Rejected!
REACTOME_CYTOCHROME_P450_ARRANGED_BY_SUBSTRATE_TYPE	66		Rejected!
REACTOME_VITAMINS	6		Rejected!
REACTOME_FATTY_ACIDS	15		Rejected!
REACTOME_PHASE_I_FUNCTIONALIZATION_OF_COMPOUNDS	106		Rejected!
REACTOME_MISCELLANEOUS_SUBSTRATES	12		Rejected!
REACTOME_ENDOGENOUS_STEROLS	28		Rejected!
REACTOME_EICOSANOIDS	12		Rejected!
REACTOME_XENOBIOTICS	25		Rejected!
REACTOME_CYP2E1_REACTIONS	11		Rejected!
REACTOME_EPIGENETIC_REGULATION_OF_GENE_EXPRESSION	146		Rejected!
REACTOME_NOTCH1_INTRACELLULAR_DOMAIN_REGULATES_TRANSCRIPTION	48		Rejected!
REACTOME_ACTIVATED_NOTCH1_TRANSMITS_SIGNAL_TO_THE_NUCLEUS	31		Rejected!
REACTOME_PRC2_METHYLATES_HISTONES_AND_DNA	71		Rejected!
REACTOME_DOPAMINE_NEUROTRANSMITTER_RELEASE_CYCLE	23		Rejected!
REACTOME_EGFR_INTERACTS_WITH_PHOSPHOLIPASE_C_GAMMA	9		Rejected!
REACTOME_MOLECULES_ASSOCIATED_WITH_ELASTIC_FIBRES	38		Rejected!
REACTOME_MHC_CLASS_II_ANTIGEN_PRESENTATION	126		Rejected!
REACTOME_SYNTHESIS_OF_EPOXY_EET_AND_DIHYDROXYEICOSATRIENOIC_ACIDS_DHET	8		Rejected!
REACTOME_SYNTHESIS_OF_5_EICOSATETRAENOIC_ACIDS	9		Rejected!
REACTOME_SYNTHESIS_OF_LEUKOTRIENES_LT_AND_EOXINS_EX	21		Rejected!
REACTOME_SYNTHESIS_OF_LIPOXINS_LX	6		Rejected!
REACTOME_SYNTHESIS_OF_12_EICOSATETRAENOIC_ACID_DERIVATIVES	7		Rejected!
REACTOME_ARACHIDONIC_ACID_METABOLISM	59		Rejected!
REACTOME_SYNTHESIS_OF_15_EICOSATETRAENOIC_ACID_DERIVATIVES	6		Rejected!
REACTOME_UBIQUINOL_BIOSYNTHESIS	8		Rejected!
REACTOME_SYNTHESIS_OF_16_20_HYDROXYEICOSATETRAENOIC_ACIDS_HETE	9		Rejected!
REACTOME_HYALURONAN_METABOLISM	17		Rejected!
REACTOME_HYALURONAN_BIOSYNTHESIS_AND_EXPORT	5		Rejected!
REACTOME_TRANSCRIPTIONAL_ACTIVATION_OF_MITOCHONDRIAL_BIOGENESIS	55		Rejected!
REACTOME_ACTIVATION_OF_PPARGC1A_PGC_1ALPHA_BY_PHOSPHORYLATION	10		Rejected!
REACTOME_INTEGRIN_CELL_SURFACE_INTERACTIONS	85		Rejected!
REACTOME_HYALURONAN_UPTAKE_AND_DEGRADATION	12		Rejected!
REACTOME_ABACAVIR_TRANSMEMBRANE_TRANSPORT	5		Rejected!
REACTOME_ABACAVIR_TRANSPORT_AND_METABOLISM	10		Rejected!
REACTOME_ABACAVIR_METABOLISM	5		Rejected!
REACTOME_SYNTHESIS_OF_PROSTAGLANDINS_PG_AND_THROMBOXANES_TX	15		Rejected!
REACTOME_SCAVENGING_OF_HEME_FROM_PLASMA	69		Rejected!
REACTOME_DAP12_INTERACTIONS	44		Rejected!
REACTOME_BINDING_AND_UPTAKE_OF_LIGANDS_BY_SCAVENGER_RECEPTORS	98		Rejected!
REACTOME_DOWNREGULATION_OF_TGF_BETA_RECEPTOR_SIGNALING	26		Rejected!
REACTOME_TGF_BETA_RECEPTOR_SIGNALING_ACTIVATES_SMADS	32		Rejected!
REACTOME_TGF_BETA_RECEPTOR_SIGNALING_IN_EMT_EPITHELIAL_TO_MESENCHYMAL_TRANSITION	16		Rejected!
REACTOME_TRANSCRIPTIONAL_ACTIVITY_OF_SMAD2_SMAD3_SMAD4_HETEROTRIMER	46		Rejected!
REACTOME_DOWNREGULATION_OF_SMAD2_3_SMAD4_TRANSCRIPTIONAL_ACTIVITY	28		Rejected!
REACTOME_SMAD2_SMAD3_SMAD4_HETEROTRIMER_REGULATES_TRANSCRIPTION	32		Rejected!
REACTOME_EGFR_TRANSACTIVATION_BY_GASTRIN	9		Rejected!
REACTOME_THE_RETINOID_CYCLE_IN_CONES_DAYLIGHT_VISION	7		Rejected!
REACTOME_VISUAL_PHOTOTRANSDUCTION	100		Rejected!
REACTOME_NOTCH2_INTRACELLULAR_DOMAIN_REGULATES_TRANSCRIPTION	12		Rejected!
REACTOME_MUCOPOLYSACCHARIDOSES	11		Rejected!
REACTOME_ANCHORING_FIBRIL_FORMATION	15		Rejected!
REACTOME_PI3K_AKT_SIGNALING_IN_CANCER	105		Rejected!
REACTOME_CONSTITUTIVE_SIGNALING_BY_ABERRANT_PI3K_IN_CANCER	78		Rejected!
REACTOME_CROSSLINKING_OF_COLLAGEN_FIBRILS	18		Rejected!
REACTOME_CONDENSATION_OF_PROPHASE_CHROMOSOMES	72		Rejected!
REACTOME_PHOSPHATE_BOND_HYDROLYSIS_BY_NUDT_PROTEINS	7		Rejected!
REACTOME_SIGNALING_BY_TYPE_1_INSULIN_LIKE_GROWTH_FACTOR_1_RECEPTOR_IGF1R	54		Rejected!
REACTOME_METABOLISM_OF_INGESTED_SEMET_SEC_MESEC_INTO_H2SE	8		Rejected!
REACTOME_SELENOAMINO_ACID_METABOLISM	118		Rejected!
REACTOME_DAP12_SIGNALING	29		Rejected!
REACTOME_ACTIVATION_OF_GENE_EXPRESSION_BY_SREBF_SREBP	42		Rejected!
REACTOME_SHC_RELATED_EVENTS_TRIGGERED_BY_IGF1R	9		Rejected!
REACTOME_RETINOID_CYCLE_DISEASE_EVENTS	13		Rejected!
REACTOME_THE_CANONICAL_RETINOID_CYCLE_IN_RODS_TWILIGHT_VISION	23		Rejected!
REACTOME_FC_EPSILON_RECEPTOR_FCERI_SIGNALING	186		Rejected!
REACTOME_MASTL_FACILITATES_MITOTIC_PROGRESSION	10		Rejected!
REACTOME_SEPARATION_OF_SISTER_CHROMATIDS	191		Rejected!
REACTOME_ESTABLISHMENT_OF_SISTER_CHROMATID_COHESION	11		Rejected!
REACTOME_COHESIN_LOADING_ONTO_CHROMATIN	10		Rejected!
REACTOME_ACTIVATION_OF_THE_PHOTOTRANSDUCTION_CASCADE	11		Rejected!
REACTOME_RESOLUTION_OF_SISTER_CHROMATID_COHESION	126		Rejected!
REACTOME_CONDENSATION_OF_PROMETAPHASE_CHROMOSOMES	11		Rejected!
REACTOME_THE_PHOTOTRANSDUCTION_CASCADE	34		Rejected!
REACTOME_INTERACTION_WITH_CUMULUS_CELLS_AND_THE_ZONA_PELLUCIDA	11		Rejected!
REACTOME_MITOTIC_METAPHASE_AND_ANAPHASE	236		Rejected!
REACTOME_OXIDATIVE_STRESS_INDUCED_SENESCENCE	124		Rejected!
REACTOME_SENESCENCE_ASSOCIATED_SECRETORY_PHENOTYPE_SASP	110		Rejected!
REACTOME_CELLULAR_SENESCENCE	196		Rejected!
REACTOME_FORMATION_OF_SENESCENCE_ASSOCIATED_HETEROCHROMATIN_FOCI_SAHF	17		Rejected!
REACTOME_ONCOGENE_INDUCED_SENESCENCE	35		Rejected!
REACTOME_DNA_DAMAGE_TELOMERE_STRESS_INDUCED_SENESCENCE	78		Rejected!
REACTOME_TRIF_MEDIATED_PROGRAMMED_CELL_DEATH	9		Rejected!
REACTOME_CYTOSOLIC_IRON_SULFUR_CLUSTER_ASSEMBLY	13		Rejected!
REACTOME_REGULATION_OF_PLK1_ACTIVITY_AT_G2_M_TRANSITION	87		Rejected!
REACTOME_SIGNALING_BY_LEPTIN	11		Rejected!
REACTOME_SIGNALING_BY_NOTCH1_PEST_DOMAIN_MUTANTS_IN_CANCER	58		Rejected!
REACTOME_FBXW7_MUTANTS_AND_NOTCH1_IN_CANCER	5		Rejected!
REACTOME_ACETYLCHOLINE_NEUROTRANSMITTER_RELEASE_CYCLE	17		Rejected!
REACTOME_CASPASE_MEDIATED_CLEAVAGE_OF_CYTOSKELETAL_PROTEINS	12		Rejected!
REACTOME_INSULIN_PROCESSING	27		Rejected!
REACTOME_SIGNALING_BY_NOTCH1_T_7_9_NOTCH1_M1580_K2555_TRANSLOCATION_MUTANT	7		Rejected!
REACTOME_STIMULI_SENSING_CHANNELS	106		Rejected!
REACTOME_EPH_EPHRIN_SIGNALING	92		Rejected!
REACTOME_SIGNALING_BY_NOTCH1_HD_DOMAIN_MUTANTS_IN_CANCER	15		Rejected!
REACTOME_ROLE_OF_LAT2_NTAL_LAB_ON_CALCIUM_MOBILIZATION	71		Rejected!
REACTOME_FICOLINS_BIND_TO_REPETITIVE_CARBOHYDRATE_STRUCTURES_ON_THE_TARGET_CELL_SURFACE	5		Rejected!
REACTOME_FCERI_MEDIATED_MAPK_ACTIVATION	87		Rejected!
REACTOME_FCERI_MEDIATED_CA_2_MOBILIZATION	86		Rejected!
REACTOME_FCERI_MEDIATED_NF_KB_ACTIVATION	136		Rejected!
REACTOME_POU5F1_OCT4_SOX2_NANOG_REPRESS_GENES_RELATED_TO_DIFFERENTIATION	10		Rejected!
REACTOME_POU5F1_OCT4_SOX2_NANOG_ACTIVATE_GENES_RELATED_TO_PROLIFERATION	13		Rejected!
REACTOME_NOTCH2_ACTIVATION_AND_TRANSMISSION_OF_SIGNAL_TO_THE_NUCLEUS	22		Rejected!
REACTOME_PEPTIDE_HORMONE_METABOLISM	91		Rejected!
REACTOME_NUCLEAR_ENVELOPE_BREAKDOWN	53		Rejected!
REACTOME_ACTIVATION_OF_NIMA_KINASES_NEK9_NEK6_NEK7	7		Rejected!
REACTOME_SUMOYLATION	187		Rejected!
REACTOME_INITIATION_OF_NUCLEAR_ENVELOPE_NE_REFORMATION	19		Rejected!
REACTOME_NUCLEAR_ENVELOPE_NE_REASSEMBLY	76		Rejected!
REACTOME_LAMININ_INTERACTIONS	30		Rejected!
REACTOME_SYNDECAN_INTERACTIONS	27		Rejected!
REACTOME_NON_INTEGRIN_MEMBRANE_ECM_INTERACTIONS	59		Rejected!
REACTOME_ECM_PROTEOGLYCANS	76		Rejected!
REACTOME_SCAVENGING_BY_CLASS_B_RECEPTORS	6		Rejected!
REACTOME_SCAVENGING_BY_CLASS_A_RECEPTORS	19		Rejected!
REACTOME_SCAVENGING_BY_CLASS_F_RECEPTORS	6		Rejected!
REACTOME_SUMO_IS_CONJUGATED_TO_E1_UBA2_SAE1	5		Rejected!
REACTOME_SUMO_IS_TRANSFERRED_FROM_E1_TO_E2_UBE2I_UBC9	7		Rejected!
REACTOME_SUMO_IS_PROTEOLYTICALLY_PROCESSED	6		Rejected!
REACTOME_SUMOYLATION_OF_DNA_DAMAGE_RESPONSE_AND_REPAIR_PROTEINS	77		Rejected!
REACTOME_DEX_H_BOX_HELICASES_ACTIVATE_TYPE_I_IFN_AND_INFLAMMATORY_CYTOKINES_PRODUCTION	7		Rejected!
REACTOME_LRR_FLII_INTERACTING_PROTEIN_1_LRRFIP1_ACTIVATES_TYPE_I_IFN_PRODUCTION	5		Rejected!
REACTOME_REGULATION_OF_INNATE_IMMUNE_RESPONSES_TO_CYTOSOLIC_DNA	15		Rejected!
REACTOME_HDACS_DEACETYLATE_HISTONES	92		Rejected!
REACTOME_PKMTS_METHYLATE_HISTONE_LYSINES	71		Rejected!
REACTOME_HDMS_DEMETHYLATE_HISTONES	50		Rejected!
REACTOME_HATS_ACETYLATE_HISTONES	140		Rejected!
REACTOME_RMTS_METHYLATE_HISTONE_ARGININES	77		Rejected!
REACTOME_PROCESSING_AND_ACTIVATION_OF_SUMO	10		Rejected!
REACTOME_GLYCOGEN_STORAGE_DISEASES	16		Rejected!
REACTOME_SUMOYLATION_OF_TRANSCRIPTION_FACTORS	20		Rejected!
REACTOME_SUMOYLATION_OF_UBIQUITINYLATION_PROTEINS	39		Rejected!
REACTOME_WNT_LIGAND_BIOGENESIS_AND_TRAFFICKING	26		Rejected!
REACTOME_CHROMATIN_MODIFYING_ENZYMES	272		Rejected!
REACTOME_IRF3_MEDIATED_INDUCTION_OF_TYPE_I_IFN	13		Rejected!
REACTOME_TRP_CHANNELS	28		Rejected!
REACTOME_DEFECTS_IN_COBALAMIN_B12_METABOLISM	14		Rejected!
REACTOME_DEFECTS_IN_VITAMIN_AND_COFACTOR_METABOLISM	22		Rejected!
REACTOME_DETOXIFICATION_OF_REACTIVE_OXYGEN_SPECIES	37		Rejected!
REACTOME_NUCLEAR_PORE_COMPLEX_NPC_DISASSEMBLY	36		Rejected!
REACTOME_LOSS_OF_FUNCTION_OF_SMAD2_3_IN_CANCER	7		Rejected!
REACTOME_SIGNALING_BY_TGF_BETA_RECEPTOR_COMPLEX_IN_CANCER	8		Rejected!
REACTOME_GLYCOGEN_SYNTHESIS	16		Rejected!
REACTOME_DEFECTS_IN_BIOTIN_BTN_METABOLISM	8		Rejected!
REACTOME_REGULATION_BY_C_FLIP	11		Rejected!
REACTOME_REGULATION_OF_HSF1_MEDIATED_HEAT_SHOCK_RESPONSE	82		Rejected!
REACTOME_HSP90_CHAPERONE_CYCLE_FOR_STEROID_HORMONE_RECEPTORS_SHR_IN_THE_PRESENCE_OF_LIGAND	57		Rejected!
REACTOME_HSF1_ACTIVATION	31		Rejected!
REACTOME_CELLULAR_RESPONSE_TO_HEAT_STRESS	101		Rejected!
REACTOME_ATTENUATION_PHASE	28		Rejected!
REACTOME_HSF1_DEPENDENT_TRANSACTIVATION	38		Rejected!
REACTOME_NOTCH_HLH_TRANSCRIPTION_PATHWAY	28		Rejected!
REACTOME_METABOLISM_OF_POLYAMINES	59		Rejected!
REACTOME_APOPTOTIC_CLEAVAGE_OF_CELL_ADHESION_PROTEINS	11		Rejected!
REACTOME_AMINO_ACID_TRANSPORT_ACROSS_THE_PLASMA_MEMBRANE	33		Rejected!
REACTOME_INTEGRIN_SIGNALING	27		Rejected!
REACTOME_GRB2_SOS_PROVIDES_LINKAGE_TO_MAPK_SIGNALING_FOR_INTEGRINS	15		Rejected!
REACTOME_DISEASES_ASSOCIATED_WITH_GLYCOSAMINOGLYCAN_METABOLISM	41		Rejected!
REACTOME_DEFECTIVE_B4GALT7_CAUSES_EDS_PROGEROID_TYPE	20		Rejected!
REACTOME_DEFECTIVE_CHST3_CAUSES_SEDCJD	8		Rejected!
REACTOME_DEFECTIVE_CHST14_CAUSES_EDS_MUSCULOCONTRACTURAL_TYPE	8		Rejected!
REACTOME_DEFECTIVE_CHSY1_CAUSES_TPBS	8		Rejected!
REACTOME_DEFECTIVE_CHST6_CAUSES_MCDC1	8		Rejected!
REACTOME_DEFECTIVE_EXT2_CAUSES_EXOSTOSES_2	14		Rejected!
REACTOME_DEFECTIVE_ST3GAL3_CAUSES_MCT12_AND_EIEE15	8		Rejected!
REACTOME_DEFECTIVE_B4GALT1_CAUSES_B4GALT1_CDG_CDG_2D	8		Rejected!
REACTOME_TRANSCRIPTIONAL_REGULATION_BY_TP53	366		Rejected!
REACTOME_P130CAS_LINKAGE_TO_MAPK_SIGNALING_FOR_INTEGRINS	15		Rejected!
REACTOME_SIGNALING_BY_GPCR	698		Rejected!
REACTOME_CLASS_A_1_RHODOPSIN_LIKE_RECEPTORS	331		Rejected!
REACTOME_CLASS_B_2_SECRETIN_FAMILY_RECEPTORS	94		Rejected!
REACTOME_NETRIN_1_SIGNALING	50		Rejected!
REACTOME_NEPHRIN_FAMILY_INTERACTIONS	23		Rejected!
REACTOME_SEMAPHORIN_INTERACTIONS	64		Rejected!
REACTOME_L1CAM_INTERACTIONS	121		Rejected!
REACTOME_NCAM_SIGNALING_FOR_NEURITE_OUT_GROWTH	63		Rejected!
REACTOME_PEPTIDE_LIGAND_BINDING_RECEPTORS	198		Rejected!
REACTOME_AMINE_LIGAND_BINDING_RECEPTORS	42		Rejected!
REACTOME_HORMONE_LIGAND_BINDING_RECEPTORS	12		Rejected!
REACTOME_DSCAM_INTERACTIONS	11		Rejected!
REACTOME_SIGNALING_BY_ROBO_RECEPTORS	218		Rejected!
REACTOME_DEACTIVATION_OF_THE_BETA_CATENIN_TRANSACTIVATING_COMPLEX	42		Rejected!
REACTOME_NEGATIVE_REGULATION_OF_TCF_DEPENDENT_SIGNALING_BY_WNT_LIGAND_ANTAGONISTS	15		Rejected!
REACTOME_DISEASES_ASSOCIATED_WITH_N_GLYCOSYLATION_OF_PROTEINS	17		Rejected!
REACTOME_DISEASES_OF_GLYCOSYLATION	143		Rejected!
REACTOME_MYOCLONIC_EPILEPSY_OF_LAFORA	9		Rejected!
REACTOME_DOPAMINE_CLEARANCE_FROM_THE_SYNAPTIC_CLEFT	5		Rejected!
REACTOME_CYTOSOLIC_TRNA_AMINOACYLATION	24		Rejected!
REACTOME_TRNA_AMINOACYLATION	42		Rejected!
REACTOME_MITOCHONDRIAL_TRNA_AMINOACYLATION	21		Rejected!
REACTOME_TACHYKININ_RECEPTORS_BIND_TACHYKININS	5		Rejected!
REACTOME_CHEMOKINE_RECEPTORS_BIND_CHEMOKINES	58		Rejected!
REACTOME_RECRUITMENT_OF_MITOTIC_CENTROSOME_PROTEINS_AND_COMPLEXES	81		Rejected!
REACTOME_RECRUITMENT_OF_NUMA_TO_MITOTIC_CENTROSOMES	95		Rejected!
REACTOME_ENERGY_DEPENDENT_REGULATION_OF_MTOR_BY_LKB1_AMPK	29		Rejected!
REACTOME_ATF4_ACTIVATES_GENES_IN_RESPONSE_TO_ENDOPLASMIC_RETICULUM_STRESS	27		Rejected!
REACTOME_ATF6_ATF6_ALPHA_ACTIVATES_CHAPERONES	12		Rejected!
REACTOME_PERK_REGULATES_GENE_EXPRESSION	32		Rejected!
REACTOME_IRE1ALPHA_ACTIVATES_CHAPERONES	50		Rejected!
REACTOME_UNFOLDED_PROTEIN_RESPONSE_UPR	92		Rejected!
REACTOME_ATF6_ATF6_ALPHA_ACTIVATES_CHAPERONE_GENES	10		Rejected!
REACTOME_TRANSCRIPTIONAL_REGULATION_OF_WHITE_ADIPOCYTE_DIFFERENTIATION	84		Rejected!
REACTOME_REGULATION_OF_INSULIN_LIKE_GROWTH_FACTOR_IGF_TRANSPORT_AND_UPTAKE_BY_INSULIN_LIKE_GROWTH_FACTOR_BINDING_PROTEINS_IGFBPS	124		Rejected!
REACTOME_GLUCAGON_LIKE_PEPTIDE_1_GLP1_REGULATES_INSULIN_SECRETION	42		Rejected!
REACTOME_OLFACTORY_SIGNALING_PATHWAY	65		Rejected!
REACTOME_SYNTHESIS_SECRETION_AND_INACTIVATION_OF_GLUCAGON_LIKE_PEPTIDE_1_GLP_1	21		Rejected!
REACTOME_TRANSPORT_OF_SMALL_MOLECULES	728		Rejected!
REACTOME_ABC_FAMILY_PROTEINS_MEDIATED_TRANSPORT	103		Rejected!
REACTOME_NUCLEAR_RECEPTOR_TRANSCRIPTION_PATHWAY	53		Rejected!
REACTOME_BETA_CATENIN_INDEPENDENT_WNT_SIGNALING	146		Rejected!
REACTOME_VASOPRESSIN_LIKE_RECEPTORS	6		Rejected!
REACTOME_COSTIMULATION_BY_THE_CD28_FAMILY	74		Rejected!
REACTOME_RECEPTOR_TYPE_TYROSINE_PROTEIN_PHOSPHATASES	20		Rejected!
REACTOME_CD28_CO_STIMULATION	33		Rejected!
REACTOME_CD28_DEPENDENT_PI3K_AKT_SIGNALING	22		Rejected!
REACTOME_CD28_DEPENDENT_VAV1_PATHWAY	12		Rejected!
REACTOME_OREXIN_AND_NEUROPEPTIDES_FF_AND_QRFP_BIND_TO_THEIR_RESPECTIVE_RECEPTORS	8		Rejected!
REACTOME_CTLA4_INHIBITORY_SIGNALING	21		Rejected!
REACTOME_ALPHA_OXIDATION_OF_PHYTANATE	6		Rejected!
REACTOME_GLYOXYLATE_METABOLISM_AND_GLYCINE_DEGRADATION	31		Rejected!
REACTOME_BETA_OXIDATION_OF_PRISTANOYL_COA	9		Rejected!
REACTOME_SUMOYLATION_OF_TRANSCRIPTION_COFACTORS	43		Rejected!
REACTOME_PD_1_SIGNALING	28		Rejected!
REACTOME_COOPERATION_OF_PREFOLDIN_AND_TRIC_CCT_IN_ACTIN_AND_TUBULIN_FOLDING	33		Rejected!
REACTOME_FORMATION_OF_TUBULIN_FOLDING_INTERMEDIATES_BY_CCT_TRIC	26		Rejected!
REACTOME_POST_CHAPERONIN_TUBULIN_FOLDING_PATHWAY	23		Rejected!
REACTOME_BETA_OXIDATION_OF_VERY_LONG_CHAIN_FATTY_ACIDS	11		Rejected!
REACTOME_FOLDING_OF_ACTIN_BY_CCT_TRIC	10		Rejected!
REACTOME_ASSOCIATION_OF_TRIC_CCT_WITH_TARGET_PROTEINS_DURING_BIOSYNTHESIS	39		Rejected!
REACTOME_STRIATED_MUSCLE_CONTRACTION	36		Rejected!
REACTOME_MUSCARINIC_ACETYLCHOLINE_RECEPTORS	5		Rejected!
REACTOME_DOPAMINE_RECEPTORS	5		Rejected!
REACTOME_SEROTONIN_RECEPTORS	12		Rejected!
REACTOME_ADRENOCEPTORS	9		Rejected!
REACTOME_DISEASES_ASSOCIATED_WITH_O_GLYCOSYLATION_OF_PROTEINS	68		Rejected!
REACTOME_PEROXISOMAL_LIPID_METABOLISM	29		Rejected!
REACTOME_SIGNAL_REGULATORY_PROTEIN_FAMILY_INTERACTIONS	16		Rejected!
REACTOME_PROTEIN_FOLDING	98		Rejected!
REACTOME_EICOSANOID_LIGAND_BINDING_RECEPTORS	15		Rejected!
REACTOME_LEUKOTRIENE_RECEPTORS	5		Rejected!
REACTOME_PROSTANOID_LIGAND_RECEPTORS	9		Rejected!
REACTOME_NITRIC_OXIDE_STIMULATES_GUANYLATE_CYCLASE	22		Rejected!
REACTOME_ADP_SIGNALLING_THROUGH_P2Y_PURINOCEPTOR_12	22		Rejected!
REACTOME_G_BETA_GAMMA_SIGNALLING_THROUGH_PI3KGAMMA	25		Rejected!
REACTOME_RAP1_SIGNALLING	16		Rejected!
REACTOME_SIGNAL_AMPLIFICATION	33		Rejected!
REACTOME_PROSTACYCLIN_SIGNALLING_THROUGH_PROSTACYCLIN_RECEPTOR	19		Rejected!
REACTOME_EPHB_MEDIATED_FORWARD_SIGNALING	42		Rejected!
REACTOME_EPHA_MEDIATED_GROWTH_CONE_COLLAPSE	29		Rejected!
REACTOME_EPHRIN_SIGNALING	19		Rejected!
REACTOME_EPH_EPHRIN_MEDIATED_REPULSION_OF_CELLS	51		Rejected!
REACTOME_MUSCLE_CONTRACTION	195		Rejected!
REACTOME_G_PROTEIN_BETA_GAMMA_SIGNALLING	32		Rejected!
REACTOME_TRAFFICKING_OF_AMPA_RECEPTORS	31		Rejected!
REACTOME_SEMA3A_PAK_DEPENDENT_AXON_REPULSION	16		Rejected!
REACTOME_SEMA3A_PLEXIN_REPULSION_SIGNALING_BY_INHIBITING_INTEGRIN_ADHESION	14		Rejected!
REACTOME_CRMPS_IN_SEMA3A_SIGNALING	16		Rejected!
REACTOME_ACETYLCHOLINE_REGULATES_INSULIN_SECRETION	10		Rejected!
REACTOME_ADRENALINE_NORADRENALINE_INHIBITS_INSULIN_SECRETION	28		Rejected!
REACTOME_REGULATION_OF_LIPID_METABOLISM_BY_PPARALPHA	120		Rejected!
REACTOME_CIRCADIAN_CLOCK	70		Rejected!
REACTOME_FREE_FATTY_ACIDS_REGULATE_INSULIN_SECRETION	11		Rejected!
REACTOME_INCRETIN_SYNTHESIS_SECRETION_AND_INACTIVATION	24		Rejected!
REACTOME_SYNTHESIS_SECRETION_AND_INACTIVATION_OF_GLUCOSE_DEPENDENT_INSULINOTROPIC_POLYPEPTIDE_GIP	13		Rejected!
REACTOME_SEMA4D_IN_SEMAPHORIN_SIGNALING	24		Rejected!
REACTOME_SIALIC_ACID_METABOLISM	33		Rejected!
REACTOME_SUMOYLATION_OF_SUMOYLATION_PROTEINS	35		Rejected!
REACTOME_CA2_PATHWAY	62		Rejected!
REACTOME_PCP_CE_PATHWAY	92		Rejected!
REACTOME_SUMOYLATION_OF_INTRACELLULAR_RECEPTORS	30		Rejected!
REACTOME_G_ALPHA_Q_SIGNALLING_EVENTS	216		Rejected!
REACTOME_G_ALPHA_12_13_SIGNALLING_EVENTS	80		Rejected!
REACTOME_SEMA4D_MEDIATED_INHIBITION_OF_CELL_ATTACHMENT_AND_MIGRATION	8		Rejected!
REACTOME_SEMA4D_INDUCED_CELL_MIGRATION_AND_GROWTH_CONE_COLLAPSE	20		Rejected!
REACTOME_OTHER_SEMAPHORIN_INTERACTIONS	19		Rejected!
REACTOME_TRAFFICKING_OF_GLUR2_CONTAINING_AMPA_RECEPTORS	17		Rejected!
REACTOME_P2Y_RECEPTORS	12		Rejected!
REACTOME_NUCLEOTIDE_LIKE_PURINERGIC_RECEPTORS	16		Rejected!
REACTOME_PLATELET_HOMEOSTASIS	86		Rejected!
REACTOME_REDUCTION_OF_CYTOSOLIC_CA_LEVELS	12		Rejected!
REACTOME_PLATELET_CALCIUM_HOMEOSTASIS	28		Rejected!
REACTOME_CGMP_EFFECTS	16		Rejected!
REACTOME_G_ALPHA_S_SIGNALLING_EVENTS	144		Rejected!
REACTOME_ADP_SIGNALLING_THROUGH_P2Y_PURINOCEPTOR_1	25		Rejected!
REACTOME_G_ALPHA_I_SIGNALLING_EVENTS	314		Rejected!
REACTOME_G_ALPHA_Z_SIGNALLING_EVENTS	48		Rejected!
REACTOME_DCC_MEDIATED_ATTRACTIVE_SIGNALING	14		Rejected!
REACTOME_NETRIN_MEDIATED_REPULSION_SIGNALS	8		Rejected!
REACTOME_CASPASE_ACTIVATION_VIA_DEPENDENCE_RECEPTORS_IN_THE_ABSENCE_OF_LIGAND	10		Rejected!
REACTOME_ROLE_OF_SECOND_MESSENGERS_IN_NETRIN_1_SIGNALING	10		Rejected!
REACTOME_ADHERENS_JUNCTIONS_INTERACTIONS	33		Rejected!
REACTOME_NCAM1_INTERACTIONS	42		Rejected!
REACTOME_LYSOSPHINGOLIPID_AND_LPA_RECEPTORS	14		Rejected!
REACTOME_OPSINS	9		Rejected!
REACTOME_CALCITONIN_LIKE_LIGAND_RECEPTORS	10		Rejected!
REACTOME_TIGHT_JUNCTION_INTERACTIONS	30		Rejected!
REACTOME_GLUCAGON_TYPE_LIGAND_RECEPTORS	33		Rejected!
REACTOME_CLASS_C_3_METABOTROPIC_GLUTAMATE_PHEROMONE_RECEPTORS	39		Rejected!
REACTOME_NECTIN_NECL_TRANS_HETERODIMERIZATION	7		Rejected!
REACTOME_CELL_CELL_JUNCTION_ORGANIZATION	65		Rejected!
REACTOME_SYNTHESIS_SECRETION_AND_DEACYLATION_OF_GHRELIN	19		Rejected!
REACTOME_REGULATION_OF_INSULIN_SECRETION	78		Rejected!
REACTOME_TRANSPORT_OF_BILE_SALTS_AND_ORGANIC_ACIDS_METAL_IONS_AND_AMINE_COMPOUNDS	86		Rejected!
REACTOME_BICARBONATE_TRANSPORTERS	10		Rejected!
REACTOME_TRANSPORT_OF_INORGANIC_CATIONS_ANIONS_AND_AMINO_ACIDS_OLIGOPEPTIDES	106		Rejected!
REACTOME_TRANSPORT_OF_VITAMINS_NUCLEOSIDES_AND_RELATED_MOLECULES	43		Rejected!
REACTOME_SLC_MEDIATED_TRANSMEMBRANE_TRANSPORT	249		Rejected!
REACTOME_METAL_ION_SLC_TRANSPORTERS	26		Rejected!
REACTOME_SODIUM_CALCIUM_EXCHANGERS	11		Rejected!
REACTOME_SODIUM_PROTON_EXCHANGERS	9		Rejected!
REACTOME_ARACHIDONATE_PRODUCTION_FROM_DAG	5		Rejected!
REACTOME_CATION_COUPLED_CHLORIDE_COTRANSPORTERS	7		Rejected!
REACTOME_SMALL_INTERFERING_RNA_SIRNA_BIOGENESIS	9		Rejected!
REACTOME_SIRT1_NEGATIVELY_REGULATES_RRNA_EXPRESSION	66		Rejected!
REACTOME_ERCC6_CSB_AND_EHMT2_G9A_POSITIVELY_REGULATE_RRNA_EXPRESSION	74		Rejected!
REACTOME_MULTIFUNCTIONAL_ANION_EXCHANGERS	9		Rejected!
REACTOME_SODIUM_COUPLED_PHOSPHATE_COTRANSPORTERS	5		Rejected!
REACTOME_SPHINGOLIPID_METABOLISM	90		Rejected!
REACTOME_ACTIVATION_OF_RAC1	13		Rejected!
REACTOME_REGULATION_OF_COMMISSURAL_AXON_PATHFINDING_BY_SLIT_AND_ROBO	10		Rejected!
REACTOME_INACTIVATION_OF_CDC42_AND_RAC1	8		Rejected!
REACTOME_ORGANIC_ANION_TRANSPORTERS	10		Rejected!
REACTOME_ROLE_OF_ABL_IN_ROBO_SLIT_SIGNALING	8		Rejected!
REACTOME_THROMBOXANE_SIGNALLING_THROUGH_TP_RECEPTOR	24		Rejected!
REACTOME_DEADENYLATION_DEPENDENT_MRNA_DECAY	56		Rejected!
REACTOME_DEADENYLATION_OF_MRNA	25		Rejected!
REACTOME_MRNA_DECAY_BY_3_TO_5_EXORIBONUCLEASE	16		Rejected!
REACTOME_MRNA_DECAY_BY_5_TO_3_EXORIBONUCLEASE	15		Rejected!
REACTOME_GP1B_IX_V_ACTIVATION_SIGNALLING	12		Rejected!
REACTOME_VASOPRESSIN_REGULATES_RENAL_WATER_HOMEOSTASIS_VIA_AQUAPORINS	43		Rejected!
REACTOME_PASSIVE_TRANSPORT_BY_AQUAPORINS	13		Rejected!
REACTOME_PLATELET_SENSITIZATION_BY_LDL	17		Rejected!
REACTOME_LYSOSOME_VESICLE_BIOGENESIS	35		Rejected!
REACTOME_GOLGI_ASSOCIATED_VESICLE_BIOGENESIS	56		Rejected!
REACTOME_SODIUM_COUPLED_SULPHATE_DI_AND_TRI_CARBOXYLATE_TRANSPORTERS	5		Rejected!
REACTOME_PROTON_COUPLED_MONOCARBOXYLATE_TRANSPORT	6		Rejected!
REACTOME_FATTY_ACIDS_BOUND_TO_GPR40_FFAR1_REGULATE_INSULIN_SECRETION	8		Rejected!
REACTOME_ZINC_TRANSPORTERS	17		Rejected!
REACTOME_ZINC_EFFLUX_AND_COMPARTMENTALIZATION_BY_THE_SLC30_FAMILY	7		Rejected!
REACTOME_RECYCLING_PATHWAY_OF_L1	49		Rejected!
REACTOME_UNBLOCKING_OF_NMDA_RECEPTORS_GLUTAMATE_BINDING_AND_ACTIVATION	21		Rejected!
REACTOME_BINDING_OF_TCF_LEF_CTNNB1_TO_TARGET_GENE_PROMOTERS	8		Rejected!
REACTOME_DEPOLYMERISATION_OF_THE_NUCLEAR_LAMINA	15		Rejected!
REACTOME_ZINC_INFLUX_INTO_CELLS_BY_THE_SLC39_GENE_FAMILY	10		Rejected!
REACTOME_NA_CL_DEPENDENT_NEUROTRANSMITTER_TRANSPORTERS	19		Rejected!
REACTOME_CREB1_PHOSPHORYLATION_THROUGH_THE_ACTIVATION_OF_ADENYLATE_CYCLASE	12		Rejected!
REACTOME_CREB1_PHOSPHORYLATION_THROUGH_THE_ACTIVATION_OF_CAMKII_CAMKK_CAMKIV_CASCASDE	8		Rejected!
REACTOME_CREB1_PHOSPHORYLATION_THROUGH_NMDA_RECEPTOR_MEDIATED_ACTIVATION_OF_RAS_SIGNALING	28		Rejected!
REACTOME_ACTIVATION_OF_NMDA_RECEPTORS_AND_POSTSYNAPTIC_EVENTS	94		Rejected!
REACTOME_RAS_ACTIVATION_UPON_CA2_INFLUX_THROUGH_NMDA_RECEPTOR	20		Rejected!
REACTOME_FREE_FATTY_ACID_RECEPTORS	5		Rejected!
REACTOME_RSK_ACTIVATION	7		Rejected!
REACTOME_FORMYL_PEPTIDE_RECEPTORS_BIND_FORMYL_PEPTIDES_AND_MANY_OTHER_LIGANDS	8		Rejected!
REACTOME_RELAXIN_RECEPTORS	8		Rejected!
REACTOME_INTERACTION_BETWEEN_L1_AND_ANKYRINS	31		Rejected!
REACTOME_SIGNAL_TRANSDUCTION_BY_L1	21		Rejected!
REACTOME_SMOOTH_MUSCLE_CONTRACTION	38		Rejected!
REACTOME_AQUAPORIN_MEDIATED_TRANSPORT	52		Rejected!
REACTOME_TAK1_ACTIVATES_NFKB_BY_PHOSPHORYLATION_AND_ACTIVATION_OF_IKKS_COMPLEX	32		Rejected!
REACTOME_TYPE_I_HEMIDESMOSOME_ASSEMBLY	11		Rejected!
REACTOME_BIOSYNTHESIS_OF_THE_N_GLYCAN_PRECURSOR_DOLICHOL_LIPID_LINKED_OLIGOSACCHARIDE_LLO_AND_TRANSFER_TO_A_NASCENT_PROTEIN	78		Rejected!
REACTOME_SYNTHESIS_OF_DOLICHYL_PHOSPHATE	6		Rejected!
REACTOME_ASPARAGINE_N_LINKED_GLYCOSYLATION	305		Rejected!
REACTOME_SYNTHESIS_OF_GDP_MANNOSE	5		Rejected!
REACTOME_SYNTHESIS_OF_UDP_N_ACETYL_GLUCOSAMINE	8		Rejected!
REACTOME_SYNTHESIS_OF_SUBSTRATES_IN_N_GLYCAN_BIOSYTHESIS	63		Rejected!
REACTOME_CELL_EXTRACELLULAR_MATRIX_INTERACTIONS	18		Rejected!
REACTOME_REGULATION_OF_CYTOSKELETAL_REMODELING_AND_CELL_SPREADING_BY_IPP_COMPLEX_COMPONENTS	8		Rejected!
REACTOME_INTERLEUKIN_1_FAMILY_SIGNALING	140		Rejected!
REACTOME_CELL_JUNCTION_ORGANIZATION	92		Rejected!
REACTOME_NRCAM_INTERACTIONS	7		Rejected!
REACTOME_CHL1_INTERACTIONS	9		Rejected!
REACTOME_NEUROFASCIN_INTERACTIONS	7		Rejected!
REACTOME_INTERLEUKIN_12_FAMILY_SIGNALING	57		Rejected!
REACTOME_INTERLEUKIN_17_SIGNALING	71		Rejected!
REACTOME_INTERLEUKIN_1_PROCESSING	9		Rejected!
REACTOME_SIGNALING_BY_INTERLEUKINS	463		Rejected!
REACTOME_OTHER_INTERLEUKIN_SIGNALING	24		Rejected!
REACTOME_MAPK_TARGETS_NUCLEAR_EVENTS_MEDIATED_BY_MAP_KINASES	31		Rejected!
REACTOME_ACTIVATED_TAK1_MEDIATES_P38_MAPK_ACTIVATION	23		Rejected!
REACTOME_JNK_C_JUN_KINASES_PHOSPHORYLATION_AND_ACTIVATION_MEDIATED_BY_ACTIVATED_HUMAN_TAK1	22		Rejected!
REACTOME_ACTIVATION_OF_THE_AP_1_FAMILY_OF_TRANSCRIPTION_FACTORS	10		Rejected!
REACTOME_BUTYRATE_RESPONSE_FACTOR_1_BRF1_BINDS_AND_DESTABILIZES_MRNA	17		Rejected!
REACTOME_AUF1_HNRNP_D0_BINDS_AND_DESTABILIZES_MRNA	55		Rejected!
REACTOME_TRISTETRAPROLIN_TTP_ZFP36_BINDS_AND_DESTABILIZES_MRNA	17		Rejected!
REACTOME_HUR_ELAVL1_BINDS_AND_STABILIZES_MRNA	8		Rejected!
REACTOME_REGULATION_OF_MRNA_STABILITY_BY_PROTEINS_THAT_BIND_AU_RICH_ELEMENTS	87		Rejected!
REACTOME_KSRP_KHSRP_BINDS_AND_DESTABILIZES_MRNA	17		Rejected!
REACTOME_IONOTROPIC_ACTIVITY_OF_KAINATE_RECEPTORS	10		Rejected!
REACTOME_ACTIVATION_OF_KAINATE_RECEPTORS_UPON_GLUTAMATE_BINDING	30		Rejected!
REACTOME_INTERLEUKIN_2_FAMILY_SIGNALING	44		Rejected!
REACTOME_TRANSCRIPTIONAL_REGULATION_OF_PLURIPOTENT_STEM_CELLS	31		Rejected!
REACTOME_MITOTIC_G2_G2_M_PHASES	200		Rejected!
REACTOME_MITOTIC_G1_PHASE_AND_G1_S_TRANSITION	149		Rejected!
REACTOME_SUMOYLATION_OF_CHROMATIN_ORGANIZATION_PROTEINS	71		Rejected!
REACTOME_THROMBIN_SIGNALLING_THROUGH_PROTEINASE_ACTIVATED_RECEPTORS_PARS	32		Rejected!
REACTOME_SUMOYLATION_OF_RNA_BINDING_PROTEINS	47		Rejected!
REACTOME_ASYMMETRIC_LOCALIZATION_OF_PCP_PROTEINS	64		Rejected!
REACTOME_SUMOYLATION_OF_DNA_REPLICATION_PROTEINS	46		Rejected!
REACTOME_DEGRADATION_OF_AXIN	55		Rejected!
REACTOME_DEGRADATION_OF_DVL	57		Rejected!
REACTOME_DISASSEMBLY_OF_THE_DESTRUCTION_COMPLEX_AND_RECRUITMENT_OF_AXIN_TO_THE_MEMBRANE	31		Rejected!
REACTOME_REGULATION_OF_FZD_BY_UBIQUITINATION	21		Rejected!
REACTOME_REPRESSION_OF_WNT_TARGET_GENES	14		Rejected!
REACTOME_SUMOYLATION_OF_DNA_METHYLATION_PROTEINS	16		Rejected!
REACTOME_SUMOYLATION_OF_IMMUNE_RESPONSE_PROTEINS	11		Rejected!
REACTOME_SIGNALING_BY_WNT_IN_CANCER	34		Rejected!
REACTOME_SIGNALING_BY_CTNNB1_PHOSPHO_SITE_MUTANTS	15		Rejected!
REACTOME_INTERCONVERSION_OF_NUCLEOTIDE_DI_AND_TRIPHOSPHATES	29		Rejected!
REACTOME_PRESYNAPTIC_FUNCTION_OF_KAINATE_RECEPTORS	21		Rejected!
REACTOME_GPCR_LIGAND_BINDING	463		Rejected!
REACTOME_DEFECTIVE_GALNT3_CAUSES_HFTC	16		Rejected!
REACTOME_DEFECTIVE_LFNG_CAUSES_SCDO3	5		Rejected!
REACTOME_DEFECTIVE_C1GALT1C1_CAUSES_TNPS	17		Rejected!
REACTOME_WNT5A_DEPENDENT_INTERNALIZATION_OF_FZD4	15		Rejected!
REACTOME_INTERLEUKIN_3_INTERLEUKIN_5_AND_GM_CSF_SIGNALING	48		Rejected!
REACTOME_WNT5A_DEPENDENT_INTERNALIZATION_OF_FZD2_FZD5_AND_ROR2	13		Rejected!
REACTOME_O_LINKED_GLYCOSYLATION	111		Rejected!
REACTOME_O_GLYCOSYLATION_OF_TSR_DOMAIN_CONTAINING_PROTEINS	39		Rejected!
REACTOME_MITOPHAGY	29		Rejected!
REACTOME_PINK1_PRKN_MEDIATED_MITOPHAGY	22		Rejected!
REACTOME_UPTAKE_AND_FUNCTION_OF_ANTHRAX_TOXINS	11		Rejected!
REACTOME_RIPK1_MEDIATED_REGULATED_NECROSIS	29		Rejected!
REACTOME_REGULATED_NECROSIS	56		Rejected!
REACTOME_VEGFR2_MEDIATED_VASCULAR_PERMEABILITY	27		Rejected!
REACTOME_VEGFR2_MEDIATED_CELL_PROLIFERATION	19		Rejected!
REACTOME_MISCELLANEOUS_TRANSPORT_AND_BINDING_EVENTS	26		Rejected!
REACTOME_POSITIVE_EPIGENETIC_REGULATION_OF_RRNA_EXPRESSION	104		Rejected!
REACTOME_B_WICH_COMPLEX_POSITIVELY_REGULATES_RRNA_EXPRESSION	89		Rejected!
REACTOME_NEGATIVE_EPIGENETIC_REGULATION_OF_RRNA_EXPRESSION	107		Rejected!
REACTOME_TOXICITY_OF_BOTULINUM_TOXIN_TYPE_D_BOTD	5		Rejected!
REACTOME_MYOGENESIS	29		Rejected!
REACTOME_DISEASES_OF_IMMUNE_SYSTEM	31		Rejected!
REACTOME_N_GLYCAN_TRIMMING_IN_THE_ER_AND_CALNEXIN_CALRETICULIN_CYCLE	35		Rejected!
REACTOME_DNA_METHYLATION	63		Rejected!
REACTOME_UPTAKE_AND_FUNCTION_OF_DIPHTHERIA_TOXIN	6		Rejected!
REACTOME_UPTAKE_AND_ACTIONS_OF_BACTERIAL_TOXINS	29		Rejected!
REACTOME_SIGNALING_BY_LRP5_MUTANTS	6		Rejected!
REACTOME_SIGNALING_BY_RNF43_MUTANTS	8		Rejected!
REACTOME_CASPASE_ACTIVATION_VIA_EXTRINSIC_APOPTOTIC_SIGNALLING_PATHWAY	26		Rejected!
REACTOME_TNFR1_INDUCED_PROAPOPTOTIC_SIGNALING	13		Rejected!
REACTOME_PROGRAMMED_CELL_DEATH	208		Rejected!
REACTOME_REGULATION_OF_TNFR1_SIGNALING	35		Rejected!
REACTOME_TNFR1_INDUCED_NFKAPPAB_SIGNALING_PATHWAY	30		Rejected!
REACTOME_HEDGEHOG_LIGAND_BIOGENESIS	65		Rejected!
REACTOME_SIGNALING_BY_HEDGEHOG	150		Rejected!
REACTOME_SYNTHESIS_OF_DIPHTHAMIDE_EEF2	8		Rejected!
REACTOME_MISMATCH_REPAIR	15		Rejected!
REACTOME_SIGNALING_BY_RETINOIC_ACID	43		Rejected!
REACTOME_RELEASE_OF_HH_NP_FROM_THE_SECRETING_CELL	8		Rejected!
REACTOME_RA_BIOSYNTHESIS_PATHWAY	22		Rejected!
REACTOME_MITOCHONDRIAL_TRANSLATION	96		Rejected!
REACTOME_NEGATIVE_REGULATION_OF_TCF_DEPENDENT_SIGNALING_BY_DVL_INTERACTING_PROTEINS	5		Rejected!
REACTOME_DISEASES_OF_MISMATCH_REPAIR_MMR	5		Rejected!
REACTOME_AFLATOXIN_ACTIVATION_AND_DETOXIFICATION	19		Rejected!
REACTOME_ORGANIC_CATION_TRANSPORT	10		Rejected!
REACTOME_ORGANIC_CATION_ANION_ZWITTERION_TRANSPORT	15		Rejected!
REACTOME_METABOLISM_OF_LIPIDS	743	13
REACTOME_PHASE_4_RESTING_MEMBRANE_POTENTIAL	19		Rejected!
REACTOME_PHASE_3_RAPID_REPOLARISATION	8		Rejected!
REACTOME_CARDIAC_CONDUCTION	127		Rejected!
REACTOME_PHASE_0_RAPID_DEPOLARISATION	32		Rejected!
REACTOME_PHASE_2_PLATEAU_PHASE	15		Rejected!
REACTOME_PHASE_1_INACTIVATION_OF_FAST_NA_CHANNELS	7		Rejected!
REACTOME_TRANSCRIPTIONAL_REGULATION_BY_SMALL_RNAS	105		Rejected!
REACTOME_PHYSIOLOGICAL_FACTORS	12		Rejected!
REACTOME_ION_HOMEOSTASIS	54		Rejected!
REACTOME_METABOLIC_DISORDERS_OF_BIOLOGICAL_OXIDATION_ENZYMES	34		Rejected!
REACTOME_PIWI_INTERACTING_RNA_PIRNA_BIOGENESIS	29		Rejected!
REACTOME_IKBA_VARIANT_LEADS_TO_EDA_ID	7		Rejected!
REACTOME_IRAK4_DEFICIENCY_TLR2_4	18		Rejected!
REACTOME_DECTIN_1_MEDIATED_NONCANONICAL_NF_KB_SIGNALING	62		Rejected!
REACTOME_CLEC7A_DECTIN_1_INDUCES_NFAT_ACTIVATION	11		Rejected!
REACTOME_CLEC7A_DECTIN_1_SIGNALING	100		Rejected!
REACTOME_DISEASES_ASSOCIATED_WITH_GLYCOSYLATION_PRECURSOR_BIOSYNTHESIS	18		Rejected!
REACTOME_ORGANIC_ANION_TRANSPORT	5		Rejected!
REACTOME_DEGRADATION_OF_GLI1_BY_THE_PROTEASOME	60		Rejected!
REACTOME_HEDGEHOG_OFF_STATE	113		Rejected!
REACTOME_ACTIVATION_OF_ANTERIOR_HOX_GENES_IN_HINDBRAIN_DEVELOPMENT_DURING_EARLY_EMBRYOGENESIS	120		Rejected!
REACTOME_CILIUM_ASSEMBLY	202	16
REACTOME_ABC_TRANSPORTER_DISORDERS	78		Rejected!
REACTOME_SLC_TRANSPORTER_DISORDERS	99		Rejected!
REACTOME_DISORDERS_OF_TRANSMEMBRANE_TRANSPORTERS	177		Rejected!
REACTOME_ANCHORING_OF_THE_BASAL_BODY_TO_THE_PLASMA_MEMBRANE	97		Rejected!
REACTOME_VXPX_CARGO_TARGETING_TO_CILIUM	21		Rejected!
REACTOME_CARGO_TRAFFICKING_TO_THE_PERICILIARY_MEMBRANE	51	10
REACTOME_BBSOME_MEDIATED_CARGO_TARGETING_TO_CILIUM	23	10
REACTOME_INTRAFLAGELLAR_TRANSPORT	54		Rejected!
REACTOME_PYROPTOSIS	27		Rejected!
REACTOME_DECTIN_2_FAMILY	26		Rejected!
REACTOME_C_TYPE_LECTIN_RECEPTORS_CLRS	140		Rejected!
REACTOME_CD209_DC_SIGN_SIGNALING	21		Rejected!
REACTOME_TRAFFICKING_OF_MYRISTOYLATED_PROTEINS_TO_THE_CILIUM	5		Rejected!
REACTOME_RHO_GTPASES_ACTIVATE_PKNS	92		Rejected!
REACTOME_ACTIVATED_PKN1_STIMULATES_TRANSCRIPTION_OF_AR_ANDROGEN_RECEPTOR_REGULATED_GENES_KLK2_AND_KLK3	65		Rejected!
REACTOME_RHO_GTPASES_ACTIVATE_CIT	19		Rejected!
REACTOME_RHO_GTPASES_ACTIVATE_KTN1	11		Rejected!
REACTOME_RHO_GTPASES_ACTIVATE_IQGAPS	32		Rejected!
REACTOME_TNFR1_MEDIATED_CERAMIDE_PRODUCTION	6		Rejected!
REACTOME_RHO_GTPASES_ACTIVATE_ROCKS	19		Rejected!
REACTOME_RHO_GTPASES_ACTIVATE_PAKS	21		Rejected!
REACTOME_TP53_REGULATES_METABOLIC_GENES	87		Rejected!
REACTOME_LIGAND_RECEPTOR_INTERACTIONS	8		Rejected!
REACTOME_HEDGEHOG_ON_STATE	86		Rejected!
REACTOME_REGULATION_OF_TP53_ACTIVITY	160		Rejected!
REACTOME_TP53_REGULATES_TRANSCRIPTION_OF_CELL_DEATH_GENES	44		Rejected!
REACTOME_ACTIVATION_OF_SMO	18		Rejected!
REACTOME_GLI_PROTEINS_BIND_PROMOTERS_OF_HH_RESPONSIVE_GENES_TO_PROMOTE_TRANSCRIPTION	7		Rejected!
REACTOME_CONSTITUTIVE_SIGNALING_BY_EGFRVIII	15		Rejected!
REACTOME_APEX1_INDEPENDENT_RESOLUTION_OF_AP_SITES_VIA_THE_SINGLE_NUCLEOTIDE_REPLACEMENT_PATHWAY	7		Rejected!
REACTOME_PCNA_DEPENDENT_LONG_PATCH_BASE_EXCISION_REPAIR	21		Rejected!
REACTOME_FRUCTOSE_METABOLISM	7		Rejected!
REACTOME_VESICLE_MEDIATED_TRANSPORT	724		Rejected!
REACTOME_PHOSPHOLIPASE_C_MEDIATED_CASCADE_FGFR2	18		Rejected!
REACTOME_PHOSPHOLIPASE_C_MEDIATED_CASCADE_FGFR4	15		Rejected!
REACTOME_DOWNSTREAM_SIGNALING_OF_ACTIVATED_FGFR1	31		Rejected!
REACTOME_SHC_MEDIATED_CASCADE_FGFR1	21		Rejected!
REACTOME_PI_3K_CASCADE_FGFR1	21		Rejected!
REACTOME_FRS_MEDIATED_FGFR1_SIGNALING	23		Rejected!
REACTOME_PI_3K_CASCADE_FGFR2	23		Rejected!
REACTOME_DOWNSTREAM_SIGNALING_OF_ACTIVATED_FGFR2	30		Rejected!
REACTOME_FRS_MEDIATED_FGFR2_SIGNALING	25		Rejected!
REACTOME_SHC_MEDIATED_CASCADE_FGFR3	18		Rejected!
REACTOME_FRS_MEDIATED_FGFR3_SIGNALING	20		Rejected!
REACTOME_DOWNSTREAM_SIGNALING_OF_ACTIVATED_FGFR3	25		Rejected!
REACTOME_PI_3K_CASCADE_FGFR3	18		Rejected!
REACTOME_FRS_MEDIATED_FGFR4_SIGNALING	22		Rejected!
REACTOME_DOWNSTREAM_SIGNALING_OF_ACTIVATED_FGFR4	27		Rejected!
REACTOME_SHC_MEDIATED_CASCADE_FGFR4	20		Rejected!
REACTOME_PI_3K_CASCADE_FGFR4	20		Rejected!
REACTOME_NEGATIVE_REGULATION_OF_FGFR1_SIGNALING	33		Rejected!
REACTOME_NEGATIVE_REGULATION_OF_FGFR2_SIGNALING	34		Rejected!
REACTOME_NEGATIVE_REGULATION_OF_FGFR3_SIGNALING	29		Rejected!
REACTOME_NEGATIVE_REGULATION_OF_FGFR4_SIGNALING	31		Rejected!
REACTOME_SIGNALING_BY_FGFR1	50		Rejected!
REACTOME_SIGNALING_BY_FGFR2	73		Rejected!
REACTOME_SIGNALING_BY_FGFR3	40		Rejected!
REACTOME_SIGNALING_BY_FGFR4	41		Rejected!
REACTOME_SIGNALING_BY_FGFR2_IN_DISEASE	43		Rejected!
REACTOME_SIGNALING_BY_FGFR4_IN_DISEASE	11		Rejected!
REACTOME_SIGNALING_BY_FGFR1_IN_DISEASE	38		Rejected!
REACTOME_TRANSLESION_SYNTHESIS_BY_POLK	17		Rejected!
REACTOME_TERMINATION_OF_TRANSLESION_DNA_SYNTHESIS	32		Rejected!
REACTOME_REGULATION_OF_RAS_BY_GAPS	68		Rejected!
REACTOME_FGFRL1_MODULATION_OF_FGFR1_SIGNALING	13		Rejected!
REACTOME_RESPONSE_TO_METAL_IONS	14		Rejected!
REACTOME_CLEC7A_INFLAMMASOME_PATHWAY	6		Rejected!
REACTOME_METALLOTHIONEINS_BIND_METALS	11		Rejected!
REACTOME_FORMATION_OF_XYLULOSE_5_PHOSPHATE	5		Rejected!
REACTOME_MELANIN_BIOSYNTHESIS	5		Rejected!
REACTOME_DISEASES_OF_CARBOHYDRATE_METABOLISM	34		Rejected!
REACTOME_DISEASES_OF_SIGNAL_TRANSDUCTION_BY_GROWTH_FACTOR_RECEPTORS_AND_SECOND_MESSENGERS	432	10
REACTOME_INFECTIOUS_DISEASE	934		Rejected!
REACTOME_RHO_GTPASES_ACTIVATE_WASPS_AND_WAVES	36		Rejected!
REACTOME_RHO_GTPASES_ACTIVATE_FORMINS	140		Rejected!
REACTOME_RHO_GTPASES_ACTIVATE_RHOTEKIN_AND_RHOPHILINS	9		Rejected!
REACTOME_TNFR2_NON_CANONICAL_NF_KB_PATHWAY	101		Rejected!
REACTOME_RHO_GTPASES_ACTIVATE_NADPH_OXIDASES	24		Rejected!
REACTOME_DISEASES_OF_METABOLISM	246		Rejected!
REACTOME_TNFS_BIND_THEIR_PHYSIOLOGICAL_RECEPTORS	29		Rejected!
REACTOME_RAF_ACTIVATION	34		Rejected!
REACTOME_MAP2K_AND_MAPK_ACTIVATION	40		Rejected!
REACTOME_CONSTITUTIVE_SIGNALING_BY_AKT1_E17K_IN_CANCER	26		Rejected!
REACTOME_NEGATIVE_FEEDBACK_REGULATION_OF_MAPK_PATHWAY	6		Rejected!
REACTOME_NEGATIVE_REGULATION_OF_MAPK_PATHWAY	43		Rejected!
REACTOME_TNF_RECEPTOR_SUPERFAMILY_TNFSF_MEMBERS_MEDIATING_NON_CANONICAL_NF_KB_PATHWAY	17		Rejected!
REACTOME_PROTEIN_REPAIR	6		Rejected!
REACTOME_DEFECTIVE_CFTR_CAUSES_CYSTIC_FIBROSIS	61		Rejected!
REACTOME_LGI_ADAM_INTERACTIONS	14		Rejected!
REACTOME_MAPK_FAMILY_SIGNALING_CASCADES	327		Rejected!
REACTOME_SURFACTANT_METABOLISM	30		Rejected!
REACTOME_MAP3K8_TPL2_DEPENDENT_MAPK1_3_ACTIVATION	16		Rejected!
REACTOME_HDR_THROUGH_SINGLE_STRAND_ANNEALING_SSA	37		Rejected!
REACTOME_HDR_THROUGH_MMEJ_ALT_NHEJ	10		Rejected!
REACTOME_HDR_THROUGH_HOMOLOGOUS_RECOMBINATION_HRR	67		Rejected!
REACTOME_REGULATION_OF_TLR_BY_ENDOGENOUS_LIGAND	21		Rejected!
REACTOME_MAPK6_MAPK4_SIGNALING	93		Rejected!
REACTOME_DISEASES_ASSOCIATED_WITH_SURFACTANT_METABOLISM	10		Rejected!
REACTOME_DEUBIQUITINATION	297		Rejected!
REACTOME_DEFECTIVE_CSF2RB_CAUSES_SMDP5	8		Rejected!
REACTOME_UCH_PROTEINASES	100		Rejected!
REACTOME_JOSEPHIN_DOMAIN_DUBS	12		Rejected!
REACTOME_UB_SPECIFIC_PROCESSING_PROTEASES	219		Rejected!
REACTOME_OVARIAN_TUMOR_DOMAIN_PROTEASES	39		Rejected!
REACTOME_METALLOPROTEASE_DUBS	35		Rejected!
REACTOME_CD22_MEDIATED_BCR_REGULATION	61		Rejected!
REACTOME_DNA_DOUBLE_STRAND_BREAK_REPAIR	167		Rejected!
REACTOME_RESOLUTION_OF_D_LOOP_STRUCTURES	34		Rejected!
REACTOME_HOMOLOGY_DIRECTED_REPAIR	138		Rejected!
REACTOME_SENSING_OF_DNA_DOUBLE_STRAND_BREAKS	6		Rejected!
REACTOME_RESOLUTION_OF_D_LOOP_STRUCTURES_THROUGH_SYNTHESIS_DEPENDENT_STRAND_ANNEALING_SDSA	26		Rejected!
REACTOME_NONHOMOLOGOUS_END_JOINING_NHEJ	69		Rejected!
REACTOME_HOMOLOGOUS_DNA_PAIRING_AND_STRAND_EXCHANGE	42		Rejected!
REACTOME_DNA_DOUBLE_STRAND_BREAK_RESPONSE	78		Rejected!
REACTOME_PROCESSING_OF_DNA_DOUBLE_STRAND_BREAK_ENDS	98		Rejected!
REACTOME_CARGO_CONCENTRATION_IN_THE_ER	33		Rejected!
REACTOME_DNA_DAMAGE_RECOGNITION_IN_GG_NER	38		Rejected!
REACTOME_FORMATION_OF_INCISION_COMPLEX_IN_GG_NER	43		Rejected!
REACTOME_GAP_FILLING_DNA_REPAIR_SYNTHESIS_AND_LIGATION_IN_GG_NER	25		Rejected!
REACTOME_NUCLEOTIDE_EXCISION_REPAIR	110		Rejected!
REACTOME_GLOBAL_GENOME_NUCLEOTIDE_EXCISION_REPAIR_GG_NER	84		Rejected!
REACTOME_DUAL_INCISION_IN_GG_NER	41		Rejected!
REACTOME_POST_TRANSLATIONAL_PROTEIN_MODIFICATION	1434	11
REACTOME_DEPOSITION_OF_NEW_CENPA_CONTAINING_NUCLEOSOMES_AT_THE_CENTROMERE	71		Rejected!
REACTOME_RESPIRATORY_ELECTRON_TRANSPORT	103		Rejected!
REACTOME_INFLAMMASOMES	21		Rejected!
REACTOME_PRESYNAPTIC_NICOTINIC_ACETYLCHOLINE_RECEPTORS	12		Rejected!
REACTOME_HIGHLY_SODIUM_PERMEABLE_POSTSYNAPTIC_ACETYLCHOLINE_NICOTINIC_RECEPTORS	7		Rejected!
REACTOME_HIGHLY_CALCIUM_PERMEABLE_POSTSYNAPTIC_NICOTINIC_ACETYLCHOLINE_RECEPTORS	11		Rejected!
REACTOME_HIGHLY_CALCIUM_PERMEABLE_NICOTINIC_ACETYLCHOLINE_RECEPTORS	9		Rejected!
REACTOME_FORMATION_OF_TC_NER_PRE_INCISION_COMPLEX	53		Rejected!
REACTOME_TRANSCRIPTION_COUPLED_NUCLEOTIDE_EXCISION_REPAIR_TC_NER	78		Rejected!
REACTOME_DUAL_INCISION_IN_TC_NER	65		Rejected!
REACTOME_TRNA_MODIFICATION_IN_THE_NUCLEUS_AND_CYTOSOL	43		Rejected!
REACTOME_SYNTHESIS_OF_WYBUTOSINE_AT_G37_OF_TRNA_PHE	6		Rejected!
REACTOME_FANCONI_ANEMIA_PATHWAY	39		Rejected!
REACTOME_INTERLEUKIN_6_FAMILY_SIGNALING	24		Rejected!
REACTOME_INTERLEUKIN_10_SIGNALING	46		Rejected!
REACTOME_TRNA_PROCESSING_IN_THE_NUCLEUS	59		Rejected!
REACTOME_TRNA_PROCESSING_IN_THE_MITOCHONDRION	7		Rejected!
REACTOME_ERBB2_REGULATES_CELL_MOTILITY	15		Rejected!
REACTOME_INTERLEUKIN_4_AND_INTERLEUKIN_13_SIGNALING	111		Rejected!
REACTOME_TRNA_MODIFICATION_IN_THE_MITOCHONDRION	9		Rejected!
REACTOME_GDP_FUCOSE_BIOSYNTHESIS	6		Rejected!
REACTOME_IL_6_TYPE_CYTOKINE_RECEPTOR_LIGAND_INTERACTIONS	17		Rejected!
REACTOME_RRNA_MODIFICATION_IN_THE_NUCLEUS_AND_CYTOSOL	60		Rejected!
REACTOME_TP53_REGULATES_TRANSCRIPTION_OF_CELL_CYCLE_GENES	49		Rejected!
REACTOME_RRNA_MODIFICATION_IN_THE_MITOCHONDRION	8		Rejected!
REACTOME_NEUREXINS_AND_NEUROLIGINS	56		Rejected!
REACTOME_PROTEIN_PROTEIN_INTERACTIONS_AT_SYNAPSES	87		Rejected!
REACTOME_TP53_REGULATES_TRANSCRIPTION_OF_DNA_REPAIR_GENES	65		Rejected!
REACTOME_CHOLINE_CATABOLISM	6		Rejected!
REACTOME_NEUTROPHIL_DEGRANULATION	479		Rejected!
REACTOME_COMPLEX_I_BIOGENESIS	57		Rejected!
REACTOME_METAL_SEQUESTRATION_BY_ANTIMICROBIAL_PROTEINS	6		Rejected!
REACTOME_SIGNALING_BY_MODERATE_KINASE_ACTIVITY_BRAF_MUTANTS	45		Rejected!
REACTOME_SIGNALING_BY_BRAF_AND_RAF1_FUSIONS	65		Rejected!
REACTOME_RAS_SIGNALING_DOWNSTREAM_OF_NF1_LOSS_OF_FUNCTION_VARIANTS	7		Rejected!
REACTOME_ONCOGENIC_MAPK_SIGNALING	82		Rejected!
REACTOME_ANTIMICROBIAL_PEPTIDES	97		Rejected!
REACTOME_TP53_REGULATES_TRANSCRIPTION_OF_GENES_INVOLVED_IN_CYTOCHROME_C_RELEASE	20		Rejected!
REACTOME_TP53_REGULATES_TRANSCRIPTION_OF_SEVERAL_ADDITIONAL_CELL_DEATH_GENES_WHOSE_SPECIFIC_ROLES_IN_P53_DEPENDENT_APOPTOSIS_REMAIN_UNCERTAIN	14		Rejected!
REACTOME_TP53_REGULATES_TRANSCRIPTION_OF_CASPASE_ACTIVATORS_AND_CASPASES	12		Rejected!
REACTOME_TP53_REGULATES_TRANSCRIPTION_OF_DEATH_RECEPTORS_AND_LIGANDS	12		Rejected!
REACTOME_FGFR2_ALTERNATIVE_SPLICING	27		Rejected!
REACTOME_TP53_REGULATES_TRANSCRIPTION_OF_GENES_INVOLVED_IN_G2_CELL_CYCLE_ARREST	18		Rejected!
REACTOME_TP53_REGULATES_TRANSCRIPTION_OF_ADDITIONAL_CELL_CYCLE_GENES_WHOSE_EXACT_ROLE_IN_THE_P53_PATHWAY_REMAIN_UNCERTAIN	21		Rejected!
REACTOME_TP53_REGULATES_TRANSCRIPTION_OF_GENES_INVOLVED_IN_G1_CELL_CYCLE_ARREST	14		Rejected!
REACTOME_REGULATION_OF_TP53_ACTIVITY_THROUGH_PHOSPHORYLATION	92		Rejected!
REACTOME_REGULATION_OF_TP53_ACTIVITY_THROUGH_ACETYLATION	30		Rejected!
REACTOME_REGULATION_OF_TP53_ACTIVITY_THROUGH_ASSOCIATION_WITH_CO_FACTORS	14		Rejected!
REACTOME_REGULATION_OF_TP53_ACTIVITY_THROUGH_METHYLATION	19		Rejected!
REACTOME_KERATINIZATION	217		Rejected!
REACTOME_REGULATION_OF_TP53_EXPRESSION_AND_DEGRADATION	37		Rejected!
REACTOME_METABOLISM_OF_FAT_SOLUBLE_VITAMINS	48		Rejected!
REACTOME_SIGNALING_BY_MET	79		Rejected!
REACTOME_MET_RECEPTOR_ACTIVATION	6		Rejected!
REACTOME_NEGATIVE_REGULATION_OF_MET_ACTIVITY	21		Rejected!
REACTOME_PTEN_REGULATION	139		Rejected!
REACTOME_RNA_POLYMERASE_II_TRANSCRIBES_SNRNA_GENES	81		Rejected!
REACTOME_COPI_MEDIATED_ANTEROGRADE_TRANSPORT	102		Rejected!
REACTOME_FORMATION_OF_THE_CORNIFIED_ENVELOPE	129		Rejected!
REACTOME_COPI_DEPENDENT_GOLGI_TO_ER_RETROGRADE_TRAFFIC	100		Rejected!
REACTOME_COPI_INDEPENDENT_GOLGI_TO_ER_RETROGRADE_TRAFFIC	53		Rejected!
REACTOME_INTRA_GOLGI_TRAFFIC	44		Rejected!
REACTOME_RETROGRADE_TRANSPORT_AT_THE_TRANS_GOLGI_NETWORK	49		Rejected!
REACTOME_INTRA_GOLGI_AND_RETROGRADE_GOLGI_TO_ER_TRAFFIC	203		Rejected!
REACTOME_PI5P_REGULATES_TP53_ACETYLATION	9		Rejected!
REACTOME_COOPERATION_OF_PDCL_PHLP1_AND_TRIC_CCT_IN_G_PROTEIN_BETA_FOLDING	38		Rejected!
REACTOME_GLYCEROPHOSPHOLIPID_CATABOLISM	7		Rejected!
REACTOME_ASSEMBLY_OF_THE_ORC_COMPLEX_AT_THE_ORIGIN_OF_REPLICATION	67		Rejected!
REACTOME_CDC6_ASSOCIATION_WITH_THE_ORC_ORIGIN_COMPLEX	11		Rejected!
REACTOME_CDT1_ASSOCIATION_WITH_THE_CDC6_ORC_ORIGIN_COMPLEX	59		Rejected!
REACTOME_MITOTIC_PROPHASE	141		Rejected!
REACTOME_MITOTIC_PROMETAPHASE	203		Rejected!
REACTOME_MITOTIC_TELOPHASE_CYTOKINESIS	13		Rejected!
REACTOME_M_PHASE	415		Rejected!
REACTOME_G2_PHASE	5		Rejected!
REACTOME_ORC1_REMOVAL_FROM_CHROMATIN	71		Rejected!
REACTOME_DNA_REPLICATION_INITIATION	8		Rejected!
REACTOME_ACTIVATION_OF_THE_PRE_REPLICATIVE_COMPLEX	33		Rejected!
REACTOME_DNA_REPLICATION_PRE_INITIATION	146		Rejected!
REACTOME_SWITCHING_OF_ORIGINS_TO_A_POST_REPLICATIVE_STATE	91		Rejected!
REACTOME_POLYMERASE_SWITCHING	14		Rejected!
REACTOME_PROCESSIVE_SYNTHESIS_ON_THE_LAGGING_STRAND	15		Rejected!
REACTOME_LAGGING_STRAND_SYNTHESIS	20		Rejected!
REACTOME_DNA_STRAND_ELONGATION	32		Rejected!
REACTOME_G1_S_SPECIFIC_TRANSCRIPTION	29		Rejected!
REACTOME_CYCLIN_D_ASSOCIATED_EVENTS_IN_G1	47		Rejected!
REACTOME_SYNTHESIS_OF_DNA	120		Rejected!
REACTOME_S_PHASE	162		Rejected!
REACTOME_CYCLIN_A_B1_B2_ASSOCIATED_EVENTS_DURING_G2_M_TRANSITION	25		Rejected!
REACTOME_CELL_CYCLE_MITOTIC	559		Rejected!
REACTOME_DNA_REPLICATION	189		Rejected!
REACTOME_G2_M_DNA_DAMAGE_CHECKPOINT	95		Rejected!
REACTOME_G2_M_DNA_REPLICATION_CHECKPOINT	5		Rejected!
REACTOME_G2_M_CHECKPOINTS	168		Rejected!
REACTOME_STABILIZATION_OF_P53	57		Rejected!
REACTOME_G1_S_DNA_DAMAGE_CHECKPOINTS	68		Rejected!
REACTOME_MITOTIC_SPINDLE_CHECKPOINT	111		Rejected!
REACTOME_CELL_CYCLE_CHECKPOINTS	292		Rejected!
REACTOME_CYCLIN_A_CDK2_ASSOCIATED_EVENTS_AT_S_PHASE_ENTRY	85		Rejected!
REACTOME_GLYCOLYSIS	72		Rejected!
REACTOME_GLYCOGEN_BREAKDOWN_GLYCOGENOLYSIS	15		Rejected!
REACTOME_GLUCONEOGENESIS	34		Rejected!
REACTOME_PYRUVATE_METABOLISM	31		Rejected!
REACTOME_GLUCOSE_METABOLISM	92		Rejected!
REACTOME_FRUCTOSE_CATABOLISM	5		Rejected!
REACTOME_GALACTOSE_CATABOLISM	5		Rejected!
REACTOME_UREA_CYCLE	10		Rejected!
REACTOME_BRANCHED_CHAIN_AMINO_ACID_CATABOLISM	21		Rejected!
REACTOME_HISTIDINE_CATABOLISM	8		Rejected!
REACTOME_PROPIONYL_COA_CATABOLISM	5		Rejected!
REACTOME_LYSINE_CATABOLISM	12		Rejected!
REACTOME_TRYPTOPHAN_CATABOLISM	14		Rejected!
REACTOME_CREATINE_METABOLISM	11		Rejected!
REACTOME_METABOLISM_OF_AMINO_ACIDS_AND_DERIVATIVES	374		Rejected!
REACTOME_PENTOSE_PHOSPHATE_PATHWAY	15		Rejected!
REACTOME_ETHANOL_OXIDATION	12		Rejected!
REACTOME_METABOLISM_OF_CARBOHYDRATES	293		Rejected!
REACTOME_CITRIC_ACID_CYCLE_TCA_CYCLE	22		Rejected!
REACTOME_PYRUVATE_METABOLISM_AND_CITRIC_ACID_TCA_CYCLE	55		Rejected!
REACTOME_MRNA_CAPPING	29		Rejected!
REACTOME_MRNA_SPLICING_MINOR_PATHWAY	52		Rejected!
REACTOME_MRNA_SPLICING	188		Rejected!
REACTOME_MRNA_EDITING_C_TO_U_CONVERSION	8		Rejected!
REACTOME_TRANSPORT_OF_MATURE_TRANSCRIPT_TO_CYTOPLASM	84		Rejected!
REACTOME_PROCESSING_OF_CAPPED_INTRON_CONTAINING_PRE_MRNA	242		Rejected!
REACTOME_TRNA_PROCESSING	111		Rejected!
REACTOME_RRNA_PROCESSING	205		Rejected!
REACTOME_EUKARYOTIC_TRANSLATION_INITIATION	120		Rejected!
REACTOME_ACTIVATION_OF_THE_MRNA_UPON_BINDING_OF_THE_CAP_BINDING_COMPLEX_AND_EIFS_AND_SUBSEQUENT_BINDING_TO_43S	60		Rejected!
REACTOME_RECYCLING_OF_EIF2_GDP	8		Rejected!
REACTOME_TRANSLATION	295		Rejected!
REACTOME_TRANSPORT_OF_NUCLEOTIDE_SUGARS	9		Rejected!
REACTOME_PYRIMIDINE_SALVAGE	11		Rejected!
REACTOME_PYRIMIDINE_CATABOLISM	12		Rejected!
REACTOME_RNA_POLYMERASE_I_TRANSCRIPTION_INITIATION	47		Rejected!
REACTOME_RNA_POLYMERASE_I_PROMOTER_ESCAPE	89		Rejected!
REACTOME_RNA_POLYMERASE_III_CHAIN_ELONGATION	18		Rejected!
REACTOME_PURINE_RIBONUCLEOSIDE_MONOPHOSPHATE_BIOSYNTHESIS	11		Rejected!
REACTOME_RNA_POLYMERASE_II_TRANSCRIPTION_TERMINATION	66		Rejected!
REACTOME_RNA_POLYMERASE_II_TRANSCRIPTION	1375	15
REACTOME_RNA_POLYMERASE_I_TRANSCRIPTION_TERMINATION	31		Rejected!
REACTOME_RNA_POLYMERASE_I_TRANSCRIPTION	109		Rejected!
REACTOME_BASE_EXCISION_REPAIR	89		Rejected!
REACTOME_CHROMOSOME_MAINTENANCE	138		Rejected!
REACTOME_DEATH_RECEPTOR_SIGNALLING	141		Rejected!
REACTOME_DNA_DAMAGE_BYPASS	48		Rejected!
REACTOME_DNA_REPAIR	330		Rejected!
REACTOME_BASE_EXCISION_REPAIR_AP_SITE_FORMATION	61		Rejected!
REACTOME_RESOLUTION_OF_ABASIC_SITES_AP_SITES	38		Rejected!
REACTOME_DNA_DAMAGE_REVERSAL	8		Rejected!
REACTOME_RNA_POLYMERASE_III_TRANSCRIPTION_TERMINATION	23		Rejected!
REACTOME_RNA_POLYMERASE_III_TRANSCRIPTION	41		Rejected!
REACTOME_KETONE_BODY_METABOLISM	10		Rejected!
REACTOME_PURINE_SALVAGE	13		Rejected!
REACTOME_PURINE_CATABOLISM	17		Rejected!
REACTOME_IRS_ACTIVATION	5		Rejected!
REACTOME_SIGNAL_ATTENUATION	10		Rejected!
REACTOME_INSULIN_RECEPTOR_SIGNALLING_CASCADE	54		Rejected!
REACTOME_SIGNALING_BY_INSULIN_RECEPTOR	78		Rejected!
REACTOME_CHK1_CHK2_CDS1_MEDIATED_INACTIVATION_OF_CYCLIN_B_CDK1_COMPLEX	13		Rejected!
REACTOME_PROCESSING_OF_CAPPED_INTRONLESS_PRE_MRNA	28		Rejected!
REACTOME_MRNA_EDITING	10		Rejected!
REACTOME_FATTY_ACYL_COA_BIOSYNTHESIS	37		Rejected!
REACTOME_TRIGLYCERIDE_BIOSYNTHESIS	14		Rejected!
REACTOME_APOPTOTIC_EXECUTION_PHASE	52		Rejected!
REACTOME_FASL_CD95L_SIGNALING	5		Rejected!
REACTOME_TRAIL_SIGNALING	8		Rejected!
REACTOME_DISSOLUTION_OF_FIBRIN_CLOT	13		Rejected!
REACTOME_SYNTHESIS_OF_VERY_LONG_CHAIN_FATTY_ACYL_COAS	24		Rejected!
REACTOME_PLATELET_ADHESION_TO_EXPOSED_COLLAGEN	15		Rejected!
REACTOME_TNF_SIGNALING	44		Rejected!
REACTOME_PLATELET_ACTIVATION_SIGNALING_AND_AGGREGATION	261		Rejected!
REACTOME_RESPONSE_TO_ELEVATED_PLATELET_CYTOSOLIC_CA2	132		Rejected!
REACTOME_PLATELET_AGGREGATION_PLUG_FORMATION	39		Rejected!
REACTOME_RNA_POLYMERASE_III_TRANSCRIPTION_INITIATION_FROM_TYPE_1_PROMOTER	28		Rejected!
REACTOME_RNA_POLYMERASE_III_TRANSCRIPTION_INITIATION_FROM_TYPE_3_PROMOTER	28		Rejected!
REACTOME_SYNTHESIS_OF_KETONE_BODIES	8		Rejected!
REACTOME_MITOCHONDRIAL_FATTY_ACID_BETA_OXIDATION_OF_SATURATED_FATTY_ACIDS	11		Rejected!
REACTOME_MITOCHONDRIAL_FATTY_ACID_BETA_OXIDATION_OF_UNSATURATED_FATTY_ACIDS	6		Rejected!
REACTOME_MITOCHONDRIAL_FATTY_ACID_BETA_OXIDATION	37		Rejected!
REACTOME_BETA_OXIDATION_OF_LAUROYL_COA_TO_DECANOYL_COA_COA	5		Rejected!
REACTOME_BETA_OXIDATION_OF_DECANOYL_COA_TO_OCTANOYL_COA_COA	6		Rejected!
REACTOME_BETA_OXIDATION_OF_OCTANOYL_COA_TO_HEXANOYL_COA	5		Rejected!
REACTOME_BETA_OXIDATION_OF_HEXANOYL_COA_TO_BUTANOYL_COA	5		Rejected!
REACTOME_BETA_OXIDATION_OF_BUTANOYL_COA_TO_ACETYL_COA	5		Rejected!
REACTOME_INSULIN_RECEPTOR_RECYCLING	26		Rejected!
REACTOME_SLBP_DEPENDENT_PROCESSING_OF_REPLICATION_DEPENDENT_HISTONE_PRE_MRNAS	11		Rejected!
REACTOME_PROCESSING_OF_INTRONLESS_PRE_MRNAS	19		Rejected!
REACTOME_TRANSPORT_OF_FATTY_ACIDS	8		Rejected!
REACTOME_TRANSPORT_OF_NUCLEOSIDES_AND_FREE_PURINE_AND_PYRIMIDINE_BASES_ACROSS_THE_PLASMA_MEMBRANE	12		Rejected!
REACTOME_THE_NLRP3_INFLAMMASOME	16		Rejected!
REACTOME_INTERFERON_GAMMA_SIGNALING	93		Rejected!
REACTOME_REGULATION_OF_IFNG_SIGNALING	14		Rejected!
REACTOME_ADVANCED_GLYCOSYLATION_ENDPRODUCT_RECEPTOR_SIGNALING	13		Rejected!
REACTOME_TRANSPORT_OF_ORGANIC_ANIONS	11		Rejected!
REACTOME_GASTRIN_CREB_SIGNALLING_PATHWAY_VIA_PKC_AND_MAPK	18		Rejected!
REACTOME_ERBB2_ACTIVATES_PTK6_SIGNALING	13		Rejected!
REACTOME_SIGNALING_BY_PTK6	54		Rejected!
REACTOME_WAX_AND_PLASMALOGEN_BIOSYNTHESIS	7		Rejected!
REACTOME_PTK6_REGULATES_PROTEINS_INVOLVED_IN_RNA_PROCESSING	5		Rejected!
REACTOME_PTK6_REGULATES_RTKS_AND_THEIR_EFFECTORS_AKT1_AND_DOK1	9		Rejected!
REACTOME_PTK6_REGULATES_CELL_CYCLE	6		Rejected!
REACTOME_PTK6_REGULATES_RHO_GTPASES_RAS_GTPASE_AND_MAP_KINASES	14		Rejected!
REACTOME_PTK6_EXPRESSION	5		Rejected!
REACTOME_SYNAPTIC_ADHESION_LIKE_MOLECULES	21		Rejected!
REACTOME_PHOSPHATE_BOND_HYDROLYSIS_BY_NTPDASE_PROTEINS	8		Rejected!
REACTOME_BUTYROPHILIN_BTN_FAMILY_INTERACTIONS	12		Rejected!
REACTOME_SIGNALING_BY_FGFR2_IIIA_TM	19		Rejected!
REACTOME_MET_ACTIVATES_RAS_SIGNALING	11		Rejected!
REACTOME_MET_ACTIVATES_PI3K_AKT_SIGNALING	6		Rejected!
REACTOME_PROTEIN_UBIQUITINATION	79		Rejected!
REACTOME_THE_ROLE_OF_GTSE1_IN_G2_M_PROGRESSION_AFTER_G2_CHECKPOINT	79		Rejected!
REACTOME_SIGNALING_BY_MST1	5		Rejected!
REACTOME_SIGNALING_BY_FGFR3_FUSIONS_IN_CANCER	10		Rejected!
REACTOME_RET_SIGNALING	40		Rejected!
REACTOME_TRANSCRIPTIONAL_REGULATION_BY_VENTX	41		Rejected!
REACTOME_TBC_RABGAPS	44		Rejected!
REACTOME_AURKA_ACTIVATION_BY_TPX2	72		Rejected!
REACTOME_INTERLEUKIN_20_FAMILY_SIGNALING	26		Rejected!
REACTOME_GOLGI_TO_ER_RETROGRADE_TRANSPORT	134		Rejected!
REACTOME_CARGO_RECOGNITION_FOR_CLATHRIN_MEDIATED_ENDOCYTOSIS	105		Rejected!
REACTOME_CLATHRIN_MEDIATED_ENDOCYTOSIS	145		Rejected!
REACTOME_PTK6_PROMOTES_HIF1A_STABILIZATION	6		Rejected!
REACTOME_DOWNREGULATION_OF_ERBB2_SIGNALING	29		Rejected!
REACTOME_TRANSCRIPTIONAL_REGULATION_BY_THE_AP_2_TFAP2_FAMILY_OF_TRANSCRIPTION_FACTORS	38		Rejected!
REACTOME_MET_ACTIVATES_PTPN11	5		Rejected!
REACTOME_REELIN_SIGNALLING_PATHWAY	5		Rejected!
REACTOME_VLDL_ASSEMBLY	5		Rejected!
REACTOME_VLDLR_INTERNALISATION_AND_DEGRADATION	12		Rejected!
REACTOME_SYNTHESIS_OF_ACTIVE_UBIQUITIN_ROLES_OF_E1_AND_E2_ENZYMES	30		Rejected!
REACTOME_E3_UBIQUITIN_LIGASES_UBIQUITINATE_TARGET_PROTEINS	59		Rejected!
REACTOME_NEGATIVE_REGULATION_OF_ACTIVITY_OF_TFAP2_AP_2_FAMILY_TRANSCRIPTION_FACTORS	10		Rejected!
REACTOME_ACTIVATION_OF_THE_TFAP2_AP_2_FAMILY_OF_TRANSCRIPTION_FACTORS	12		Rejected!
REACTOME_TFAP2_AP_2_FAMILY_REGULATES_TRANSCRIPTION_OF_GROWTH_FACTORS_AND_THEIR_RECEPTORS	15		Rejected!
REACTOME_TFAP2_AP_2_FAMILY_REGULATES_TRANSCRIPTION_OF_CELL_CYCLE_FACTORS	5		Rejected!
REACTOME_RRNA_PROCESSING_IN_THE_MITOCHONDRION	12		Rejected!
REACTOME_TFAP2A_ACTS_AS_A_TRANSCRIPTIONAL_REPRESSOR_DURING_RETINOIC_ACID_INDUCED_CELL_DIFFERENTIATION	5		Rejected!
REACTOME_RAB_GERANYLGERANYLATION	65		Rejected!
REACTOME_MET_ACTIVATES_PTK2_SIGNALING	30		Rejected!
REACTOME_CREB3_FACTORS_ACTIVATE_GENES	9		Rejected!
REACTOME_INLB_MEDIATED_ENTRY_OF_LISTERIA_MONOCYTOGENES_INTO_HOST_CELL	15		Rejected!
REACTOME_MET_INTERACTS_WITH_TNS_PROTEINS	5		Rejected!
REACTOME_MET_ACTIVATES_RAP1_AND_RAC1	11		Rejected!
REACTOME_MET_RECEPTOR_RECYCLING	10		Rejected!
REACTOME_MET_PROMOTES_CELL_MOTILITY	41		Rejected!
REACTOME_RAB_GEFS_EXCHANGE_GTP_FOR_GDP_ON_RABS	90		Rejected!
REACTOME_LISTERIA_MONOCYTOGENES_ENTRY_INTO_HOST_CELLS	20		Rejected!
REACTOME_INLA_MEDIATED_ENTRY_OF_LISTERIA_MONOCYTOGENES_INTO_HOST_CELLS	9		Rejected!
REACTOME_PROTEIN_METHYLATION	17		Rejected!
REACTOME_RUNX1_AND_FOXP3_CONTROL_THE_DEVELOPMENT_OF_REGULATORY_T_LYMPHOCYTES_TREGS	10		Rejected!
REACTOME_TRANSCRIPTIONAL_REGULATION_BY_RUNX3	96		Rejected!
REACTOME_TRANSCRIPTIONAL_REGULATION_BY_RUNX2	120		Rejected!
REACTOME_TRANSCRIPTIONAL_REGULATION_BY_RUNX1	237		Rejected!
REACTOME_GABA_SYNTHESIS_RELEASE_REUPTAKE_AND_DEGRADATION	19		Rejected!
REACTOME_RUNX1_REGULATES_ESTROGEN_RECEPTOR_MEDIATED_TRANSCRIPTION	6		Rejected!
REACTOME_REGULATION_OF_RUNX1_EXPRESSION_AND_ACTIVITY	17		Rejected!
REACTOME_RECEPTOR_MEDIATED_MITOPHAGY	11		Rejected!
REACTOME_DIGESTION	23		Rejected!
REACTOME_RUNX1_REGULATES_EXPRESSION_OF_COMPONENTS_OF_TIGHT_JUNCTIONS	5		Rejected!
REACTOME_RUNX1_REGULATES_GENES_INVOLVED_IN_MEGAKARYOCYTE_DIFFERENTIATION_AND_PLATELET_FUNCTION	96		Rejected!
REACTOME_ARYL_HYDROCARBON_RECEPTOR_SIGNALLING	8		Rejected!
REACTOME_ESR_MEDIATED_SIGNALING	219		Rejected!
REACTOME_RUNX1_REGULATES_TRANSCRIPTION_OF_GENES_INVOLVED_IN_DIFFERENTIATION_OF_HSCS	128		Rejected!
REACTOME_RUNX1_REGULATES_TRANSCRIPTION_OF_GENES_INVOLVED_IN_DIFFERENTIATION_OF_KERATINOCYTES	8		Rejected!
REACTOME_RUNX1_INTERACTS_WITH_CO_FACTORS_WHOSE_PRECISE_EFFECT_ON_RUNX1_TARGETS_IS_NOT_KNOWN	37		Rejected!
REACTOME_RUNX1_REGULATES_TRANSCRIPTION_OF_GENES_INVOLVED_IN_BCR_SIGNALING	6		Rejected!
REACTOME_RUNX1_REGULATES_TRANSCRIPTION_OF_GENES_INVOLVED_IN_DIFFERENTIATION_OF_MYELOID_CELLS	7		Rejected!
REACTOME_RUNX1_REGULATES_TRANSCRIPTION_OF_GENES_INVOLVED_IN_INTERLEUKIN_SIGNALING	5		Rejected!
REACTOME_RUNX1_REGULATES_TRANSCRIPTION_OF_GENES_INVOLVED_IN_WNT_SIGNALING	6		Rejected!
REACTOME_REGULATION_OF_RUNX2_EXPRESSION_AND_ACTIVITY	73		Rejected!
REACTOME_RUNX2_REGULATES_OSTEOBLAST_DIFFERENTIATION	24		Rejected!
REACTOME_RUNX2_REGULATES_CHONDROCYTE_MATURATION	5		Rejected!
REACTOME_RUNX2_REGULATES_BONE_DEVELOPMENT	31		Rejected!
REACTOME_RUNX2_REGULATES_GENES_INVOLVED_IN_CELL_MIGRATION	8		Rejected!
REACTOME_RUNX3_REGULATES_CDKN1A_TRANSCRIPTION	7		Rejected!
REACTOME_RUNX3_REGULATES_NOTCH_SIGNALING	14		Rejected!
REACTOME_REGULATION_OF_RUNX3_EXPRESSION_AND_ACTIVITY	55		Rejected!
REACTOME_REGULATION_OF_PTEN_MRNA_TRANSLATION	9		Rejected!
REACTOME_REGULATION_OF_PTEN_GENE_TRANSCRIPTION	61		Rejected!
REACTOME_COLLAGEN_CHAIN_TRIMERIZATION	44		Rejected!
REACTOME_COMPETING_ENDOGENOUS_RNAS_CERNAS_REGULATE_PTEN_TRANSLATION	8		Rejected!
REACTOME_REGULATION_OF_PTEN_LOCALIZATION	9		Rejected!
REACTOME_REGULATION_OF_PTEN_STABILITY_AND_ACTIVITY	69		Rejected!
REACTOME_MITOCHONDRIAL_CALCIUM_ION_TRANSPORT	23		Rejected!
REACTOME_RUNX3_REGULATES_IMMUNE_RESPONSE_AND_CELL_MIGRATION	6		Rejected!
REACTOME_CRISTAE_FORMATION	31		Rejected!
REACTOME_PROCESSING_OF_SMDT1	16		Rejected!
REACTOME_GENE_AND_PROTEIN_EXPRESSION_BY_JAK_STAT_SIGNALING_AFTER_INTERLEUKIN_12_STIMULATION	38		Rejected!
REACTOME_RUNX3_REGULATES_WNT_SIGNALING	8		Rejected!
REACTOME_NEDDYLATION	234		Rejected!
REACTOME_RUNX3_REGULATES_YAP1_MEDIATED_TRANSCRIPTION	8		Rejected!
REACTOME_RUNX3_REGULATES_P14_ARF	10		Rejected!
REACTOME_RUNX3_REGULATES_BCL2L11_BIM_TRANSCRIPTION	5		Rejected!
REACTOME_TRANSCRIPTIONAL_REGULATION_BY_E2F6	34		Rejected!
REACTOME_METABOLISM_OF_RNA	672		Rejected!
REACTOME_CELLULAR_RESPONSES_TO_STIMULI	783		Rejected!
REACTOME_CARBOXYTERMINAL_POST_TRANSLATIONAL_MODIFICATIONS_OF_TUBULIN	46		Rejected!
REACTOME_NUCLEOTIDE_CATABOLISM	35		Rejected!
REACTOME_NUCLEOTIDE_BIOSYNTHESIS	14		Rejected!
REACTOME_NUCLEOTIDE_SALVAGE	23		Rejected!
REACTOME_METABOLISM_OF_STEROIDS	153	10
REACTOME_INTESTINAL_ABSORPTION	5		Rejected!
REACTOME_TYROSINE_CATABOLISM	5		Rejected!
REACTOME_PHENYLALANINE_AND_TYROSINE_METABOLISM	11		Rejected!
REACTOME_ASPARTATE_AND_ASPARAGINE_METABOLISM	11		Rejected!
REACTOME_DIGESTION_AND_ABSORPTION	28		Rejected!
REACTOME_CHYLOMICRON_ASSEMBLY	10		Rejected!
REACTOME_ASSEMBLY_OF_ACTIVE_LPL_AND_LIPC_LIPASE_COMPLEXES	19		Rejected!
REACTOME_HDL_ASSEMBLY	8		Rejected!
REACTOME_PLASMA_LIPOPROTEIN_ASSEMBLY	19		Rejected!
REACTOME_PLASMA_LIPOPROTEIN_REMODELING	34		Rejected!
REACTOME_CHYLOMICRON_REMODELING	10		Rejected!
REACTOME_HDL_CLEARANCE	5		Rejected!
REACTOME_CHYLOMICRON_CLEARANCE	5		Rejected!
REACTOME_LDL_CLEARANCE	19		Rejected!
REACTOME_LDL_REMODELING	6		Rejected!
REACTOME_PLASMA_LIPOPROTEIN_CLEARANCE	33		Rejected!
REACTOME_VLDL_CLEARANCE	6		Rejected!
REACTOME_HDL_REMODELING	10		Rejected!
REACTOME_PHENYLALANINE_METABOLISM	6		Rejected!
REACTOME_GLUTAMATE_AND_GLUTAMINE_METABOLISM	14		Rejected!
REACTOME_LIPID_PARTICLE_ORGANIZATION	6		Rejected!
REACTOME_G_BETA_GAMMA_SIGNALLING_THROUGH_CDC42	20		Rejected!
REACTOME_FATTY_ACID_METABOLISM	177		Rejected!
REACTOME_METABOLISM_OF_COFACTORS	19		Rejected!
REACTOME_TRIGLYCERIDE_METABOLISM	38		Rejected!
REACTOME_RHOA_GTPASE_CYCLE	149		Rejected!
REACTOME_GLYCOGEN_METABOLISM	27		Rejected!
REACTOME_INTERLEUKIN_15_SIGNALING	14		Rejected!
REACTOME_OAS_ANTIVIRAL_RESPONSE	9		Rejected!
REACTOME_INTERLEUKIN_35_SIGNALLING	12		Rejected!
REACTOME_INTERLEUKIN_9_SIGNALING	9		Rejected!
REACTOME_TRANSCRIPTIONAL_REGULATION_BY_MECP2	63		Rejected!
REACTOME_LOSS_OF_FUNCTION_OF_MECP2_IN_RETT_SYNDROME	13		Rejected!
REACTOME_SIGNALING_BY_NTRK2_TRKB	25		Rejected!
REACTOME_SIGNALING_BY_ERYTHROPOIETIN	25		Rejected!
REACTOME_INTRACELLULAR_SIGNALING_BY_SECOND_MESSENGERS	307		Rejected!
REACTOME_SIGNALING_BY_NUCLEAR_RECEPTORS	295		Rejected!
REACTOME_SIGNALING_BY_RECEPTOR_TYROSINE_KINASES	519		Rejected!
REACTOME_SIGNALING_BY_TGFB_FAMILY_MEMBERS	104		Rejected!
REACTOME_RAB_REGULATION_OF_TRAFFICKING	122		Rejected!
REACTOME_INTERLEUKIN_37_SIGNALING	21		Rejected!
REACTOME_EXTRA_NUCLEAR_ESTROGEN_SIGNALING	75		Rejected!
REACTOME_ER_QUALITY_CONTROL_COMPARTMENT_ERQC	21		Rejected!
REACTOME_CALNEXIN_CALRETICULIN_CYCLE	26		Rejected!
REACTOME_REGULATION_OF_EXPRESSION_OF_SLITS_AND_ROBOS	172		Rejected!
REACTOME_ROBO_RECEPTORS_BIND_AKAP5	9		Rejected!
REACTOME_INTERLEUKIN_18_SIGNALING	8		Rejected!
REACTOME_SIGNALING_BY_NOTCH3	49		Rejected!
REACTOME_RHO_GTPASE_CYCLE	450		Rejected!
REACTOME_RHOB_GTPASE_CYCLE	70		Rejected!
REACTOME_RHOC_GTPASE_CYCLE	74		Rejected!
REACTOME_CDC42_GTPASE_CYCLE	155		Rejected!
REACTOME_RAC1_GTPASE_CYCLE	184		Rejected!
REACTOME_RAC2_GTPASE_CYCLE	88		Rejected!
REACTOME_RHOD_GTPASE_CYCLE	53		Rejected!
REACTOME_RHOQ_GTPASE_CYCLE	59		Rejected!
REACTOME_RHOH_GTPASE_CYCLE	37		Rejected!
REACTOME_RHOG_GTPASE_CYCLE	74		Rejected!
REACTOME_RHOJ_GTPASE_CYCLE	55		Rejected!
REACTOME_RHOBTB2_GTPASE_CYCLE	23		Rejected!
REACTOME_RHOU_GTPASE_CYCLE	40		Rejected!
REACTOME_RHOBTB1_GTPASE_CYCLE	23		Rejected!
REACTOME_RAC3_GTPASE_CYCLE	94		Rejected!
REACTOME_RHOV_GTPASE_CYCLE	37		Rejected!
REACTOME_RHOT1_GTPASE_CYCLE	5		Rejected!
REACTOME_NOTCH3_ACTIVATION_AND_TRANSMISSION_OF_SIGNAL_TO_THE_NUCLEUS	25		Rejected!
REACTOME_NOTCH3_INTRACELLULAR_DOMAIN_REGULATES_TRANSCRIPTION	25		Rejected!
REACTOME_SIGNALING_BY_NOTCH4	82		Rejected!
REACTOME_NOTCH4_INTRACELLULAR_DOMAIN_REGULATES_TRANSCRIPTION	20		Rejected!
REACTOME_NOTCH4_ACTIVATION_AND_TRANSMISSION_OF_SIGNAL_TO_THE_NUCLEUS	11		Rejected!
REACTOME_TLR3_MEDIATED_TICAM1_DEPENDENT_PROGRAMMED_CELL_DEATH	6		Rejected!
REACTOME_TICAM1_DEPENDENT_ACTIVATION_OF_IRF3_IRF7	12		Rejected!
REACTOME_TICAM1_TRAF6_DEPENDENT_INDUCTION_OF_TAK1_COMPLEX	11		Rejected!
REACTOME_INTERLEUKIN_36_PATHWAY	7		Rejected!
REACTOME_NONCANONICAL_ACTIVATION_OF_NOTCH3	8		Rejected!
REACTOME_ESTROGEN_DEPENDENT_GENE_EXPRESSION	148		Rejected!
REACTOME_BIOSYNTHESIS_OF_SPECIALIZED_PRORESOLVING_MEDIATORS_SPMS	19		Rejected!
REACTOME_BIOSYNTHESIS_OF_EPA_DERIVED_SPMS	6		Rejected!
REACTOME_BIOSYNTHESIS_OF_MARESINS	8		Rejected!
REACTOME_INTERLEUKIN_2_SIGNALING	12		Rejected!
REACTOME_INTERLEUKIN_12_SIGNALING	47		Rejected!
REACTOME_INTERLEUKIN_1_SIGNALING	102		Rejected!
REACTOME_INTERLEUKIN_23_SIGNALING	9		Rejected!
REACTOME_INTERLEUKIN_27_SIGNALING	11		Rejected!
REACTOME_INTERLEUKIN_21_SIGNALING	10		Rejected!
REACTOME_LOSS_OF_MECP2_BINDING_ABILITY_TO_THE_NCOR_SMRT_COMPLEX	7		Rejected!
REACTOME_REGULATION_OF_MECP2_EXPRESSION_AND_ACTIVITY	32		Rejected!
REACTOME_MECP2_REGULATES_NEURONAL_RECEPTORS_AND_CHANNELS	18		Rejected!
REACTOME_MECP2_REGULATES_TRANSCRIPTION_OF_NEURONAL_LIGANDS	8		Rejected!
REACTOME_MECP2_REGULATES_TRANSCRIPTION_FACTORS	5		Rejected!
REACTOME_NR1H2_AND_NR1H3_MEDIATED_SIGNALING	47		Rejected!
REACTOME_ACTIVATED_NTRK2_SIGNALS_THROUGH_RAS	9		Rejected!
REACTOME_ERYTHROPOIETIN_ACTIVATES_PHOSPHOINOSITIDE_3_KINASE_PI3K	12		Rejected!
REACTOME_ERYTHROPOIETIN_ACTIVATES_PHOSPHOLIPASE_C_GAMMA_PLCG	7		Rejected!
REACTOME_ERYTHROPOIETIN_ACTIVATES_STAT5	7		Rejected!
REACTOME_ERYTHROPOIETIN_ACTIVATES_RAS	14		Rejected!
REACTOME_BIOSYNTHESIS_OF_MARESIN_LIKE_SPMS	6		Rejected!
REACTOME_ACTIVATED_NTRK2_SIGNALS_THROUGH_PI3K	7		Rejected!
REACTOME_ACTIVATED_NTRK2_SIGNALS_THROUGH_FRS2_AND_FRS3	11		Rejected!
REACTOME_NR1H2_NR1H3_REGULATE_GENE_EXPRESSION_LINKED_TO_LIPOGENESIS	9		Rejected!
REACTOME_NR1H3_NR1H2_REGULATE_GENE_EXPRESSION_LINKED_TO_CHOLESTEROL_TRANSPORT_AND_EFFLUX	37		Rejected!
REACTOME_NR1H2_NR1H3_REGULATE_GENE_EXPRESSION_TO_LIMIT_CHOLESTEROL_UPTAKE	5		Rejected!
REACTOME_NR1H2_NR1H3_REGULATE_GENE_EXPRESSION_LINKED_TO_TRIGLYCERIDE_LIPOLYSIS_IN_ADIPOSE	5		Rejected!
REACTOME_NGF_STIMULATED_TRANSCRIPTION	39		Rejected!
REACTOME_ACTIVATED_NTRK2_SIGNALS_THROUGH_FYN	7		Rejected!
REACTOME_NTRK2_ACTIVATES_RAC1	5		Rejected!
REACTOME_ACTIVATED_NTRK2_SIGNALS_THROUGH_CDK5	6		Rejected!
REACTOME_PEROXISOMAL_PROTEIN_IMPORT	63		Rejected!
REACTOME_TYSND1_CLEAVES_PEROXISOMAL_PROTEINS	7		Rejected!
REACTOME_BLOOD_GROUP_SYSTEMS_BIOSYNTHESIS	21		Rejected!
REACTOME_SIGNALING_BY_NTRK3_TRKC	17		Rejected!
REACTOME_ACTIVATED_NTRK3_SIGNALS_THROUGH_RAS	8		Rejected!
REACTOME_RHOF_GTPASE_CYCLE	42		Rejected!
REACTOME_INTERFERON_ALPHA_BETA_SIGNALING	71		Rejected!
REACTOME_MEIOTIC_RECOMBINATION	85		Rejected!
REACTOME_INTERLEUKIN_RECEPTOR_SHC_SIGNALING	27		Rejected!
REACTOME_REGULATION_OF_SIGNALING_BY_CBL	22		Rejected!
REACTOME_REGULATION_OF_IFNA_SIGNALING	26		Rejected!
REACTOME_INTERFERON_SIGNALING	203		Rejected!
REACTOME_O_LINKED_GLYCOSYLATION_OF_MUCINS	62		Rejected!
REACTOME_ENDOSOMAL_SORTING_COMPLEX_REQUIRED_FOR_TRANSPORT_ESCRT	31		Rejected!
REACTOME_IRON_UPTAKE_AND_TRANSPORT	58		Rejected!
REACTOME_TRANSFERRIN_ENDOCYTOSIS_AND_RECYCLING	31		Rejected!
REACTOME_TRAF3_DEPENDENT_IRF_ACTIVATION_PATHWAY	15		Rejected!
REACTOME_NONSENSE_MEDIATED_DECAY_NMD	116		Rejected!
REACTOME_TRAF6_MEDIATED_IRF7_ACTIVATION	30		Rejected!
REACTOME_TRAF6_MEDIATED_NF_KB_ACTIVATION	25		Rejected!
REACTOME_NF_KB_ACTIVATION_THROUGH_FADD_RIP_1_PATHWAY_MEDIATED_BY_CASPASE_8_AND_10	13		Rejected!
REACTOME_NEGATIVE_REGULATORS_OF_DDX58_IFIH1_SIGNALING	35		Rejected!
REACTOME_ION_TRANSPORT_BY_P_TYPE_ATPASES	55		Rejected!
REACTOME_ACTIVATION_OF_IRF3_IRF7_MEDIATED_BY_TBK1_IKK_EPSILON	17		Rejected!
REACTOME_IRAK1_RECRUITS_IKK_COMPLEX	14		Rejected!
REACTOME_IKK_COMPLEX_RECRUITMENT_MEDIATED_BY_RIP1	23		Rejected!
REACTOME_IRAK2_MEDIATED_ACTIVATION_OF_TAK1_COMPLEX	10		Rejected!
REACTOME_TRAF6_MEDIATED_INDUCTION_OF_TAK1_COMPLEX_WITHIN_TLR4_COMPLEX	16		Rejected!
REACTOME_MOLYBDENUM_COFACTOR_BIOSYNTHESIS	6		Rejected!
REACTOME_TRANSPORT_TO_THE_GOLGI_AND_SUBSEQUENT_MODIFICATION	186		Rejected!
REACTOME_ACTIVATED_NTRK3_SIGNALS_THROUGH_PI3K	6		Rejected!
REACTOME_CLASS_I_PEROXISOMAL_MEMBRANE_PROTEIN_IMPORT	20		Rejected!
REACTOME_NEGATIVE_REGULATION_OF_NOTCH4_SIGNALING	54		Rejected!
REACTOME_DISEASES_OF_BASE_EXCISION_REPAIR	5		Rejected!
REACTOME_FLT3_SIGNALING	38		Rejected!
REACTOME_PROTEIN_LOCALIZATION	164		Rejected!
REACTOME_INSERTION_OF_TAIL_ANCHORED_PROTEINS_INTO_THE_ENDOPLASMIC_RETICULUM_MEMBRANE	22		Rejected!
REACTOME_HCMV_INFECTION	160		Rejected!
REACTOME_HCMV_EARLY_EVENTS	136		Rejected!
REACTOME_ASSEMBLY_AND_CELL_SURFACE_PRESENTATION_OF_NMDA_RECEPTORS	44		Rejected!
REACTOME_HCMV_LATE_EVENTS	114		Rejected!
REACTOME_AUTOPHAGY	151		Rejected!
REACTOME_LIPOPHAGY	9		Rejected!
REACTOME_CHAPERONE_MEDIATED_AUTOPHAGY	22		Rejected!
REACTOME_FOXO_MEDIATED_TRANSCRIPTION	66		Rejected!
REACTOME_REGULATION_OF_LOCALIZATION_OF_FOXO_TRANSCRIPTION_FACTORS	12		Rejected!
REACTOME_FOXO_MEDIATED_TRANSCRIPTION_OF_CELL_DEATH_GENES	16		Rejected!
REACTOME_FOXO_MEDIATED_TRANSCRIPTION_OF_OXIDATIVE_STRESS_METABOLIC_AND_NEURONAL_GENES	30		Rejected!
REACTOME_LATE_ENDOSOMAL_MICROAUTOPHAGY	34		Rejected!
REACTOME_POSTMITOTIC_NUCLEAR_PORE_COMPLEX_NPC_REFORMATION	27		Rejected!
REACTOME_TRANSCRIPTIONAL_REGULATION_OF_GRANULOPOIESIS	88		Rejected!
REACTOME_NEGATIVE_REGULATION_OF_NMDA_RECEPTOR_MEDIATED_NEURONAL_TRANSMISSION	21		Rejected!
REACTOME_REGULATION_OF_FOXO_TRANSCRIPTIONAL_ACTIVITY_BY_ACETYLATION	10		Rejected!
REACTOME_FOXO_MEDIATED_TRANSCRIPTION_OF_CELL_CYCLE_GENES	17		Rejected!
REACTOME_ACTIVATION_OF_RAC1_DOWNSTREAM_OF_NMDARS	7		Rejected!
REACTOME_ACTIVATION_OF_AMPK_DOWNSTREAM_OF_NMDARS	29		Rejected!
REACTOME_EGR2_AND_SOX10_MEDIATED_INITIATION_OF_SCHWANN_CELL_MYELINATION	29		Rejected!
REACTOME_LONG_TERM_POTENTIATION	23		Rejected!
REACTOME_NR1H2_NR1H3_REGULATE_GENE_EXPRESSION_TO_CONTROL_BILE_ACID_HOMEOSTASIS	9		Rejected!
REACTOME_NR1H2_NR1H3_REGULATE_GENE_EXPRESSION_LINKED_TO_GLUCONEOGENESIS	5		Rejected!
REACTOME_RESPONSE_OF_EIF2AK4_GCN2_TO_AMINO_ACID_DEFICIENCY	102		Rejected!
REACTOME_CONSTITUTIVE_SIGNALING_BY_OVEREXPRESSED_ERBB2	11		Rejected!
REACTOME_REGULATION_OF_GLYCOLYSIS_BY_FRUCTOSE_2_6_BISPHOSPHATE_METABOLISM	12		Rejected!
REACTOME_ESTROGEN_STIMULATED_SIGNALING_THROUGH_PRKCZ	6		Rejected!
REACTOME_ESTROGEN_DEPENDENT_NUCLEAR_EVENTS_DOWNSTREAM_OF_ESR_MEMBRANE_SIGNALING	24		Rejected!
REACTOME_SUPPRESSION_OF_APOPTOSIS	7		Rejected!
REACTOME_INFECTION_WITH_MYCOBACTERIUM_TUBERCULOSIS	27		Rejected!
REACTOME_PREVENTION_OF_PHAGOSOMAL_LYSOSOMAL_FUSION	9		Rejected!
REACTOME_MODULATION_BY_MTB_OF_HOST_IMMUNE_SYSTEM	7		Rejected!
REACTOME_SUPPRESSION_OF_PHAGOSOMAL_MATURATION	13		Rejected!
REACTOME_RESPONSE_OF_MTB_TO_PHAGOCYTOSIS	23		Rejected!
REACTOME_AMINO_ACIDS_REGULATE_MTORC1	55		Rejected!
REACTOME_STAT5_ACTIVATION	7		Rejected!
REACTOME_ALPHA_PROTEIN_KINASE_1_SIGNALING_PATHWAY	11		Rejected!
REACTOME_DISEASES_OF_PROGRAMMED_CELL_DEATH	101		Rejected!
REACTOME_AGGREPHAGY	44		Rejected!
REACTOME_N_GLYCAN_TRIMMING_AND_ELONGATION_IN_THE_CIS_GOLGI	5		Rejected!
REACTOME_RAS_PROCESSING	24		Rejected!
REACTOME_RESPONSE_OF_EIF2AK1_HRI_TO_HEME_DEFICIENCY	15		Rejected!
REACTOME_DEFECTS_OF_CONTACT_ACTIVATION_SYSTEM_CAS_AND_KALLIKREIN_KININ_SYSTEM_KKS	16		Rejected!
REACTOME_SIGNALING_BY_MAPK_MUTANTS	7		Rejected!
REACTOME_LEISHMANIA_INFECTION	308		Rejected!
REACTOME_SENSORY_PROCESSING_OF_SOUND	77		Rejected!
REACTOME_ABERRANT_REGULATION_OF_MITOTIC_G1_S_TRANSITION_IN_CANCER_DUE_TO_RB1_DEFECTS	17		Rejected!
REACTOME_SIGNALING_BY_MRAS_COMPLEX_MUTANTS	8		Rejected!
REACTOME_ADORA2B_MEDIATED_ANTI_INFLAMMATORY_CYTOKINES_PRODUCTION	133		Rejected!
REACTOME_PURINERGIC_SIGNALING_IN_LEISHMANIASIS_INFECTION	26		Rejected!
REACTOME_DEFECTIVE_FACTOR_VIII_CAUSES_HEMOPHILIA_A	7		Rejected!
REACTOME_SENSORY_PROCESSING_OF_SOUND_BY_OUTER_HAIR_CELLS_OF_THE_COCHLEA	55		Rejected!
REACTOME_CD163_MEDIATING_AN_ANTI_INFLAMMATORY_RESPONSE	9		Rejected!
REACTOME_ANTI_INFLAMMATORY_RESPONSE_FAVOURING_LEISHMANIA_PARASITE_INFECTION	223		Rejected!
REACTOME_SELECTIVE_AUTOPHAGY	82		Rejected!
REACTOME_FCGR3A_MEDIATED_IL10_SYNTHESIS	95		Rejected!
REACTOME_PARASITE_INFECTION	116		Rejected!
REACTOME_KILLING_MECHANISMS	12		Rejected!
REACTOME_LTC4_CYSLTR_MEDIATED_IL4_PRODUCTION	7		Rejected!
REACTOME_PEXOPHAGY	11		Rejected!
REACTOME_SIGNALING_BY_ERBB2_ECD_MUTANTS	16		Rejected!
REACTOME_ACETYLCHOLINE_INHIBITS_CONTRACTION_OF_OUTER_HAIR_CELLS	5		Rejected!
REACTOME_DEFECTIVE_FACTOR_IX_CAUSES_HEMOPHILIA_B	9		Rejected!
REACTOME_SEALING_OF_THE_NUCLEAR_ENVELOPE_NE_BY_ESCRT_III	32		Rejected!
REACTOME_SIGNALING_BY_KIT_IN_DISEASE	20		Rejected!
REACTOME_INHIBITION_OF_DNA_RECOMBINATION_AT_TELOMERE	66		Rejected!
REACTOME_SIGNALING_BY_PDGFR_IN_DISEASE	20		Rejected!
REACTOME_DEFECTIVE_F9_ACTIVATION	6		Rejected!
REACTOME_SIGNALING_BY_PDGFRA_TRANSMEMBRANE_JUXTAMEMBRANE_AND_KINASE_DOMAIN_MUTANTS	12		Rejected!
REACTOME_SIGNALING_BY_MEMBRANE_TETHERED_FUSIONS_OF_PDGFRA_OR_PDGFRB	5		Rejected!
REACTOME_SIGNALING_BY_CSF3_G_CSF	30		Rejected!
REACTOME_NERVOUS_SYSTEM_DEVELOPMENT	580		Rejected!
REACTOME_DISEASES_OF_MITOTIC_CELL_CYCLE	38		Rejected!
REACTOME_DISEASES_OF_DNA_REPAIR	34		Rejected!
REACTOME_SARS_COV_1_INFECTION	50		Rejected!
REACTOME_POTENTIAL_THERAPEUTICS_FOR_SARS	87		Rejected!
REACTOME_TRANSLATION_OF_REPLICASE_AND_ASSEMBLY_OF_THE_REPLICATION_TRANSCRIPTION_COMPLEX	13		Rejected!
REACTOME_SARS_COV_INFECTIONS	156		Rejected!
REACTOME_FLT3_SIGNALING_IN_DISEASE	28		Rejected!
REACTOME_MATURATION_OF_SARS_COV_1_NUCLEOPROTEIN	11		Rejected!
REACTOME_MATURATION_OF_PROTEIN_3A	9		Rejected!
REACTOME_MATURATION_OF_SARS_COV_1_SPIKE_PROTEIN	5		Rejected!
REACTOME_TRANSLATION_OF_SARS_COV_1_STRUCTURAL_PROTEINS	29		Rejected!
REACTOME_ABERRANT_REGULATION_OF_MITOTIC_EXIT_IN_CANCER_DUE_TO_RB1_DEFECTS	20		Rejected!
REACTOME_TRANSCRIPTIONAL_REGULATION_OF_TESTIS_DIFFERENTIATION	13		Rejected!
REACTOME_DEFECTIVE_RIPK1_MEDIATED_REGULATED_NECROSIS	5		Rejected!
REACTOME_SARS_COV_2_INFECTION	71		Rejected!
REACTOME_MATURATION_OF_SARS_COV_2_SPIKE_PROTEIN	29		Rejected!
REACTOME_ATTACHMENT_AND_ENTRY	5		Rejected!
REACTOME_MATURATION_OF_SARS_COV_2_NUCLEOPROTEIN	15		Rejected!
REACTOME_TRANSLATION_OF_SARS_COV_2_STRUCTURAL_PROTEINS	49		Rejected!
REACTOME_RND3_GTPASE_CYCLE	42		Rejected!
REACTOME_RND2_GTPASE_CYCLE	43		Rejected!
REACTOME_RND1_GTPASE_CYCLE	42		Rejected!
REACTOME_SIGNALING_BY_ALK_IN_CANCER	55		Rejected!
REACTOME_ALK_MUTANTS_BIND_TKIS	12		Rejected!
REACTOME_STAT3_NUCLEAR_EVENTS_DOWNSTREAM_OF_ALK_SIGNALING	10		Rejected!
REACTOME_STAT5_ACTIVATION_DOWNSTREAM_OF_FLT3_ITD_MUTANTS	10		Rejected!
REACTOME_SIGNALING_BY_FLT3_FUSION_PROTEINS	19		Rejected!
REACTOME_SIGNALING_BY_FLT3_ITD_AND_TKD_MUTANTS	16		Rejected!
REACTOME_INACTIVATION_OF_CSF3_G_CSF_SIGNALING	25		Rejected!
REACTOME_RHOBTB3_ATPASE_CYCLE	10		Rejected!
REACTOME_NEGATIVE_REGULATION_OF_FLT3	15		Rejected!
REACTOME_FLT3_SIGNALING_THROUGH_SRC_FAMILY_KINASES	6		Rejected!
REACTOME_FLT3_SIGNALING_BY_CBL_MUTANTS	7		Rejected!
REACTOME_RHOBTB_GTPASE_CYCLE	35		Rejected!
REACTOME_CYTOPROTECTION_BY_HMOX1	124		Rejected!
REACTOME_REGULATION_OF_HMOX1_EXPRESSION_AND_ACTIVITY	65		Rejected!
REACTOME_HEME_SIGNALING	48		Rejected!
REACTOME_REGULATION_OF_BACH1_ACTIVITY	11		Rejected!
REACTOME_SENSORY_PERCEPTION	284		Rejected!
REACTOME_CELLULAR_RESPONSE_TO_STARVATION	157		Rejected!
REACTOME_CELLULAR_RESPONSE_TO_CHEMICAL_STRESS	160		Rejected!
REACTOME_MIRO_GTPASE_CYCLE	8		Rejected!
REACTOME_SIGNALING_BY_RHO_GTPASES_MIRO_GTPASES_AND_RHOBTB3	719		Rejected!
REACTOME_SENSORY_PERCEPTION_OF_TASTE	47		Rejected!
REACTOME_NUCLEAR_EVENTS_STIMULATED_BY_ALK_SIGNALING_IN_CANCER	19		Rejected!
REACTOME_SENSORY_PERCEPTION_OF_SALTY_TASTE	6		Rejected!
REACTOME_DEFECTIVE_INTRINSIC_PATHWAY_FOR_APOPTOSIS	25		Rejected!
REACTOME_TRAF6_MEDIATED_IRF7_ACTIVATION_IN_TLR7_8_OR_9_SIGNALING	13		Rejected!
REACTOME_N_GLYCAN_ANTENNAE_ELONGATION_IN_THE_MEDIAL_TRANS_GOLGI	26		Rejected!
REACTOME_N_GLYCAN_ANTENNAE_ELONGATION	15		Rejected!
REACTOME_REACTIONS_SPECIFIC_TO_THE_COMPLEX_N_GLYCAN_SYNTHESIS_PATHWAY	10		Rejected!
REACTOME_TERMINATION_OF_O_GLYCAN_BIOSYNTHESIS	23		Rejected!
REACTOME_AMYLOID_FIBER_FORMATION	108		Rejected!
REACTOME_SERINE_BIOSYNTHESIS	9		Rejected!
REACTOME_GABA_RECEPTOR_ACTIVATION	60		Rejected!
REACTOME_GABA_B_RECEPTOR_ACTIVATION	43		Rejected!
REACTOME_GROWTH_HORMONE_RECEPTOR_SIGNALING	24		Rejected!
REACTOME_ANTIGEN_PROCESSING_UBIQUITINATION_PROTEASOME_DEGRADATION	308		Rejected!
REACTOME_CLASS_I_MHC_MEDIATED_ANTIGEN_PROCESSING_PRESENTATION	377		Rejected!
REACTOME_ANTIGEN_PRESENTATION_FOLDING_ASSEMBLY_AND_PEPTIDE_LOADING_OF_CLASS_I_MHC	25		Rejected!
REACTOME_KINESINS	61		Rejected!
REACTOME_FACTORS_INVOLVED_IN_MEGAKARYOCYTE_DEVELOPMENT_AND_PLATELET_PRODUCTION	170		Rejected!
REACTOME_ANTIGEN_ACTIVATES_B_CELL_RECEPTOR_BCR_LEADING_TO_GENERATION_OF_SECOND_MESSENGERS	86		Rejected!
REACTOME_SIGNALING_BY_THE_B_CELL_RECEPTOR_BCR	166		Rejected!
REACTOME_ION_CHANNEL_TRANSPORT	183		Rejected!
NABA_COLLAGENS	44		Rejected!
NABA_ECM_GLYCOPROTEINS	196		Rejected!
NABA_ECM_REGULATORS	238		Rejected!
NABA_ECM_AFFILIATED	170		Rejected!
NABA_PROTEOGLYCANS	35		Rejected!
NABA_SECRETED_FACTORS	343		Rejected!
NABA_CORE_MATRISOME	275		Rejected!
NABA_MATRISOME_ASSOCIATED	751		Rejected!
NABA_BASEMENT_MEMBRANES	40		Rejected!
NABA_MATRISOME	1026	10
WP_NIPBL_ROLE_IN_DNA_DAMAGE_CORNELIA_DE_LANGE_SYNDROME	8		Rejected!
WP_HAIR_FOLLICLE_DEVELOPMENT_CYTODIFFERENTIATION_PART_3_OF_3	89		Rejected!
WP_MELANOMA	68		Rejected!
WP_PENTOSE_PHOSPHATE_PATHWAY_IN_SENESCENT_CELLS	9		Rejected!
WP_MYOMETRIAL_RELAXATION_AND_CONTRACTION_PATHWAYS	158		Rejected!
WP_MIRNA_BIOGENESIS	8		Rejected!
WP_NCRNAS_INVOLVED_IN_WNT_SIGNALING_IN_HEPATOCELLULAR_CARCINOMA	90		Rejected!
WP_TRANSLATION_FACTORS	53		Rejected!
WP_KALLMANN_SYNDROME	24		Rejected!
WP_VITAMIN_B12_METABOLISM	53		Rejected!
WP_PROSTAGLANDIN_AND_LEUKOTRIENE_METABOLISM_IN_SENESCENCE	31		Rejected!
WP_CORI_CYCLE	17		Rejected!
WP_REGULATION_OF_APOPTOSIS_BY_PARATHYROID_HORMONERELATED_PROTEIN	22		Rejected!
WP_MICROTUBULE_CYTOSKELETON_REGULATION	49		Rejected!
WP_NOCGMPPKG_MEDIATED_NEUROPROTECTION	48		Rejected!
WP_MITOCHONDRIAL_COMPLEX_II_ASSEMBLY	8		Rejected!
WP_METHIONINE_METABOLISM_LEADING_TO_SULFUR_AMINO_ACIDS_AND_RELATED_DISORDERS	11		Rejected!
WP_REGULATORY_CIRCUITS_OF_THE_STAT3_SIGNALING_PATHWAY	79		Rejected!
WP_CANCER_IMMUNOTHERAPY_BY_PD1_BLOCKADE	23		Rejected!
WP_SOMATIC_SEX_DETERMINATION	15		Rejected!
WP_LNCRNA_IN_CANONICAL_WNT_SIGNALING_AND_COLORECTAL_CANCER	103		Rejected!
WP_MAP3K1_ROLE_IN_PROMOTING_AND_BLOCKING_GONADAL_DETERMINATION	17		Rejected!
WP_INTERLEUKIN1_INDUCED_ACTIVATION_OF_NFKB	11		Rejected!
WP_CARDIAC_HYPERTROPHIC_RESPONSE	57		Rejected!
WP_OSTEOBLAST_SIGNALING	14		Rejected!
WP_GAMMAGLUTAMYL_CYCLE_FOR_THE_BIOSYNTHESIS_AND_DEGRADATION_OF_GLUTATHIONE_INCLUDING_DISEASES	9		Rejected!
WP_ARYL_HYDROCARBON_RECEPTOR_PATHWAY_WP2873	48		Rejected!
WP_PROSTAGLANDIN_SIGNALING	33		Rejected!
WP_GENES_CONTROLLING_NEPHROGENESIS	44		Rejected!
WP_NONSMALL_CELL_LUNG_CANCER	72		Rejected!
WP_REGULATION_OF_WNT_BCATENIN_SIGNALING_BY_SMALL_MOLECULE_COMPOUNDS	18		Rejected!
WP_ARYL_HYDROCARBON_RECEPTOR_PATHWAY_WP2586	48		Rejected!
WP_ASPIRIN_AND_MIRNAS	20		Rejected!
WP_PDGFRBETA_PATHWAY	29		Rejected!
WP_OVERVIEW_OF_PROINFLAMMATORY_AND_PROFIBROTIC_MEDIATORS	128		Rejected!
WP_TCA_CYCLE_NUTRIENT_USE_AND_INVASIVENESS_OF_OVARIAN_CANCER	5		Rejected!
WP_CANONICAL_AND_NONCANONICAL_NOTCH_SIGNALING	27		Rejected!
WP_ENDOPLASMIC_RETICULUM_STRESS_RESPONSE_IN_CORONAVIRUS_INFECTION	47		Rejected!
WP_NUCLEAR_RECEPTORS_METAPATHWAY	321		Rejected!
WP_WNTBETACATENIN_SIGNALING_PATHWAY_IN_LEUKEMIA	26		Rejected!
WP_TCELL_ANTIGEN_RECEPTOR_TCR_PATHWAY_DURING_STAPHYLOCOCCUS_AUREUS_INFECTION	62		Rejected!
WP_UREA_CYCLE_AND_ASSOCIATED_PATHWAYS	24		Rejected!
WP_TGIF_DISRUPTION_OF_SHH_SIGNALING	9		Rejected!
WP_PHYSICOCHEMICAL_FEATURES_AND_TOXICITYASSOCIATED_PATHWAYS	68		Rejected!
WP_MOLYBDENUM_COFACTOR_MOCO_BIOSYNTHESIS	7		Rejected!
WP_HEME_BIOSYNTHESIS	9		Rejected!
WP_TYROBP_CAUSAL_NETWORK_IN_MICROGLIA	63		Rejected!
WP_INTRACELLULAR_TRAFFICKING_PROTEINS_INVOLVED_IN_CMT_NEUROPATHY	27		Rejected!
WP_NCRNAS_INVOLVED_IN_STAT3_SIGNALING_IN_HEPATOCELLULAR_CARCINOMA	17		Rejected!
WP_MIR5093P_ALTERATION_OF_YAP1ECM_AXIS	19		Rejected!
WP_PROGERIAASSOCIATED_LIPODYSTROPHY	23		Rejected!
WP_NUCLEOTIDE_EXCISION_REPAIR	44		Rejected!
WP_HIPPOMERLIN_SIGNALING_DYSREGULATION	123		Rejected!
WP_IL6_SIGNALING_PATHWAY	43		Rejected!
WP_CELL_DIFFERENTIATION_INDEX	42		Rejected!
WP_PPAR_SIGNALING_PATHWAY	67		Rejected!
WP_MIRNA_REGULATION_OF_P53_PATHWAY_IN_PROSTATE_CANCER	34		Rejected!
WP_OXIDATIVE_DAMAGE_RESPONSE	41		Rejected!
WP_OLIGODENDROCYTE_SPECIFICATION_AND_DIFFERENTIATION_LEADING_TO_MYELIN_COMPONENTS_FOR_CNS	31		Rejected!
WP_MICRORNA_FOR_TARGETING_CANCER_GROWTH_AND_VASCULARIZATION_IN_GLIOBLASTOMA	9		Rejected!
WP_INTRAFLAGELLAR_TRANSPORT_PROTEINS_BINDING_TO_DYNEIN	27		Rejected!
WP_ATR_SIGNALING	9		Rejected!
WP_COMPLEMENT_SYSTEM_IN_NEURONAL_DEVELOPMENT_AND_PLASTICITY	109		Rejected!
WP_GPCRS_CLASS_A_RHODOPSINLIKE	258		Rejected!
WP_ANGIOPOIETINLIKE_PROTEIN_8_REGULATORY_PATHWAY	132		Rejected!
WP_PURINE_METABOLISM_AND_RELATED_DISORDERS	22		Rejected!
WP_NSP1_FROM_SARSCOV2_INHIBITS_TRANSLATION_INITIATION_IN_THE_HOST_CELL	17		Rejected!
WP_NUCLEOTIDE_METABOLISM	19		Rejected!
WP_CEREBRAL_ORGANIC_ACIDURIAS_INCLUDING_DISEASES	7		Rejected!
WP_AFLATOXIN_B1_METABOLISM	7		Rejected!
WP_BLADDER_CANCER	41		Rejected!
WP_EV_RELEASE_FROM_CARDIAC_CELLS_AND_THEIR_FUNCTIONAL_EFFECTS	9		Rejected!
WP_AMINO_ACID_METABOLISM_PATHWAY_EXCERPT_HISTIDINE_CATABOLISM_EXTENSION	6		Rejected!
WP_HYPOTHETICAL_CRANIOFACIAL_DEVELOPMENT_PATHWAY	8		Rejected!
WP_MALE_INFERTILITY	155		Rejected!
WP_TYPE_I_INTERFERON_INDUCTION_AND_SIGNALING_DURING_SARSCOV2_INFECTION	31		Rejected!
WP_KYNURENINE_PATHWAY_AND_LINKS_TO_CELL_SENESCENCE	23		Rejected!
WP_TCA_CYCLE_IN_SENESCENCE	10		Rejected!
WP_SARS_CORONAVIRUS_AND_INNATE_IMMUNITY	31		Rejected!
WP_16P112_PROXIMAL_DELETION_SYNDROME	76		Rejected!
WP_BMP_SIGNALING_IN_EYELID_DEVELOPMENT	20		Rejected!
WP_BLOOD_CLOTTING_CASCADE	23		Rejected!
WP_IL9_SIGNALING_PATHWAY	19		Rejected!
WP_TLR4_SIGNALING_AND_TOLERANCE	30		Rejected!
WP_SPHINGOLIPID_METABOLISM_IN_SENESCENCE	28		Rejected!
WP_CONTROL_OF_IMMUNE_TOLERANCE_BY_VASOACTIVE_INTESTINAL_PEPTIDE	13		Rejected!
WP_NAD_METABOLISM_IN_ONCOGENEINDUCED_SENESCENCE_AND_MITOCHONDRIAL_DYSFUNCTIONASSOCIATED_SENESCENCE	24		Rejected!
WP_PDGF_PATHWAY	40		Rejected!
WP_SOMATROPH_AXIS_GH_AND_ITS_RELATIONSHIP_TO_DIETARY_RESTRICTION_AND_AGING	6		Rejected!
WP_IL10_ANTIINFLAMMATORY_SIGNALING_PATHWAY	12		Rejected!
WP_NUCLEOTIDE_GPCRS	11		Rejected!
WP_RAS_SIGNALING	185		Rejected!
WP_HYPOTHESIZED_PATHWAYS_IN_PATHOGENESIS_OF_CARDIOVASCULAR_DISEASE	25		Rejected!
WP_7Q1123_COPY_NUMBER_VARIATION_SYNDROME	106		Rejected!
WP_FAMILIAL_PARTIAL_LIPODYSTROPHY_FPLD	31		Rejected!
WP_ALLOGRAFT_REJECTION	89		Rejected!
WP_EBOLA_VIRUS_INFECTION_IN_HOST	131		Rejected!
WP_MET_IN_TYPE_1_PAPILLARY_RENAL_CELL_CARCINOMA	59		Rejected!
WP_NUCLEOTIDE_EXCISION_REPAIR_IN_XERODERMA_PIGMENTOSUM	76		Rejected!
WP_CYTOKINES_AND_INFLAMMATORY_RESPONSE	26		Rejected!
WP_GPCRS_OTHER	94		Rejected!
WP_VALPROIC_ACID_PATHWAY	13		Rejected!
WP_TGFBETA_SIGNALING_IN_THYROID_CELLS_FOR_EPITHELIALMESENCHYMAL_TRANSITION	18		Rejected!
WP_ADIPOGENESIS	131		Rejected!
WP_METABOLISM_OF_ALPHALINOLENIC_ACID	7		Rejected!
WP_ONCOSTATIN_M_SIGNALING_PATHWAY	66		Rejected!
WP_GALANIN_RECEPTOR_PATHWAY	21		Rejected!
WP_APOPTOSIS_MODULATION_BY_HSP70	19		Rejected!
WP_HEMATOPOIETIC_STEM_CELL_GENE_REGULATION_BY_GABP_ALPHABETA_COMPLEX	22		Rejected!
WP_MED_AND_PSEUDOACHONDROPLASIA_GENES	6		Rejected!
WP_15Q133_COPY_NUMBER_VARIATION_SYNDROME	19		Rejected!
WP_ALTERNATIVE_PATHWAY_OF_FETAL_ANDROGEN_SYNTHESIS	12		Rejected!
WP_RALA_DOWNSTREAM_REGULATED_GENES	12		Rejected!
WP_ESTROGEN_METABOLISM	19		Rejected!
WP_TRANSLATION_INHIBITORS_IN_CHRONICALLY_ACTIVATED_PDGFRA_CELLS	48		Rejected!
WP_HEPATITIS_B_INFECTION	154		Rejected!
WP_HIF1A_AND_PPARG_REGULATION_OF_GLYCOLYSIS	8		Rejected!
WP_HOSTPATHOGEN_INTERACTION_OF_HUMAN_CORONAVIRUSES_INTERFERON_INDUCTION	33		Rejected!
WP_ACUTE_VIRAL_MYOCARDITIS	87		Rejected!
WP_COPPER_HOMEOSTASIS	54		Rejected!
WP_MELATONIN_METABOLISM_AND_EFFECTS	42		Rejected!
WP_LIVER_X_RECEPTOR_PATHWAY	10		Rejected!
WP_PTF1A_RELATED_REGULATORY_PATHWAY	11		Rejected!
WP_NEURAL_CREST_CELL_MIGRATION_DURING_DEVELOPMENT	41		Rejected!
WP_CYTOSINE_METHYLATION	9		Rejected!
WP_GPR40_PATHWAY	16		Rejected!
WP_HEART_DEVELOPMENT	46		Rejected!
WP_INSULIN_SIGNALING_IN_ADIPOCYTES_NORMAL_CONDITION	8		Rejected!
WP_ENDODERM_DIFFERENTIATION	145		Rejected!
WP_15Q112_COPY_NUMBER_VARIATION_SYNDROME	9		Rejected!
WP_MIR222_IN_EXERCISEINDUCED_CARDIAC_GROWTH	5		Rejected!
WP_METABOLISM_OF_SPINGOLIPIDS_IN_ER_AND_GOLGI_APPARATUS	20		Rejected!
WP_MAMMARY_GLAND_DEVELOPMENT_PATHWAY_EMBRYONIC_DEVELOPMENT_STAGE_1_OF_4	18		Rejected!
WP_ONECARBON_METABOLISM_AND_RELATED_PATHWAYS	54		Rejected!
WP_TYPE_2_PAPILLARY_RENAL_CELL_CARCINOMA	36		Rejected!
WP_ACETYLCHOLINE_SYNTHESIS	7		Rejected!
WP_NOVEL_INTRACELLULAR_COMPONENTS_OF_RIGILIKE_RECEPTOR_RLR_PATHWAY	61		Rejected!
WP_PURINE_METABOLISM	13		Rejected!
WP_PATHOGENESIS_OF_SARSCOV2_MEDIATED_BY_NSP9NSP10_COMPLEX	21		Rejected!
WP_METABOLIC_REPROGRAMMING_IN_COLON_CANCER	44		Rejected!
WP_TCA_CYCLE_AKA_KREBS_OR_CITRIC_ACID_CYCLE	18		Rejected!
WP_INFLUENCE_OF_LAMINOPATHIES_ON_WNT_SIGNALING	40		Rejected!
WP_ELECTRON_TRANSPORT_CHAIN_OXPHOS_SYSTEM_IN_MITOCHONDRIA	106		Rejected!
WP_TAMOXIFEN_METABOLISM	21		Rejected!
WP_ESTROGEN_SIGNALING_PATHWAY	23		Rejected!
WP_MRNA_PROTEIN_AND_METABOLITE_INDUCATION_PATHWAY_BY_CYCLOSPORIN_A	7		Rejected!
WP_EUKARYOTIC_TRANSCRIPTION_INITIATION	42		Rejected!
WP_ANGIOTENSIN_II_RECEPTOR_TYPE_1_PATHWAY	28		Rejected!
WP_CCL18_SIGNALING_PATHWAY	56		Rejected!
WP_TNFRELATED_WEAK_INDUCER_OF_APOPTOSIS_TWEAK_SIGNALING_PATHWAY	42		Rejected!
WP_KININKALLIKREIN_PATHWAY	7		Rejected!
WP_PHOTODYNAMIC_THERAPYINDUCED_AP1_SURVIVAL_SIGNALING	51		Rejected!
WP_3Q29_COPY_NUMBER_VARIATION_SYNDROME	70		Rejected!
WP_GLUTATHIONE_METABOLISM	22		Rejected!
WP_MEVALONATE_ARM_OF_CHOLESTEROL_BIOSYNTHESIS_PATHWAY	13		Rejected!
WP_BILE_ACIDS_SYNTHESIS_AND_ENTEROHEPATIC_CIRCULATION	13		Rejected!
WP_ONECARBON_METABOLISM	31		Rejected!
WP_NOTCH_SIGNALING_PATHWAY	63		Rejected!
WP_IL7_SIGNALING_PATHWAY	25		Rejected!
WP_MIR517_RELATIONSHIP_WITH_ARCN1_AND_USP1	5		Rejected!
WP_PARKINUBIQUITIN_PROTEASOMAL_SYSTEM_PATHWAY	70		Rejected!
WP_ATM_SIGNALING_IN_DEVELOPMENT_AND_DISEASE	46		Rejected!
WP_ANDROGEN_RECEPTOR_SIGNALING_PATHWAY	91		Rejected!
WP_LEPTININSULIN_SIGNALING_OVERLAP	17		Rejected!
WP_MTHFR_DEFICIENCY	27		Rejected!
WP_TRANSCRIPTION_COFACTORS_SKI_AND_SKIL_PROTEIN_PARTNERS	18		Rejected!
WP_OVERVIEW_OF_NANOPARTICLE_EFFECTS	19		Rejected!
WP_SPHINGOLIPID_METABOLISM_INTEGRATED_PATHWAY	27		Rejected!
WP_INCLUSION_BODY_MYOSITIS	11		Rejected!
WP_MIRNAS_INVOLVEMENT_IN_THE_IMMUNE_RESPONSE_IN_SEPSIS	63		Rejected!
WP_TNFALPHA_SIGNALING_PATHWAY	94		Rejected!
WP_NANOPARTICLE_TRIGGERED_AUTOPHAGIC_CELL_DEATH	24		Rejected!
WP_TP53_NETWORK	20		Rejected!
WP_THERMOGENESIS	108		Rejected!
WP_CANONICAL_NFKB_PATHWAY	8		Rejected!
WP_G1_TO_S_CELL_CYCLE_CONTROL	64		Rejected!
WP_DEVELOPMENT_AND_HETEROGENEITY_OF_THE_ILC_FAMILY	32		Rejected!
WP_KREBS_CYCLE_DISORDERS	7		Rejected!
WP_DEREGULATION_OF_RAB_AND_RAB_EFFECTOR_GENES_IN_BLADDER_CANCER	16		Rejected!
WP_PROTEASOME_DEGRADATION	64		Rejected!
WP_SEROTONIN_AND_ANXIETYRELATED_EVENTS	13		Rejected!
WP_MAMMALIAN_DISORDER_OF_SEXUAL_DEVELOPMENT	26		Rejected!
WP_PKCGAMMA_CALCIUM_SIGNALING_PATHWAY_IN_ATAXIA	22		Rejected!
WP_REGULATION_OF_ACTIN_CYTOSKELETON	150		Rejected!
WP_IL17_SIGNALING_PATHWAY	32		Rejected!
WP_NICOTINE_EFFECT_ON_DOPAMINERGIC_NEURONS	21		Rejected!
WP_CLEAR_CELL_RENAL_CELL_CARCINOMA_PATHWAYS	87		Rejected!
WP_EFFECTS_OF_NITRIC_OXIDE	8		Rejected!
WP_TUMOR_SUPPRESSOR_ACTIVITY_OF_SMARCB1	33		Rejected!
WP_FGFR3_SIGNALING_IN_CHONDROCYTE_PROLIFERATION_AND_TERMINAL_DIFFERENTIATION	27		Rejected!
WP_INFLAMMATORY_RESPONSE_PATHWAY	33		Rejected!
WP_CARDIAC_PROGENITOR_DIFFERENTIATION	53		Rejected!
WP_GENES_TARGETED_BY_MIRNAS_IN_ADIPOCYTES	19		Rejected!
WP_PARKINSONS_DISEASE_PATHWAY	84		Rejected!
WP_VITAMIN_B12_DISORDERS	13		Rejected!
WP_MITOCHONDRIAL_COMPLEX_III_ASSEMBLY	16		Rejected!
WP_DNA_REPLICATION	42		Rejected!
WP_GANGLIO_SPHINGOLIPID_METABOLISM	13		Rejected!
WP_DNA_DAMAGE_RESPONSE	69		Rejected!
WP_PREIMPLANTATION_EMBRYO	60		Rejected!
WP_THYROID_STIMULATING_HORMONE_TSH_SIGNALING_PATHWAY	68		Rejected!
WP_PHOSPHODIESTERASES_IN_NEURONAL_FUNCTION	54		Rejected!
WP_AEROBIC_GLYCOLYSIS	12		Rejected!
WP_METAPATHWAY_BIOTRANSFORMATION_PHASE_I_AND_II	185		Rejected!
WP_WNT_SIGNALING_PATHWAY	53		Rejected!
WP_BREAST_CANCER_PATHWAY	156		Rejected!
WP_FATTY_ACID_OMEGAOXIDATION	15		Rejected!
WP_FATTY_ACID_BETAOXIDATION	34		Rejected!
WP_1Q211_COPY_NUMBER_VARIATION_SYNDROME	28		Rejected!
WP_INTERLEUKIN1_IL1_STRUCTURAL_PATHWAY	50		Rejected!
WP_ZINC_HOMEOSTASIS	37		Rejected!
WP_NOTCH_SIGNALING	47		Rejected!
WP_TGFBETA_SIGNALING_PATHWAY	133		Rejected!
WP_GPCRS_CLASS_C_METABOTROPIC_GLUTAMATE_PHEROMONE	16		Rejected!
WP_WHITE_FAT_CELL_DIFFERENTIATION	33		Rejected!
WP_NUCLEAR_RECEPTORS	39		Rejected!
WP_GLYCOLYSIS_AND_GLUCONEOGENESIS	45		Rejected!
WP_SUPRESSION_OF_HMGB1_MEDIATED_INFLAMMATION_BY_THBD	9		Rejected!
WP_UREA_CYCLE_AND_RELATED_DISEASES	9		Rejected!
WP_CHEMOKINE_SIGNALING_PATHWAY	165		Rejected!
WP_HIPPO_SIGNALING_REGULATION_PATHWAYS	99		Rejected!
WP_PLURIPOTENT_STEM_CELL_DIFFERENTIATION_PATHWAY	48		Rejected!
WP_HOSTPATHOGEN_INTERACTION_OF_HUMAN_CORONAVIRUSES_AUTOPHAGY	19		Rejected!
WP_FATTY_ACID_BIOSYNTHESIS	22		Rejected!
WP_MITOCHONDRIAL_GENE_EXPRESSION	20		Rejected!
WP_THYROXINE_THYROID_HORMONE_PRODUCTION	6		Rejected!
WP_STATIN_INHIBITION_OF_CHOLESTEROL_PRODUCTION	33		Rejected!
WP_CONGENITAL_GENERALIZED_LIPODYSTROPHY_CGL	19		Rejected!
WP_INTERFERON_TYPE_I_SIGNALING_PATHWAYS	55		Rejected!
WP_PURINERGIC_SIGNALING	34		Rejected!
WP_MBDNF_AND_PROBDNF_REGULATION_OF_GABA_NEUROTRANSMISSION	40		Rejected!
WP_NICOTINE_METABOLISM_IN_LIVER_CELLS	6		Rejected!
WP_BASE_EXCISION_REPAIR	31		Rejected!
WP_FBXL10_ENHANCEMENT_OF_MAPERK_SIGNALING_IN_DIFFUSE_LARGE_BCELL_LYMPHOMA	38		Rejected!
WP_INSULIN_SIGNALING_IN_ADIPOCYTES_DIABETIC_CONDITION	8		Rejected!
WP_TYPE_I_COLLAGEN_SYNTHESIS_IN_THE_CONTEXT_OF_OSTEOGENESIS_IMPERFECTA	33		Rejected!
WP_MEASLES_VIRUS_INFECTION	138		Rejected!
WP_TARGET_OF_RAPAMYCIN_TOR_SIGNALING	37		Rejected!
WP_IMATINIB_AND_CHRONIC_MYELOID_LEUKEMIA	21		Rejected!
WP_MODULATORS_OF_TCR_SIGNALING_AND_T_CELL_ACTIVATION	61		Rejected!
WP_VITAMIN_B6DEPENDENT_AND_RESPONSIVE_DISORDERS	5		Rejected!
WP_LTF_DANGER_SIGNAL_RESPONSE_PATHWAY	20		Rejected!
WP_SPHINGOLIPID_METABOLISM_OVERVIEW	24		Rejected!
WP_TRANSSULFURATION_AND_ONECARBON_METABOLISM	32		Rejected!
WP_BRAINDERIVED_NEUROTROPHIC_FACTOR_BDNF_SIGNALING_PATHWAY	144		Rejected!
WP_RETINOBLASTOMA_GENE_IN_CANCER	88		Rejected!
WP_ANGIOGENESIS	24		Rejected!
WP_NAD_BIOSYNTHETIC_PATHWAYS	22		Rejected!
WP_INTERACTIONS_OF_NATURAL_KILLER_CELLS_IN_PANCREATIC_CANCER	28		Rejected!
WP_LEPTIN_AND_ADIPONECTIN	10		Rejected!
WP_ENERGY_METABOLISM	48		Rejected!
WP_GABA_METABOLISM_AKA_GHB	6		Rejected!
WP_DISORDERS_OF_FOLATE_METABOLISM_AND_TRANSPORT	13		Rejected!
WP_SREBF_AND_MIR33_IN_CHOLESTEROL_AND_LIPID_HOMEOSTASIS	19		Rejected!
WP_OXYSTEROLS_DERIVED_FROM_CHOLESTEROL	46		Rejected!
WP_FAMILIAL_HYPERLIPIDEMIA_TYPE_3	14		Rejected!
WP_FOCAL_ADHESION_PI3KAKTMTORSIGNALING_PATHWAY	309		Rejected!
WP_PROLACTIN_SIGNALING_PATHWAY	76		Rejected!
WP_RIBOFLAVIN_AND_COQ_DISORDERS	14		Rejected!
WP_HOMOLOGOUS_RECOMBINATION	13		Rejected!
WP_GLYCOSYLATION_AND_RELATED_CONGENITAL_DEFECTS	25		Rejected!
WP_CELLTYPE_DEPENDENT_SELECTIVITY_OF_CCK2R_SIGNALING	13		Rejected!
WP_TOLLLIKE_RECEPTOR_SIGNALING_RELATED_TO_MYD88	32		Rejected!
WP_SECRETION_OF_HYDROCHLORIC_ACID_IN_PARIETAL_CELLS	5		Rejected!
WP_UNFOLDED_PROTEIN_RESPONSE	25		Rejected!
WP_DISRUPTION_OF_POSTSYNAPTIC_SIGNALING_BY_CNV	34		Rejected!
WP_P53_TRANSCRIPTIONAL_GENE_NETWORK	72		Rejected!
WP_OXIDATIVE_PHOSPHORYLATION	62		Rejected!
WP_ENVELOPE_PROTEINS_AND_THEIR_POTENTIAL_ROLES_IN_EDMD_PHYSIOPATHOLOGY	46		Rejected!
WP_SPINAL_CORD_INJURY	119		Rejected!
WP_LNCRNAMEDIATED_MECHANISMS_OF_THERAPEUTIC_RESISTANCE	12		Rejected!
WP_NANOMATERIAL_INDUCED_APOPTOSIS	20		Rejected!
WP_HYPERTROPHY_MODEL	20		Rejected!
WP_FARNESOID_X_RECEPTOR_PATHWAY	19		Rejected!
WP_EXTRACELLULAR_VESICLES_IN_THE_CROSSTALK_OF_CARDIAC_CELLS	28		Rejected!
WP_RESISTIN_AS_A_REGULATOR_OF_INFLAMMATION	33		Rejected!
WP_ID_SIGNALING_PATHWAY	16		Rejected!
WP_CELLS_AND_MOLECULES_INVOLVED_IN_LOCAL_ACUTE_INFLAMMATORY_RESPONSE	17		Rejected!
WP_CILIARY_LANDSCAPE	219		Rejected!
WP_DOPAMINERGIC_NEUROGENESIS	30		Rejected!
WP_PRADERWILLI_AND_ANGELMAN_SYNDROME	66		Rejected!
WP_FAMILIAL_HYPERLIPIDEMIA_TYPE_5	15		Rejected!
WP_PEPTIDE_GPCRS	75		Rejected!
WP_SARSCOV2_REPLICATION_ORGANELLE_FORMATION	6		Rejected!
WP_MAPK_PATHWAY_IN_CONGENITAL_THYROID_CANCER	16		Rejected!
WP_TRANSCRIPTIONAL_ACTIVATION_BY_NRF2_IN_RESPONSE_TO_PHYTOCHEMICALS	15		Rejected!
WP_PI3KAKTMTOR_SIGNALING_PATHWAY_AND_THERAPEUTIC_OPPORTUNITIES	30		Rejected!
WP_CYSTEINE_AND_METHIONINE_CATABOLISM	15		Rejected!
WP_NODLIKE_RECEPTOR_NLR_SIGNALING_PATHWAY	9		Rejected!
WP_IRON_METABOLISM_IN_PLACENTA	12		Rejected!
WP_NRF2ARE_REGULATION	23		Rejected!
WP_TCELL_RECEPTOR_TCR_SIGNALING_PATHWAY	91		Rejected!
WP_EXTRACELLULAR_VESICLEMEDIATED_SIGNALING_IN_RECIPIENT_CELLS	30		Rejected!
WP_AMPACTIVATED_PROTEIN_KINASE_AMPK_SIGNALING	68		Rejected!
WP_INTERACTIONS_BETWEEN_IMMUNE_CELLS_AND_MICRORNAS_IN_TUMOR_MICROENVIRONMENT	40		Rejected!
WP_MFAP5MEDIATED_OVARIAN_CANCER_CELL_MOTILITY_AND_INVASIVENESS	13		Rejected!
WP_CALCIUM_REGULATION_IN_CARDIAC_CELLS	152		Rejected!
WP_EICOSANOID_METABOLISM_VIA_LIPOOXYGENASES_LOX	29		Rejected!
WP_VASOPRESSINREGULATED_WATER_REABSORPTION	44		Rejected!
WP_MAMMARY_GLAND_DEVELOPMENT_PATHWAY_PUBERTY_STAGE_2_OF_4	13		Rejected!
WP_TRANSSULFURATION_PATHWAY	10		Rejected!
WP_PREGNANE_X_RECEPTOR_PATHWAY	33		Rejected!
WP_DNA_IRDOUBLE_STRAND_BREAKS_AND_CELLULAR_RESPONSE_VIA_ATM	55		Rejected!
WP_KETONE_BODIES_SYNTHESIS_AND_DEGRADATION	5		Rejected!
WP_COHESIN_COMPLEX_CORNELIA_DE_LANGE_SYNDROME	35		Rejected!
WP_BIOMARKERS_FOR_UREA_CYCLE_DISORDERS	12		Rejected!
WP_GLYCEROPHOSPHOLIPID_BIOSYNTHETIC_PATHWAY	30		Rejected!
WP_FERROPTOSIS	65		Rejected!
WP_MONOAMINE_TRANSPORT	32		Rejected!
WP_BDNFTRKB_SIGNALING	33		Rejected!
WP_OSTEOPONTIN_SIGNALING	13		Rejected!
WP_CANONICAL_AND_NONCANONICAL_TGFB_SIGNALING	17		Rejected!
WP_MICRORNAS_IN_CARDIOMYOCYTE_HYPERTROPHY	101		Rejected!
WP_CELL_CYCLE	122		Rejected!
WP_SERINE_METABOLISM	9		Rejected!
WP_OREXIN_RECEPTOR_PATHWAY	154		Rejected!
WP_FOLATE_METABOLISM	73		Rejected!
WP_PATHWAYS_OF_NUCLEIC_ACID_METABOLISM_AND_INNATE_IMMUNE_SENSING	16		Rejected!
WP_4HYDROXYTAMOXIFEN_DEXAMETHASONE_AND_RETINOIC_ACIDS_REGULATION_OF_P27_EXPRESSION	18		Rejected!
WP_UREA_CYCLE_AND_METABOLISM_OF_AMINO_GROUPS	21		Rejected!
WP_ALZHEIMERS_DISEASE_AND_MIRNA_EFFECTS	336		Rejected!
WP_OVERLAP_BETWEEN_SIGNAL_TRANSDUCTION_PATHWAYS_CONTRIBUTING_TO_LMNA_LAMINOPATHIES	60		Rejected!
WP_ALANINE_AND_ASPARTATE_METABOLISM	12		Rejected!
WP_SELECTIVE_EXPRESSION_OF_CHEMOKINE_RECEPTORS_DURING_TCELL_POLARIZATION	29		Rejected!
WP_GLIOBLASTOMA_SIGNALING_PATHWAYS	83		Rejected!
WP_NANOPARTICLEMEDIATED_ACTIVATION_OF_RECEPTOR_SIGNALING	29		Rejected!
WP_ALTERED_GLYCOSYLATION_OF_MUC1_IN_TUMOR_MICROENVIRONMENT	9		Rejected!
WP_SEROTONIN_HTR1_GROUP_AND_FOS_PATHWAY	34		Rejected!
WP_THYMIC_STROMAL_LYMPHOPOIETIN_TSLP_SIGNALING_PATHWAY	47		Rejected!
WP_LET7_INHIBITION_OF_ES_CELL_REPROGRAMMING	15		Rejected!
WP_METHIONINE_DE_NOVO_AND_SALVAGE_PATHWAY	22		Rejected!
WP_16P112_DISTAL_DELETION_SYNDROME	34		Rejected!
WP_OMEGA9_FATTY_ACID_SYNTHESIS	16		Rejected!
WP_FAMILIAL_HYPERLIPIDEMIA_TYPE_1	18		Rejected!
WP_CAMKK2_PATHWAY	36		Rejected!
WP_TRANSCRIPTION_FACTOR_REGULATION_IN_ADIPOGENESIS	22		Rejected!
WP_IL5_SIGNALING_PATHWAY	40		Rejected!
WP_NONALCOHOLIC_FATTY_LIVER_DISEASE	160		Rejected!
WP_SLEEP_REGULATION	38		Rejected!
WP_DEVELOPMENT_OF_URETERIC_COLLECTION_SYSTEM	60	10
WP_SPHINGOLIPID_PATHWAY	30		Rejected!
WP_CELL_DIFFERENTIATION_EXPANDED_INDEX	50		Rejected!
WP_THYROID_HORMONES_PRODUCTION_AND_PERIPHERAL_DOWNSTREAM_SIGNALING_EFFECTS	95		Rejected!
WP_MYD88_DISTINCT_INPUTOUTPUT_PATHWAY	19		Rejected!
WP_NANOPARTICLE_TRIGGERED_REGULATED_NECROSIS	12		Rejected!
WP_SEROTONIN_TRANSPORTER_ACTIVITY	11		Rejected!
WP_PYRIMIDINE_METABOLISM	86		Rejected!
WP_ANTIVIRAL_AND_ANTIINFLAMMATORY_EFFECTS_OF_NRF2_ON_SARSCOV2_PATHWAY	32		Rejected!
WP_STEROID_BIOSYNTHESIS	10		Rejected!
WP_MITOCHONDRIAL_COMPLEX_IV_ASSEMBLY	36		Rejected!
WP_SARSCOV2_ALTERING_ANGIOGENESIS_VIA_NRP1	5		Rejected!
WP_SEROTONIN_AND_ANXIETY	17		Rejected!
WP_NUCLEAR_RECEPTORS_IN_LIPID_METABOLISM_AND_TOXICITY	35		Rejected!
WP_HISTONE_MODIFICATIONS	70		Rejected!
WP_LDLRAD4_AND_WHAT_WE_KNOW_ABOUT_IT	8		Rejected!
WP_WNT_SIGNALING_IN_KIDNEY_DISEASE	38		Rejected!
WP_ECTODERM_DIFFERENTIATION	144		Rejected!
WP_METABOLIC_PATHWAY_OF_LDL_HDL_AND_TG_INCLUDING_DISEASES	17		Rejected!
WP_EXERCISEINDUCED_CIRCADIAN_REGULATION	49		Rejected!
WP_SMALL_LIGAND_GPCRS	19		Rejected!
WP_NEURODEGENERATION_WITH_BRAIN_IRON_ACCUMULATION_NBIA_SUBTYPES_PATHWAY	44		Rejected!
WP_GABA_RECEPTOR_SIGNALING	33		Rejected!
WP_VITAMIN_D_IN_INFLAMMATORY_DISEASES	22		Rejected!
WP_ESTROGEN_RECEPTOR_PATHWAY	13		Rejected!
WP_HOSTPATHOGEN_INTERACTION_OF_HUMAN_CORONAVIRUSES_APOPTOSIS	22		Rejected!
WP_INTEGRINMEDIATED_CELL_ADHESION	104		Rejected!
WP_TRANSCRIPTION_FACTORS_REGULATE_MIRNAS_RELATED_TO_CARDIAC_HYPERTROPHY	12		Rejected!
WP_OXIDATIVE_STRESS_RESPONSE	34		Rejected!
WP_THIAMINE_METABOLIC_PATHWAYS	9		Rejected!
WP_INTERACTOME_OF_POLYCOMB_REPRESSIVE_COMPLEX_2_PRC2	17		Rejected!
WP_OVERVIEW_OF_INTERFERONSMEDIATED_SIGNALING_PATHWAY	37		Rejected!
WP_EBSTEINBARR_VIRUS_LMP1_SIGNALING	24		Rejected!
WP_VITAMIN_A_AND_CAROTENOID_METABOLISM	44		Rejected!
WP_BENZENE_METABOLISM	6		Rejected!
WP_JOUBERT_SYNDROME	77	11
WP_CATALYTIC_CYCLE_OF_MAMMALIAN_FLAVINCONTAINING_MONOOXYGENASES_FMOS	5		Rejected!
WP_WNT_SIGNALING	117		Rejected!
WP_EGFR_TYROSINE_KINASE_INHIBITOR_RESISTANCE	84		Rejected!
WP_NONGENOMIC_ACTIONS_OF_125_DIHYDROXYVITAMIN_D3	71		Rejected!
WP_PILOCYTIC_ASTROCYTOMA	6		Rejected!
WP_GASTRIC_CANCER_NETWORK_1	29		Rejected!
WP_GDNFRET_SIGNALING_AXIS	23		Rejected!
WP_SMC1SMC3_ROLE_IN_DNA_DAMAGE_CORNELIA_DE_LANGE_SYNDROME	12		Rejected!
WP_APOPTOSISRELATED_NETWORK_DUE_TO_ALTERED_NOTCH3_IN_OVARIAN_CANCER	54		Rejected!
WP_PROTEOGLYCAN_BIOSYNTHESIS	19		Rejected!
WP_SELENIUM_MICRONUTRIENT_NETWORK	91		Rejected!
WP_FAS_LIGAND_PATHWAY_AND_STRESS_INDUCTION_OF_HEAT_SHOCK_PROTEINS	44		Rejected!
WP_MIR124_PREDICTED_INTERACTIONS_WITH_CELL_CYCLE_AND_DIFFERENTIATION	7		Rejected!
WP_OSTEOCLAST_SIGNALING	16		Rejected!
WP_SOMITOGENESIS_IN_THE_CONTEXT_OF_SPONDYLOCOSTAL_DYSOSTOSIS	9		Rejected!
WP_REGULATION_OF_SISTER_CHROMATID_SEPARATION_AT_THE_METAPHASEANAPHASE_TRANSITION	16		Rejected!
WP_ACE_INHIBITOR_PATHWAY	17		Rejected!
WP_METHYLATION_PATHWAYS	10		Rejected!
WP_GLYCOGEN_SYNTHESIS_AND_DEGRADATION	40		Rejected!
WP_MALIGNANT_PLEURAL_MESOTHELIOMA	446	10
WP_SMALL_CELL_LUNG_CANCER	98		Rejected!
WP_H19_ACTION_RBE2F1_SIGNALING_AND_CDKBETACATENIN_ACTIVITY	16		Rejected!
WP_COMPLEMENT_SYSTEM	99		Rejected!
WP_BIOGENIC_AMINE_SYNTHESIS	16		Rejected!
WP_AGERAGE_PATHWAY	66		Rejected!
WP_FAMILIAL_HYPERLIPIDEMIA_TYPE_2	17		Rejected!
WP_MONOAMINE_GPCRS	33		Rejected!
WP_GPCRS_CLASS_B_SECRETINLIKE	24		Rejected!
WP_MAPK_AND_NFKB_SIGNALING_PATHWAYS_INHIBITED_BY_YERSINIA_YOPJ	12		Rejected!
WP_NRF2_PATHWAY	145		Rejected!
WP_GENES_RELATED_TO_PRIMARY_CILIUM_DEVELOPMENT_BASED_ON_CRISPR	103	16
WP_PATHOGENIC_ESCHERICHIA_COLI_INFECTION	55		Rejected!
WP_OVARIAN_INFERTILITY	32		Rejected!
WP_PHYSIOLOGICAL_AND_PATHOLOGICAL_HYPERTROPHY_OF_THE_HEART	25		Rejected!
WP_DNA_MISMATCH_REPAIR	23		Rejected!
WP_PEROXIREDOXIN_2_INDUCED_OVARIAN_FAILURE	8		Rejected!
WP_PANCREATIC_ADENOCARCINOMA_PATHWAY	89		Rejected!
WP_ULTRACONSERVED_REGION_339_MODULATION_OF_TUMOR_SUPPRESSOR_MICRORNAS_IN_CANCER	5		Rejected!
WP_ALZHEIMERS_DISEASE	266		Rejected!
WP_DIFFERENTIATION_OF_WHITE_AND_BROWN_ADIPOCYTE	25		Rejected!
WP_MICROGLIA_PATHOGEN_PHAGOCYTOSIS_PATHWAY	40		Rejected!
WP_LIPID_METABOLISM_PATHWAY	29		Rejected!
WP_PHOTODYNAMIC_THERAPYINDUCED_NFKB_SURVIVAL_SIGNALING	35		Rejected!
WP_KENNEDY_PATHWAY_FROM_SPHINGOLIPIDS	15		Rejected!
WP_RELATIONSHIP_BETWEEN_INFLAMMATION_COX2_AND_EGFR	25		Rejected!
WP_GLYCOLYSIS_IN_SENESCENCE	11		Rejected!
WP_SULFATION_BIOTRANSFORMATION_REACTION	18		Rejected!
WP_DOPAMINE_METABOLISM	14		Rejected!
WP_IL1_AND_MEGAKARYOCYTES_IN_OBESITY	25		Rejected!
WP_IL2_SIGNALING_PATHWAY	42		Rejected!
WP_GLUCURONIDATION	26		Rejected!
WP_APOPTOSIS_MODULATION_AND_SIGNALING	91		Rejected!
WP_NEOVASCULARISATION_PROCESSES	37		Rejected!
WP_LUNG_FIBROSIS	63		Rejected!
WP_APOE_AND_MIR146_IN_INFLAMMATION_AND_ATHEROSCLEROSIS	9		Rejected!
WP_EFFECT_OF_PROGERIN_ON_GENES_INVOLVED_IN_HUTCHINSONGILFORD_PROGERIA_SYNDROME	39		Rejected!
WP_PROXIMAL_TUBULE_TRANSPORT	58		Rejected!
WP_SEROTONIN_RECEPTOR_2_AND_ELKSRFGATA4_SIGNALING	20		Rejected!
WP_MITOCHONDRIAL_IMMUNE_RESPONSE_TO_SARSCOV2	32		Rejected!
WP_GLYCEROLIPIDS_AND_GLYCEROPHOSPHOLIPIDS	24		Rejected!
WP_MITOCHONDRIAL_FATTY_ACID_SYNTHESIS_PATHWAY	5		Rejected!
WP_CHROMOSOMAL_AND_MICROSATELLITE_INSTABILITY_IN_COLORECTAL_CANCER	74		Rejected!
WP_ALPHA_6_BETA_4_SIGNALING_PATHWAY	35		Rejected!
WP_STEROL_REGULATORY_ELEMENTBINDING_PROTEINS_SREBP_SIGNALING	73		Rejected!
WP_LEPTIN_SIGNALING_PATHWAY	76		Rejected!
WP_SARSCOV2_AND_ACE2_RECEPTOR_MOLECULAR_MECHANISMS	7		Rejected!
WP_NONCLASSICAL_ROLE_OF_VITAMIN_D	8		Rejected!
WP_EPO_RECEPTOR_SIGNALING	26		Rejected!
WP_ENDOMETRIAL_CANCER	63		Rejected!
WP_HEMATOPOIETIC_STEM_CELL_DIFFERENTIATION	62		Rejected!
WP_SARSCOV2_AND_COVID19_PATHWAY	10		Rejected!
WP_DEVELOPMENT_OF_PULMONARY_DENDRITIC_CELLS_AND_MACROPHAGE_SUBSETS	13		Rejected!
WP_GLIAL_CELL_DIFFERENTIATION	8		Rejected!
WP_MAPK_SIGNALING_PATHWAY	249		Rejected!
WP_LIPID_PARTICLES_COMPOSITION	10		Rejected!
WP_BENZOAPYRENE_METABOLISM	9		Rejected!
WP_IL18_SIGNALING_PATHWAY	279		Rejected!
WP_MITOCHONDRIAL_LONG_CHAIN_FATTY_ACID_BETAOXIDATION	17		Rejected!
WP_IL4_SIGNALING_PATHWAY	55		Rejected!
WP_OSTEOBLAST_DIFFERENTIATION_AND_RELATED_DISEASES	119		Rejected!
WP_MIRNA_REGULATION_OF_PROSTATE_CANCER_SIGNALING_PATHWAYS	59		Rejected!
WP_PI3KAKTMTOR_VITD3_SIGNALING	22		Rejected!
WP_APOPTOSIS	86		Rejected!
WP_GASTRIN_SIGNALING_PATHWAY	114		Rejected!
WP_ATM_SIGNALING_PATHWAY	40		Rejected!
WP_QUERCETIN_AND_NFKB_AP1_INDUCED_APOPTOSIS	16		Rejected!
WP_HEDGEHOG_SIGNALING_PATHWAY_WP47	16		Rejected!
WP_INTERACTIONS_BETWEEN_LOXL4_AND_OXIDATIVE_STRESS_PATHWAY	21		Rejected!
WP_22Q112_COPY_NUMBER_VARIATION_SYNDROME	131		Rejected!
WP_CYTOSOLIC_DNASENSING_PATHWAY	74		Rejected!
WP_GLYCOSAMINOGLYCAN_DEGRADATION	17		Rejected!
WP_7OXOC_AND_7BETAHC_PATHWAYS	28		Rejected!
WP_COVID19_ADVERSE_OUTCOME_PATHWAY	15		Rejected!
WP_NANOMATERIALINDUCED_INFLAMMASOME_ACTIVATION	7		Rejected!
WP_INTEGRATED_CANCER_PATHWAY	45		Rejected!
WP_NRP1TRIGGERED_SIGNALING_PATHWAYS_IN_PANCREATIC_CANCER	55		Rejected!
WP_PRION_DISEASE_PATHWAY	37		Rejected!
WP_HFE_EFFECT_ON_HEPCIDIN_PRODUCTION	7		Rejected!
WP_TGFBETA_RECEPTOR_SIGNALING_IN_SKELETAL_DYSPLASIAS	62		Rejected!
WP_BIOTIN_METABOLISM_INCLUDING_IEMS	9		Rejected!
WP_LEUKOCYTEINTRINSIC_HIPPO_PATHWAY_FUNCTIONS	36		Rejected!
WP_NETWORK_MAP_OF_SARSCOV2_SIGNALING_PATHWAY	221		Rejected!
WP_CHOLESTEROL_METABOLISM_WITH_BLOCH_AND_KANDUTSCHRUSSELL_PATHWAYS	48		Rejected!
WP_MAMMARY_GLAND_DEVELOPMENT_PATHWAY_PREGNANCY_AND_LACTATION_STAGE_3_OF_4	33		Rejected!
WP_MAJOR_RECEPTORS_TARGETED_BY_EPINEPHRINE_AND_NOREPINEPHRINE	15		Rejected!
WP_FRAGILE_X_SYNDROME	122		Rejected!
WP_RETT_SYNDROME_CAUSING_GENES	49		Rejected!
WP_VITAMIN_D_METABOLISM	10		Rejected!
WP_NUCLEOTIDEBINDING_OLIGOMERIZATION_DOMAIN_NOD_PATHWAY	41		Rejected!
WP_MAMMARY_GLAND_DEVELOPMENT_PATHWAY_INVOLUTION_STAGE_4_OF_4	10		Rejected!
WP_COMPLEMENT_AND_COAGULATION_CASCADES	59		Rejected!
WP_EXRNA_MECHANISM_OF_ACTION_AND_BIOGENESIS	8		Rejected!
WP_IL1_SIGNALING_PATHWAY	57		Rejected!
WP_INITIATION_OF_TRANSCRIPTION_AND_TRANSLATION_ELONGATION_AT_THE_HIV1_LTR	37		Rejected!
WP_AIRWAY_SMOOTH_MUSCLE_CELL_CONTRACTION	17		Rejected!
WP_ROBO4_AND_VEGF_SIGNALING_PATHWAYS_CROSSTALK	6		Rejected!
WP_FATTY_ACID_TRANSPORTERS	18		Rejected!
WP_MIRNA_TARGETS_IN_ECM_AND_MEMBRANE_RECEPTORS	43		Rejected!
WP_HIJACK_OF_UBIQUITINATION_BY_SARSCOV2	8		Rejected!
WP_CILIOPATHIES	184	20
WP_NEUROINFLAMMATION	13		Rejected!
WP_GENE_REGULATORY_NETWORK_MODELLING_SOMITOGENESIS	11		Rejected!
WP_CODEINE_AND_MORPHINE_METABOLISM	15		Rejected!
WP_RENINANGIOTENSINALDOSTERONE_SYSTEM_RAAS	44		Rejected!
WP_IRINOTECAN_PATHWAY	13		Rejected!
WP_SULINDAC_METABOLIC_PATHWAY	5		Rejected!
WP_CORTICOTROPINRELEASING_HORMONE_SIGNALING_PATHWAY	93		Rejected!
WP_T_CELL_RECEPTOR_AND_COSTIMULATORY_SIGNALING	29		Rejected!
WP_BURN_WOUND_HEALING	110		Rejected!
WP_S1P_RECEPTOR_SIGNAL_TRANSDUCTION	26		Rejected!
WP_COMMON_PATHWAYS_UNDERLYING_DRUG_ADDICTION	42		Rejected!
WP_PHOTODYNAMIC_THERAPYINDUCED_UNFOLDED_PROTEIN_RESPONSE	29		Rejected!
WP_DRUG_INDUCTION_OF_BILE_ACID_PATHWAY	17		Rejected!
WP_STING_PATHWAY_IN_KAWASAKILIKE_DISEASE_AND_COVID19	22		Rejected!
WP_WNT_SIGNALING_PATHWAY_AND_PLURIPOTENCY	106		Rejected!
WP_NEUROINFLAMMATION_AND_GLUTAMATERGIC_SIGNALING	144		Rejected!
WP_ACTIVATION_OF_NLRP3_INFLAMMASOME_BY_SARSCOV2	7		Rejected!
WP_RAS_AND_BRADYKININ_PATHWAYS_IN_COVID19	29		Rejected!
WP_DNA_DAMAGE_RESPONSE_ONLY_ATM_DEPENDENT	114		Rejected!
WP_ETHANOL_METABOLISM_PRODUCTION_OF_ROS_BY_CYP2E1	10		Rejected!
WP_HIPPOYAP_SIGNALING_PATHWAY	23		Rejected!
WP_NAD_METABOLISM_SIRTUINS_AND_AGING	11		Rejected!
WP_IL3_SIGNALING_PATHWAY	49		Rejected!
WP_HEREDITARY_LEIOMYOMATOSIS_AND_RENAL_CELL_CARCINOMA_PATHWAY	20		Rejected!
WP_FOXP3_IN_COVID19	15		Rejected!
WP_MESODERMAL_COMMITMENT_PATHWAY	155		Rejected!
WP_SEROTONIN_RECEPTOR_467_AND_NR3C_SIGNALING	19		Rejected!
WP_EICOSANOID_SYNTHESIS	26		Rejected!
WP_MATRIX_METALLOPROTEINASES	30		Rejected!
WP_SCFA_AND_SKELETAL_MUSCLE_SUBSTRATE_METABOLISM	6		Rejected!
WP_HEPATOCYTE_GROWTH_FACTOR_RECEPTOR_SIGNALING	34		Rejected!
WP_GLUCOCORTICOID_RECEPTOR_PATHWAY	71		Rejected!
WP_NEURAL_CREST_DIFFERENTIATION	102		Rejected!
WP_FIBRIN_COMPLEMENT_RECEPTOR_3_SIGNALING_PATHWAY	44		Rejected!
WP_CIRCADIAN_RHYTHM_GENES	207		Rejected!
WP_AMPLIFICATION_AND_EXPANSION_OF_ONCOGENIC_PATHWAYS_AS_METASTATIC_TRAITS	17		Rejected!
WP_TRYPTOPHAN_CATABOLISM_LEADING_TO_NAD_PRODUCTION	16		Rejected!
WP_EGFEGFR_SIGNALING_PATHWAY	163		Rejected!
WP_EPITHELIAL_TO_MESENCHYMAL_TRANSITION_IN_COLORECTAL_CANCER	164		Rejected!
WP_BMP2WNT4FOXO1_PATHWAY_IN_PRIMARY_ENDOMETRIAL_STROMAL_CELL_DIFFERENTIATION	13		Rejected!
WP_BIOMARKERS_FOR_PYRIMIDINE_METABOLISM_DISORDERS	15		Rejected!
WP_ARYLAMINE_METABOLISM	6		Rejected!
WP_AUTOSOMAL_RECESSIVE_OSTEOPETROSIS_PATHWAYS	13		Rejected!
WP_MITOCHONDRIAL_COMPLEX_I_ASSEMBLY_MODEL_OXPHOS_SYSTEM	56		Rejected!
WP_MACROPHAGE_MARKERS	9		Rejected!
WP_PROSTAGLANDIN_SYNTHESIS_AND_REGULATION	45		Rejected!
WP_COVID19_THROMBOSIS_AND_ANTICOAGULATION	7		Rejected!
WP_EDA_SIGNALING_IN_HAIR_FOLLICLE_DEVELOPMENT	13		Rejected!
WP_INSULIN_SIGNALING	161		Rejected!
WP_FTO_OBESITY_VARIANT_MECHANISM	8		Rejected!
WP_NEPHROGENESIS	18		Rejected!
WP_G13_SIGNALING_PATHWAY	40		Rejected!
WP_AMINO_ACID_METABOLISM	91		Rejected!
WP_DEGRADATION_PATHWAY_OF_SPHINGOLIPIDS_INCLUDING_DISEASES	10		Rejected!
WP_GASTRIC_CANCER_NETWORK_2	33		Rejected!
WP_RANKLRANK_SIGNALING_PATHWAY	55		Rejected!
WP_MECP2_AND_ASSOCIATED_RETT_SYNDROME	72		Rejected!
WP_OXIDATION_BY_CYTOCHROME_P450	63		Rejected!
WP_CLASSICAL_PATHWAY_OF_STEROIDOGENESIS_WITH_GLUCOCORTICOID_AND_MINERALOCORTICOID_METABOLISM	17		Rejected!
WP_AMYOTROPHIC_LATERAL_SCLEROSIS_ALS	38		Rejected!
WP_NAD_METABOLISM	16		Rejected!
WP_PATHWAYS_AFFECTED_IN_ADENOID_CYSTIC_CARCINOMA	66		Rejected!
WP_CONSTITUTIVE_ANDROSTANE_RECEPTOR_PATHWAY	32		Rejected!
WP_SYNAPTIC_VESICLE_PATHWAY	52		Rejected!
WP_VEGFAVEGFR2_SIGNALING_PATHWAY	438		Rejected!
WP_NAD_BIOSYNTHESIS_II_FROM_TRYPTOPHAN	8		Rejected!
WP_EMBRYONIC_STEM_CELL_PLURIPOTENCY_PATHWAYS	118		Rejected!
WP_FOLATEALCOHOL_AND_CANCER_PATHWAY_HYPOTHESES	9		Rejected!
WP_PHOTODYNAMIC_THERAPYINDUCED_NFE2L2_NRF2_SURVIVAL_SIGNALING	23		Rejected!
WP_MRNA_PROCESSING	133		Rejected!
WP_CALORIC_RESTRICTION_AND_AGING	8		Rejected!
WP_FAMILIAL_HYPERLIPIDEMIA_TYPE_4	22		Rejected!
WP_DUAL_HIJACK_MODEL_OF_VIF_IN_HIV_INFECTION	8		Rejected!
WP_KISSPEPTINKISSPEPTIN_RECEPTOR_SYSTEM_IN_THE_OVARY	40		Rejected!
WP_PI3KAKT_SIGNALING_PATHWAY	345		Rejected!
WP_EICOSANOID_METABOLISM_VIA_CYTOCHROME_P450_MONOOXYGENASES_PATHWAY	9		Rejected!
WP_NEPHROTIC_SYNDROME	45		Rejected!
WP_ERK_PATHWAY_IN_HUNTINGTONS_DISEASE	15		Rejected!
WP_SPLICING_FACTOR_NOVA_REGULATED_SYNAPTIC_PROTEINS	42		Rejected!
WP_TGFBETA_RECEPTOR_SIGNALING	58		Rejected!
WP_VITAMIN_DSENSITIVE_CALCIUM_SIGNALING_IN_DEPRESSION	40		Rejected!
WP_ERBB_SIGNALING_PATHWAY	91		Rejected!
WP_HAIR_FOLLICLE_DEVELOPMENT_ORGANOGENESIS_PART_2_OF_3	33		Rejected!
WP_LINOLEIC_ACID_METABOLISM_AFFECTED_BY_CORONAVIRUS_INFECTION	6		Rejected!
WP_PHOSPHOINOSITIDES_METABOLISM	49		Rejected!
WP_FOCAL_ADHESION	202		Rejected!
WP_MEVALONATE_PATHWAY	7		Rejected!
WP_SIGNAL_TRANSDUCTION_THROUGH_IL1R	35		Rejected!
WP_IMMUNE_RESPONSE_TO_TUBERCULOSIS	23		Rejected!
WP_TRANSCRIPTIONAL_CASCADE_REGULATING_ADIPOGENESIS	13		Rejected!
WP_REGUCALCIN_IN_PROXIMAL_TUBULE_EPITHELIAL_KIDNEY_CELLS	33		Rejected!
WP_GASTRIC_ACID_PRODUCTION	7		Rejected!
WP_BONE_MORPHOGENIC_PROTEIN_BMP_SIGNALING_AND_REGULATION	12		Rejected!
WP_HEDGEHOG_SIGNALING_PATHWAY_WP4249	44		Rejected!
WP_ENDOCHONDRAL_OSSIFICATION_WITH_SKELETAL_DYSPLASIAS	65		Rejected!
WP_ARRHYTHMOGENIC_RIGHT_VENTRICULAR_CARDIOMYOPATHY	76		Rejected!
WP_ACQUIRED_PARTIAL_LIPODYSTROPHY_BARRAQUERSIMONS_SYNDROME	11		Rejected!
WP_ENDOCHONDRAL_OSSIFICATION	65		Rejected!
WP_HEAD_AND_NECK_SQUAMOUS_CELL_CARCINOMA	76		Rejected!
WP_CHOLESTEROL_BIOSYNTHESIS_WITH_SKELETAL_DYSPLASIAS	7		Rejected!
WP_SYNAPTIC_SIGNALING_PATHWAYS_ASSOCIATED_WITH_AUTISM_SPECTRUM_DISORDER	51		Rejected!
WP_MICRORNA_NETWORK_ASSOCIATED_WITH_CHRONIC_LYMPHOCYTIC_LEUKEMIA	7		Rejected!
WP_PPARALPHA_PATHWAY	26		Rejected!
WP_DDX1_AS_A_REGULATORY_COMPONENT_OF_THE_DROSHA_MICROPROCESSOR	9		Rejected!
WP_FACTORS_AND_PATHWAYS_AFFECTING_INSULINLIKE_GROWTH_FACTOR_IGF1AKT_SIGNALING	37		Rejected!
WP_KIT_RECEPTOR_SIGNALING_PATHWAY	60		Rejected!
WP_TCA_CYCLE_AND_DEFICIENCY_OF_PYRUVATE_DEHYDROGENASE_COMPLEX_PDHC	16		Rejected!
WP_STRIATED_MUSCLE_CONTRACTION_PATHWAY	38		Rejected!
WP_P38_MAPK_SIGNALING_PATHWAY	34		Rejected!
WP_TYPE_II_INTERFERON_SIGNALING_IFNG	37		Rejected!
WP_GENES_ASSOCIATED_WITH_THE_DEVELOPMENT_OF_RHEUMATOID_ARTHRITIS	18		Rejected!
WP_MIRNAS_INVOLVED_IN_DNA_DAMAGE_RESPONSE	50		Rejected!
WP_KETOGENESIS_AND_KETOLYSIS	8		Rejected!
WP_PENTOSE_PHOSPHATE_METABOLISM	7		Rejected!
WP_TYPE_III_INTERFERON_SIGNALING	10		Rejected!
WP_RAC1PAK1P38MMP2_PATHWAY	69		Rejected!
WP_GPR143_IN_MELANOCYTES_AND_RETINAL_PIGMENT_EPITHELIUM_CELLS	30		Rejected!
WP_SARSCOV2_INNATE_IMMUNITY_EVASION_AND_CELLSPECIFIC_IMMUNE_RESPONSE	68		Rejected!
WP_ENDOTHELIN_PATHWAYS	34		Rejected!
WP_G_PROTEIN_SIGNALING_PATHWAYS	96		Rejected!
WP_MFAP5_EFFECT_ON_PERMEABILITY_AND_MOTILITY_OF_ENDOTHELIAL_CELLS_VIA_CYTOSKELETON_REARRANGEMENT	18		Rejected!
WP_INTERLEUKIN11_SIGNALING_PATHWAY	44		Rejected!
WP_PRIMARY_FOCAL_SEGMENTAL_GLOMERULOSCLEROSIS_FSGS	74		Rejected!
WP_HEPATITIS_C_AND_HEPATOCELLULAR_CARCINOMA	50		Rejected!
WP_AUTOPHAGY	30		Rejected!
WP_ARACHIDONATE_EPOXYGENASE_EPOXIDE_HYDROLASE	7		Rejected!
WP_SUDDEN_INFANT_DEATH_SYNDROME_SIDS_SUSCEPTIBILITY_PATHWAYS	162		Rejected!
WP_FOXA2_PATHWAY	21		Rejected!
WP_TOLLLIKE_RECEPTOR_SIGNALING_PATHWAY	104		Rejected!
WP_EICOSANOID_METABOLISM_VIA_CYCLOOXYGENASES_COX	30		Rejected!
WP_NOTCH1_REGULATION_OF_ENDOTHELIAL_CELL_CALCIFICATION	18		Rejected!
WP_MIRNA_REGULATION_OF_DNA_DAMAGE_RESPONSE	93		Rejected!
WP_TRIACYLGLYCERIDE_SYNTHESIS	26		Rejected!
WP_INHIBITION_OF_EXOSOME_BIOGENESIS_AND_SECRETION_BY_MANUMYCIN_A_IN_CRPC_CELLS	18		Rejected!
WP_COMPLEMENT_ACTIVATION	22		Rejected!
WP_PHASE_I_BIOTRANSFORMATIONS_NON_P450	8		Rejected!
WP_TCELL_ACTIVATION_SARSCOV2	87		Rejected!
WP_CYTOPLASMIC_RIBOSOMAL_PROTEINS	90		Rejected!
WP_CANCER_IMMUNOTHERAPY_BY_CTLA4_BLOCKADE	14		Rejected!
WP_SRF_AND_MIRS_IN_SMOOTH_MUSCLE_DIFFERENTIATION_AND_PROLIFERATION	13		Rejected!
WP_NONHOMOLOGOUS_END_JOINING	11		Rejected!
WP_PLATELETMEDIATED_INTERACTIONS_WITH_VASCULAR_AND_CIRCULATING_CELLS	17		Rejected!
WP_METASTATIC_BRAIN_TUMOR	28		Rejected!
WP_DNA_REPAIR_PATHWAYS_FULL_NETWORK	121		Rejected!
WP_TYPE_II_DIABETES_MELLITUS	22		Rejected!
WP_MAPK_CASCADE	33		Rejected!
WP_CELLULAR_PROTEOSTASIS	7		Rejected!
WP_FLUOROPYRIMIDINE_ACTIVITY	34		Rejected!
WP_OMEGA3_OMEGA6_FATTY_ACID_SYNTHESIS	15		Rejected!
WP_HOSTPATHOGEN_INTERACTION_OF_HUMAN_CORONAVIRUSES_MAPK_SIGNALING	36		Rejected!
WP_FOLLICLE_STIMULATING_HORMONE_FSH_SIGNALING_PATHWAY	27		Rejected!
WP_TRYPTOPHAN_METABOLISM	42		Rejected!
WP_ETHANOL_EFFECTS_ON_HISTONE_MODIFICATIONS	31		Rejected!
WP_B_CELL_RECEPTOR_SIGNALING_PATHWAY	98		Rejected!
WP_DNA_IRDAMAGE_AND_CELLULAR_RESPONSE_VIA_ATR	81		Rejected!
WP_MECHANOREGULATION_AND_PATHOLOGY_OF_YAPTAZ_VIA_HIPPO_AND_NONHIPPO_MECHANISMS	48		Rejected!
WP_OSX_AND_MIRNAS_IN_TOOTH_DEVELOPMENT	36		Rejected!
WP_FLUOROACETIC_ACID_TOXICITY	6		Rejected!
WP_CHOLESTEROL_BIOSYNTHESIS_PATHWAY	15		Rejected!
WP_PHOTODYNAMIC_THERAPYINDUCED_HIF1_SURVIVAL_SIGNALING	37		Rejected!
WP_FGF23_SIGNALING_IN_HYPOPHOSPHATEMIC_RICKETS_AND_RELATED_DISORDERS	22		Rejected!
WP_CELL_MIGRATION_AND_INVASION_THROUGH_P75NTR	31		Rejected!
WP_NITRIC_OXIDE_METABOLISM_IN_CYSTIC_FIBROSIS	13		Rejected!
WP_NETRINUNC5B_SIGNALING_PATHWAY	52		Rejected!
WP_NEURAL_CREST_CELL_MIGRATION_IN_CANCER	44		Rejected!
WP_PYRIMIDINE_METABOLISM_AND_RELATED_DISEASES	17		Rejected!
WP_SARSCOV2_B117_VARIANT_ANTAGONISES_INNATE_IMMUNE_ACTIVATION	9		Rejected!
WP_CANNABINOID_RECEPTOR_SIGNALING	29		Rejected!
WP_VITAMIN_D_RECEPTOR_PATHWAY	186		Rejected!
MIR153_5P	1070		Rejected!
MIR8485	1034		Rejected!
MIR3662	966	13
MIR607	981	10
MIR616_5P	961		Rejected!
MIR371B_5P	959		Rejected!
MIR373_5P	956		Rejected!
MIR6867_5P	884	12
MIR12136	1003		Rejected!
MIR548AJ_3P_MIR548X_3P	913	14
MIR3646	865		Rejected!
MIR1277_5P	901	10
MIR651_3P	815		Rejected!
MIR335_3P	883		Rejected!
MIR520D_5P	939	11
MIR524_5P	941	11
MIR548AE_3P_MIR548AQ_3P	786		Rejected!
MIR548AH_3P_MIR548AM_3P	783		Rejected!
MIR548J_3P	783		Rejected!
MIR3658	819		Rejected!
MIR570_3P	770		Rejected!
MIR5688	788	10
MIR4795_3P	728		Rejected!
MIR548E_5P	745		Rejected!
MIR5696	704		Rejected!
MIR340_5P	791		Rejected!
LET_7A_3P	723	10
MIR4262	769		Rejected!
MIR30B_5P_MIR30C_5P	785	11
MIR30D_5P	781	11
MIR30E_5P	781	11
MIR98_3P	725	10
MIR30A_5P	780	11
LET_7F_1_3P	721	10
LET_7B_3P	721	10
MIR495_3P	706		Rejected!
MIR5582_3P	674		Rejected!
MIR4729	716		Rejected!
MIR4659A_3P_MIR4659B_3P	679		Rejected!
MIR7_1_3P	654		Rejected!
MIR7_2_3P	652		Rejected!
MIR3671	641		Rejected!
MIR4698	644		Rejected!
MIR95_5P	672	11
MIR1468_3P	644		Rejected!
MIR548N	616		Rejected!
MIR4328	578		Rejected!
MIR548D_3P	611		Rejected!
MIR548H_3P_MIR548Z	611		Rejected!
MIR302C_5P	579	12
MIR548BB_3P	605		Rejected!
MIR548AC	610		Rejected!
MIR548P	600		Rejected!
MIR23A_3P_MIR23B_3P	592		Rejected!
MIR23C	594		Rejected!
MIR6809_3P	558	10
MIR559	557		Rejected!
MIR3121_3P	646		Rejected!
MIR1297	626		Rejected!
MIR548AR_3P	575		Rejected!
MIR10527_5P	592		Rejected!
MIR3529_3P	547		Rejected!
MIR4728_5P	570		Rejected!
MIR19A_3P	649		Rejected!
MIR548AW	600		Rejected!
MIR106B_5P	680		Rejected!
MIR19B_3P	651		Rejected!
MIR548AA_MIR548AP_3P_MIR548T_3P	548	16
MIR20A_5P	671		Rejected!
MIR9983_3P	466		Rejected!
MIR506_3P	748		Rejected!
MIR579_3P	509		Rejected!
MIR124_3P	746		Rejected!
MIR3680_3P	536		Rejected!
MIR664B_3P	503		Rejected!
MIR186_5P	567		Rejected!
MIR181A_5P_MIR181B_5P	600		Rejected!
MIR181D_5P	599		Rejected!
MIR181C_5P	601		Rejected!
MIR4719	526		Rejected!
MIR4753_3P	559		Rejected!
MIR4666A_3P	547		Rejected!
MIR126_5P	465		Rejected!
MIR548Y	505		Rejected!
MIR4668_5P	473		Rejected!
MIR551B_5P	507		Rejected!
MIR548BB_5P	499		Rejected!
MIR548AR_5P	502		Rejected!
LET_7C_3P	577		Rejected!
MIR548AD_5P_MIR548AE_5P_MIR548AY_5P_MIR548B_5P_MIR548D_5P	497		Rejected!
MIR548AK_MIR548AM_5P_MIR548C_5P_MIR548H_5P_MIR548O_5P_MIR548AU_5P	496		Rejected!
MIR548O_5P_MIR548W	496		Rejected!
MIR144_3P	495		Rejected!
MIR548AB	496		Rejected!
MIR548AS_5P	494		Rejected!
MIR1250_3P	504		Rejected!
MIR548A_5P	496		Rejected!
MIR548AQ_5P	498		Rejected!
MIR513A_3P_MIR513C_3P	448		Rejected!
MIR548I	494		Rejected!
MIR548AP_5P_MIR548J_5P	494		Rejected!
MIR4482_3P	480		Rejected!
MIR106A_5P	642		Rejected!
MIR6785_5P	514		Rejected!
MIR17_5P	625		Rejected!
MIR561_3P	497		Rejected!
MIR627_3P	471		Rejected!
MIR429	511		Rejected!
MIR182_5P	569		Rejected!
MIR1305	514		Rejected!
MIR20B_5P	616		Rejected!
MIR27A_3P_MIR27B_3P	623		Rejected!
MIR93_5P	615		Rejected!
MIR526B_3P	610		Rejected!
MIR519D_3P	612		Rejected!
MIR9985	623		Rejected!
MIR3133	515		Rejected!
MIR450B_5P	485		Rejected!
MIR548F_3P	488		Rejected!
MIR3143	466		Rejected!
MIR4803	459		Rejected!
MIR548BC	485		Rejected!
MIR548AZ_3P	490		Rejected!
MIR548A_3P	485		Rejected!
MIR4306	474		Rejected!
MIR15A_5P	582		Rejected!
MIR4495	483		Rejected!
MIR548E_3P	485		Rejected!
MIR195_5P	581		Rejected!
MIR15B_5P	579		Rejected!
MIR200B_3P	502	10
MIR16_5P	579		Rejected!
MIR200C_3P	501	10
MIR3065_5P	466		Rejected!
MIR137_3P	531		Rejected!
MIR12123	502		Rejected!
MIR1283	478		Rejected!
MIR338_5P	478		Rejected!
MIR3688_3P	417		Rejected!
MIR4422	447		Rejected!
MIR300	449		Rejected!
MIR4261	442		Rejected!
MIR101_3P	459		Rejected!
MIR381_3P	449		Rejected!
MIR655_3P	423		Rejected!
MIR374C_5P	422		Rejected!
MIR4307	436		Rejected!
MIR656_3P	404		Rejected!
MIR5680	469		Rejected!
MIR129_5P	372		Rejected!
MIR6124	450		Rejected!
MIR7110_3P	403		Rejected!
MIR548F_5P	485		Rejected!
MIR548AJ_5P_MIR548G_5P_MIR548X_5P	485		Rejected!
MIR494_3P	382		Rejected!
MIR196A_1_3P	404		Rejected!
MIR32_5P	477		Rejected!
MIR33A_3P	431		Rejected!
MIR6838_5P	533		Rejected!
MIR92A_3P	477		Rejected!
MIR8068	401		Rejected!
MIR374A_5P	435	12
MIR92B_3P	474		Rejected!
MIR3606_3P	362		Rejected!
MIR944	425		Rejected!
MIR6833_3P	405		Rejected!
MIR6825_5P	417		Rejected!
MIR26A_5P	492		Rejected!
MIR149_3P	435		Rejected!
MIR26B_5P	492		Rejected!
MIR424_5P	519		Rejected!
MIR497_5P	519		Rejected!
MIR6885_3P	408		Rejected!
MIR548AZ_5P	427		Rejected!
MIR548T_5P	423		Rejected!
MIR5692B_MIR5692C	408		Rejected!
MIR4672	364		Rejected!
MIR205_3P	412		Rejected!
MIR4500	519		Rejected!
MIR6835_3P	451		Rejected!
MIR493_5P	462		Rejected!
MIR141_3P	398		Rejected!
MIR200A_3P	395		Rejected!
MIR4531	334		Rejected!
MIR466	414		Rejected!
MIR7159_5P	372		Rejected!
MIR6875_3P	398		Rejected!
MIR664A_3P	416		Rejected!
MIR545_3P	380		Rejected!
MIR4492	416		Rejected!
MIR4311	372		Rejected!
MIR539_5P	388		Rejected!
MIR6873_3P	382		Rejected!
MIR6883_5P	407		Rejected!
MIR7856_5P	408		Rejected!
MIR4699_3P	488		Rejected!
MIR9_5P	483		Rejected!
MIR4251	400		Rejected!
MIR4799_5P	406		Rejected!
MIR302E	477		Rejected!
MIR128_3P	450		Rejected!
MIR4755_5P	365		Rejected!
MIR510_3P	376		Rejected!
MIR216A_3P	451		Rejected!
MIR367_3P	426		Rejected!
MIR363_3P	425		Rejected!
MIR4789_3P	343		Rejected!
MIR582_5P	365		Rejected!
MIR454_3P	433		Rejected!
MIR5006_3P	366		Rejected!
MIR25_3P	420		Rejected!
MIR548AT_5P	355		Rejected!
MIR1185_1_3P_MIR1185_2_3P	409		Rejected!
MIR203A_3P	372		Rejected!
MIR576_5P	347		Rejected!
MIR30D_3P	391		Rejected!
MIR204_5P	378		Rejected!
MIR211_5P	377		Rejected!
MIR548AN	485		Rejected!
MIR4789_5P	382		Rejected!
MIR587	364		Rejected!
MIR96_5P	454		Rejected!
MIR548L	366		Rejected!
MIR30E_3P	389		Rejected!
MIR30A_3P	388		Rejected!
MIR1827	390		Rejected!
MIR1252_5P	329		Rejected!
LET_7F_2_3P	402		Rejected!
MIR8063	405		Rejected!
MIR6507_5P	343		Rejected!
MIR4477A	390		Rejected!
MIR3924	340		Rejected!
MIR4465	426		Rejected!
MIR4652_3P	330		Rejected!
MIR3941	343		Rejected!
MIR374B_5P	375	10
MIR4291	380		Rejected!
MIR6504_3P	372		Rejected!
MIR130A_3P	401		Rejected!
MIR5590_3P	355		Rejected!
MIR3714	434		Rejected!
MIR142_5P	354		Rejected!
MIR4533	339		Rejected!
MIR130A_5P	340		Rejected!
MIR3119	373		Rejected!
MIR130B_3P	404		Rejected!
MIR7106_5P	359		Rejected!
MIR3120_3P	346		Rejected!
MIR4295	399		Rejected!
MIR4694_3P	311		Rejected!
MIR3059_5P	306		Rejected!
MIR301A_3P	397		Rejected!
MIR301B_3P	396		Rejected!
MIR6721_5P	340		Rejected!
MIR4768_5P	326		Rejected!
MIR10399_5P	359		Rejected!
MIR3910	403		Rejected!
MIR3666	398		Rejected!
MIR4516	321		Rejected!
MIR6508_5P	346		Rejected!
MIR448	364		Rejected!
MIR1299	335		Rejected!
MIR6844	344		Rejected!
MIR1207_5P	331		Rejected!
MIR147B_5P	324		Rejected!
MIR3686	331		Rejected!
MIR511_5P	323		Rejected!
MIR4319	437		Rejected!
MIR218_5P	432		Rejected!
MIR3942_3P	341		Rejected!
MIR1323	321		Rejected!
MIR410_3P	333		Rejected!
MIR29B_3P_MIR29C_3P	434		Rejected!
MIR29A_3P	434		Rejected!
MIR369_3P	301		Rejected!
MIR1271_5P	391		Rejected!
MIR3609	352		Rejected!
MIR206	378		Rejected!
MIR519C_3P	404		Rejected!
MIR4760_3P	279		Rejected!
MIR12133	388		Rejected!
MIR519A_3P_MIR519B_3P	403		Rejected!
MIR148A_3P	340		Rejected!
MIR1_3P	374		Rejected!
MIR513A_5P	369		Rejected!
MIR152_3P	339		Rejected!
MIR148B_3P	338		Rejected!
MIR4446_5P	304		Rejected!
MIR9_3P	347		Rejected!
MIR3681_3P	390		Rejected!
MIR5010_3P	312		Rejected!
MIR548AH_5P	350		Rejected!
MIR5700	304		Rejected!
MIR4503	281		Rejected!
MIR5584_5P	265		Rejected!
MIR875_3P	311		Rejected!
MIR6780B_5P	284		Rejected!
MIR545_5P	312		Rejected!
MIR4725_3P	284		Rejected!
MIR4447	289		Rejected!
MIR1252_3P	312		Rejected!
MIR519E_5P	308		Rejected!
MIR330_3P	341		Rejected!
MIR548AV_5P_MIR548K	307		Rejected!
MIR4310	287		Rejected!
MIR3692_3P	299		Rejected!
MIR12124	331		Rejected!
MIR3919	305		Rejected!
MIR4766_5P	323		Rejected!
MIR515_5P	304		Rejected!
MIR8054	307		Rejected!
MIR4668_3P	303		Rejected!
MIR543	332		Rejected!
MIR670_3P	296		Rejected!
MIR4762_3P	279		Rejected!
LET_7B_5P	403		Rejected!
MIR577	337		Rejected!
LET_7A_5P_LET_7C_5P_LET_7E_5P	401		Rejected!
LET_7I_5P	404		Rejected!
LET_7F_5P	403		Rejected!
LET_7G_5P	403		Rejected!
MIR98_5P	403		Rejected!
MIR6868_3P	270		Rejected!
MIR4441	296		Rejected!
MIR208B_5P	259		Rejected!
MIR8067	287		Rejected!
MIR5003_3P	332		Rejected!
MIR1275	287		Rejected!
MIR5196_5P	289		Rejected!
MIR208A_5P	255		Rejected!
MIR3180_5P	307		Rejected!
MIR892C_5P	293		Rejected!
MIR586	274		Rejected!
MIR513B_5P	292		Rejected!
MIR4644	302		Rejected!
MIR548O_3P	281		Rejected!
MIR1290	265		Rejected!
MIR5582_5P	390		Rejected!
MIR32_3P	341		Rejected!
MIR153_3P	329		Rejected!
MIR185_5P	294		Rejected!
MIR4263	263		Rejected!
MIR1200	333		Rejected!
MIR889_3P	245		Rejected!
MIR34A_5P	309		Rejected!
MIR6074	276		Rejected!
MIR449A	306		Rejected!
MIR6739_5P	280		Rejected!
MIR6083	260		Rejected!
MIR3619_5P	275		Rejected!
MIR380_3P	229		Rejected!
MIR613	321		Rejected!
MIR195_3P	234		Rejected!
MIR16_2_3P	233		Rejected!
MIR6733_5P	277		Rejected!
MIR4747_5P	278		Rejected!
MIR7151_3P	274		Rejected!
MIR302A_3P_MIR302B_3P_MIR302C_3P_MIR302D_3P	353		Rejected!
MIR4677_5P	257		Rejected!
MIR548AS_3P	261		Rejected!
MIR4505	255		Rejected!
MIR7154_5P	267		Rejected!
MIR5195_3P	311		Rejected!
MIR3617_5P	260		Rejected!
MIR3202	250		Rejected!
MIR9902	288		Rejected!
MIR641	259		Rejected!
MIR4458	356		Rejected!
MIR3973	262		Rejected!
LET_7A_2_3P	287		Rejected!
MIR105_5P	221		Rejected!
MIR4477B	265		Rejected!
MIR5580_3P	247		Rejected!
MIR320A_3P_MIR320B_MIR320C_MIR320D	310		Rejected!
LET_7D_5P	353		Rejected!
MIR7152_5P	251		Rejected!
MIR145_5P	306		Rejected!
MIR4429	309		Rejected!
MIR4801	273		Rejected!
LET_7G_3P	287		Rejected!
MIR7853_5P	222		Rejected!
MIR4528	218		Rejected!
MIR2115_3P	236		Rejected!
MIR3145_3P	232		Rejected!
MIR507	264		Rejected!
MIR3125	238		Rejected!
MIR4276	275		Rejected!
MIR4496	289		Rejected!
MIR372_5P	243		Rejected!
MIR7159_3P	226		Rejected!
MIR5787	249		Rejected!
MIR888_5P	233		Rejected!
MIR497_3P	233		Rejected!
MIR1284	234		Rejected!
MIR4680_3P	258		Rejected!
MIR4778_3P	254		Rejected!
MIR580_5P	238		Rejected!
MIR765	289		Rejected!
MIR6756_5P	255		Rejected!
MIR568	267		Rejected!
MIR135A_5P	303		Rejected!
MIR3978	254		Rejected!
MIR24_3P	282		Rejected!
MIR589_3P	256		Rejected!
MIR520A_3P	331		Rejected!
MIR372_3P	331		Rejected!
MIR4303	226		Rejected!
MIR520D_3P	330		Rejected!
MIR3182	260		Rejected!
MIR4427	241		Rejected!
MIR4325	266		Rejected!
MIR548G_3P	238		Rejected!
MIR520B_3P_MIR520C_3P_MIR520E_3P	328		Rejected!
MIR2052	242		Rejected!
MIR3123	261		Rejected!
MIR135B_5P	302		Rejected!
MIR5002_5P	261		Rejected!
MIR7_5P	269		Rejected!
MIR518A_5P_MIR527	262		Rejected!
MIR5093	244		Rejected!
MIR519D_5P	239		Rejected!
MIR4666A_5P	251		Rejected!
MIR373_3P	321		Rejected!
MIR4731_5P	256		Rejected!
MIR4763_3P	247		Rejected!
MIR377_3P	238		Rejected!
MIR5683	241		Rejected!
MIR4723_5P	209		Rejected!
MIR12135	194		Rejected!
MIR125B_5P	320		Rejected!
MIR125A_5P	322		Rejected!
MIR3916	219		Rejected!
MIR6870_5P	215		Rejected!
MIR6832_3P	252		Rejected!
MIR6766_5P	237		Rejected!
MIR2113	262		Rejected!
MIR10522_5P	246		Rejected!
MIR520F_5P	197		Rejected!
MIR3140_3P	236		Rejected!
MIR205_5P	224		Rejected!
MIR214_3P	240		Rejected!
MIR6878_5P	221		Rejected!
MIR4524A_3P	232		Rejected!
MIR4703_5P	246		Rejected!
MIR6859_5P	206		Rejected!
MIR7157_5P	213		Rejected!
MIR323A_3P	218		Rejected!
MIR498_5P	244		Rejected!
MIR6077	239		Rejected!
MIR4742_3P	219		Rejected!
MIR659_3P	218		Rejected!
MIR7111_5P	204		Rejected!
MIR3915	219		Rejected!
MIR539_3P	231		Rejected!
MIR5698	201		Rejected!
MIR6764_5P	236		Rejected!
MIR4498	250		Rejected!
MIR3124_3P	219		Rejected!
MIR766_5P	225		Rejected!
MIR6778_3P	222		Rejected!
MIR485_3P	231		Rejected!
MIR181B_2_3P_MIR181B_3P	215		Rejected!
MIR10523_5P	242		Rejected!
MIR6817_3P	224		Rejected!
MIR519A_2_5P_MIR520B_5P	213		Rejected!
MIR625_5P	210		Rejected!
MIR670_5P	248		Rejected!
MIR6780A_5P	233		Rejected!
MIR761	225		Rejected!
MIR6830_5P	192		Rejected!
MIR4271	217		Rejected!
MIR8085	236		Rejected!
MIR557	225		Rejected!
MIR6731_5P	235		Rejected!
MIR8084	242		Rejected!
MIR4470	250		Rejected!
MIR4517	221		Rejected!
MIR580_3P	216		Rejected!
MIR4692	228		Rejected!
MIR130B_5P	197		Rejected!
MIR7977	225		Rejected!
MIR3153	224		Rejected!
MIR4743_3P	209		Rejected!
MIR6516_5P	188		Rejected!
MIR450A_1_3P	194		Rejected!
MIR942_5P	214		Rejected!
MIR29B_2_5P	218		Rejected!
MIR452_5P	219		Rejected!
MIR34C_5P	258		Rejected!
MIR155_5P	233		Rejected!
MIR4420	203		Rejected!
MIR3160_5P	209		Rejected!
MIR7160_5P	193		Rejected!
MIR3185	211		Rejected!
MIR4731_3P	228		Rejected!
MIR4272	203		Rejected!
MIR548M	186		Rejected!
MIR6876_5P	230		Rejected!
MIR4279	221		Rejected!
MIR605_3P	257		Rejected!
MIR1303	210		Rejected!
MIR4760_5P	195		Rejected!
MIR146A_3P	215		Rejected!
MIR449B_5P	255		Rejected!
MIR6783_3P	209		Rejected!
MIR302F	191		Rejected!
MIR92A_2_5P	217		Rejected!
MIR488_3P	194		Rejected!
MIR518C_5P	198		Rejected!
MIR12131	175		Rejected!
MIR298	185		Rejected!
MIR4476	230		Rejected!
MIR892C_3P	211		Rejected!
MIR302B_5P	203		Rejected!
MIR4267	228		Rejected!
MIR6830_3P	203		Rejected!
MIR6127	214		Rejected!
MIR6515_3P	219		Rejected!
MIR12122	215		Rejected!
MIR5003_5P	198		Rejected!
MIR544A	219		Rejected!
MIR4676_3P	211		Rejected!
MIR578	178		Rejected!
MIR29A_5P	211		Rejected!
MIR4324	266		Rejected!
MIR4700_5P	216		Rejected!
MIR302D_5P	198		Rejected!
MIR133A_3P_MIR133B	243		Rejected!
MIR212_3P	187		Rejected!
MIR3685	185		Rejected!
MIR548AV_3P	177		Rejected!
MIR877_3P	198		Rejected!
MIR4744	175		Rejected!
MIR4524A_5P	240		Rejected!
MIR4524B_5P	240		Rejected!
MIR3942_5P	215		Rejected!
MIR224_3P	183		Rejected!
MIR6505_5P	201		Rejected!
MIR183_5P	231		Rejected!
MIR5703	173		Rejected!
MIR302A_5P	192		Rejected!
MIR6853_3P	209		Rejected!
MIR552_5P	189		Rejected!
MIR194_5P	197		Rejected!
MIR6739_3P	194		Rejected!
MIR132_3P	190		Rejected!
MIR122B_5P	212		Rejected!
MIR221_3P	178		Rejected!
MIR608	210		Rejected!
MIR4768_3P	196		Rejected!
MIR4651	203		Rejected!
MIR4773	194		Rejected!
MIR379_3P_MIR411_3P	185		Rejected!
MIR522_3P	181		Rejected!
MIR7515	157		Rejected!
MIR222_3P	175		Rejected!
MIR202_3P	247		Rejected!
MIR629_3P	183		Rejected!
MIR1285_3P	158		Rejected!
MIR2053	177		Rejected!
MIR103A_3P_MIR107	253		Rejected!
MIR4434	172		Rejected!
MIR4283	210		Rejected!
MIR217_5P	187		Rejected!
MIR4297	183		Rejected!
MIR16_1_3P	188		Rejected!
MIR499A_5P	175		Rejected!
MIR4796_3P	249		Rejected!
MIR183_3P	200		Rejected!
MIR636	226		Rejected!
MIR139_5P	163		Rejected!
MIR345_3P	214		Rejected!
MIR4782_5P	163		Rejected!
MIR12120	183		Rejected!
MIR6129	198		Rejected!
MIR5706	163		Rejected!
MIR6133	197		Rejected!
MIR20A_3P	188		Rejected!
MIR7161_5P	192		Rejected!
MIR4735_5P	187		Rejected!
MIR4510	194		Rejected!
MIR4643	215		Rejected!
MIR6130	193		Rejected!
MIR6722_3P	183		Rejected!
MIR3065_3P	251		Rejected!
MIR1276	179		Rejected!
MIR4684_5P	181		Rejected!
MIR6768_5P	198		Rejected!
MIR361_5P	162		Rejected!
MIR4742_5P	179		Rejected!
MIR8065	149		Rejected!
MIR1236_3P	197		Rejected!
MIR4713_5P	154		Rejected!
MIR5701	210		Rejected!
MIR6797_5P	201		Rejected!
MIR3679_3P	165		Rejected!
MIR4778_5P	176		Rejected!
MIR514B_5P	177		Rejected!
MIR11181_3P	209		Rejected!
MIR187_5P	168		Rejected!
MIR4802_3P	166		Rejected!
MIR520E_5P	165		Rejected!
MIR6882_5P	169		Rejected!
MIR8061	160		Rejected!
MIR6881_3P	181		Rejected!
MIR1249_5P	199		Rejected!
MIR5197_5P	185		Rejected!
MIR6852_5P	187		Rejected!
MIR8066	153		Rejected!
MIR1273H_5P	202		Rejected!
MIR4534	161		Rejected!
MIR10394_5P	178		Rejected!
MIR2054	166		Rejected!
MIR138_2_3P	170		Rejected!
MIR7162_3P	218		Rejected!
MIR4738_3P	181		Rejected!
MIR6808_5P	181		Rejected!
MIR513C_5P	174		Rejected!
MIR6815_3P	204		Rejected!
MIR4704_3P	149		Rejected!
MIR7157_3P	196		Rejected!
MIR6893_5P	182		Rejected!
MIR3158_5P	170		Rejected!
MIR6715B_5P	222		Rejected!
MIR603	173		Rejected!
MIR520G_3P_MIR520H	209		Rejected!
MIR421	183		Rejected!
MIR583	180		Rejected!
MIR486_3P	169		Rejected!
MIR6511A_5P	196		Rejected!
MIR4671_3P	214		Rejected!
MIR548AO_5P_MIR548AX	175		Rejected!
MIR143_3P_MIR4770	204		Rejected!
MIR6737_3P	195		Rejected!
MIR4709_3P	165		Rejected!
MIR297	150		Rejected!
MIR940	182		Rejected!
MIR7844_5P	159		Rejected!
MIR2110	173		Rejected!
MIR7110_5P	167		Rejected!
MIR138_5P	210		Rejected!
MIR4514	186		Rejected!
MIR4270	179		Rejected!
MIR4478	186		Rejected!
MIR1208	137		Rejected!
MIR5189_5P	146		Rejected!
MIR5689	155		Rejected!
MIR12119	185		Rejected!
MIR150_5P	174		Rejected!
MIR8087	141		Rejected!
MIR1205	177		Rejected!
MIR1915_3P	173		Rejected!
MIR9500	160		Rejected!
MIR3925_3P	167		Rejected!
MIR4269	208		Rejected!
MIR224_5P	180		Rejected!
MIR1910_3P	186		Rejected!
MIR4649_3P	201		Rejected!
MIR4255	172		Rejected!
MIR6128	169		Rejected!
MIR544B	220		Rejected!
MIR6770_5P	185		Rejected!
MIR3064_3P	166		Rejected!
MIR3926	175		Rejected!
MIR4288	157		Rejected!
MIR520F_3P	198		Rejected!
MIR299_5P	148		Rejected!
MIR6071	180		Rejected!
MIR5197_3P	199		Rejected!
MIR3175	175		Rejected!
MIR499B_3P	168		Rejected!
MIR646	247		Rejected!
MIR548BA	170		Rejected!
MIR548AI_MIR570_5P	172		Rejected!
MIR6828_5P	172		Rejected!
MIR499A_3P	166		Rejected!
MIR676_5P	158		Rejected!
MIR8070	135		Rejected!
MIR1279	186		Rejected!
MIR7113_5P	150		Rejected!
MIR6779_5P	184		Rejected!
MIR6842_5P	155		Rejected!
MIR548AG	169		Rejected!
MIR6887_3P	196		Rejected!
MIR4275	156		Rejected!
MIR2681_5P	161		Rejected!
MIR1343_3P	163		Rejected!
MIR5193	173		Rejected!
MIR19A_5P	176		Rejected!
MIR5682	219		Rejected!
MIR7162_5P	178		Rejected!
MIR5571_5P	158		Rejected!
MIR19B_1_5P_MIR19B_2_5P	175		Rejected!
MIR4443	181		Rejected!
MIR511_3P	170		Rejected!
MIR330_5P	184		Rejected!
MIR5589_3P	170		Rejected!
MIR5581_3P	148		Rejected!
MIR501_5P	152		Rejected!
MIR516A_3P_MIR516B_3P	176		Rejected!
MIR2467_3P	158		Rejected!
MIR3977	161		Rejected!
MIR4784	153		Rejected!
MIR498_3P	217		Rejected!
MIR142_3P	175		Rejected!
MIR371A_5P	177		Rejected!
MIR7114_5P	151		Rejected!
MIR3191_5P	162		Rejected!
MIR29B_1_5P	167		Rejected!
MIR3150B_3P	151		Rejected!
MIR30B_3P	178		Rejected!
MIR513B_3P	160		Rejected!
MIR509_5P	169		Rejected!
MIR223_5P	160		Rejected!
MIR5009_3P	172		Rejected!
MIR103A_2_5P	157		Rejected!
MIR4786_3P	164		Rejected!
MIR3689A_3P_MIR3689B_3P_MIR3689C	177		Rejected!
MIR4426	149		Rejected!
MIR222_5P	186		Rejected!
MIR22_5P	144		Rejected!
MIR548U	155		Rejected!
MIR4762_5P	144		Rejected!
MIR4451	158		Rejected!
MIR4679	158		Rejected!
MIR3611	152		Rejected!
MIR12132	147		Rejected!
MIR6761_5P	117		Rejected!
MIR509_3_5P	168		Rejected!
MIR451B	169		Rejected!
MIR922	194		Rejected!
MIR619_5P	138		Rejected!
MIR4753_5P	181		Rejected!
MIR103A_1_5P	152		Rejected!
MIR5681A	155		Rejected!
MIR4452	163		Rejected!
MIR939_3P	148		Rejected!
MIR1184	164		Rejected!
MIR500A_5P	151		Rejected!
MIR30C_2_3P	138		Rejected!
MIR4504	157		Rejected!
MIR374B_3P	145		Rejected!
MIR3925_5P	153		Rejected!
MIR1245B_3P	144		Rejected!
MIR561_5P	151		Rejected!
MIR762	175		Rejected!
MIR376C_3P	151		Rejected!
MIR4666B	126		Rejected!
MIR6807_3P	142		Rejected!
MIR6740_3P	161		Rejected!
MIR6792_5P	135		Rejected!
MIR4667_5P	169		Rejected!
MIR6795_5P	136		Rejected!
MIR936	137		Rejected!
MIR4511	163		Rejected!
MIR767_5P	191		Rejected!
MIR504_3P	145		Rejected!
MIR374A_3P	136		Rejected!
MIR188_3P	153		Rejected!
MIR548V	137		Rejected!
MIR6887_5P	136		Rejected!
MIR5001_5P	169		Rejected!
MIR6516_3P	143		Rejected!
MIR6839_3P	158		Rejected!
MIR6780A_3P	157		Rejected!
MIR3192_5P	160		Rejected!
MIR423_5P	140		Rejected!
MIR7156_5P	144		Rejected!
MIR3667_3P	152		Rejected!
MIR216A_5P	135		Rejected!
MIR4665_5P	152		Rejected!
MIR6513_3P	145		Rejected!
MIR185_3P	152		Rejected!
MIR4646_5P	149		Rejected!
MIR4424	124		Rejected!
MIR2116_5P	143		Rejected!
MIR4776_3P	161		Rejected!
MIR3664_3P	156		Rejected!
MIR199A_5P	181		Rejected!
MIR30C_1_3P	140		Rejected!
MIR6847_5P	153		Rejected!
MIR6715A_3P	164		Rejected!
MIR5584_3P	140		Rejected!
MIR199B_5P	180		Rejected!
MIR10393_5P	147		Rejected!
MIR642A_3P_MIR642B_3P	137		Rejected!
MIR122B_3P	142		Rejected!
MIR3652	152		Rejected!
MIR3187_5P	114		Rejected!
MIR661	160		Rejected!
MIR4499	117		Rejected!
MIR186_3P	146		Rejected!
MIR548AU_3P	172		Rejected!
MIR4481	133		Rejected!
MIR21_5P	149		Rejected!
MIR6752_3P	144		Rejected!
MIR10395_3P	142		Rejected!
MIR3177_5P	158		Rejected!
MIR21_3P	139		Rejected!
MIR8089	166		Rejected!
MIR876_5P	138		Rejected!
MIR4766_3P	160		Rejected!
MIR520A_5P	159		Rejected!
MIR6788_5P	136		Rejected!
MIR3920	141		Rejected!
MIR4682	134		Rejected!
MIR1253	170		Rejected!
MIR633	143		Rejected!
MIR5008_3P	169		Rejected!
MIR4436B_5P	141		Rejected!
MIR496	110		Rejected!
MIR6840_3P	163		Rejected!
MIR556_3P	137		Rejected!
MIR2276_3P	124		Rejected!
MIR766_3P	154		Rejected!
MIR12128	145		Rejected!
MIR892A	127		Rejected!
MIR525_5P	157		Rejected!
MIR6509_3P	137		Rejected!
MIR1251_3P	156		Rejected!
MIR329_5P	148		Rejected!
MIR9851_3P	181		Rejected!
MIR150_3P	128		Rejected!
MIR2117	128		Rejected!
MIR891B	129		Rejected!
MIR4779	147		Rejected!
MIR4430	144		Rejected!
MIR190A_5P	112		Rejected!
MIR3606_5P	152		Rejected!
MIR433_3P	136		Rejected!
MIR4635	134		Rejected!
MIR4677_3P	138		Rejected!
MIR6728_3P	151		Rejected!
MIR4318	119		Rejected!
MIR6818_3P	127		Rejected!
MIR376A_3P_MIR376B_3P	141		Rejected!
MIR3692_5P	141		Rejected!
MIR6860	107		Rejected!
MIR1909_3P	138		Rejected!
MIR6088	168		Rejected!
MIR542_3P	139		Rejected!
MIR4670_3P	155		Rejected!
MIR6512_5P	117		Rejected!
MIR4716_5P	122		Rejected!
MIR190B_5P	110		Rejected!
MIR190B_3P	138		Rejected!
MIR6799_5P	151		Rejected!
MIR204_3P	144		Rejected!
MIR6852_3P	154		Rejected!
MIR653_3P	139		Rejected!
MIR4724_5P	138		Rejected!
MIR5006_5P	121		Rejected!
MIR6752_5P	122		Rejected!
MIR4640_5P	134		Rejected!
MIR6791_5P	170		Rejected!
MIR6733_3P	142		Rejected!
MIR4705	124		Rejected!
MIR5001_3P	156		Rejected!
MIR1237_3P	133		Rejected!
MIR3128	133		Rejected!
MIR3689A_5P_MIR3689B_5P_MIR3689E_MIR3689F	127		Rejected!
MIR6719_3P	122		Rejected!
MIR4673	149		Rejected!
MIR4722_5P	136		Rejected!
MIR5691_MIR6805_3P	155		Rejected!
MIR6809_5P	140		Rejected!
MIR6783_5P	158		Rejected!
MIR6501_3P	147		Rejected!
MIR6884_5P	144		Rejected!
MIR6716_5P	129		Rejected!
MIR6730_5P	135		Rejected!
MIR491_3P	120		Rejected!
MIR612	102		Rejected!
MIR3129_5P	154		Rejected!
MIR5579_3P	160		Rejected!
MIR4653_5P	148		Rejected!
MIR17_3P	136		Rejected!
MIR33A_5P_MIR33B_5P	112		Rejected!
MIR4684_3P	122		Rejected!
MIR12129	141		Rejected!
MIR623	119		Rejected!
MIR935	117		Rejected!
MIR199A_3P_MIR199B_3P	155		Rejected!
MIR4456	133		Rejected!
MIR3149	152		Rejected!
MIR4797_5P	119		Rejected!
MIR342_3P	123		Rejected!
MIR8076	128		Rejected!
MIR1207_3P	131		Rejected!
MIR3921	146		Rejected!
MIR1294	161		Rejected!
MIR125B_2_3P	135		Rejected!
MIR708_3P	115		Rejected!
MIR3168	133		Rejected!
MIR197_3P	100		Rejected!
MIR5590_5P	117		Rejected!
MIR3678_3P	127		Rejected!
MIR7111_3P	123		Rejected!
MIR2115_5P	135		Rejected!
MIR8082	112		Rejected!
MIR605_5P	132		Rejected!
MIR3184_5P	134		Rejected!
MIR4418	138		Rejected!
MIR9986	159		Rejected!
MIR567	108		Rejected!
MIR4530	145		Rejected!
MIR4292	161		Rejected!
MIR337_3P	120		Rejected!
MIR4755_3P	145		Rejected!
MIR593_3P	143		Rejected!
MIR516B_5P	129		Rejected!
MIR6079	144		Rejected!
MIR34B_3P	111		Rejected!
MIR760	129		Rejected!
MIR3976	120		Rejected!
MIR181A_2_3P	115		Rejected!
MIR6132	132		Rejected!
MIR593_5P	164		Rejected!
MIR1825	162		Rejected!
MIR450A_2_3P	130		Rejected!
MIR1321	142		Rejected!
MIR6738_3P	156		Rejected!
MIR223_3P	121		Rejected!
MIR4316	141		Rejected!
MIR6845_3P	137		Rejected!
MIR4660	139		Rejected!
MIR219A_5P	151		Rejected!
MIR6766_3P	149		Rejected!
MIR888_3P	120		Rejected!
MIR4782_3P	150		Rejected!
MIR4691_3P	96		Rejected!
MIR4739	145		Rejected!
MIR4701_5P	127		Rejected!
MIR588	127		Rejected!
MIR3688_5P	138		Rejected!
MIR3674	128		Rejected!
MIR1913	144		Rejected!
MIR6165	120		Rejected!
MIR5190	132		Rejected!
MIR6836_5P	127		Rejected!
MIR4428	130		Rejected!
MIR6720_5P	133		Rejected!
MIR148A_5P	116		Rejected!
MIR4257	128		Rejected!
MIR31_5P	150		Rejected!
MIR671_5P	131		Rejected!
MIR485_5P	139		Rejected!
MIR3074_5P	152		Rejected!
MIR3085_3P	146		Rejected!
MIR4756_5P	141		Rejected!
MIR3064_5P	148		Rejected!
MIR6792_3P	126		Rejected!
MIR6512_3P	130		Rejected!
MIR758_3P	126		Rejected!
MIR1304_5P	131		Rejected!
MIR8080	138		Rejected!
MIR452_3P	131		Rejected!
MIR3190_3P	124		Rejected!
MIR651_5P	121		Rejected!
MIR4277	124		Rejected!
MIR1179	124		Rejected!
MIR600	141		Rejected!
MIR6715B_3P	131		Rejected!
MIR1248	128		Rejected!
MIR93_3P	121		Rejected!
MIR6842_3P	124		Rejected!
MIR3663_3P	144		Rejected!
MIR4685_3P	128		Rejected!
MIR4645_3P	111		Rejected!
MIR5585_5P	138		Rejected!
MIR5007_3P	122		Rejected!
MIR2355_5P	133		Rejected!
MIR4693_5P	109		Rejected!
MIR6891_5P	124		Rejected!
MIR4287	126		Rejected!
MIR4720_3P	114		Rejected!
MIR216B_3P	130		Rejected!
MIR143_5P	130		Rejected!
MIR215_3P	139		Rejected!
MIR6760_5P	115		Rejected!
MIR6134	134		Rejected!
MIR4777_5P	115		Rejected!
MIR140_3P	144		Rejected!
MIR5004_3P	135		Rejected!
MIR887_5P	107		Rejected!
MIR3179	131		Rejected!
MIR1264	119		Rejected!
MIR6504_5P	142		Rejected!
MIR1343_5P	125		Rejected!
MIR3154	116		Rejected!
MIR4314	138		Rejected!
MIR1304_3P	112		Rejected!
MIR4302	133		Rejected!
MIR6768_3P	140		Rejected!
MIR491_5P	107		Rejected!
MIR1324	127		Rejected!
MIR487A_3P	102		Rejected!
MIR8062	109		Rejected!
MIR4691_5P	128		Rejected!
MIR4520_2_3P	126		Rejected!
MIR505_3P	111		Rejected!
MIR6839_5P	107		Rejected!
MIR4650_3P	137		Rejected!
MIR154_3P	101		Rejected!
MIR1206	117		Rejected!
MIR4728_3P	114		Rejected!
MIR653_5P	130		Rejected!
MIR6749_3P	116		Rejected!
MIR802	133		Rejected!
MIR3167	110		Rejected!
MIR590_5P	131		Rejected!
MIR3129_3P	107		Rejected!
MIR149_5P	152		Rejected!
MIR6499_3P	127		Rejected!
MIR4472	110		Rejected!
MIR4457	123		Rejected!
MIR4308	142		Rejected!
MIR7153_5P	117		Rejected!
MIR4667_3P	130		Rejected!
MIR3140_5P	139		Rejected!
MIR6734_3P	142		Rejected!
MIR939_5P	125		Rejected!
MIR665	132		Rejected!
MIR1301_3P_MIR5047	117		Rejected!
MIR889_5P	114		Rejected!
MIR1257	93		Rejected!
MIR6833_5P	131		Rejected!
MIR4699_5P	119		Rejected!
MIR9718	102		Rejected!
MIR5088_3P	126		Rejected!
MIR660_3P	99		Rejected!
MIR196A_3P	125		Rejected!
MIR384	123		Rejected!
MIR629_5P	109		Rejected!
MIR136_5P	113		Rejected!
MIR6837_5P	123		Rejected!
MIR5697	153		Rejected!
MIR133A_5P	134		Rejected!
MIR3157_5P	109		Rejected!
MIR7850_5P	122		Rejected!
MIR146A_5P	116		Rejected!
MIR6873_5P	112		Rejected!
MIR4455	109		Rejected!
MIR4756_3P	114		Rejected!
MIR146B_5P	115		Rejected!
MIR326	130		Rejected!
MIR890	98		Rejected!
MIR5583_5P	106		Rejected!
MIR4273	109		Rejected!
MIR338_3P	141		Rejected!
MIR124_5P	113		Rejected!
MIR200A_5P	106		Rejected!
MIR200B_5P	106		Rejected!
MIR378A_5P	136		Rejected!
MIR6081	109		Rejected!
MIR3908	112		Rejected!
MIR942_3P	110		Rejected!
MIR6776_5P	97		Rejected!
MIR767_3P	125		Rejected!
MIR1537_5P	121		Rejected!
MIR6818_5P	123		Rejected!
MIR12125	108		Rejected!
MIR217_3P	94		Rejected!
MIR335_5P	110		Rejected!
MIR526B_5P	103		Rejected!
MIR585_5P	134		Rejected!
MIR4685_5P	121		Rejected!
MIR548S	131		Rejected!
MIR5089_5P	111		Rejected!
MIR361_3P	102		Rejected!
MIR4709_5P	105		Rejected!
MIR541_5P	121		Rejected!
MIR3682_5P	103		Rejected!
MIR4436B_3P	110		Rejected!
MIR449C_5P	139		Rejected!
MIR506_5P	137		Rejected!
MIR6787_3P	102		Rejected!
MIR6814_5P	112		Rejected!
MIR582_3P	100		Rejected!
MIR4483	98		Rejected!
MIR6754_5P	123		Rejected!
MIR8060	102		Rejected!
MIR7112_3P	95		Rejected!
MIR18A_5P_MIR18B_5P	125		Rejected!
MIR3164	108		Rejected!
MIR873_5P	116		Rejected!
MIR6879_5P	112		Rejected!
MIR34B_5P	138		Rejected!
MIR4796_5P	99		Rejected!
MIR365A_3P_MIR365B_3P	114		Rejected!
MIR5087	94		Rejected!
MIR5004_5P	122		Rejected!
MIR6757_3P	107		Rejected!
MIR4700_3P	101		Rejected!
MIR9851_5P	116		Rejected!
MIR487A_5P	108		Rejected!
MIR3668	108		Rejected!
MIR6507_3P	123		Rejected!
MIR3159	97		Rejected!
MIR487B_5P	107		Rejected!
MIR6889_3P	108		Rejected!
MIR3660	103		Rejected!
MIR597_3P	107		Rejected!
MIR891A_3P	127		Rejected!
MIR6867_3P	117		Rejected!
MIR362_3P	116		Rejected!
MIR499B_5P	98		Rejected!
MIR6735_5P	105		Rejected!
MIR4526	101		Rejected!
MIR876_3P	91		Rejected!
MIR3911	91		Rejected!
MIR1183	126		Rejected!
MIR4727_5P	115		Rejected!
MIR6828_3P	116		Rejected!
MIR6758_3P	110		Rejected!
MIR5690	118		Rejected!
MIR6778_5P	107		Rejected!
MIR4999_5P	100		Rejected!
MIR6824_3P	111		Rejected!
MIR432_5P	106		Rejected!
MIR155_3P	93		Rejected!
MIR6758_5P	114		Rejected!
MIR329_3P	115		Rejected!
MIR6764_3P	110		Rejected!
MIR1227_5P	107		Rejected!
MIR10A_5P_MIR10B_5P	103		Rejected!
MIR6736_3P	129		Rejected!
MIR7849_3P	116		Rejected!
MIR4697_3P	118		Rejected!
MIR558	113		Rejected!
MIR2467_5P	114		Rejected!
MIR2355_3P	113		Rejected!
MIR301B_5P	85		Rejected!
MIR6762_3P	124		Rejected!
MIR6747_3P	120		Rejected!
MIR6509_5P	95		Rejected!
MIR7161_3P	85		Rejected!
MIR4736	111		Rejected!
MIR6073	102		Rejected!
MIR5187_5P	108		Rejected!
MIR1233_5P	104		Rejected!
MIR106A_3P	105		Rejected!
MIR3116	104		Rejected!
MIR4326	85		Rejected!
MIR6820_3P	103		Rejected!
MIR5580_5P	117		Rejected!
MIR4317	100		Rejected!
MIR6513_5P	99		Rejected!
MIR4716_3P	83		Rejected!
MIR6794_5P	82		Rejected!
MIR654_5P	100		Rejected!
MIR3612	118		Rejected!
MIR301A_5P	82		Rejected!
MIR7843_5P	100		Rejected!
MIR6506_5P	100		Rejected!
MIR5699_5P	112		Rejected!
MIR4645_5P	121		Rejected!
MIR6799_3P	119		Rejected!
MIR6760_3P	101		Rejected!
MIR12113	98		Rejected!
MIR4264	109		Rejected!
MIR1_5P	87		Rejected!
MIR7150	132		Rejected!
MIR650	116		Rejected!
MIR885_5P	117		Rejected!
MIR6126	119		Rejected!
MIR1272	86		Rejected!
MIR4735_3P	114		Rejected!
MIR541_3P	99		Rejected!
MIR4656	109		Rejected!
MIR6727_3P	113		Rejected!
MIR216B_5P	92		Rejected!
MIR4293	106		Rejected!
MIR3944_5P	111		Rejected!
MIR4718	105		Rejected!
MIR4711_5P	103		Rejected!
MIR4797_3P	100		Rejected!
MIR6892_5P	91		Rejected!
MIR1197	91		Rejected!
MIR449B_3P	123		Rejected!
MIR6505_3P	97		Rejected!
MIR4469	112		Rejected!
MIR7155_5P	96		Rejected!
MIR202_5P	114		Rejected!
MIR198	93		Rejected!
MIR584_3P	111		Rejected!
MIR6851_5P	108		Rejected!
MIR6817_5P	110		Rejected!
MIR6759_3P	110		Rejected!
MIR5187_3P	99		Rejected!
MIR1291	113		Rejected!
MIR486_5P	94		Rejected!
MIR1972	100		Rejected!
MIR1266_5P	96		Rejected!
MIR324_3P	77		Rejected!
MIR320A_5P	111		Rejected!
MIR6868_5P	119		Rejected!
MIR3618	100		Rejected!
MIR3135B	105		Rejected!
MIR5695	95		Rejected!
MIR4769_3P	109		Rejected!
MIR484	87		Rejected!
MIR4772_3P	91		Rejected!
MIR3934_3P	103		Rejected!
MIR5100	94		Rejected!
MIR26B_3P	103		Rejected!
MIR22_3P	138		Rejected!
MIR4632_5P	104		Rejected!
MIR628_5P	82		Rejected!
MIR6837_3P	107		Rejected!
MIR4726_5P	100		Rejected!
MIR4786_5P	93		Rejected!
MIR7854_3P	107		Rejected!
MIR4642	102		Rejected!
MIR4733_5P	94		Rejected!
MIR4745_5P	84		Rejected!
MIR514A_3P_MIR514B_3P	108		Rejected!
MIR10526_3P	119		Rejected!
MIR3173_5P	105		Rejected!
MIR192_3P	101		Rejected!
MIR382_3P	102		Rejected!
MIR2278	103		Rejected!
MIR3675_3P	90		Rejected!
MIR129_1_3P_MIR129_2_3P	132		Rejected!
MIR1255B_2_3P	89		Rejected!
MIR425_5P	88		Rejected!
MIR512_3P	106		Rejected!
MIR4468	119		Rejected!
MIR6856_5P	106		Rejected!
MIR6826_3P	100		Rejected!
MIR4647_MIR4662B	88		Rejected!
MIR4425	89		Rejected!
MIR1226_3P	110		Rejected!
MIR218_1_3P	90		Rejected!
MIR4423_3P	130		Rejected!
MIR6763_5P	109		Rejected!
MIR3166	118		Rejected!
MIR4774_5P	94		Rejected!
MIR4518	92		Rejected!
MIR383_3P	130		Rejected!
MIR12118	104		Rejected!
MIR6880_5P	94		Rejected!
MIR7843_3P	88		Rejected!
MIR5587_5P	112		Rejected!
MIR6806_3P	109		Rejected!
MIR6515_5P	92		Rejected!
MIR599	86		Rejected!
MIR488_5P	79		Rejected!
MIR3173_3P	105		Rejected!
MIR5094	92		Rejected!
MIR4284	112		Rejected!
MIR548B_3P	104		Rejected!
MIR6773_3P	106		Rejected!
MIR1273H_3P	97		Rejected!
MIR6892_3P	103		Rejected!
MIR7855_5P	84		Rejected!
MIR141_5P	98		Rejected!
MIR3617_3P	94		Rejected!
MIR6801_5P	111		Rejected!
MIR1912_3P	86		Rejected!
MIR3121_5P	104		Rejected!
MIR4490	99		Rejected!
MIR8075	99		Rejected!
MIR4266	87		Rejected!
MIR2682_5P	118		Rejected!
MIR2861	89		Rejected!
MIR3928_5P	108		Rejected!
MIR3127_3P	102		Rejected!
MIR211_3P	82		Rejected!
MIR3974	94		Rejected!
MIR3190_5P	122		Rejected!
MIR1244	98		Rejected!
MIR584_5P	87		Rejected!
MIR3074_3P	93		Rejected!
MIR3145_5P	100		Rejected!
MIR212_5P	96		Rejected!
MIR5702	78		Rejected!
MIR3689D	101		Rejected!
MIR549A_3P	80		Rejected!
MIR6742_3P	99		Rejected!
MIR1260A_MIR1260B	105		Rejected!
MIR508_3P	107		Rejected!
MIR6888_3P	92		Rejected!
MIR624_3P	98		Rejected!
MIR4520_3P	91		Rejected!
MIR6782_3P	88		Rejected!
MIR518D_5P_MIR518F_5P_MIR520C_5P_MIR526A_5P	89		Rejected!
MIR4639_5P	99		Rejected!
MIR4714_5P	105		Rejected!
MIR6756_3P	99		Rejected!
MIR4752	86		Rejected!
MIR3171	77		Rejected!
MIR12117	94		Rejected!
MIR4711_3P	82		Rejected!
MIR5585_3P	89		Rejected!
MIR10393_3P	109		Rejected!
MIR7703	113		Rejected!
MIR4662A_5P	90		Rejected!
MIR4678	112		Rejected!
MIR152_5P	92		Rejected!
MIR4659B_5P	99		Rejected!
MIR3605_5P	90		Rejected!
MIR5572	82		Rejected!
MIR606	92		Rejected!
MIR3622A_3P_MIR3622B_3P	99		Rejected!
MIR5000_5P	102		Rejected!
MIR4680_5P	70		Rejected!
MIR6846_5P	83		Rejected!
MIR628_3P	85		Rejected!
MIR1267	74		Rejected!
MIR6829_5P	98		Rejected!
MIR6748_3P	81		Rejected!
MIR6882_3P	113		Rejected!
MIR7852_3P	75		Rejected!
MIR3922_5P	104		Rejected!
MIR618	74		Rejected!
MIR5693	90		Rejected!
MIR96_3P	71		Rejected!
MIR3201	85		Rejected!
MIR581	81		Rejected!
MIR3913_5P	88		Rejected!
MIR6754_3P	101		Rejected!
MIR6819_5P	86		Rejected!
MIR6804_5P	75		Rejected!
MIR624_5P	105		Rejected!
MIR4708_3P	103		Rejected!
MIR7152_3P	95		Rejected!
MIR4286	92		Rejected!
MIR637	92		Rejected!
MIR5000_3P	106		Rejected!
MIR378J	80		Rejected!
MIR654_3P	81		Rejected!
MIR610	84		Rejected!
MIR3150A_3P	101		Rejected!
MIR455_3P	92		Rejected!
MIR4710	80		Rejected!
MIR409_3P	93		Rejected!
MIR5581_5P	75		Rejected!
MIR7976	101		Rejected!
MIR6831_5P	120		Rejected!
MIR10397_5P	73		Rejected!
MIR6730_3P	87		Rejected!
MIR6871_3P	124		Rejected!
MIR6796_5P	83		Rejected!
MIR532_3P	84		Rejected!
MIR6745	96		Rejected!
MIR3928_3P	102		Rejected!
MIR4793_5P	74		Rejected!
MIR892B	77		Rejected!
MIR642A_5P	89		Rejected!
MIR6737_5P	83		Rejected!
MIR6794_3P	85		Rejected!
MIR367_5P	71		Rejected!
MIR4502	80		Rejected!
MIR383_5P	79		Rejected!
MIR4330	87		Rejected!
MIR6849_3P	77		Rejected!
MIR127_5P	88		Rejected!
MIR3918	90		Rejected!
MIR573	91		Rejected!
MIR6771_3P	96		Rejected!
MIR4696	99		Rejected!
MIR5579_5P	78		Rejected!
MIR6848_5P	82		Rejected!
MIR4539	80		Rejected!
MIR370_3P	93		Rejected!
MIR4294	75		Rejected!
MIR134_3P	86		Rejected!
MIR3156_3P	89		Rejected!
MIR622	83		Rejected!
MIR6750_3P	70		Rejected!
MIR1178_3P	91		Rejected!
MIR4695_3P	78		Rejected!
MIR532_5P	80		Rejected!
MIR1912_5P	85		Rejected!
MIR1286	87		Rejected!
MIR6864_5P	87		Rejected!
MIR592	77		Rejected!
MIR1261	87		Rejected!
MIR4437	103		Rejected!
MIR5583_3P	86		Rejected!
MIR6732_3P	93		Rejected!
MIR7113_3P	91		Rejected!
MIR7978	85		Rejected!
MIR4254	100		Rejected!
MIR3162_5P	76		Rejected!
MIR3682_3P	85		Rejected!
MIR6793_3P	88		Rejected!
MIR3616_5P	89		Rejected!
MIR4689	88		Rejected!
MIR6781_3P	85		Rejected!
MIR8055	75		Rejected!
MIR518E_5P_MIR519A_5P_MIR519B_5P_MIR519C_5P_MIR522_5P_MIR523_5P	86		Rejected!
MIR4329	79		Rejected!
MIR3155A_MIR3155B	77		Rejected!
MIR630	80		Rejected!
MIR4289	70		Rejected!
MIR508_5P	101		Rejected!
MIR770_5P	101		Rejected!
MIR4686	85		Rejected!
MIR6748_5P	71		Rejected!
MIR1228_3P	75		Rejected!
MIR6529_3P	85		Rejected!
MIR145_3P	71		Rejected!
MIR589_5P	87		Rejected!
MIR4712_5P	100		Rejected!
MIR1285_5P	69		Rejected!
MIR203B_3P	94		Rejected!
MIR4252	92		Rejected!
MIR122_5P	91		Rejected!
MIR6874_3P	81		Rejected!
MIR6832_5P	85		Rejected!
MIR4501	77		Rejected!
MIR6893_3P	91		Rejected!
MIR1202	75		Rejected!
MIR4662A_3P	68		Rejected!
MIR4794	101		Rejected!
MIR148B_5P	81		Rejected!
MIR4435	85		Rejected!
MIR6857_5P	79		Rejected!
MIR495_5P	69		Rejected!
MIR647	83		Rejected!
MIR517_5P	92		Rejected!
MIR5588_5P	90		Rejected!
MIR6827_3P	83		Rejected!
MIR3194_3P	95		Rejected!
MIR182_3P	67		Rejected!
MIR4790_3P	86		Rejected!
MIR4687_3P	85		Rejected!
MIR3192_3P	83		Rejected!
MIR26A_1_3P	79		Rejected!
MIR26A_2_3P	79		Rejected!
MIR15B_3P	79		Rejected!
MIR6514_3P	70		Rejected!
MIR10B_3P	82		Rejected!
MIR6501_5P	72		Rejected!
MIR10524_5P	83		Rejected!
MIR4695_5P	89		Rejected!
MIR6731_3P	72		Rejected!
MIR10525_3P	57		Rejected!
MIR455_5P	88		Rejected!
MIR597_5P	78		Rejected!
MIR6510_5P	86		Rejected!
MIR323B_3P	63		Rejected!
MIR3156_5P	70		Rejected!
MIR4491	73		Rejected!
MIR31_3P	60		Rejected!
MIR1236_5P	81		Rejected!
MIR3613_5P	76		Rejected!
MIR4657	72		Rejected!
MIR3922_3P	96		Rejected!
MIR4804_3P	85		Rejected!
MIR4464	70		Rejected!
MIR1302	74		Rejected!
MIR3927_3P	107		Rejected!
MIR510_5P	70		Rejected!
MIR3972	70		Rejected!
MIR194_3P	88		Rejected!
MIR10401_5P	80		Rejected!
MIR4720_5P	89		Rejected!
MIR4748	69		Rejected!
MIR1229_3P	84		Rejected!
MIR5586_3P	53		Rejected!
MIR7158_5P	73		Rejected!
MIR8073	80		Rejected!
MIR7974	90		Rejected!
MIR4445_5P	90		Rejected!
MIR4799_3P	88		Rejected!
MIR5008_5P	86		Rejected!
MIR4722_3P	85		Rejected!
MIR7156_3P	95		Rejected!
MIR4664_5P	81		Rejected!
MIR6827_5P	78		Rejected!
MIR4717_3P	76		Rejected!
MIR4774_3P	82		Rejected!
MIR6823_5P	70		Rejected!
MIR3909	74		Rejected!
MIR4473	87		Rejected!
MIR3161	75		Rejected!
MIR4717_5P	106		Rejected!
MIR138_1_3P	82		Rejected!
MIR6131	98		Rejected!
MIR489_3P	77		Rejected!
MIR4519	84		Rejected!
MIR6765_3P	95		Rejected!
MIR5586_5P	80		Rejected!
MIR6755_3P	79		Rejected!
MIR569	77		Rejected!
MIR4460	84		Rejected!
MIR4527	69		Rejected!
MIR4436A	91		Rejected!
MIR500B_3P	80		Rejected!
MIR5089_3P	70		Rejected!
MIR4726_3P	75		Rejected!
MIR4795_5P	72		Rejected!
MIR4701_3P	51		Rejected!
MIR934	82		Rejected!
MIR7109_5P	75		Rejected!
MIR221_5P	78		Rejected!
MIR675_3P	65		Rejected!
MIR6872_3P	67		Rejected!
MIR1295B_5P	74		Rejected!
MIR6829_3P	83		Rejected!
MIR3136_5P	77		Rejected!
MIR140_5P	88		Rejected!
MIR3679_5P	75		Rejected!
MIR3935	78		Rejected!
MIR1976	85		Rejected!
MIR219A_2_3P	67		Rejected!
MIR1246	56		Rejected!
MIR6791_3P	82		Rejected!
MIR5589_5P	76		Rejected!
MIR6886_3P	94		Rejected!
MIR1199_5P	80		Rejected!
MIR6751_3P	81		Rejected!
MIR4474_3P	87		Rejected!
MIR6500_3P	81		Rejected!
MIR643	64		Rejected!
MIR4493	96		Rejected!
MIR634	86		Rejected!
MIR649	71		Rejected!
MIR6861_5P	68		Rejected!
MIR6854_5P	74		Rejected!
MIR3929	87		Rejected!
MIR6890_3P	92		Rejected!
MIR1262	49		Rejected!
MIR4296	70		Rejected!
MIR3138	72		Rejected!
MIR125A_3P	77		Rejected!
MIR657	73		Rejected!
MIR6810_5P	72		Rejected!
MIR378G	81		Rejected!
MIR644A	63		Rejected!
MIR660_5P	73		Rejected!
MIR12127	79		Rejected!
MIR3132	71		Rejected!
MIR18A_3P	87		Rejected!
MIR4724_3P	81		Rejected!
MIR5694	54		Rejected!
MIR6736_5P	47		Rejected!
MIR4764_5P	75		Rejected!
MIR6728_5P	70		Rejected!
MIR4450	76		Rejected!
MIR642B_5P	75		Rejected!
MIR3912_5P	85		Rejected!
MIR331_5P	78		Rejected!
MIR4708_5P	92		Rejected!
MIR6810_3P	74		Rejected!
MIR6734_5P	72		Rejected!
MIR376A_5P	60		Rejected!
MIR193A_3P_MIR193B_3P	84		Rejected!
MIR10395_5P	74		Rejected!
MIR4327	86		Rejected!
MIR6072	77		Rejected!
MIR4439	73		Rejected!
MIR1910_5P	81		Rejected!
MIR4463	84		Rejected!
MIR376A_2_5P	66		Rejected!
MIR7847_3P	72		Rejected!
MIR3664_5P	74		Rejected!
MIR6855_5P	67		Rejected!
MIR4639_3P	72		Rejected!
MIR8069	63		Rejected!
MIR550A_3P	78		Rejected!
MIR4772_5P	53		Rejected!
MIR744_3P	63		Rejected!
MIR8077	68		Rejected!
MIR6894_3P	73		Rejected!
MIR1224_5P	63		Rejected!
MIR188_5P	72		Rejected!
MIR12115	71		Rejected!
MIR4777_3P	70		Rejected!
MIR3187_3P	78		Rejected!
MIR1270	79		Rejected!
MIR6866_3P	73		Rejected!
MIR6895_3P	90		Rejected!
MIR3134	72		Rejected!
MIR4690_5P	75		Rejected!
MIR432_3P	65		Rejected!
MIR1255A_MIR1255B_5P	69		Rejected!
MIR4704_5P	59		Rejected!
MIR6804_3P	96		Rejected!
MIR8081	58		Rejected!
MIR4650_5P	74		Rejected!
MIR7155_3P	64		Rejected!
MIR6843_3P	88		Rejected!
MIR2116_3P	73		Rejected!
MIR412_3P	79		Rejected!
MIR8057	86		Rejected!
MIR574_5P	82		Rejected!
MIR20B_3P	72		Rejected!
MIR3184_3P	76		Rejected!
MIR3118	75		Rejected!
MIR4471	72		Rejected!
MIR6848_3P	87		Rejected!
MIR6744_5P	48		Rejected!
MIR550B_3P	57		Rejected!
MIR197_5P	65		Rejected!
MIR3188	86		Rejected!
MIR3661	71		Rejected!
MIR6812_5P	70		Rejected!
MIR193B_5P	61		Rejected!
MIR3122	66		Rejected!
MIR7109_3P	66		Rejected!
MIR877_5P	81		Rejected!
MIR6775_3P	83		Rejected!
MIR196A_5P_MIR196B_5P	94		Rejected!
MIR6769B_5P	78		Rejected!
MIR147A	63		Rejected!
MIR520G_5P	60		Rejected!
MIR1322	72		Rejected!
MIR2392	73		Rejected!
MIR3189_3P	74		Rejected!
MIR1224_3P	67		Rejected!
MIR3152_3P	83		Rejected!
MIR10398_5P	79		Rejected!
MIR4653_3P	54		Rejected!
MIR6729_3P	71		Rejected!
MIR3913_3P	75		Rejected!
MIR6769B_3P	82		Rejected!
MIR144_5P	53		Rejected!
MIR4487	80		Rejected!
MIR6857_3P	72		Rejected!
MIR3169	62		Rejected!
MIR3136_3P	63		Rejected!
MIR5196_3P	71		Rejected!
MIR6772_3P	71		Rejected!
MIR4290	69		Rejected!
MIR937_5P	56		Rejected!
MIR7151_5P	52		Rejected!
MIR8064	82		Rejected!
MIR6750_5P	75		Rejected!
MIR4723_3P	82		Rejected!
MIR11399	78		Rejected!
MIR6824_5P	77		Rejected!
MIR1227_3P	75		Rejected!
MIR3194_5P	77		Rejected!
MIR4432	69		Rejected!
MIR2276_5P	72		Rejected!
MIR6822_5P	76		Rejected!
MIR3183	82		Rejected!
MIR502_5P	74		Rejected!
MIR620	76		Rejected!
MIR4256	76		Rejected!
MIR500A_3P	82		Rejected!
MIR4299	76		Rejected!
MIR6806_5P	68		Rejected!
MIR6866_5P	74		Rejected!
MIR6875_5P	69		Rejected!
MIR10226	78		Rejected!
MIR134_5P	73		Rejected!
MIR3176	73		Rejected!
MIR4648	44		Rejected!
MIR1843	65		Rejected!
MIR339_5P	72		Rejected!
MIR4646_3P	58		Rejected!
MIR591	50		Rejected!
MIR550A_3_5P_MIR550A_5P	71		Rejected!
MIR4764_3P	68		Rejected!
MIR5685	70		Rejected!
MIR595	67		Rejected!
MIR483_3P	55		Rejected!
MIR6797_3P	60		Rejected!
MIR3659	77		Rejected!
MIR363_5P	71		Rejected!
MIR938	75		Rejected!
MIR4690_3P	68		Rejected!
MIR6831_3P	58		Rejected!
MIR4712_3P	68		Rejected!
MIR4521	73		Rejected!
MIR4663	66		Rejected!
MIR1271_3P	69		Rejected!
MIR4802_5P	64		Rejected!
MIR5699_3P	72		Rejected!
MIR3672	49		Rejected!
MIR11181_5P	72		Rejected!
MIR3126_5P	67		Rejected!
MIR3200_5P	72		Rejected!
MIR4791	68		Rejected!
MIR154_5P	67		Rejected!
MIR4732_3P	87		Rejected!
MIR6856_3P	69		Rejected!
MIR2682_3P	68		Rejected!
MIR1256	73		Rejected!
MIR3127_5P	59		Rejected!
MIR6779_3P	69		Rejected!
MIR4740_5P	71		Rejected!
MIR219A_1_3P	62		Rejected!
MIR4793_3P	71		Rejected!
MIR3117_5P	59		Rejected!
MIR4509	71		Rejected!
MIR549A_5P	54		Rejected!
MIR34A_3P	72		Rejected!
MIR616_3P	46		Rejected!
MIR4761_5P	67		Rejected!
MIR5681B	55		Rejected!
MIR4771	51		Rejected!
MIR655_5P	79		Rejected!
MIR3160_3P	71		Rejected!
MIR100_3P	69		Rejected!
MIR1278	65		Rejected!
MIR571	66		Rejected!
MIR5591_5P	65		Rejected!
MIR6751_5P	69		Rejected!
MIR1293	64		Rejected!
MIR4641	64		Rejected!
MIR3144_3P	62		Rejected!
MIR6529_5P	46		Rejected!
MIR4298	58		Rejected!
MIR3120_5P	83		Rejected!
MIR3622B_5P	57		Rejected!
MIR1587	61		Rejected!
MIR617	63		Rejected!
MIR6871_5P	59		Rejected!
MIR6793_5P	61		Rejected!
MIR6811_3P	57		Rejected!
MIR6503_5P	55		Rejected!
MIR4637	61		Rejected!
MIR4659A_5P	78		Rejected!
MIR509_3P	61		Rejected!
MIR6891_3P	66		Rejected!
MIR4260	71		Rejected!
MIR664A_5P	77		Rejected!
MIR219B_3P	59		Rejected!
MIR3938	76		Rejected!
MIR6883_3P	60		Rejected!
MIR6759_5P	66		Rejected!
MIR6511A_3P_MIR6511B_3P	58		Rejected!
MIR3691_3P	69		Rejected!
MIR6881_5P	58		Rejected!
MIR562	65		Rejected!
MIR4300	62		Rejected!
MIR493_3P	68		Rejected!
MIR3152_5P	66		Rejected!
MIR1266_3P	55		Rejected!
MIR6870_3P	47		Rejected!
MIR4305	56		Rejected!
MIR6753_3P	54		Rejected!
MIR6884_3P	64		Rejected!
MIR3616_3P	65		Rejected!
MIR6780B_3P	64		Rejected!
MIR759	71		Rejected!
MIR12116	58		Rejected!
MIR873_3P	61		Rejected!
MIR1185_5P	59		Rejected!
MIR6740_5P	67		Rejected!
MIR382_5P	60		Rejected!
MIR4513	49		Rejected!
MIR3923	50		Rejected!
MIR6823_3P	58		Rejected!
MIR3934_5P	60		Rejected!
MIR632	61		Rejected!
MIR4654	53		Rejected!
MIR34C_3P	65		Rejected!
MIR4761_3P	52		Rejected!
MIR1288_5P	54		Rejected!
MIR874_5P	60		Rejected!
MIR328_5P	58		Rejected!
MIR626	54		Rejected!
MIR299_3P	57		Rejected!
MIR6811_5P	73		Rejected!
MIR6511B_5P	73		Rejected!
MIR514A_5P	68		Rejected!
MIR7107_3P	52		Rejected!
MIR8059	61		Rejected!
MIR3137	54		Rejected!
MIR4524B_3P	72		Rejected!
MIR3139	60		Rejected!
MIR3614_3P	63		Rejected!
MIR7845_5P	58		Rejected!
MIR4693_3P	61		Rejected!
MIR6762_5P	59		Rejected!
MIR4733_3P	72		Rejected!
MIR370_5P	74		Rejected!
MIR631	52		Rejected!
MIR345_5P	46		Rejected!
MIR342_5P	62		Rejected!
MIR6774_5P	53		Rejected!
MIR4721	72		Rejected!
MIR4448	66		Rejected!
MIR576_3P	63		Rejected!
MIR200C_5P	63		Rejected!
MIR6847_3P	58		Rejected!
MIR6841_3P	54		Rejected!
MIR28_3P	49		Rejected!
MIR6865_5P	58		Rejected!
MIR1258	61		Rejected!
MIR1233_3P	79		Rejected!
MIR4683	53		Rejected!
MIR3665	80		Rejected!
MIR3614_5P	68		Rejected!
MIR6869_5P	46		Rejected!
MIR3975	53		Rejected!
MIR6876_3P	52		Rejected!
MIR6801_3P	51		Rejected!
MIR7851_3P	56		Rejected!
MIR1263	53		Rejected!
MIR4741	49		Rejected!
MIR6815_5P	57		Rejected!
MIR8056	50		Rejected!
MIR4474_5P	51		Rejected!
MIR664B_5P	57		Rejected!
MIR1243	63		Rejected!
MIR8083	54		Rejected!
MIR3914	54		Rejected!
MIR4515	45		Rejected!
MIR6864_3P	47		Rejected!
MIR6834_5P	59		Rejected!
MIR4522	58		Rejected!
MIR3170	50		Rejected!
MIR505_5P	55		Rejected!
MIR320E	71		Rejected!
MIR6845_5P	62		Rejected!
MIR4433B_5P	58		Rejected!
MIR4749_3P	53		Rejected!
MIR6858_5P	60		Rejected!
MIR6796_3P	61		Rejected!
MIR6744_3P	64		Rejected!
MIR3059_3P	52		Rejected!
MIR3130_3P	50		Rejected!
MIR3620_5P	52		Rejected!
MIR6803_5P	54		Rejected!
MIR6807_5P	59		Rejected!
MIR4480	58		Rejected!
MIR1226_5P	52		Rejected!
MIR4433A_3P	60		Rejected!
MIR4446_3P	65		Rejected!
MIR6798_5P	45		Rejected!
MIR7154_3P	67		Rejected!
MIR346	73		Rejected!
MIR3620_3P	67		Rejected!
MIR9898	58		Rejected!
MIR501_3P_MIR502_3P	73		Rejected!
MIR6858_3P	46		Rejected!
MIR4757_5P	63		Rejected!
MIR4475	68		Rejected!
MIR4438	70		Rejected!
MIR9903	54		Rejected!
MIR503_5P	99		Rejected!
MIR4715_5P	43		Rejected!
MIR7158_3P	60		Rejected!
MIR449C_3P	55		Rejected!
MIR146B_3P	71		Rejected!
MIR4638_3P	61		Rejected!
MIR4676_5P	55		Rejected!
MIR6851_3P	59		Rejected!
MIR3130_5P	61		Rejected!
MIR3189_5P	54		Rejected!
MIR6885_5P	51		Rejected!
MIR4274	62		Rejected!
MIR6076	51		Rejected!
MIR4320	58		Rejected!
MIR575	53		Rejected!
MIR431_5P	60		Rejected!
MIR921	61		Rejected!
MIR6878_3P	69		Rejected!
MIR6776_3P	63		Rejected!
MIR4714_3P	56		Rejected!
MIR380_5P	47		Rejected!
MIR4715_3P	69		Rejected!
MIR1287_5P	67		Rejected!
MIR331_3P	63		Rejected!
MIR5704	54		Rejected!
MIR512_5P	59		Rejected!
MIR3654	46		Rejected!
MIR552_3P	59		Rejected!
MIR1288_3P	46		Rejected!
MIR203B_5P	72		Rejected!
MIR3936	35		Rejected!
MIR6772_5P	34		Rejected!
MIR374C_3P	53		Rejected!
MIR6838_3P	61		Rejected!
MIR6757_5P	57		Rejected!
MIR340_3P	50		Rejected!
MIR504_5P	57		Rejected!
MIR764	48		Rejected!
MIR924	51		Rejected!
MIR218_2_3P	48		Rejected!
MIR635	50		Rejected!
MIR1914_5P	66		Rejected!
MIR4725_5P	56		Rejected!
MIR7702	54		Rejected!
MIR619_3P	60		Rejected!
MIR5009_5P	59		Rejected!
MIR1225_3P	64		Rejected!
MIR6502_5P	53		Rejected!
MIR6861_3P	49		Rejected!
MIR4529_5P	51		Rejected!
MIR640	56		Rejected!
MIR548AT_3P	60		Rejected!
MIR377_5P	56		Rejected!
MIR6718_5P	71		Rejected!
MIR3663_5P	53		Rejected!
MIR2909	49		Rejected!
MIR4675	45		Rejected!
MIR1301_5P	52		Rejected!
MIR5189_3P	56		Rejected!
MIR101_5P	44		Rejected!
MIR214_5P	54		Rejected!
MIR10397_3P	47		Rejected!
MIR7705	50		Rejected!
MIR3198	51		Rejected!
MIR4268	60		Rejected!
MIR450B_3P	46		Rejected!
MIR500B_5P	57		Rejected!
MIR210_5P	55		Rejected!
MIR3690	54		Rejected!
MIR519E_3P	66		Rejected!
MIR296_5P	54		Rejected!
MIR4253	51		Rejected!
MIR6514_5P	54		Rejected!
MIR676_3P	52		Rejected!
MIR6826_5P	40		Rejected!
MIR1231	52		Rejected!
MIR1245B_5P	61		Rejected!
MIR6777_3P	55		Rejected!
MIR362_5P	56		Rejected!
MIR6502_3P	56		Rejected!
MIR4540	50		Rejected!
MIR7114_3P	46		Rejected!
MIR515_3P	67		Rejected!
MIR6862_5P	50		Rejected!
MIR5007_5P	58		Rejected!
MIR874_3P	54		Rejected!
MIR6822_3P	54		Rejected!
MIR3199	45		Rejected!
MIR6086	52		Rejected!
MIR1265	45		Rejected!
MIR3144_5P	52		Rejected!
MIR6834_3P	48		Rejected!
MIR33B_3P	66		Rejected!
MIR6800_5P	44		Rejected!
MIR6888_5P	53		Rejected!
MIR3691_5P	45		Rejected!
MIR668_3P	61		Rejected!
MIR3146	50		Rejected!
MIR6836_3P	56		Rejected!
MIR490_5P	45		Rejected!
MIR378H	42		Rejected!
MIR203A_5P	60		Rejected!
MIR5011_3P	57		Rejected!
MIR4489	55		Rejected!
MIR4309	47		Rejected!
MIR4759	51		Rejected!
MIR3667_5P	57		Rejected!
MIR3650	60		Rejected!
MIR4765	54		Rejected!
MIR5192	47		Rejected!
MIR3142	57		Rejected!
MIR18B_3P	52		Rejected!
MIR24_1_5P_MIR24_2_5P	47		Rejected!
MIR4758_3P	54		Rejected!
MIR4280	49		Rejected!
MIR5186	37		Rejected!
MIR1289	59		Rejected!
MIR7975	43		Rejected!
MIR4763_5P	55		Rejected!
MIR8052	43		Rejected!
MIR379_5P	45		Rejected!
MIR3151_5P	52		Rejected!
MIR6855_3P	48		Rejected!
MIR6821_3P	50		Rejected!
MIR4494	57		Rejected!
MIR3907	53		Rejected!
MIR875_5P	52		Rejected!
MIR708_5P	49		Rejected!
MIR6080	48		Rejected!
MIR3657	55		Rejected!
MIR411_5P	48		Rejected!
MIR135A_2_3P	51		Rejected!
MIR548AY_3P	57		Rejected!
MIR376B_5P_MIR376C_5P	47		Rejected!
MIR1306_5P	51		Rejected!
MIR6865_3P	45		Rejected!
MIR2114_3P	42		Rejected!
MIR135B_3P	50		Rejected!
MIR4265	38		Rejected!
MIR490_3P	49		Rejected!
MIR4769_5P	42		Rejected!
MIR28_5P	48		Rejected!
MIR1238_5P_MIR4758_5P	45		Rejected!
MIR4688	47		Rejected!
MIR3927_5P	41		Rejected!
MIR5588_3P	45		Rejected!
MIR4259	26		Rejected!
MIR3165	36		Rejected!
MIR4322	37		Rejected!
MIR625_3P	51		Rejected!
MIR4421	55		Rejected!
MIR378E	41		Rejected!
MIR4301	37		Rejected!
MIR1915_5P	46		Rejected!
MIR4506	43		Rejected!
MIR27B_5P	44		Rejected!
MIR5571_3P	48		Rejected!
MIR3115	39		Rejected!
MIR5194	43		Rejected!
MIR943	56		Rejected!
MIR378A_3P_MIR378C_MIR378D_MIR378I	41		Rejected!
MIR6798_3P	39		Rejected!
MIR324_5P	44		Rejected!
MIR1269A_MIR1269B	52		Rejected!
MIR6747_5P	41		Rejected!
MIR6802_3P	42		Rejected!
MIR378B	40		Rejected!
MIR422A	40		Rejected!
MIR556_5P	42		Rejected!
MIR6769A_5P	48		Rejected!
MIR5002_3P	51		Rejected!
MIR3945	41		Rejected!
MIR3151_3P	42		Rejected!
MIR4312	47		Rejected!
MIR6879_3P	46		Rejected!
MIR1911_3P	46		Rejected!
MIR378F	39		Rejected!
MIR769_5P	48		Rejected!
MIR323A_5P	45		Rejected!
MIR219B_5P	51		Rejected!
MIR1225_5P	33		Rejected!
MIR193A_5P	44		Rejected!
MIR4536_5P	45		Rejected!
MIR6742_5P	45		Rejected!
MIR6790_5P	49		Rejected!
MIR1287_3P	36		Rejected!
MIR3619_3P	49		Rejected!
MIR6085	39		Rejected!
MIR920	52		Rejected!
MIR6841_5P	40		Rejected!
MIR92A_1_5P	46		Rejected!
MIR6894_5P	47		Rejected!
MIR7108_5P	48		Rejected!
MIR1298_5P	43		Rejected!
MIR1180_5P	38		Rejected!
MIR4658	47		Rejected!
MIR648	51		Rejected!
MIR4776_5P	47		Rejected!
MIR323B_5P	41		Rejected!
MIR6726_5P	50		Rejected!
MIR4713_3P	42		Rejected!
MIR23B_5P	51		Rejected!
MIR4433A_5P	46		Rejected!
MIR6508_3P	49		Rejected!
MIR12126	36		Rejected!
MIR555	46		Rejected!
MIR4529_3P	46		Rejected!
MIR103B	42		Rejected!
MIR410_5P	41		Rejected!
MIR494_5P	41		Rejected!
MIR6808_3P	41		Rejected!
MIR1296_3P	38		Rejected!
MIR6773_5P	39		Rejected!
MIR4633_5P	46		Rejected!
MIR1193	35		Rejected!
MIR627_5P	42		Rejected!
MIR4694_5P	40		Rejected!
MIR6895_5P	46		Rejected!
MIR7153_3P	51		Rejected!
MIR550B_2_5P	48		Rejected!
MIR3670	55		Rejected!
MIR6784_3P	41		Rejected!
MIR6743_5P	38		Rejected!
MIR3135A	37		Rejected!
MIR6819_3P	34		Rejected!
MIR4482_5P	42		Rejected!
MIR711	41		Rejected!
MIR6813_5P	40		Rejected!
MIR621	36		Rejected!
MIR3174	42		Rejected!
MIR6877_3P	33		Rejected!
MIR656_5P	38		Rejected!
MIR3117_3P	35		Rejected!
MIR2681_3P	37		Rejected!
MIR1298_3P	42		Rejected!
MIR409_5P	40		Rejected!
MIR424_3P	38		Rejected!
MIR1909_5P	35		Rejected!
MIR3675_5P	36		Rejected!
MIR563	35		Rejected!
MIR4703_3P	41		Rejected!
MIR4661_5P	39		Rejected!
MIR1229_5P	36		Rejected!
MIR6813_3P	34		Rejected!
MIR645	40		Rejected!
MIR12114	43		Rejected!
MIR652_5P	36		Rejected!
MIR3943	42		Rejected!
MIR215_5P	38		Rejected!
MIR1245A	41		Rejected!
MIR6874_5P	36		Rejected!
MIR375_3P	40		Rejected!
MIR15A_3P	38		Rejected!
MIR609	34		Rejected!
MIR6816_3P	34		Rejected!
MIR6755_5P	35		Rejected!
MIR135A_3P	36		Rejected!
MIR3126_3P	44		Rejected!
MIR192_5P	36		Rejected!
MIR9900	44		Rejected!
MIR4323	42		Rejected!
MIR296_3P	37		Rejected!
MIR4687_5P	44		Rejected!
MIR7106_3P	48		Rejected!
MIR548Q	46		Rejected!
MIR1296_5P	33		Rejected!
MIR4652_5P	37		Rejected!
MIR4781_3P	39		Rejected!
MIR208B_3P	45		Rejected!
MIR4780	42		Rejected!
MIR503_3P	39		Rejected!
MIR12130	31		Rejected!
MIR5591_3P	46		Rejected!
MIR8079	37		Rejected!
MIR6846_3P	26		Rejected!
MIR208A_3P	44		Rejected!
MIR6859_3P	37		Rejected!
MIR328_3P	42		Rejected!
MIR6890_5P	20		Rejected!
MIR3157_3P	38		Rejected!
MIR3529_5P	34		Rejected!
MIR5088_5P	39		Rejected!
MIR151A_3P	34		Rejected!
MIR2114_5P	35		Rejected!
MIR7973	46		Rejected!
MIR758_5P	34		Rejected!
MIR6805_5P	40		Rejected!
MIR3158_3P	39		Rejected!
MIR8071	34		Rejected!
MIR4507	38		Rejected!
MIR10400_3P_MIR4674	37		Rejected!
MIR3085_5P	37		Rejected!
MIR5684	41		Rejected!
MIR6738_5P	31		Rejected!
MIR3940_5P	37		Rejected!
MIR1178_5P	35		Rejected!
MIR6782_5P	39		Rejected!
MIR548AD_3P	26		Rejected!
MIR769_3P	31		Rejected!
MIR601	39		Rejected!
MIR8058	43		Rejected!
MIR27A_5P	38		Rejected!
MIR3622A_5P	44		Rejected!
MIR663B	38		Rejected!
MIR10A_3P	26		Rejected!
MIR5010_5P	38		Rejected!
MIR615_5P	38		Rejected!
MIR1914_3P	29		Rejected!
MIR4999_3P	38		Rejected!
MIR6735_3P	35		Rejected!
MIR4633_3P_MIR6500_5P	37		Rejected!
MIR3684	30		Rejected!
MIR4525	37		Rejected!
MIR4750_3P	38		Rejected!
MIR23A_5P	37		Rejected!
MIR4278	35		Rejected!
MIR5191	29		Rejected!
MIR6732_5P	27		Rejected!
MIR1911_5P	27		Rejected!
MIR3681_5P	36		Rejected!
MIR6835_5P	33		Rejected!
MIR4800_5P	25		Rejected!
MIR3147	36		Rejected!
MIR4751	36		Rejected!
MIR4433B_3P	33		Rejected!
MIR4423_5P	28		Rejected!
MIR6862_3P	29		Rejected!
MIR6503_3P	31		Rejected!
MIR454_5P	25		Rejected!
MIR6849_5P	33		Rejected!
MIR4535	29		Rejected!
MIR371B_3P	39		Rejected!
MIR4486	34		Rejected!
MIR6069	29		Rejected!
MIR554	21		Rejected!
MIR3680_5P	34		Rejected!
MIR492	24		Rejected!
MIR1238_3P	32		Rejected!
MIR4732_5P	22		Rejected!
MIR4727_3P	31		Rejected!
MIR8078	29		Rejected!
MIR151A_5P_MIR151B	11		Rejected!
MIR325	30		Rejected!
MIR6802_5P	28		Rejected!
MIR365B_5P	32		Rejected!
MIR1182	30		Rejected!
MIR7160_3P	30		Rejected!
MIR6082	17		Rejected!
MIR596	32		Rejected!
MIR12121	27		Rejected!
MIR365A_5P	31		Rejected!
MIR4661_3P	32		Rejected!
MIR6800_3P	29		Rejected!
MIR6767_3P	26		Rejected!
MIR7848_3P	28		Rejected!
MIR6724_5P	23		Rejected!
MIR4453	27		Rejected!
MIR1295B_3P	21		Rejected!
MIR3180_MIR3180_3P	20		Rejected!
MIR3649	21		Rejected!
MIR4538	27		Rejected!
MIR6787_5P	27		Rejected!
MIR3677_5P	27		Rejected!
MIR659_5P	26		Rejected!
MIR3191_3P	22		Rejected!
MIR6753_5P	25		Rejected!
MIR3200_3P	28		Rejected!
MIR744_5P	12		Rejected!
MIR6816_5P	19		Rejected!
MIR885_3P	29		Rejected!
MIR5195_5P	20		Rejected!
MIR3162_3P	20		Rejected!
MIR4484	33		Rejected!
MIR6741_5P	22		Rejected!
MIR1282	20		Rejected!
MIR1251_5P	27		Rejected!
MIR8086	23		Rejected!
MIR6789_5P	22		Rejected!
MIR1468_5P	14		Rejected!
MIR191_5P	20		Rejected!
MIR1277_3P	14		Rejected!
MIR3196	19		Rejected!
MIR4313	28		Rejected!
MIR5687	20		Rejected!
MIR517A_3P_MIR517B_3P_MIR517C_3P	19		Rejected!
MIR10396B_5P	19		Rejected!
MIR4790_5P	16		Rejected!
MIR4697_5P	19		Rejected!
MIR4512	22		Rejected!
MIR663A	17		Rejected!
MIR4640_3P	16		Rejected!
MIR564	15		Rejected!
MIR548AO_3P	20		Rejected!
MIR3651	20		Rejected!
MIR339_3P	6		Rejected!
MIR604	16		Rejected!
MIR1908_5P	16		Rejected!
MIR1281	13		Rejected!
MIR3678_5P	14		Rejected!
MIR4462	15		Rejected!
MIR598_5P	5		Rejected!
MIR6889_5P	13		Rejected!
MIR6769A_3P	19		Rejected!
MIR139_3P	16		Rejected!
MIR1237_5P_MIR4488	17		Rejected!
MIR8088	7		Rejected!
MIR524_3P_MIR525_3P	13		Rejected!
MIR6863	10		Rejected!
MIR4536_3P	22		Rejected!
MIR4707_5P	9		Rejected!
MIR210_3P	12		Rejected!
MIR6506_3P	6		Rejected!
MIR2277_3P	17		Rejected!
MIR1292_5P	17		Rejected!
MIR933	6		Rejected!
MIR181C_3P	12		Rejected!
MIR4730	7		Rejected!
MIR4281	21		Rejected!
MIR1470	14		Rejected!
MIR598_3P	10		Rejected!
MIR4787_5P	7		Rejected!
MIR8074	18		Rejected!
MIR128_1_5P	14		Rejected!
MIR548AL	12		Rejected!
MIR6795_3P	14		Rejected!
MIR6765_5P	7		Rejected!
MIR3960_MIR8072	18		Rejected!
MIR100_5P_MIR99A_5P_MIR99B_5P	18		Rejected!
MIR7112_5P	7		Rejected!
MIR128_2_5P	13		Rejected!
MIR4445_3P	11		Rejected!
MIR4315	6		Rejected!
MIR136_3P	9		Rejected!
MIR6854_3P	11		Rejected!
MIR4497	8		Rejected!
MIR10396A_5P	9		Rejected!
MIR6089	16		Rejected!
MIR7108_3P	13		Rejected!
MIR483_5P	7		Rejected!
MIR6729_5P	10		Rejected!
MIR10399_3P	8		Rejected!
MIR7706	11		Rejected!
MIR122_3P	8		Rejected!
MIR6125	9		Rejected!
MIR6820_5P	11		Rejected!
MIR4520_5P	6		Rejected!
MIR4798_3P	12		Rejected!
MIR4442	5		Rejected!
MIR1180_3P	6		Rejected!
MIR4781_5P	7		Rejected!
MIR3193	7		Rejected!
MIR371A_3P	9		Rejected!
MIR6090	10		Rejected!
MIR95_3P	6		Rejected!
MIR487B_3P	9		Rejected!
MIR433_5P	7		Rejected!
LET_7D_3P	9		Rejected!
MIR3912_3P	5		Rejected!
MIR4485_5P	8		Rejected!
MIR4669	11		Rejected!
MIR602	8		Rejected!
MIR887_3P	6		Rejected!
MIR5739	7		Rejected!
MIR553	14		Rejected!
MIR92B_5P	8		Rejected!
MIR11401	10		Rejected!
MIR4746_5P	9		Rejected!
MIR6814_3P_MIR6872_5P	7		Rejected!
MIR184	9		Rejected!
MIR10392_3P	6		Rejected!
MIR8053	6		Rejected!
MIR132_5P	8		Rejected!
MIR6788_3P	6		Rejected!
MIR147B_3P	6		Rejected!
MIR11400	8		Rejected!
MIR1204	6		Rejected!
MIR1268A_MIR1268B	7		Rejected!
MIR6853_5P	8		Rejected!
MIR3615	9		Rejected!
MIR5092	8		Rejected!
MIR10401_3P	7		Rejected!
MIR6886_5P	8		Rejected!
MIR4804_5P	9		Rejected!
MIR6777_5P	7		Rejected!
MIR1537_3P	9		Rejected!
MIR551A_MIR551B_3P	5		Rejected!
MIR10398_3P	5		Rejected!
MIR4649_5P	8		Rejected!
MIR1539	5		Rejected!
MIR1250_5P	7		Rejected!
MIR518A_3P_MIR518B_MIR518C_3P_MIR518D_3P_MIR518F_3P_MIR526A_3P	8		Rejected!
MIR381_5P	7		Rejected!
MIR4671_5P	8		Rejected!
MIR1973	6		Rejected!
MIR5705	5		Rejected!
MIR4740_3P	7		Rejected!
MIR6775_5P	6		Rejected!
MIR3197	5		Rejected!
MIR3186_5P	5		Rejected!
MIR6774_3P	6		Rejected!
MIR3683	5		Rejected!
MIR181A_3P	7		Rejected!
MIR4636	5		Rejected!
MIR7704	6		Rejected!
MIR4321	6		Rejected!
MIR3677_3P	5		Rejected!
MIR615_3P	6		Rejected!
MIR4681	5		Rejected!
MIR6717_5P	5		Rejected!
MIR3177_3P	8		Rejected!
MIR101_2_5P	6		Rejected!
MIR196B_3P	6		Rejected!
MIR4258	6		Rejected!
MIR4537	6		Rejected!
MIR516A_5P	6		Rejected!
MIR1247_5P	5		Rejected!
MIR4737	5		Rejected!
MIR105_3P	5		Rejected!
MIR662	5		Rejected!
MIR4444	6		Rejected!
MIR1273C	7		Rejected!
MIR652_3P	5		Rejected!
MIR1203	5		Rejected!
MIR127_3P	6		Rejected!
MIR10396A_3P_MIR10396B_3P	5		Rejected!
MIR6746_5P	5		Rejected!
MIR25_5P	6		Rejected!
LET_7E_3P	5		Rejected!
MIR6770_3P	5		Rejected!
MIR9899	6		Rejected!
MIR412_5P	5		Rejected!
MIR451A	7		Rejected!
MIR574_3P	5		Rejected!
MIR4749_5P	5		Rejected!
MIR6741_3P	5		Rejected!
MIR4638_5P	5		Rejected!
MIR6790_3P	5		Rejected!
MIR4440	5		Rejected!
LET_7I_3P	5		Rejected!
AGCACTT_MIR93_MIR302A_MIR302B_MIR302C_MIR302D_MIR372_MIR373_MIR520E_MIR520A_MIR526B_MIR520B_MIR520C_MIR520D	343		Rejected!
CTACCTC_LET7A_LET7B_LET7C_LET7D_LET7E_LET7F_MIR98_LET7G_LET7I	390		Rejected!
GCACTTT_MIR175P_MIR20A_MIR106A_MIR106B_MIR20B_MIR519D	596		Rejected!
TGCTGCT_MIR15A_MIR16_MIR15B_MIR195_MIR424_MIR497	603		Rejected!
TGTTTAC_MIR30A5P_MIR30C_MIR30D_MIR30B_MIR30E5P	580		Rejected!
GTGCAAT_MIR25_MIR32_MIR92_MIR363_MIR367	310		Rejected!
TGAATGT_MIR181A_MIR181B_MIR181C_MIR181D	488		Rejected!
GCGCTTT_MIR518B_MIR518C_MIR518D	20		Rejected!
TGGTGCT_MIR29A_MIR29B_MIR29C	520		Rejected!
TGCACTG_MIR148A_MIR152_MIR148B	307		Rejected!
CACTGCC_MIR34A_MIR34C_MIR449	281		Rejected!
TACGGGT_MIR99A_MIR100_MIR99B	23		Rejected!
CTCTAGA_MIR526C_MIR518F_MIR526A	58		Rejected!
TTGCACT_MIR130A_MIR301_MIR130B	405		Rejected!
TGCACTT_MIR519C_MIR519B_MIR519A	449		Rejected!
AGCGCTT_MIR518F_MIR518E_MIR518A	18		Rejected!
CAGTATT_MIR200B_MIR200C_MIR429	468		Rejected!
ACATTCC_MIR1_MIR206	301		Rejected!
AAGTCCA_MIR422B_MIR422A	71		Rejected!
AAAGGGA_MIR204_MIR211	225		Rejected!
AATGTGA_MIR23A_MIR23B	422		Rejected!
CACTGTG_MIR128A_MIR128B	340		Rejected!
ACTGAAA_MIR30A3P_MIR30E3P	202		Rejected!
CTCAGGG_MIR125B_MIR125A	330		Rejected!
TACTTGA_MIR26A_MIR26B	301		Rejected!
TCTATGA_MIR376A_MIR376B	85		Rejected!
GTATGAT_MIR154_MIR487	70		Rejected!
CAGTGTT_MIR141_MIR200A	310		Rejected!
AGTTCTC_MIR146A_MIR146B	59		Rejected!
TAGGTCA_MIR192_MIR215	47		Rejected!
ATGTAGC_MIR221_MIR222	140		Rejected!
ACTGTGA_MIR27A_MIR27B	475		Rejected!
TGCACGA_MIR517A_MIR517C	18		Rejected!
TTTGCAC_MIR19A_MIR19B	517		Rejected!
ACTACCT_MIR196A_MIR196B	145		Rejected!
TTGGAGA_MIR5155P_MIR519E	149		Rejected!
CACTTTG_MIR520G_MIR520H	239		Rejected!
GGGACCA_MIR133A_MIR133B	202		Rejected!
GACTGTT_MIR212_MIR132	160		Rejected!
AAGCCAT_MIR135A_MIR135B	335		Rejected!
ATGCTGC_MIR103_MIR107	217		Rejected!
ACAGGGT_MIR10A_MIR10B	122		Rejected!
CTCTGGA_MIR520A_MIR525	158		Rejected!
GCGCCTT_MIR525_MIR524	15		Rejected!
ACACTGG_MIR199A_MIR199B	159		Rejected!
GCACCTT_MIR18A_MIR18B	119		Rejected!
GGCCAGT_MIR193A_MIR193B	88		Rejected!
CGCTGCT_MIR503	24		Rejected!
TCTGATC_MIR383	50		Rejected!
GTGCCTT_MIR506	728	13
ACAACTT_MIR382	72		Rejected!
ATGTTAA_MIR302C	243		Rejected!
GGATCCG_MIR127	11		Rejected!
CATTTCA_MIR203	289		Rejected!
TCCAGAT_MIR5165P	109		Rejected!
AGTCAGC_MIR345	59		Rejected!
ACACTCC_MIR122A	75		Rejected!
GTGTGAG_MIR342	68		Rejected!
CTAGGAA_MIR384	64		Rejected!
CTATGCA_MIR153	218		Rejected!
AGGGCAG_MIR18A	138		Rejected!
GTGCCAT_MIR183	172		Rejected!
ACTGCAG_MIR173P	110		Rejected!
GTTTGTT_MIR495	258		Rejected!
TATTATA_MIR374	285		Rejected!
CTTGTAT_MIR381	204		Rejected!
AAAGGAT_MIR501	127		Rejected!
GGGGCCC_MIR296	73		Rejected!
CTACTGT_MIR199A	183		Rejected!
CAAGGAT_MIR362	66		Rejected!
GTGTTGA_MIR505	104		Rejected!
ATACTGT_MIR144	198		Rejected!
TGTATGA_MIR4853P	155		Rejected!
GTATTAT_MIR3693P	208		Rejected!
TCCCCAC_MIR491	60		Rejected!
GCTTGAA_MIR498	113		Rejected!
GTGGTGA_MIR197	72		Rejected!
GGGCATT_MIR365	108		Rejected!
TGAGATT_MIR216	107		Rejected!
GTCAACC_MIR3805P	22		Rejected!
GGTGAAG_MIR412	62		Rejected!
AGGGCCA_MIR328	80		Rejected!
GTGACTT_MIR224	157		Rejected!
GAGACTG_MIR452	94		Rejected!
CAGGGTC_MIR504	84		Rejected!
GCTCTTG_MIR335	87		Rejected!
TCGATGG_MIR213	6		Rejected!
GTCTTCC_MIR7	169		Rejected!
TCTAGAG_MIR517	46		Rejected!
GGCAGAC_MIR346	44		Rejected!
AGGCACT_MIR5153P	89		Rejected!
ATAGGAA_MIR202	102		Rejected!
CCAGGTT_MIR490	65		Rejected!
TTGCCAA_MIR182	329		Rejected!
CGGTGTG_MIR220	6		Rejected!
TAGCTTT_MIR9	235		Rejected!
CTGAGCC_MIR24	232		Rejected!
TTGGGAG_MIR150	90		Rejected!
AAACCAC_MIR140	110		Rejected!
CCCACAT_MIR2993P	54		Rejected!
ATGTTTC_MIR494	164		Rejected!
GTACTGT_MIR101	255		Rejected!
CAGGTCC_MIR492	63		Rejected!
GAGCCTG_MIR484	106		Rejected!
GTAAGAT_MIR200A	54		Rejected!
TCCGTCC_MIR184	13		Rejected!
CACGTTT_MIR302A	31		Rejected!
TATCTGG_MIR488	61		Rejected!
AGGAAGC_MIR5163P	123		Rejected!
ATATGCA_MIR448	211		Rejected!
AATGGAG_MIR136	80		Rejected!
CCTGTGA_MIR513	125		Rejected!
AACGGTT_MIR451	12		Rejected!
ATGAAGG_MIR205	157		Rejected!
CTCAAGA_MIR526B	75		Rejected!
GGCAGCT_MIR22	231		Rejected!
TCTGGAC_MIR198	84		Rejected!
CAGCTTT_MIR320	254		Rejected!
CCATCCA_MIR432	59		Rejected!
CATGTAA_MIR496	175		Rejected!
AAGCACA_MIR218	400		Rejected!
GCAAGAC_MIR431	45		Rejected!
ATGTCAC_MIR489	89		Rejected!
CCTGCTG_MIR214	242		Rejected!
GTCTACC_MIR379	23		Rejected!
CTACTAG_MIR325	18		Rejected!
CCTGAGT_MIR510	42		Rejected!
GACAGGG_MIR339	67		Rejected!
ATACCTC_MIR202	178		Rejected!
GGCAGTG_MIR3243P	96		Rejected!
GAGCCAG_MIR149	146		Rejected!
TCTCTCC_MIR185	124		Rejected!
AGCATTA_MIR155	134		Rejected!
GCAAAAA_MIR129	185		Rejected!
GGCACAT_MIR455	59		Rejected!
GTCGATC_MIR3695P	5		Rejected!
CTTTGTA_MIR524	435		Rejected!
CTGTTAC_MIR194	108		Rejected!
ATGCAGT_MIR217	114		Rejected!
ATGCTGG_MIR338	114		Rejected!
ACATATC_MIR190	60		Rejected!
CTCCAAG_MIR432	83		Rejected!
AAGCAAT_MIR137	223		Rejected!
ACCAAAG_MIR9	501		Rejected!
TTTGTAG_MIR520D	335		Rejected!
TGCCTTA_MIR124A	553		Rejected!
AACTGAC_MIR223	98		Rejected!
AAAGACA_MIR511	204		Rejected!
ATAAGCT_MIR21	118		Rejected!
TCTGATA_MIR361	92		Rejected!
TACAATC_MIR508	67		Rejected!
ACTTTAT_MIR1425P	289		Rejected!
TTTGCAG_MIR518A2	211		Rejected!
AACATTC_MIR4093P	143		Rejected!
ACAACCT_MIR453	43		Rejected!
GTGCCAA_MIR96	304		Rejected!
TCATCTC_MIR143	148		Rejected!
GAGCTGG_MIR337	163		Rejected!
AGTCTAG_MIR151	24		Rejected!
AGTCTTA_MIR499	77		Rejected!
CCCAGAG_MIR326	156		Rejected!
GCTGAGT_MIR5125P	52		Rejected!
ACCATTT_MIR522	162		Rejected!
AGCTCCT_MIR28	91		Rejected!
AGCGCAG_MIR191	13		Rejected!
ACTGCCT_MIR34B	220		Rejected!
GTTAAAG_MIR302B	69		Rejected!
GACAATC_MIR219	143		Rejected!
CGCAAAA_MIR450	9		Rejected!
AACTGGA_MIR145	235		Rejected!
AAGCACT_MIR520F	238		Rejected!
AGGAGTG_MIR483	66		Rejected!
GTGTCAA_MIR514	61		Rejected!
GCAAGGA_MIR502	71		Rejected!
AGGTGCA_MIR500	97		Rejected!
ACTGTAG_MIR139	123		Rejected!
GTGCAAA_MIR507	128		Rejected!
TGCTTTG_MIR330	333		Rejected!
TTTTGAG_MIR373	225		Rejected!
TAGAACC_MIR182	39		Rejected!
GGGATGC_MIR3245P	49		Rejected!
CCAGGGG_MIR331	96		Rejected!
ACCAATC_MIR509	48		Rejected!
GGCACTT_MIR519E	124		Rejected!
ATGTACA_MIR493	316		Rejected!
GCATTTG_MIR105	173		Rejected!
CAGTCAC_MIR134	52		Rejected!
TCCAGAG_MIR518C	149		Rejected!
CACCAGC_MIR138	227		Rejected!
CAGCACT_MIR5123P	154		Rejected!
GTACAGG_MIR486	58		Rejected!
GTTATAT_MIR410	93		Rejected!
GTCAGGA_MIR378	59		Rejected!
ACACTAC_MIR1423P	130		Rejected!
ATTCTTT_MIR186	271		Rejected!
CTCTATG_MIR368	40		Rejected!
ACCGAGC_MIR423	8		Rejected!
TGTGTGA_MIR377	200		Rejected!
ATCATGA_MIR433	114		Rejected!
CAGCAGG_MIR370	155		Rejected!
CTTTGCA_MIR527	235		Rejected!
GGTGTGT_MIR329	111		Rejected!
ATTACAT_MIR3803P	102		Rejected!
CGTCTTA_MIR208	8		Rejected!
ATCTTGC_MIR31	77		Rejected!
AAGGGAT_MIR188	75		Rejected!
TGCAAAC_MIR452	109		Rejected!
CAGCCTC_MIR4855P	146		Rejected!
GTAAACC_MIR2995P	48		Rejected!
GGTAACC_MIR4095P	33		Rejected!
TAATAAT_MIR126	222		Rejected!
ATGCACG_MIR517B	20		Rejected!
CCACACA_MIR147	63		Rejected!
TAATGTG_MIR323	162		Rejected!
TTCCGTT_MIR191	29		Rejected!
AGTGCGT_MIR521	6		Rejected!
CAATGCA_MIR33	93		Rejected!
GTAGGCA_MIR189	28		Rejected!
METHYLCYTOSINE_DIOXYGENASE_TET_UNIPROT_A0A023HHK9_UNREVIEWED_TARGET_GENES	178		Rejected!
IGLV5_37_TARGET_GENES	640		Rejected!
BDP1_TARGET_GENES	926		Rejected!
ZSCAN5C_TARGET_GENES	150		Rejected!
SMCHD1_TARGET_GENES	73		Rejected!
ZSCAN5B_TARGET_GENES	85		Rejected!
AHRR_TARGET_GENES	1388	13
OVOL3_TARGET_GENES	513		Rejected!
FOXE1_TARGET_GENES	731		Rejected!
FOXN3_TARGET_GENES	1523		Rejected!
KMT2D_TARGET_GENES	801		Rejected!
ZNF197_TARGET_GENES	664		Rejected!
PRMT5_TARGET_GENES	102		Rejected!
TERT_TARGET_GENES	129		Rejected!
ZNF213_TARGET_GENES	597		Rejected!
XPO1_TARGET_GENES	30		Rejected!
SETD1A_TARGET_GENES	1450		Rejected!
ZBTB5_TARGET_GENES	183		Rejected!
TBX3_TARGET_GENES	354		Rejected!
ZBTB7B_TARGET_GENES	1956	23
TP73_TARGET_GENES	878		Rejected!
FOXP2_TARGET_GENES	1939	12
NKX2_8_TARGET_GENES	41		Rejected!
MAFG_TARGET_GENES	1911	12
PER1_TARGET_GENES	33		Rejected!
ZBTB24_TARGET_GENES	1604	11
HOXC11_TARGET_GENES	54		Rejected!
HOXA2_TARGET_GENES	1596	14
TBX1_TARGET_GENES	189		Rejected!
CBFA2T2_TARGET_GENES	1704		Rejected!
LAMTOR5_TARGET_GENES	5		Rejected!
CREB3_TARGET_GENES	407		Rejected!
SOX15_TARGET_GENES	5		Rejected!
ZNF292_TARGET_GENES	24		Rejected!
SYNCRIP_TARGET_GENES	21		Rejected!
CREBL2_TARGET_GENES	11		Rejected!
FOXD2_TARGET_GENES	1266		Rejected!
LMX1B_TARGET_GENES	30		Rejected!
ZNF354A_TARGET_GENES	31		Rejected!
ZNF623_TARGET_GENES	95		Rejected!
ZBED4_TARGET_GENES	173		Rejected!
PHF2_TARGET_GENES	1498		Rejected!
ZC3H11A_TARGET_GENES	595		Rejected!
NR1I2_TARGET_GENES	344		Rejected!
PSIP1_TARGET_GENES	64		Rejected!
FOXH1_TARGET_GENES	933		Rejected!
GCM2_TARGET_GENES	1992		Rejected!
WDHD1_TARGET_GENES	203		Rejected!
KLF7_TARGET_GENES	936		Rejected!
TOX4_TARGET_GENES	195		Rejected!
NKX2_2_TARGET_GENES	1343		Rejected!
ZNF202_TARGET_GENES	82		Rejected!
PGM3_TARGET_GENES	268		Rejected!
SVIL_TARGET_GENES	22		Rejected!
WIZ_TARGET_GENES	20		Rejected!
SNAI1_TARGET_GENES	513		Rejected!
CBX7_TARGET_GENES	968		Rejected!
PTTG1_TARGET_GENES	80		Rejected!
HAND1_TARGET_GENES	486		Rejected!
EGFR_TARGET_GENES	8		Rejected!
F10_TARGET_GENES	284		Rejected!
HBZ_TARGET_GENES	784		Rejected!
NPM1_TARGET_GENES	361		Rejected!
GLI1_TARGET_GENES	619		Rejected!
SNRNP70_TARGET_GENES	1013		Rejected!
HMGB1_TARGET_GENES	1535		Rejected!
HOXB7_TARGET_GENES	27		Rejected!
HOXC6_TARGET_GENES	1212		Rejected!
ZSCAN5DP_TARGET_GENES	1381		Rejected!
GLI3_TARGET_GENES	752		Rejected!
GLI4_TARGET_GENES	857		Rejected!
MYBL1_TARGET_GENES	204		Rejected!
RARB_TARGET_GENES	7		Rejected!
THRA_TARGET_GENES	110		Rejected!
MTHFD1_TARGET_GENES	12		Rejected!
SKIL_TARGET_GENES	1961	13
ZNF250_TARGET_GENES	511		Rejected!
RAG1_TARGET_GENES	1054		Rejected!
YBX3_TARGET_GENES	55		Rejected!
ZNF708_TARGET_GENES	97		Rejected!
ZNF16_TARGET_GENES	77		Rejected!
ZNF19_TARGET_GENES	13		Rejected!
ZNF20_TARGET_GENES	6		Rejected!
ZNF22_TARGET_GENES	1195		Rejected!
ZNF23_TARGET_GENES	16		Rejected!
ZNF26_TARGET_GENES	30		Rejected!
ZNF37A_TARGET_GENES	159		Rejected!
ZNF30_TARGET_GENES	1549		Rejected!
HMGA1_TARGET_GENES	1229		Rejected!
ZNF7_TARGET_GENES	908		Rejected!
ZNF8_TARGET_GENES	1052		Rejected!
HOXB4_TARGET_GENES	1184		Rejected!
HOXB6_TARGET_GENES	646		Rejected!
PTPRA_TARGET_GENES	130		Rejected!
ADCYAP1_TARGET_GENES	11		Rejected!
ATF6_TARGET_GENES	1076		Rejected!
TFEB_TARGET_GENES	1402		Rejected!
NR1D1_TARGET_GENES	121		Rejected!
ZNF10_TARGET_GENES	827		Rejected!
NME2_TARGET_GENES	70		Rejected!
H1_6_TARGET_GENES	530		Rejected!
MYF6_TARGET_GENES	17		Rejected!
PAX7_TARGET_GENES	715		Rejected!
PAX3_TARGET_GENES	1816	16
MCM3_TARGET_GENES	189		Rejected!
NFKBIA_TARGET_GENES	1327		Rejected!
DNMT1_TARGET_GENES	182		Rejected!
PAX6_TARGET_GENES	775		Rejected!
HMGB2_TARGET_GENES	404		Rejected!
MAPK3_TARGET_GENES	66		Rejected!
RPA1_TARGET_GENES	57		Rejected!
PSMB5_TARGET_GENES	308		Rejected!
MSX1_TARGET_GENES	203		Rejected!
SMARCA1_TARGET_GENES	137		Rejected!
MZF1_TARGET_GENES	1459	11
RBL1_TARGET_GENES	48		Rejected!
GTF2E2_TARGET_GENES	415		Rejected!
HOXA10_TARGET_GENES	276		Rejected!
HOXA7_TARGET_GENES	116		Rejected!
HOXA13_TARGET_GENES	56		Rejected!
HOXC13_TARGET_GENES	121		Rejected!
HOXD11_TARGET_GENES	152		Rejected!
CIITA_TARGET_GENES	1230		Rejected!
MCM5_TARGET_GENES	8		Rejected!
PCGF2_TARGET_GENES	899		Rejected!
RORA_TARGET_GENES	263		Rejected!
MSX2_TARGET_GENES	11		Rejected!
NUP214_TARGET_GENES	11		Rejected!
SOX11_TARGET_GENES	45		Rejected!
RBMX_TARGET_GENES	7		Rejected!
CUX1_TARGET_GENES	648		Rejected!
ID1_TARGET_GENES	1274		Rejected!
SOX3_TARGET_GENES	554		Rejected!
CASP3_TARGET_GENES	15		Rejected!
RBM34_TARGET_GENES	1053		Rejected!
NR4A2_TARGET_GENES	5		Rejected!
CBX5_TARGET_GENES	874		Rejected!
CDX1_TARGET_GENES	42		Rejected!
HOXA1_TARGET_GENES	1107		Rejected!
MCM2_TARGET_GENES	61		Rejected!
NUP153_TARGET_GENES	1643	13
ZNF165_TARGET_GENES	84		Rejected!
MNX1_TARGET_GENES	5		Rejected!
LHX2_TARGET_GENES	1185		Rejected!
FXR1_TARGET_GENES	1010		Rejected!
BRCA2_TARGET_GENES	1428		Rejected!
ZNF157_TARGET_GENES	62		Rejected!
ZNF41_TARGET_GENES	98		Rejected!
NR0B1_TARGET_GENES	232		Rejected!
HDGF_TARGET_GENES	277		Rejected!
GTF2A2_TARGET_GENES	529		Rejected!
ZNF133_TARGET_GENES	155		Rejected!
ZNF136_TARGET_GENES	9		Rejected!
ZNF140_TARGET_GENES	566		Rejected!
ZNF134_TARGET_GENES	872		Rejected!
NKX2_5_TARGET_GENES	1240		Rejected!
TERF1_TARGET_GENES	297		Rejected!
F2RL1_TARGET_GENES	6		Rejected!
CDH4_TARGET_GENES	84		Rejected!
FOXG1_TARGET_GENES	594		Rejected!
DLX6_TARGET_GENES	604		Rejected!
HDAC4_TARGET_GENES	686		Rejected!
SOX10_TARGET_GENES	305		Rejected!
ZNF445_TARGET_GENES	8		Rejected!
ISL1_TARGET_GENES	808		Rejected!
TBPL1_TARGET_GENES	144		Rejected!
SUMO1_TARGET_GENES	927		Rejected!
UBE2I_TARGET_GENES	70		Rejected!
YBX1_TARGET_GENES	74		Rejected!
PITX1_TARGET_GENES	351		Rejected!
SRPK2_TARGET_GENES	80		Rejected!
IRX3_TARGET_GENES	54		Rejected!
NKX6_1_TARGET_GENES	33		Rejected!
PRKDC_TARGET_GENES	888		Rejected!
FOXO4_TARGET_GENES	300		Rejected!
TFAM_TARGET_GENES	59		Rejected!
IRF9_TARGET_GENES	1868	11
MDM2_TARGET_GENES	13		Rejected!
EWSR1_TARGET_GENES	849		Rejected!
GUCY1B1_TARGET_GENES	691		Rejected!
ID2_TARGET_GENES	1097		Rejected!
MAP2K1_TARGET_GENES	9		Rejected!
TOP2B_TARGET_GENES	615		Rejected!
HHEX_TARGET_GENES	1041		Rejected!
LMNB2_TARGET_GENES	38		Rejected!
CEBPZ_TARGET_GENES	1540	12
ZNF85_TARGET_GENES	329		Rejected!
HSF2_TARGET_GENES	247		Rejected!
ZNF92_TARGET_GENES	1448		Rejected!
EMX1_TARGET_GENES	227		Rejected!
MXD1_TARGET_GENES	160		Rejected!
MEF2C_TARGET_GENES	802	11
PAX8_TARGET_GENES	88		Rejected!
ZNF33A_TARGET_GENES	253		Rejected!
ZFP36L1_TARGET_GENES	28		Rejected!
DLX2_TARGET_GENES	290		Rejected!
PPARA_TARGET_GENES	67		Rejected!
ZNF816_TARGET_GENES	461		Rejected!
DBP_TARGET_GENES	836		Rejected!
GTF3C1_TARGET_GENES	7		Rejected!
TFCP2_TARGET_GENES	75		Rejected!
BPTF_TARGET_GENES	799		Rejected!
FOXF1_TARGET_GENES	7		Rejected!
FOXF2_TARGET_GENES	5		Rejected!
FOXC1_TARGET_GENES	46		Rejected!
CHAF1A_TARGET_GENES	98		Rejected!
CHAF1B_TARGET_GENES	991		Rejected!
RLF_TARGET_GENES	347		Rejected!
ERCC8_TARGET_GENES	16		Rejected!
SRSF9_TARGET_GENES	924		Rejected!
NR5A1_TARGET_GENES	19		Rejected!
SKP2_TARGET_GENES	70		Rejected!
ATM_TARGET_GENES	16		Rejected!
ZNF211_TARGET_GENES	7		Rejected!
ILK_TARGET_GENES	25		Rejected!
TCOF1_TARGET_GENES	14		Rejected!
SNAPC2_TARGET_GENES	13		Rejected!
SQSTM1_TARGET_GENES	51		Rejected!
IRF5_TARGET_GENES	844		Rejected!
DYRK1A_TARGET_GENES	781		Rejected!
LAMB3_TARGET_GENES	9		Rejected!
NCOA4_TARGET_GENES	841		Rejected!
SAFB2_TARGET_GENES	815		Rejected!
TFDP2_TARGET_GENES	5		Rejected!
WRN_TARGET_GENES	15		Rejected!
NPAT_TARGET_GENES	276		Rejected!
E2F2_TARGET_GENES	1492		Rejected!
CSHL1_TARGET_GENES	248		Rejected!
NFE2L1_TARGET_GENES	1902	10
NCOA6_TARGET_GENES	360		Rejected!
MEF2D_TARGET_GENES	655		Rejected!
ARID5B_TARGET_GENES	939		Rejected!
ZNF169_TARGET_GENES	46		Rejected!
ATXN7L3_TARGET_GENES	283		Rejected!
ZNF146_TARGET_GENES	1284		Rejected!
ZMYND11_TARGET_GENES	53		Rejected!
E2F5_TARGET_GENES	1285		Rejected!
SIX1_TARGET_GENES	377		Rejected!
TERF2_TARGET_GENES	136		Rejected!
TEAD2_TARGET_GENES	1514		Rejected!
NCOA2_TARGET_GENES	535		Rejected!
TRIP13_TARGET_GENES	98		Rejected!
ELF2_TARGET_GENES	1507		Rejected!
NAB2_TARGET_GENES	1535	10
CEBPE_TARGET_GENES	35		Rejected!
NEUROD2_TARGET_GENES	6		Rejected!
ZFHX3_TARGET_GENES	1870	11
ZNF239_TARGET_GENES	38		Rejected!
POU2AF1_TARGET_GENES	932		Rejected!
TAZ_TARGET_GENES	483		Rejected!
SMN1_SMN2_TARGET_GENES	928		Rejected!
ZSCAN26_TARGET_GENES	5		Rejected!
RFX7_TARGET_GENES	506		Rejected!
ZNF423_TARGET_GENES	1077	13
ZNF791_TARGET_GENES	66		Rejected!
ZNF528_TARGET_GENES	801		Rejected!
ZSCAN23_TARGET_GENES	87		Rejected!
ZNF260_TARGET_GENES	503		Rejected!
ZNF404_TARGET_GENES	21		Rejected!
ZBED5_TARGET_GENES	1003	10
GREB1_TARGET_GENES	954		Rejected!
ZNF585B_TARGET_GENES	134		Rejected!
ZNF394_TARGET_GENES	387		Rejected!
COBLL1_TARGET_GENES	151		Rejected!
ZNF766_TARGET_GENES	1210		Rejected!
ZNF667_TARGET_GENES	148		Rejected!
SNAPC4_TARGET_GENES	138		Rejected!
ZNF362_TARGET_GENES	630		Rejected!
ZNF618_TARGET_GENES	1476	14
ZNF697_TARGET_GENES	93		Rejected!
ZNF318_TARGET_GENES	498		Rejected!
ZNF776_TARGET_GENES	8		Rejected!
ZNF626_TARGET_GENES	12		Rejected!
ZNF660_TARGET_GENES	795		Rejected!
HMBOX1_TARGET_GENES	1185		Rejected!
ZNF746_TARGET_GENES	79		Rejected!
ZNF774_TARGET_GENES	8		Rejected!
CAVIN1_TARGET_GENES	91		Rejected!
CDC73_TARGET_GENES	519		Rejected!
CC2D1A_TARGET_GENES	1254		Rejected!
ZNF529_TARGET_GENES	30		Rejected!
NFRKB_TARGET_GENES	1861		Rejected!
ZNF530_TARGET_GENES	6		Rejected!
ZNF549_TARGET_GENES	603		Rejected!
ZNF449_TARGET_GENES	1358	10
CTR9_TARGET_GENES	67		Rejected!
FOXR2_TARGET_GENES	233		Rejected!
ZNF322_TARGET_GENES	948		Rejected!
DPPA3_TARGET_GENES	8		Rejected!
KDM7A_TARGET_GENES	1866	13
AEBP2_TARGET_GENES	1041	12
NFXL1_TARGET_GENES	371		Rejected!
ZNF704_TARGET_GENES	66		Rejected!
SRCAP_TARGET_GENES	533		Rejected!
ZBTB49_TARGET_GENES	5		Rejected!
TSHZ1_TARGET_GENES	192		Rejected!
CREB3L2_TARGET_GENES	132		Rejected!
MED25_TARGET_GENES	112		Rejected!
ASXL2_TARGET_GENES	25		Rejected!
SETX_TARGET_GENES	1965		Rejected!
ZSCAN2_TARGET_GENES	916		Rejected!
PBRM1_TARGET_GENES	8		Rejected!
ZNF329_TARGET_GENES	590		Rejected!
ZNF589_TARGET_GENES	698		Rejected!
ZNF410_TARGET_GENES	630		Rejected!
ZSCAN30_TARGET_GENES	1771	16
CARM1_TARGET_GENES	13		Rejected!
ZNF677_TARGET_GENES	135		Rejected!
ZNF354C_TARGET_GENES	5		Rejected!
ZNF584_TARGET_GENES	184		Rejected!
ZNF547_TARGET_GENES	150		Rejected!
ARID3B_TARGET_GENES	116		Rejected!
ZSCAN29_TARGET_GENES	1901	11
ZNF595_TARGET_GENES	90		Rejected!
ZZZ3_TARGET_GENES	121		Rejected!
ZNF34_TARGET_GENES	70		Rejected!
ZNF101_TARGET_GENES	235		Rejected!
SS18_SSX1_FUSION_UNIPROT_Q8IZH1_UNREVIEWED_TARGET_GENES	93		Rejected!
ZNF654_TARGET_GENES	629		Rejected!
MYOCD_TARGET_GENES	576		Rejected!
MIER1_TARGET_GENES	375		Rejected!
ZFP82_TARGET_GENES	44		Rejected!
BCL6B_TARGET_GENES	170		Rejected!
PIAS4_TARGET_GENES	78		Rejected!
ZNF664_TARGET_GENES	994		Rejected!
LCORL_TARGET_GENES	458		Rejected!
PGBD5_TARGET_GENES	22		Rejected!
ZNF843_TARGET_GENES	900		Rejected!
RYBP_TARGET_GENES	1869	15
ZNF561_TARGET_GENES	874		Rejected!
PAF1_TARGET_GENES	76		Rejected!
ZNF433_TARGET_GENES	66		Rejected!
ZNF781_TARGET_GENES	207		Rejected!
ZNF513_TARGET_GENES	780		Rejected!
ZNF491_TARGET_GENES	10		Rejected!
ZNF454_TARGET_GENES	19		Rejected!
BANP_TARGET_GENES	755		Rejected!
ZNF610_TARGET_GENES	905		Rejected!
ZNF579_TARGET_GENES	656		Rejected!
ZSCAN4_TARGET_GENES	1027		Rejected!
KDM1B_TARGET_GENES	103		Rejected!
ZNF784_TARGET_GENES	398		Rejected!
HJURP_TARGET_GENES	28		Rejected!
ZBTB44_TARGET_GENES	327		Rejected!
ZNF740_TARGET_GENES	1317	10
ZNF548_TARGET_GENES	45		Rejected!
ZNF680_TARGET_GENES	635		Rejected!
SUPT20H_TARGET_GENES	1291		Rejected!
ZNF555_TARGET_GENES	75		Rejected!
TET1_TARGET_GENES	859		Rejected!
ZFP28_TARGET_GENES	129		Rejected!
ZNF563_TARGET_GENES	651		Rejected!
SNIP1_TARGET_GENES	778		Rejected!
NKX2_3_TARGET_GENES	544		Rejected!
ZSCAN18_TARGET_GENES	49		Rejected!
BAHD1_TARGET_GENES	39		Rejected!
ZNF502_TARGET_GENES	36		Rejected!
ZNF596_TARGET_GENES	660	10
ZNF507_TARGET_GENES	657		Rejected!
KLF14_TARGET_GENES	257		Rejected!
CREB3L4_TARGET_GENES	1431		Rejected!
ZNF418_TARGET_GENES	44		Rejected!
SETD7_TARGET_GENES	1000		Rejected!
AUTS2_TARGET_GENES	453		Rejected!
JDP2_TARGET_GENES	1913		Rejected!
HSD17B8_TARGET_GENES	665		Rejected!
MAML1_TARGET_GENES	315		Rejected!
ZNF592_TARGET_GENES	1907		Rejected!
GTF3A_TARGET_GENES	77		Rejected!
KAT2A_TARGET_GENES	1165		Rejected!
DLX4_TARGET_GENES	862		Rejected!
KAT5_TARGET_GENES	923		Rejected!
BRF1_TARGET_GENES	65		Rejected!
ZNF622_TARGET_GENES	71		Rejected!
PBXIP1_TARGET_GENES	279		Rejected!
PHF21A_TARGET_GENES	285		Rejected!
ZNF669_TARGET_GENES	132		Rejected!
CENPT_TARGET_GENES	84		Rejected!
ZNF707_TARGET_GENES	53		Rejected!
ZNF524_TARGET_GENES	356		Rejected!
ZNF501_TARGET_GENES	13		Rejected!
ZNF837_TARGET_GENES	9		Rejected!
MCRS1_TARGET_GENES	41		Rejected!
SIPA1_TARGET_GENES	148		Rejected!
HMCES_TARGET_GENES	22		Rejected!
ZNF274_TARGET_GENES	1104	10
ZNF486_TARGET_GENES	297		Rejected!
ZNF419_TARGET_GENES	8		Rejected!
RBM17_TARGET_GENES	7		Rejected!
RAX2_TARGET_GENES	72		Rejected!
CHAMP1_TARGET_GENES	211		Rejected!
ZFP91_TARGET_GENES	1458		Rejected!
ZNF514_TARGET_GENES	8		Rejected!
ZNF512B_TARGET_GENES	220		Rejected!
ZNF354B_TARGET_GENES	205		Rejected!
ZSCAN31_TARGET_GENES	941		Rejected!
ZNF597_TARGET_GENES	885		Rejected!
ZNF512_TARGET_GENES	442		Rejected!
ZNF488_TARGET_GENES	45		Rejected!
ZNF560_TARGET_GENES	51		Rejected!
ZNF830_TARGET_GENES	283		Rejected!
ZNF558_TARGET_GENES	311		Rejected!
ZNF582_TARGET_GENES	77		Rejected!
ZFP3_TARGET_GENES	358		Rejected!
ZIM3_TARGET_GENES	1175		Rejected!
LMTK3_TARGET_GENES	596		Rejected!
ALKBH3_TARGET_GENES	442		Rejected!
NR1H4_TARGET_GENES	317		Rejected!
CIC_TARGET_GENES	417		Rejected!
WRNIP1_TARGET_GENES	1006		Rejected!
SRPK1_TARGET_GENES	342		Rejected!
ATOH8_TARGET_GENES	36		Rejected!
RBM15_TARGET_GENES	145		Rejected!
INSM2_TARGET_GENES	843		Rejected!
CDC5L_TARGET_GENES	336		Rejected!
MPHOSPH8_TARGET_GENES	10		Rejected!
FEV_TARGET_GENES	1681		Rejected!
ZBTB18_TARGET_GENES	848		Rejected!
PHB2_TARGET_GENES	201		Rejected!
ZNF184_TARGET_GENES	1510		Rejected!
SIGMAR1_TARGET_GENES	15		Rejected!
EBNA1BP2_TARGET_GENES	379		Rejected!
ZNF2_TARGET_GENES	1198		Rejected!
ZNF577_TARGET_GENES	526		Rejected!
PCGF1_TARGET_GENES	552		Rejected!
DIDO1_TARGET_GENES	1642		Rejected!
ZNF426_TARGET_GENES	89		Rejected!
ZNF416_TARGET_GENES	5		Rejected!
HDAC8_TARGET_GENES	136		Rejected!
KDM5D_TARGET_GENES	1646	10
PCGF6_TARGET_GENES	68		Rejected!
BARHL1_TARGET_GENES	1156		Rejected!
IRX2_TARGET_GENES	164		Rejected!
FOXQ1_TARGET_GENES	38		Rejected!
ZNF436_TARGET_GENES	506		Rejected!
ZNF407_TARGET_GENES	1985	11
ZNF350_TARGET_GENES	1483	10
HOXD1_TARGET_GENES	77		Rejected!
ALX4_TARGET_GENES	33		Rejected!
EPC1_TARGET_GENES	223		Rejected!
ADNP_TARGET_GENES	94		Rejected!
PRDM12_TARGET_GENES	152		Rejected!
ZNF768_TARGET_GENES	1354		Rejected!
STN1_TARGET_GENES	11		Rejected!
TDRD3_TARGET_GENES	5		Rejected!
VRTN_TARGET_GENES	23		Rejected!
BRF2_TARGET_GENES	20		Rejected!
TAF9B_TARGET_GENES	569		Rejected!
BARX1_TARGET_GENES	1279		Rejected!
ARNT2_TARGET_GENES	676		Rejected!
HES4_TARGET_GENES	602		Rejected!
ZNF532_TARGET_GENES	65		Rejected!
METTL14_TARGET_GENES	155		Rejected!
UBN1_TARGET_GENES	1805	12
LHX9_TARGET_GENES	1587	12
PRDM5_TARGET_GENES	121		Rejected!
ZNF331_TARGET_GENES	369		Rejected!
ZNF302_TARGET_GENES	6		Rejected!
ASH1L_TARGET_GENES	1461	14
DROSHA_TARGET_GENES	69		Rejected!
ARHGAP35_TARGET_GENES	119		Rejected!
SIRT3_TARGET_GENES	59		Rejected!
ZNF586_TARGET_GENES	34		Rejected!
UBP1_TARGET_GENES	1931	13
ADA2_TARGET_GENES	850		Rejected!
ZNF224_TARGET_GENES	1048		Rejected!
FOXJ2_TARGET_GENES	599		Rejected!
ZNF581_TARGET_GENES	328		Rejected!
HMG20B_TARGET_GENES	1939		Rejected!
PPARGC1A_TARGET_GENES	101		Rejected!
HEY2_TARGET_GENES	75		Rejected!
LHX3_TARGET_GENES	37		Rejected!
ZMYM2_TARGET_GENES	130		Rejected!
ZNF282_TARGET_GENES	1071		Rejected!
SFMBT1_TARGET_GENES	1680	17
NUFIP1_TARGET_GENES	46		Rejected!
DACH1_TARGET_GENES	994		Rejected!
SIX4_TARGET_GENES	42		Rejected!
ZNF391_TARGET_GENES	960		Rejected!
SALL4_TARGET_GENES	1859		Rejected!
ZNF112_TARGET_GENES	7		Rejected!
FOXD3_TARGET_GENES	36		Rejected!
ZNF223_TARGET_GENES	328		Rejected!
TASOR_TARGET_GENES	290		Rejected!
CASP8AP2_TARGET_GENES	343		Rejected!
PRDM4_TARGET_GENES	459		Rejected!
ELF5_TARGET_GENES	449		Rejected!
ZNF236_TARGET_GENES	214		Rejected!
ZNF214_TARGET_GENES	7		Rejected!
ZNF777_TARGET_GENES	51		Rejected!
ZNF490_TARGET_GENES	354		Rejected!
HSF4_TARGET_GENES	17		Rejected!
NOTCH3_TARGET_GENES	1144		Rejected!
ZA_UNIPROT_Q9UM89_UNREVIEWED_TARGET_GENES	58		Rejected!
BARX2_TARGET_GENES	1751	13
DICER1_TARGET_GENES	69		Rejected!
RUVBL2_TARGET_GENES	39		Rejected!
RUVBL1_TARGET_GENES	183		Rejected!
ATF5_TARGET_GENES	462		Rejected!
ZNF510_TARGET_GENES	41		Rejected!
ZBTB1_TARGET_GENES	116		Rejected!
ZNF257_TARGET_GENES	563		Rejected!
THRAP3_TARGET_GENES	29		Rejected!
MED16_TARGET_GENES	47		Rejected!
ZBTB12_TARGET_GENES	1311		Rejected!
ZNF711_TARGET_GENES	1754		Rejected!
ZNF175_TARGET_GENES	849		Rejected!
NFE2L3_TARGET_GENES	17		Rejected!
NEUROG3_TARGET_GENES	24		Rejected!
HES2_TARGET_GENES	1438	11
ZSCAN21_TARGET_GENES	511		Rejected!
SUPT16H_TARGET_GENES	1959	12
DMRT1_TARGET_GENES	414		Rejected!
NR2E3_TARGET_GENES	6		Rejected!
DNMT3A_TARGET_GENES	599		Rejected!
ZFP37_TARGET_GENES	6		Rejected!
SETBP1_TARGET_GENES	186		Rejected!
MORC2_TARGET_GENES	1971	11
AAANWWTGC_UNKNOWN	195		Rejected!
AAAYRNCTG_UNKNOWN	375		Rejected!
MYOD_01	269		Rejected!
E47_01	255		Rejected!
CMYB_01	255		Rejected!
AP4_01	266		Rejected!
AACTTT_UNKNOWN	1928	29
MEF2_01	149		Rejected!
ELK1_01	275		Rejected!
SP1_01	239		Rejected!
EVI1_06	23		Rejected!
ATF_01	267		Rejected!
HOX13_01	46		Rejected!
ELK1_02	256		Rejected!
RSRFC4_01	250		Rejected!
CETS1P54_01	266		Rejected!
AACWWCAANK_UNKNOWN	146		Rejected!
P300_01	256		Rejected!
NFE2_01	275		Rejected!
CREB_01	268		Rejected!
CREBP1_01	183		Rejected!
CREBP1CJUN_01	264		Rejected!
SOX5_01	268		Rejected!
E4BP4_01	223		Rejected!
NFKAPPAB65_01	241		Rejected!
CREL_01	257		Rejected!
AACYNNNNTTCCS_UNKNOWN	101		Rejected!
NFKAPPAB_01	255		Rejected!
NMYC_01	280		Rejected!
MYOGNF1_01	48		Rejected!
COMP1_01	118		Rejected!
HEN1_02	200		Rejected!
YY1_01	252		Rejected!
IRF1_01	255		Rejected!
IRF2_01	129		Rejected!
TAL1BETAE47_01	255		Rejected!
TAL1ALPHAE47_01	258		Rejected!
AAGWWRNYGGC_UNKNOWN	123		Rejected!
HEN1_01	200		Rejected!
YY1_02	251		Rejected!
TAL1BETAITF2_01	266		Rejected!
E47_02	254		Rejected!
CP2_01	261		Rejected!
GATA1_01	247		Rejected!
GATA2_01	105		Rejected!
GATA3_01	245		Rejected!
EVI1_01	16		Rejected!
EVI1_02	137		Rejected!
ACAWNRNSRCGG_UNKNOWN	64		Rejected!
EVI1_03	58		Rejected!
EVI1_04	241		Rejected!
EVI1_05	174		Rejected!
MZF1_01	240		Rejected!
MZF1_02	236		Rejected!
ZID_01	269		Rejected!
IK1_01	282		Rejected!
IK2_01	273		Rejected!
IK3_01	229		Rejected!
CDP_01	95		Rejected!
ACAWYAAAG_UNKNOWN	107		Rejected!
PBX1_01	260		Rejected!
PAX6_01	102		Rejected!
PAX2_01	59		Rejected!
S8_01	247		Rejected!
CDP_02	112		Rejected!
CDPCR1_01	129		Rejected!
CDPCR3HD_01	238		Rejected!
NRF2_01	273		Rejected!
CEBPB_01	267		Rejected!
ACCTGTTG_UNKNOWN	160		Rejected!
CREB_02	260		Rejected!
TAXCREB_01	140		Rejected!
CEBPA_01	256		Rejected!
CEBPB_02	266		Rejected!
MYCMAX_01	257		Rejected!
MAX_01	266		Rejected!
USF_01	264		Rejected!
USF_02	278		Rejected!
MYCMAX_02	272		Rejected!
ACTAYRNNNCCCR_UNKNOWN	463		Rejected!
PBX1_02	132		Rejected!
GATA1_02	249		Rejected!
GATA1_03	246		Rejected!
GATA1_04	247		Rejected!
HFH1_01	251		Rejected!
FOXD3_01	202		Rejected!
HNF3B_01	223		Rejected!
HNF1_01	246		Rejected!
TST1_01	265		Rejected!
HNF4_01	273		Rejected!
ACTWSNACTNY_UNKNOWN	106		Rejected!
OCT1_01	271		Rejected!
OCT1_02	215		Rejected!
OCT1_03	237		Rejected!
OCT1_04	244		Rejected!
AHR_01	65		Rejected!
LYF1_01	271		Rejected!
PAX5_01	156		Rejected!
PAX5_02	17		Rejected!
BRN2_01	240		Rejected!
HSF1_01	276		Rejected!
AGCYRWTTC_UNKNOWN	121		Rejected!
HSF2_01	259		Rejected!
SRY_01	228		Rejected!
SRF_01	51		Rejected!
ARP1_01	167		Rejected!
RORA1_01	248		Rejected!
RORA2_01	156		Rejected!
COUP_01	265		Rejected!
CEBP_01	277		Rejected!
SRY_02	259		Rejected!
OCT1_05	255		Rejected!
ARGGGTTAA_UNKNOWN	123		Rejected!
OCT1_06	268		Rejected!
AP1FJ_Q2	271		Rejected!
AP1_Q2	265		Rejected!
AP1_Q6	259		Rejected!
AP4_Q5	272		Rejected!
AP4_Q6	225		Rejected!
CREB_Q2	269		Rejected!
CREB_Q4	272		Rejected!
CREBP1_Q2	260		Rejected!
MYB_Q6	257		Rejected!
ATCMNTCCGY_UNKNOWN	53		Rejected!
MYOD_Q6	249		Rejected!
NFY_Q6	263		Rejected!
SRF_Q6	248		Rejected!
USF_Q6	264		Rejected!
AP1_Q4	271		Rejected!
AP2_Q6	259		Rejected!
CEBP_Q2	239		Rejected!
ER_Q6	284		Rejected!
GR_Q6	275		Rejected!
NF1_Q6	270		Rejected!
ATGGYGGA_UNKNOWN	105		Rejected!
NFKB_Q6	258		Rejected!
OCT1_Q6	272		Rejected!
SP1_Q6	260		Rejected!
AP1_C	276		Rejected!
CEBP_C	207		Rejected!
GATA_C	268		Rejected!
GRE_C	129		Rejected!
HNF1_C	249		Rejected!
NFKB_C	268		Rejected!
NFY_C	250		Rejected!
CAGNWMCNNNGAC_UNKNOWN	88		Rejected!
OCT_C	270		Rejected!
SEF1_C	6		Rejected!
SRF_C	215		Rejected!
TATA_C	285		Rejected!
USF_C	284		Rejected!
SREBP1_01	174		Rejected!
SREBP1_02	88		Rejected!
HAND1E47_01	284		Rejected!
STAT_01	259		Rejected!
STAT1_01	69		Rejected!
CAGNYGKNAAA_UNKNOWN	78		Rejected!
STAT3_01	22		Rejected!
MEF2_02	237		Rejected!
MEF2_03	240		Rejected!
MEF2_04	26		Rejected!
AHRARNT_01	142		Rejected!
ARNT_01	271		Rejected!
AHRARNT_02	15		Rejected!
NKX25_01	127		Rejected!
NKX25_02	267		Rejected!
PPARA_01	37		Rejected!
CATRRAGC_UNKNOWN	139		Rejected!
EGR1_01	269		Rejected!
NGFIC_01	255		Rejected!
EGR3_01	83		Rejected!
EGR2_01	198		Rejected!
OCT1_07	168		Rejected!
CHOP_01	239		Rejected!
GFI1_01	265		Rejected!
XBP1_01	136		Rejected!
TATA_01	256		Rejected!
NRSF_01	97		Rejected!
CCAATNNSNNNGCG_UNKNOWN	60		Rejected!
RREB1_01	209		Rejected!
ISRE_01	253		Rejected!
HLF_01	259		Rejected!
OLF1_01	275		Rejected!
AML1_01	271		Rejected!
P53_02	255		Rejected!
LMO2COM_01	265		Rejected!
LMO2COM_02	244		Rejected!
MIF1_01	186		Rejected!
RFX1_01	263		Rejected!
CCANNAGRKGGC_UNKNOWN	120		Rejected!
RFX1_02	286		Rejected!
TCF11MAFG_01	206		Rejected!
TCF11_01	258		Rejected!
NFY_01	261		Rejected!
HFH3_01	196		Rejected!
FREAC2_01	264		Rejected!
FREAC3_01	258		Rejected!
FREAC4_01	153		Rejected!
FREAC7_01	200		Rejected!
HFH8_01	208		Rejected!
CCAWNWWNNNGGC_UNKNOWN	87		Rejected!
NFAT_Q6	249		Rejected!
MYCMAX_B	272		Rejected!
PAX3_B	91		Rejected!
PAX8_B	106		Rejected!
WHN_B	261		Rejected!
ZF5_B	243		Rejected!
ATF_B	191		Rejected!
ETS1_B	268		Rejected!
ETS2_B	282		Rejected!
GABP_B	265		Rejected!
CCAWYNNGAAR_UNKNOWN	148		Rejected!
OCT1_B	269		Rejected!
GATA1_05	284		Rejected!
PAX4_01	268		Rejected!
PAX4_02	241		Rejected!
PAX4_03	256		Rejected!
PAX4_04	223		Rejected!
MSX1_01	175		Rejected!
HOXA3_01	14		Rejected!
EN1_01	111		Rejected!
CCCNNNNNNAAGWT_UNKNOWN	104		Rejected!
AMEF2_Q6	265		Rejected!
MMEF2_Q6	275		Rejected!
HMEF2_Q6	141		Rejected!
RSRFC4_Q2	218		Rejected!
SOX9_B1	239		Rejected!
HNF4_01_B	257		Rejected!
AREB6_01	274		Rejected!
AREB6_02	259		Rejected!
AREB6_03	264		Rejected!
AREB6_04	253		Rejected!
CCGNMNNTNACG_UNKNOWN	79		Rejected!
CART1_01	229		Rejected!
TGIF_01	254		Rejected!
MEIS1_01	249		Rejected!
MEIS1AHOXA9_01	122		Rejected!
MEIS1BHOXA9_01	146		Rejected!
FOXJ2_01	187		Rejected!
FOXJ2_02	243		Rejected!
NKX61_01	235		Rejected!
CCTNTMAGA_UNKNOWN	134		Rejected!
TITF1_Q3	244		Rejected!
IPF1_Q4	258		Rejected!
CHX10_01	228		Rejected!
VDR_Q3	232		Rejected!
SPZ1_01	235		Rejected!
CGGAARNGGCNG_UNKNOWN	56		Rejected!
AR_Q2	126		Rejected!
ZIC1_01	266		Rejected!
ZIC2_01	252		Rejected!
ZIC3_01	255		Rejected!
NKX3A_01	239		Rejected!
IRF7_01	258		Rejected!
FAC1_01	224		Rejected!
STAT5A_01	259		Rejected!
STAT5B_01	255		Rejected!
STAT5A_02	143		Rejected!
CRGAARNNNNCGA_UNKNOWN	48		Rejected!
GATA6_01	268		Rejected!
POU3F2_01	102		Rejected!
POU3F2_02	266		Rejected!
POU6F1_01	240		Rejected!
HIF1_Q5	249		Rejected!
AP2REP_01	182		Rejected!
AP2ALPHA_01	243		Rejected!
AP2GAMMA_01	252		Rejected!
TBP_01	249		Rejected!
CTCNANGTGNY_UNKNOWN	94		Rejected!
FOXO4_01	246		Rejected!
FOXO1_01	248		Rejected!
FOXO1_02	249		Rejected!
FOXO4_02	263		Rejected!
FOXO3_01	251		Rejected!
CDC5_01	266		Rejected!
AR_01	159		Rejected!
PITX2_Q2	264		Rejected!
ATF6_01	126		Rejected!
NCX_01	176		Rejected!
CTGCAGY_UNKNOWN	779		Rejected!
NKX22_01	193		Rejected!
PAX2_02	265		Rejected!
NKX62_Q2	246		Rejected!
BACH2_01	273		Rejected!
MAZR_01	224		Rejected!
STAT1_02	263		Rejected!
STAT5A_03	275		Rejected!
STAT6_01	273		Rejected!
BACH1_01	263		Rejected!
STAT1_03	254		Rejected!
CTGRYYYNATT_UNKNOWN	74		Rejected!
STAT3_02	148		Rejected!
STAT4_01	268		Rejected!
STAT5A_04	214		Rejected!
STAT6_02	260		Rejected!
LHX3_01	232		Rejected!
ERR1_Q2	267		Rejected!
PPARG_01	47		Rejected!
ATF3_Q6	253		Rejected!
ATF4_Q2	260		Rejected!
CTGYNNCTYTAA_UNKNOWN	88		Rejected!
AP1_01	271		Rejected!
PPARA_02	133		Rejected!
GCNF_01	78		Rejected!
NERF_Q2	255		Rejected!
RP58_01	213		Rejected!
HTF_01	72		Rejected!
ARNT_02	256		Rejected!
MYCMAX_03	264		Rejected!
AFP1_Q6	268		Rejected!
ALX4_01	16		Rejected!
CTTTAAR_UNKNOWN	995	14
CEBPDELTA_Q6	247		Rejected!
CEBPGAMMA_Q6	259		Rejected!
CRX_Q4	274		Rejected!
DBP_Q6	265		Rejected!
EFC_Q6	276		Rejected!
FOXM1_01	248		Rejected!
FXR_Q3	114		Rejected!
GATA4_Q3	253		Rejected!
GCM_Q2	245		Rejected!
HNF4ALPHA_Q6	271		Rejected!
CYTAGCAAY_UNKNOWN	152		Rejected!
HNF6_Q6	240		Rejected!
HOXA4_Q2	272		Rejected!
HSF_Q6	209		Rejected!
LBP1_Q6	222		Rejected!
LFA1_Q6	251		Rejected!
LXR_Q3	81		Rejected!
MAF_Q6	264		Rejected!
MAZ_Q6	193		Rejected!
MTF1_Q4	256		Rejected!
NFMUE1_Q6	250		Rejected!
GAANYNYGACNY_UNKNOWN	76		Rejected!
NRF1_Q6	262		Rejected!
PEA3_Q6	263		Rejected!
PTF1BETA_Q6	246		Rejected!
PU1_Q6	236		Rejected!
SP3_Q3	249		Rejected!
TCF1P_Q6	271		Rejected!
TCF4_Q5	244		Rejected!
TEF_Q6	262		Rejected!
TEL2_Q6	240		Rejected!
ALPHACP1_01	263		Rejected!
GATGKMRGCG_UNKNOWN	66		Rejected!
AP3_Q6	251		Rejected!
ATF1_Q6	237		Rejected!
E12_Q6	265		Rejected!
E4F1_Q6	292		Rejected!
ETF_Q6	119		Rejected!
HEB_Q6	269		Rejected!
ICSBP_Q6	253		Rejected!
SMAD3_Q6	242		Rejected!
TEF1_Q6	227		Rejected!
TFIII_Q6	207		Rejected!
GCCNNNWTAAR_UNKNOWN	152		Rejected!
TFIIA_Q6	256		Rejected!
MYOGENIN_Q6	259		Rejected!
ZF5_01	237		Rejected!
PAX8_01	39		Rejected!
CACBINDINGPROTEIN_Q6	246		Rejected!
CACCCBINDINGFACTOR_Q6	271		Rejected!
COREBINDINGFACTOR_Q6	276		Rejected!
HNF3ALPHA_Q6	211		Rejected!
HP1SITEFACTOR_Q6	235		Rejected!
USF2_Q6	254		Rejected!
GCGNNANTTCC_UNKNOWN	125		Rejected!
SF1_Q6	260		Rejected!
CDX2_Q5	263		Rejected!
OSF2_Q6	270		Rejected!
SMAD4_Q6	244		Rejected!
CIZ_01	254		Rejected!
GCGSCMNTTT_UNKNOWN	71		Rejected!
HFH4_01	205		Rejected!
POU1F1_Q6	240		Rejected!
LEF1_Q6	267		Rejected!
ELF1_Q6	249		Rejected!
IRF1_Q6	263		Rejected!
SREBP1_Q6	247		Rejected!
HMGIY_Q6	253		Rejected!
AML1_Q6	271		Rejected!
P53_DECAMER_Q2	258		Rejected!
DR1_Q3	264		Rejected!
GCTNWTTGK_UNKNOWN	310		Rejected!
PPAR_DR1_Q2	264		Rejected!
HNF4_DR1_Q3	267		Rejected!
COUP_DR1_Q6	254		Rejected!
LXR_DR4_Q3	93		Rejected!
FXR_IR1_Q6	112		Rejected!
AML_Q6	269		Rejected!
CEBP_Q3	256		Rejected!
ETS_Q4	252		Rejected!
IRF_Q6	244		Rejected!
MYB_Q3	253		Rejected!
GGAANCGGAANY_UNKNOWN	110		Rejected!
NFKB_Q6_01	237		Rejected!
NFY_Q6_01	265		Rejected!
SREBP_Q3	258		Rejected!
STAT_Q6	264		Rejected!
AHR_Q5	221		Rejected!
GATA_Q6	201		Rejected!
HNF1_Q6	256		Rejected!
HNF3_Q6	192		Rejected!
SMAD_Q6	258		Rejected!
YY1_Q6	251		Rejected!
GGAMTNNNNNTCCY_UNKNOWN	119		Rejected!
TTF1_Q6	268		Rejected!
OCT_Q6	267		Rejected!
USF_Q6_01	244		Rejected!
HIF1_Q3	236		Rejected!
MYC_Q2	187		Rejected!
AP2_Q3	255		Rejected!
CREB_Q3	255		Rejected!
PIT1_Q6	239		Rejected!
E2F_Q2	180		Rejected!
E2A_Q2	253		Rejected!
GGARNTKYCCA_UNKNOWN	80		Rejected!
LEF1_Q2	231		Rejected!
NF1_Q6_01	276		Rejected!
EGR_Q6	280		Rejected!
PAX_Q6	264		Rejected!
FOX_Q2	214		Rejected!
SRF_Q4	230		Rejected!
NRF2_Q4	258		Rejected!
CEBP_Q2_01	272		Rejected!
MYB_Q5_01	269		Rejected!
ER_Q6_01	280		Rejected!
GGCKCATGS_UNKNOWN	68		Rejected!
AP2_Q6_01	271		Rejected!
CREB_Q2_01	226		Rejected!
CREB_Q4_01	217		Rejected!
GR_Q6_01	281		Rejected!
SRF_Q5_01	225		Rejected!
AP1_Q2_01	274		Rejected!
AP1_Q6_01	267		Rejected!
GGCNKCCATNK_UNKNOWN	121		Rejected!
AP1_Q4_01	264		Rejected!
AP4_Q6_01	257		Rejected!
MYOD_Q6_01	258		Rejected!
OCT1_Q5_01	275		Rejected!
SP1_Q6_01	248		Rejected!
SP1_Q4_01	259		Rejected!
SP1_Q2_01	250		Rejected!
NFAT_Q4_01	267		Rejected!
GGCNNMSMYNTTG_UNKNOWN	75		Rejected!
MEF2_Q6_01	250		Rejected!
CP2_02	253		Rejected!
AR_02	40		Rejected!
PR_01	149		Rejected!
GR_01	203		Rejected!
AR_03	58		Rejected!
PR_02	135		Rejected!
ER_Q6_02	259		Rejected!
PR_Q2	269		Rejected!
GGCNRNWCTTYS_UNKNOWN	85		Rejected!
VDR_Q6	276		Rejected!
AR_Q6	259		Rejected!
T3R_Q6	256		Rejected!
PXR_Q2	260		Rejected!
DR4_Q2	266		Rejected!
DR3_Q4	149		Rejected!
HNF4_Q6	271		Rejected!
GGGNRMNNYCAT_UNKNOWN	83		Rejected!
GGGYGTGNY_UNKNOWN	686		Rejected!
GKCGCNNNNNNNTGAYG_UNKNOWN	60		Rejected!
GTCNYYATGR_UNKNOWN	120		Rejected!
GTGGGTGK_UNKNOWN	297		Rejected!
GTTGNYNNRGNAAC_UNKNOWN	111		Rejected!
GTTNYYNNGGTNA_UNKNOWN	90		Rejected!
GTTRYCATRR_UNKNOWN	176		Rejected!
KCCGNSWTTT_UNKNOWN	108		Rejected!
KMCATNNWGGA_UNKNOWN	97		Rejected!
KRCTCNNNNMANAGC_UNKNOWN	66		Rejected!
MCAATNNNNNGCG_UNKNOWN	85		Rejected!
MYAATNNNNNNNGGC_UNKNOWN	112		Rejected!
RAAGNYNNCTTY_UNKNOWN	148		Rejected!
RACTNNRTTTNC_UNKNOWN	130		Rejected!
RNCTGNYNRNCTGNY_UNKNOWN	87		Rejected!
RNGTGGGC_UNKNOWN	784	14
RNTCANNRNNYNATTW_UNKNOWN	64		Rejected!
RRAGTTGT_UNKNOWN	257		Rejected!
RTTTNNNYTGGM_UNKNOWN	155		Rejected!
RYAAAKNNNNNNTTGW_UNKNOWN	85		Rejected!
RYCACNNRNNRNCAG_UNKNOWN	76		Rejected!
RYTAAWNNNTGAY_UNKNOWN	63		Rejected!
RYTGCNWTGGNR_UNKNOWN	118		Rejected!
SMTTTTGT_UNKNOWN	408		Rejected!
SNACANNNYSYAGA_UNKNOWN	95		Rejected!
SYATTGTG_UNKNOWN	233		Rejected!
TAANNYSGCG_UNKNOWN	81		Rejected!
TAAYNRNNTCC_UNKNOWN	175		Rejected!
TCCATTKW_UNKNOWN	242		Rejected!
TCCCRNNRTGC_UNKNOWN	216		Rejected!
TGACATY_UNKNOWN	676		Rejected!
TGCGCANK_UNKNOWN	554		Rejected!
TGCTGAY_UNKNOWN	547		Rejected!
TGGNNNNNNKCCAR_UNKNOWN	436		Rejected!
TGTYNNNNNRGCARM_UNKNOWN	88		Rejected!
TMTCGCGANR_UNKNOWN	166		Rejected!
TNCATNTCCYR_UNKNOWN	137		Rejected!
TTANTCA_UNKNOWN	967	15
TTANWNANTGGM_UNKNOWN	65		Rejected!
TTCYRGAA_UNKNOWN	340		Rejected!
TTTNNANAGCYR_UNKNOWN	133		Rejected!
WCAANNNYCAG_UNKNOWN	254		Rejected!
WCTCNATGGY_UNKNOWN	83		Rejected!
WGTTNNNNNAAA_UNKNOWN	555		Rejected!
WTGAAAT_UNKNOWN	626	11
WTTGKCTG_UNKNOWN	519	11
WWTAAGGC_UNKNOWN	146		Rejected!
WYAAANNRNNNGCG_UNKNOWN	65		Rejected!
YAATNANRNNNCAG_UNKNOWN	70		Rejected!
YAATNRNNNYNATT_UNKNOWN	104		Rejected!
YATTNATC_UNKNOWN	382		Rejected!
YCATTAA_UNKNOWN	567	11
YGACNNYACAR_UNKNOWN	99		Rejected!
YGCANTGCR_UNKNOWN	127		Rejected!
YGCGYRCGC_UNKNOWN	326		Rejected!
YGTCCTTGR_UNKNOWN	98		Rejected!
YKACATTT_UNKNOWN	290		Rejected!
YNGTTNNNATT_UNKNOWN	376		Rejected!
YNTTTNNNANGCARM_UNKNOWN	72		Rejected!
YRCCAKNNGNCGC_UNKNOWN	66		Rejected!
YRTCANNRCGC_UNKNOWN	64		Rejected!
YTAAYNGCT_UNKNOWN	154		Rejected!
YTCCCRNNAGGY_UNKNOWN	74		Rejected!
YTTCCNNNGGAMR_UNKNOWN	52		Rejected!
YWATTWNNRGCT_UNKNOWN	71		Rejected!
YYCATTCAWW_UNKNOWN	192		Rejected!
RACCACAR_AML_Q6	269		Rejected!
TGANTCA_AP1_C	1139		Rejected!
CAGCTG_AP4_Q5	1531		Rejected!
CAGGTA_AREB6_01	803		Rejected!
TGACGTCA_ATF3_Q6	235		Rejected!
TGAYRTCA_ATF3_Q6	549		Rejected!
TTGCWCAAY_CEBPB_02	63		Rejected!
TAATTA_CHX10_01	824	17
TTAYRTAA_E4BP4_01	268		Rejected!
GTGACGY_E4F1_Q6	671		Rejected!
SCGGAAGY_ELK1_02	1242		Rejected!
TGACCTY_ERR1_Q2	1064		Rejected!
RYTTCCTG_ETS2_B	1113	12
RTAAACA_FREAC2_01	938	11
MGGAAGTG_GABP_B	771		Rejected!
GATAAGR_GATA_C	299		Rejected!
TGATTTRY_GFI1_01	296		Rejected!
AAAYWAACM_HFH4_01	262		Rejected!
RGTTAMWNATT_HNF1_01	74		Rejected!
TGTTTGY_HNF3_Q6	749		Rejected!
TTCNRGNNNNTTC_HSF_Q6	155		Rejected!
RGAANNTTC_HSF1_01	458		Rejected!
STTTCRNTTT_IRF_Q6	192		Rejected!
CTTTGA_LEF1_Q2	1248	16
YTAATTAA_LHX3_01	192		Rejected!
YTATTTTNR_MEF2_02	715		Rejected!
TGACAGNY_MEIS1_01	851		Rejected!
RYTGCNNRGNAAC_MIF1_01	90		Rejected!
CACGTG_MYC_Q2	1057		Rejected!
GCANCTGNY_MYOD_Q6	936		Rejected!
TGCCAAR_NF1_Q6	727		Rejected!
TGGAAA_NFAT_Q4_01	1935	25
TGASTMAGC_NFE2_01	195		Rejected!
GGGNNTTTCC_NFKB_Q6_01	134		Rejected!
GATTGGY_NFY_Q6_01	1177	15
RCGCANGCGY_NRF1_Q6	949		Rejected!
YATGNWAAT_OCT_C	367		Rejected!
CCCNNGGGAR_OLF1_01	326		Rejected!
CGTSACG_PAX3_B	149		Rejected!
GGGTGGRR_PAX4_03	1310	16
GGATTA_PITX2_Q2	594	11
RGAGGAARY_PU1_Q6	515		Rejected!
CTAWWWATA_RSRFC4_Q2	367		Rejected!
TAAWWATAG_RSRFC4_Q2	172		Rejected!
TGACCTTG_SF1_Q6	253		Rejected!
CATTGTYY_SOX9_B1	368		Rejected!
TCANNTGAY_SREBP1_01	479		Rejected!
CCAWWNAAGG_SRF_Q4	88		Rejected!
TTCYNRGAA_STAT5B_01	341		Rejected!
TATAAA_TATA_01	1318	12
TGANNYRGCA_TCF11MAFG_01	307		Rejected!
WGGAATGY_TEF1_Q6	387		Rejected!
GCCATNTTG_YY1_Q6	437		Rejected!
MORF_ATRX	215		Rejected!
MORF_BCL2	223		Rejected!
MORF_BNIP1	190		Rejected!
MORF_BCL2L11	187		Rejected!
MORF_BRCA1	264		Rejected!
MORF_CCNF	78		Rejected!
MORF_ERCC2	104		Rejected!
MORF_FDXR	226		Rejected!
MORF_MDM2	280		Rejected!
MORF_MT4	247		Rejected!
MORF_MSH3	244		Rejected!
MORF_NF1	170		Rejected!
MORF_PSMF1	167		Rejected!
MORF_RAD51L3	388		Rejected!
MORF_RFC1	109		Rejected!
MORF_RFC5	78		Rejected!
MORF_STK17A	172		Rejected!
MORF_TFDP2	231		Rejected!
MORF_MYC	80		Rejected!
MORF_ARAF1	78		Rejected!
MORF_ARL3	305		Rejected!
MORF_ATF2	331		Rejected!
MORF_BMPR2	53		Rejected!
MORF_CAMK4	291		Rejected!
MORF_CASP10	117		Rejected!
MORF_CASP2	103		Rejected!
MORF_CD8A	127		Rejected!
MORF_CDC2L5	142		Rejected!
MORF_CDH4	137		Rejected!
MORF_CNTN1	108		Rejected!
MORF_CTSB	188		Rejected!
MORF_DCC	112		Rejected!
MORF_DDX11	156		Rejected!
MORF_DMPK	176		Rejected!
MORF_EIF4E	85		Rejected!
MORF_EPHA7	139		Rejected!
MORF_ERCC4	322		Rejected!
MORF_ESR1	172		Rejected!
MORF_ETV3	65		Rejected!
MORF_FANCG	167		Rejected!
MORF_FLT1	126		Rejected!
MORF_FOSL1	407		Rejected!
MORF_FRK	110		Rejected!
MORF_FSHR	280		Rejected!
MORF_HEAB	83		Rejected!
MORF_IFNA1	206		Rejected!
MORF_IKBKG	137		Rejected!
MORF_IL13	234		Rejected!
MORF_IL16	240		Rejected!
MORF_IL4	193		Rejected!
MORF_IL9	93		Rejected!
MORF_ITGA2	57		Rejected!
MORF_JAG1	95		Rejected!
MORF_JAK3	96		Rejected!
MORF_KDR	95		Rejected!
MORF_LCAT	133		Rejected!
MORF_LMO1	52		Rejected!
MORF_LTK	147		Rejected!
MORF_MAGEA8	261		Rejected!
MORF_MAGEA9	424		Rejected!
MORF_MAP2K7	182		Rejected!
MORF_MAP3K14	121		Rejected!
MORF_MLLT10	303		Rejected!
MORF_MYL3	71		Rejected!
MORF_MYST2	68		Rejected!
MORF_NOS2A	289		Rejected!
MORF_ORC1L	69		Rejected!
MORF_PAX7	267		Rejected!
MORF_PDCD1	74		Rejected!
MORF_PDPK1	74		Rejected!
MORF_PML	145		Rejected!
MORF_PPP2R5B	174		Rejected!
MORF_PPP5C	91		Rejected!
MORF_PRKACA	112		Rejected!
MORF_PRKCA	182		Rejected!
MORF_PTEN	85		Rejected!
MORF_PTPN9	61		Rejected!
MORF_PTPRB	255		Rejected!
MORF_PTPRR	103		Rejected!
MORF_RAB3A	89		Rejected!
MORF_RAGE	148		Rejected!
MORF_RAP1A	140		Rejected!
MORF_RBBP8	213		Rejected!
MORF_RBM8A	85		Rejected!
MORF_REV3L	58		Rejected!
MORF_RUNX1	152		Rejected!
MORF_SS18	62		Rejected!
MORF_SUPT3H	329		Rejected!
MORF_THPO	129		Rejected!
MORF_THRA	54		Rejected!
MORF_TNFRSF25	266		Rejected!
MORF_TNFRSF6	168		Rejected!
MORF_TPR	147		Rejected!
MORF_TTN	51		Rejected!
MORF_WNT1	107		Rejected!
MORF_ZNF10	53		Rejected!
GCM_ATM	27		Rejected!
GCM_BNIP1	78		Rejected!
GCM_BAG5	38		Rejected!
GCM_BCL2L1	35		Rejected!
GCM_BECN1	68		Rejected!
GCM_ERBB2IP	65		Rejected!
GCM_GSTA4	68		Rejected!
GCM_SIRT2	44		Rejected!
GCM_TINF2	41		Rejected!
GCM_AIP	40		Rejected!
GCM_AQP4	45		Rejected!
GCM_BMPR2	85		Rejected!
GCM_CALM1	110		Rejected!
GCM_CASP2	27		Rejected!
GCM_CDH5	36		Rejected!
GCM_CHUK	71		Rejected!
GCM_CRKL	64		Rejected!
GCM_CSNK1A1	36		Rejected!
GCM_CSNK1D	32		Rejected!
GCM_DDX11	44		Rejected!
GCM_DEAF1	28		Rejected!
GCM_DENR	50		Rejected!
GCM_DFFA	129		Rejected!
GCM_DLG1	79		Rejected!
GCM_DPF2	32		Rejected!
GCM_ERCC4	30		Rejected!
GCM_FANCC	126		Rejected!
GCM_FANCL	24		Rejected!
GCM_FCGR2B	39		Rejected!
GCM_GSPT1	169		Rejected!
GCM_HBP1	70		Rejected!
GCM_HMGA2	123		Rejected!
GCM_IL6ST	55		Rejected!
GCM_ING1	67		Rejected!
GCM_LTK	46		Rejected!
GCM_MAP1B	65		Rejected!
GCM_MAP4K4	172		Rejected!
GCM_MAPK10	82		Rejected!
GCM_MAX	31		Rejected!
GCM_MLL	174		Rejected!
GCM_MYCL1	25		Rejected!
GCM_MYST2	172		Rejected!
GCM_NCAM1	127		Rejected!
GCM_NF2	302		Rejected!
GCM_NUMA1	56		Rejected!
GCM_PPM1D	26		Rejected!
GCM_PRKAG1	50		Rejected!
GCM_PRKCG	63		Rejected!
GCM_PTK2	145		Rejected!
GCM_PTPRD	58		Rejected!
GCM_PTPRU	55		Rejected!
GCM_RAB10	176		Rejected!
GCM_RAN	196		Rejected!
GCM_RAP2A	34		Rejected!
GCM_RBM8A	81		Rejected!
GCM_RING1	112		Rejected!
GCM_SMARCC1	37		Rejected!
GCM_SMARCD1	105		Rejected!
GCM_SMO	60		Rejected!
GCM_SUFU	77		Rejected!
GCM_SUPT4H1	58		Rejected!
GCM_TEC	32		Rejected!
GCM_UBE2N	154		Rejected!
GCM_USP6	70		Rejected!
GCM_VAV1	47		Rejected!
GCM_ZNF198	117		Rejected!
CAR_MLANA	43		Rejected!
CAR_MYST2	27		Rejected!
CAR_TNFRSF25	30		Rejected!
CAR_WBSCR22	36		Rejected!
GNF2_ATM	30		Rejected!
GNF2_BNIP2	34		Rejected!
GNF2_AF1Q	25		Rejected!
GNF2_CASP4	24		Rejected!
GNF2_CASP8	27		Rejected!
GNF2_CD48	32		Rejected!
GNF2_CD53	58		Rejected!
GNF2_CD7	39		Rejected!
GNF2_CD97	38		Rejected!
GNF2_CDH3	27		Rejected!
GNF2_CDKN1C	27		Rejected!
GNF2_DNM1	74		Rejected!
GNF2_EGFR	32		Rejected!
GNF2_HLA_C	47		Rejected!
GNF2_ICAM3	39		Rejected!
GNF2_IGFBP1	35		Rejected!
GNF2_IL2RB	46		Rejected!
GNF2_INPP5D	43		Rejected!
GNF2_ITGAL	55		Rejected!
GNF2_JAK1	32		Rejected!
GNF2_KISS1	49		Rejected!
GNF2_LYN	27		Rejected!
GNF2_MAPT	41		Rejected!
GNF2_MATK	24		Rejected!
GNF2_MMP11	42		Rejected!
GNF2_MSN	24		Rejected!
GNF2_MYD88	60		Rejected!
GNF2_PAK2	28		Rejected!
GNF2_PTPN4	50		Rejected!
GNF2_PTPN6	47		Rejected!
GNF2_PTPRC	68		Rejected!
GNF2_RAB3A	37		Rejected!
GNF2_RAB7L1	33		Rejected!
GNF2_RAP1B	36		Rejected!
GNF2_RTN1	52		Rejected!
GNF2_SELL	47		Rejected!
GNF2_SERPINB5	28		Rejected!
GNF2_SERPINI2	25		Rejected!
GNF2_SNRK	28		Rejected!
GNF2_SPINK1	27		Rejected!
GNF2_SPRR1B	24		Rejected!
GNF2_STAT6	79		Rejected!
GNF2_TIMP2	46		Rejected!
GNF2_TM4SF2	26		Rejected!
GNF2_TYK2	33		Rejected!
GNF2_VAV1	36		Rejected!
GNF2_ZAP70	26		Rejected!
MODULE_9	125		Rejected!
MODULE_20	83		Rejected!
MODULE_21	10		Rejected!
MODULE_26	207		Rejected!
MODULE_35	16		Rejected!
MODULE_36	162		Rejected!
MODULE_37	471		Rejected!
MODULE_48	335		Rejected!
MODULE_49	292		Rejected!
MODULE_56	12		Rejected!
MODULE_59	27		Rejected!
MODULE_61	50		Rejected!
MODULE_65	10		Rejected!
MODULE_67	226		Rejected!
MODULE_68	26		Rejected!
MODULE_69	526		Rejected!
MODULE_70	43		Rejected!
MODULE_71	22		Rejected!
MODULE_89	14		Rejected!
MODULE_90	17		Rejected!
MODULE_95	560		Rejected!
MODULE_97	98		Rejected!
MODULE_102	19		Rejected!
MODULE_105	200		Rejected!
MODULE_110	16		Rejected!
MODULE_111	153		Rejected!
MODULE_113	107		Rejected!
MODULE_120	71		Rejected!
MODULE_126	183		Rejected!
MODULE_127	26		Rejected!
MODULE_133	15		Rejected!
MODULE_136	491		Rejected!
MODULE_138	87		Rejected!
MODULE_141	16		Rejected!
MODULE_147	107		Rejected!
MODULE_148	13		Rejected!
MODULE_153	34		Rejected!
MODULE_154	75		Rejected!
MODULE_155	25		Rejected!
MODULE_156	22		Rejected!
MODULE_157	108		Rejected!
MODULE_160	15		Rejected!
MODULE_162	19		Rejected!
MODULE_163	565		Rejected!
MODULE_164	61		Rejected!
MODULE_166	53		Rejected!
MODULE_168	22		Rejected!
MODULE_169	97		Rejected!
MODULE_173	16		Rejected!
MODULE_174	95		Rejected!
MODULE_175	54		Rejected!
MODULE_177	101		Rejected!
MODULE_179	468		Rejected!
MODULE_182	100		Rejected!
MODULE_186	20		Rejected!
MODULE_189	23		Rejected!
MODULE_190	12		Rejected!
MODULE_191	19		Rejected!
MODULE_192	112		Rejected!
MODULE_195	147		Rejected!
MODULE_203	16		Rejected!
MODULE_205	305		Rejected!
MODULE_206	154		Rejected!
MODULE_207	226		Rejected!
MODULE_214	27		Rejected!
MODULE_215	15		Rejected!
MODULE_218	20		Rejected!
MODULE_219	27		Rejected!
MODULE_222	22		Rejected!
MODULE_229	31		Rejected!
MODULE_236	18		Rejected!
MODULE_237	58		Rejected!
MODULE_239	120		Rejected!
MODULE_240	20		Rejected!
MODULE_241	73		Rejected!
MODULE_243	81		Rejected!
MODULE_245	26		Rejected!
MODULE_247	37		Rejected!
MODULE_248	129		Rejected!
MODULE_249	22		Rejected!
MODULE_255	450		Rejected!
MODULE_256	61		Rejected!
MODULE_257	156		Rejected!
MODULE_261	100		Rejected!
MODULE_262	19		Rejected!
MODULE_267	15		Rejected!
MODULE_275	16		Rejected!
MODULE_277	55		Rejected!
MODULE_279	141		Rejected!
MODULE_284	45		Rejected!
MODULE_285	49		Rejected!
MODULE_287	50		Rejected!
MODULE_291	65		Rejected!
MODULE_297	80		Rejected!
MODULE_298	26		Rejected!
MODULE_299	35		Rejected!
MODULE_311	18		Rejected!
MODULE_313	19		Rejected!
MODULE_316	70		Rejected!
MODULE_317	440		Rejected!
MODULE_318	28		Rejected!
MODULE_322	59		Rejected!
MODULE_323	61		Rejected!
MODULE_326	13		Rejected!
MODULE_327	21		Rejected!
MODULE_328	14		Rejected!
MODULE_331	75		Rejected!
MODULE_332	45		Rejected!
MODULE_333	29		Rejected!
MODULE_334	166		Rejected!
MODULE_340	26		Rejected!
MODULE_341	84		Rejected!
MODULE_346	17		Rejected!
MODULE_350	59		Rejected!
MODULE_352	17		Rejected!
MODULE_355	29		Rejected!
MODULE_356	150		Rejected!
MODULE_357	80		Rejected!
MODULE_358	80		Rejected!
MODULE_366	33		Rejected!
MODULE_368	18		Rejected!
MODULE_377	11		Rejected!
MODULE_378	435		Rejected!
MODULE_381	12		Rejected!
MODULE_382	28		Rejected!
MODULE_389	217		Rejected!
MODULE_392	18		Rejected!
MODULE_396	12		Rejected!
MODULE_401	16		Rejected!
MODULE_402	12		Rejected!
MODULE_407	13		Rejected!
MODULE_408	18		Rejected!
MODULE_411	80		Rejected!
MODULE_412	13		Rejected!
MODULE_415	13		Rejected!
MODULE_416	23		Rejected!
MODULE_417	22		Rejected!
MODULE_418	60		Rejected!
MODULE_421	28		Rejected!
MODULE_424	18		Rejected!
MODULE_426	88		Rejected!
MODULE_427	116		Rejected!
MODULE_430	55		Rejected!
MODULE_431	15		Rejected!
MODULE_438	68		Rejected!
MODULE_445	15		Rejected!
MODULE_448	45		Rejected!
MODULE_453	44		Rejected!
MODULE_455	39		Rejected!
MODULE_456	112		Rejected!
MODULE_457	10		Rejected!
MODULE_458	38		Rejected!
MODULE_459	431		Rejected!
MODULE_462	15		Rejected!
MODULE_465	16		Rejected!
MODULE_470	16		Rejected!
MODULE_471	10		Rejected!
MODULE_474	17		Rejected!
MODULE_478	19		Rejected!
MODULE_480	98		Rejected!
MODULE_481	89		Rejected!
MODULE_484	42		Rejected!
MODULE_486	100		Rejected!
MODULE_489	32		Rejected!
MODULE_491	79		Rejected!
MODULE_492	17		Rejected!
MODULE_493	69		Rejected!
MODULE_495	16		Rejected!
MODULE_500	29		Rejected!
MODULE_501	15		Rejected!
MODULE_503	112		Rejected!
MODULE_511	39		Rejected!
MODULE_522	34		Rejected!
MODULE_525	66		Rejected!
MODULE_528	11		Rejected!
MODULE_532	407		Rejected!
MODULE_533	45		Rejected!
MODULE_534	18		Rejected!
MODULE_540	10		Rejected!
MODULE_543	17		Rejected!
MODULE_544	88		Rejected!
MODULE_545	20		Rejected!
MODULE_547	16		Rejected!
MODULE_552	18		Rejected!
MODULE_557	11		Rejected!
MODULE_560	12		Rejected!
MODULE_563	15		Rejected!
MODULE_567	97		Rejected!
MODULE_568	73		Rejected!
MODULE_571	15		Rejected!
MODULE_573	25		Rejected!
MODULE_575	12		Rejected!
MODULE_576	110		Rejected!
GOBP_MITOCHONDRIAL_GENOME_MAINTENANCE	23		Rejected!
GOBP_REPRODUCTION	1514	42
GOBP_SINGLE_STRAND_BREAK_REPAIR	12		Rejected!
GOBP_REGULATION_OF_DNA_RECOMBINATION	131		Rejected!
GOBP_REGULATION_OF_MITOTIC_RECOMBINATION	7		Rejected!
GOBP_RIBOSOMAL_LARGE_SUBUNIT_ASSEMBLY	27		Rejected!
GOBP_RIBOSOMAL_SMALL_SUBUNIT_ASSEMBLY	19		Rejected!
GOBP_VERY_LONG_CHAIN_FATTY_ACID_METABOLIC_PROCESS	35		Rejected!
GOBP_TRANSITION_METAL_ION_TRANSPORT	105		Rejected!
GOBP_UREA_CYCLE	10		Rejected!
GOBP_CITRULLINE_METABOLIC_PROCESS	8		Rejected!
GOBP_RIBOSOMAL_SUBUNIT_EXPORT_FROM_NUCLEUS	14		Rejected!
GOBP_RIBOSOMAL_LARGE_SUBUNIT_EXPORT_FROM_NUCLEUS	7		Rejected!
GOBP_RIBOSOMAL_SMALL_SUBUNIT_EXPORT_FROM_NUCLEUS	8		Rejected!
GOBP_MITOTIC_SISTER_CHROMATID_SEGREGATION	173		Rejected!
GOBP_CELL_CYCLE_CHECKPOINT_SIGNALING	170		Rejected!
GOBP_DNA_REPLICATION_CHECKPOINT_SIGNALING	17		Rejected!
GOBP_REGULATION_OF_TRANSCRIPTION_INVOLVED_IN_G1_S_TRANSITION_OF_MITOTIC_CELL_CYCLE	21		Rejected!
GOBP_SULFUR_AMINO_ACID_METABOLIC_PROCESS	33		Rejected!
GOBP_SULFUR_AMINO_ACID_BIOSYNTHETIC_PROCESS	17		Rejected!
GOBP_SULFUR_AMINO_ACID_CATABOLIC_PROCESS	10		Rejected!
GOBP_SULFUR_AMINO_ACID_TRANSPORT	9		Rejected!
GOBP_NEGATIVE_REGULATION_OF_TRANSCRIPTION_BY_RNA_POLYMERASE_II	931	21
GOBP_RRNA_MODIFICATION	37		Rejected!
GOBP_MAPK_CASCADE	792	15
GOBP_NUCLEAR_TRANSCRIBED_MRNA_CATABOLIC_PROCESS_NONSENSE_MEDIATED_DECAY	40		Rejected!
GOBP_PROTEIN_POLYUBIQUITINATION	244		Rejected!
GOBP_MEIOTIC_SPINDLE_ORGANIZATION	15		Rejected!
GOBP_MICROTUBULE_CYTOSKELETON_ORGANIZATION	642		Rejected!
GOBP_SPLICEOSOMAL_TRI_SNRNP_COMPLEX_ASSEMBLY	25		Rejected!
GOBP_SPLICEOSOMAL_COMPLEX_ASSEMBLY	77		Rejected!
GOBP_ALLANTOIN_METABOLIC_PROCESS	8		Rejected!
GOBP_MITOCHONDRIAL_FISSION	40		Rejected!
GOBP_PEPTIDOGLYCAN_METABOLIC_PROCESS	6		Rejected!
GOBP_POLYSACCHARIDE_BIOSYNTHETIC_PROCESS	75		Rejected!
GOBP_POLYSACCHARIDE_CATABOLIC_PROCESS	19		Rejected!
GOBP_MITOTIC_CELL_CYCLE	900	12
GOBP_MITOTIC_CYTOKINESIS	71		Rejected!
GOBP_NUCLEAR_TRANSCRIBED_MRNA_CATABOLIC_PROCESS_DEADENYLATION_DEPENDENT_DECAY	63		Rejected!
GOBP_NUCLEAR_TRANSCRIBED_MRNA_POLY_A_TAIL_SHORTENING	28		Rejected!
GOBP_DEADENYLATION_DEPENDENT_DECAPPING_OF_NUCLEAR_TRANSCRIBED_MRNA	10		Rejected!
GOBP_NUCLEAR_TRANSCRIBED_MRNA_CATABOLIC_PROCESS_EXONUCLEOLYTIC	19		Rejected!
GOBP_RETROGRADE_TRANSPORT_VESICLE_RECYCLING_WITHIN_GOLGI	9		Rejected!
GOBP_RESPONSE_TO_REACTIVE_OXYGEN_SPECIES	204		Rejected!
GOBP_RESPONSE_TO_OXYGEN_RADICAL	29		Rejected!
GOBP_PROTEIN_DENEDDYLATION	10		Rejected!
GOBP_FORMATION_OF_QUADRUPLE_SL_U4_U5_U6_SNRNP	10		Rejected!
GOBP_RNA_SPLICING_VIA_TRANSESTERIFICATION_REACTIONS	322		Rejected!
GOBP_ALTERNATIVE_MRNA_SPLICING_VIA_SPLICEOSOME	77		Rejected!
GOBP_REGULATION_OF_ALTERNATIVE_MRNA_SPLICING_VIA_SPLICEOSOME	60		Rejected!
GOBP_SPLICEOSOMAL_SNRNP_ASSEMBLY	50		Rejected!
GOBP_MRNA_3_SPLICE_SITE_RECOGNITION	6		Rejected!
GOBP_SPLICEOSOMAL_CONFORMATIONAL_CHANGES_TO_GENERATE_CATALYTIC_CONFORMATION	5		Rejected!
GOBP_RNA_SPLICING_VIA_ENDONUCLEOLYTIC_CLEAVAGE_AND_LIGATION	11		Rejected!
GOBP_MRNA_5_SPLICE_SITE_RECOGNITION	23		Rejected!
GOBP_PROTEIN_PEPTIDYL_PROLYL_ISOMERIZATION	42		Rejected!
GOBP_REGULATION_OF_HISTONE_H3_K36_METHYLATION	7		Rejected!
GOBP_AUTOPHAGY_OF_MITOCHONDRION	88		Rejected!
GOBP_MITOPHAGY	34		Rejected!
GOBP_ENDONUCLEOLYTIC_CLEAVAGE_IN_ITS1_TO_SEPARATE_SSU_RRNA_FROM_5_8S_RRNA_AND_LSU_RRNA_FROM_TRICISTRONIC_RRNA_TRANSCRIPT_SSU_RRNA_5_8S_RRNA_LSU_RRNA	9		Rejected!
GOBP_ENZYME_DIRECTED_RRNA_PSEUDOURIDINE_SYNTHESIS	6		Rejected!
GOBP_MATURATION_OF_5_8S_RRNA	35		Rejected!
GOBP_MATURATION_OF_SSU_RRNA_FROM_TRICISTRONIC_RRNA_TRANSCRIPT_SSU_RRNA_5_8S_RRNA_LSU_RRNA	37		Rejected!
GOBP_MATURATION_OF_LSU_RRNA_FROM_TRICISTRONIC_RRNA_TRANSCRIPT_SSU_RRNA_5_8S_RRNA_LSU_RRNA	15		Rejected!
GOBP_MATURATION_OF_5_8S_RRNA_FROM_TRICISTRONIC_RRNA_TRANSCRIPT_SSU_RRNA_5_8S_RRNA_LSU_RRNA	24		Rejected!
GOBP_CLEAVAGE_INVOLVED_IN_RRNA_PROCESSING	27		Rejected!
GOBP_MATURATION_OF_LSU_RRNA	28		Rejected!
GOBP_ENDONUCLEOLYTIC_CLEAVAGE_INVOLVED_IN_RRNA_PROCESSING	15		Rejected!
GOBP_ENDONUCLEOLYTIC_CLEAVAGE_IN_5_ETS_OF_TRICISTRONIC_RRNA_TRANSCRIPT_SSU_RRNA_5_8S_RRNA_LSU_RRNA	7		Rejected!
GOBP_SMALL_NUCLEOLAR_RIBONUCLEOPROTEIN_COMPLEX_ASSEMBLY	12		Rejected!
GOBP_BOX_C_D_SNORNP_ASSEMBLY	10		Rejected!
GOBP_EMBRYONIC_AXIS_SPECIFICATION	43		Rejected!
GOBP_RESOLUTION_OF_MEIOTIC_RECOMBINATION_INTERMEDIATES	17		Rejected!
GOBP_TELOMERE_MAINTENANCE_VIA_RECOMBINATION	15		Rejected!
GOBP_TELOMERE_MAINTENANCE	132		Rejected!
GOBP_RECOMBINATIONAL_REPAIR	164		Rejected!
GOBP_DOUBLE_STRAND_BREAK_REPAIR_VIA_BREAK_INDUCED_REPLICATION	12		Rejected!
GOBP_DNA_DOUBLE_STRAND_BREAK_PROCESSING	19		Rejected!
GOBP_DNA_SYNTHESIS_INVOLVED_IN_DNA_REPAIR	37		Rejected!
GOBP_DNA_CATABOLIC_PROCESS_ENDONUCLEOLYTIC	26		Rejected!
GOBP_DNA_CATABOLIC_PROCESS_EXONUCLEOLYTIC	5		Rejected!
GOBP_SISTER_CHROMATID_SEGREGATION	207		Rejected!
GOBP_REGULATION_OF_GLUTAMINE_FAMILY_AMINO_ACID_METABOLIC_PROCESS	8		Rejected!
GOBP_CELL_MORPHOGENESIS	1004	16
GOBP_CELL_MORPHOGENESIS_INVOLVED_IN_DIFFERENTIATION	711	14
GOBP_CYTOKINESIS	174		Rejected!
GOBP_NUCLEAR_TRANSCRIBED_MRNA_CATABOLIC_PROCESS	123		Rejected!
GOBP_MITOCHONDRIAL_RNA_CATABOLIC_PROCESS	6		Rejected!
GOBP_MITOCHONDRIAL_RNA_METABOLIC_PROCESS	49		Rejected!
GOBP_REGULATION_OF_MITOCHONDRIAL_RNA_CATABOLIC_PROCESS	5		Rejected!
GOBP_MITOCHONDRIAL_RNA_PROCESSING	20		Rejected!
GOBP_MITOCHONDRIAL_RNA_3_END_PROCESSING	5		Rejected!
GOBP_RNA_5_END_PROCESSING	23		Rejected!
GOBP_RRNA_5_END_PROCESSING	5		Rejected!
GOBP_TRANSCRIPTION_DEPENDENT_TETHERING_OF_RNA_POLYMERASE_II_GENE_DNA_AT_NUCLEAR_PERIPHERY	6		Rejected!
GOBP_RESPONSE_TO_ACID_CHEMICAL	129		Rejected!
GOBP_RNA_POLYMERASE_I_PREINITIATION_COMPLEX_ASSEMBLY	9		Rejected!
GOBP_FORMATION_OF_EXTRACHROMOSOMAL_CIRCULAR_DNA	15		Rejected!
GOBP_GUANINE_NUCLEOTIDE_TRANSPORT	8		Rejected!
GOBP_SKELETAL_SYSTEM_DEVELOPMENT	523	23
GOBP_OSSIFICATION	419	15
GOBP_NEUROTRANSMITTER_UPTAKE	43		Rejected!
GOBP_REGULATION_OF_NEUROTRANSMITTER_LEVELS	214		Rejected!
GOBP_ACTION_POTENTIAL	143		Rejected!
GOBP_RNA_METHYLATION	83		Rejected!
GOBP_PSEUDOURIDINE_SYNTHESIS	18		Rejected!
GOBP_CILIUM_OR_FLAGELLUM_DEPENDENT_CELL_MOTILITY	149		Rejected!
GOBP_OVARIAN_FOLLICLE_DEVELOPMENT	57		Rejected!
GOBP_OVULATION_FROM_OVARIAN_FOLLICLE	10		Rejected!
GOBP_ANTRAL_OVARIAN_FOLLICLE_GROWTH	9		Rejected!
GOBP_LUTEINIZATION	12		Rejected!
GOBP_LUTEOLYSIS	7		Rejected!
GOBP_OOCYTE_MATURATION	27		Rejected!
GOBP_FATTY_ACID_ALPHA_OXIDATION	7		Rejected!
GOBP_RESPONSE_TO_PROTOZOAN	27		Rejected!
GOBP_BRANCHING_INVOLVED_IN_BLOOD_VESSEL_MORPHOGENESIS	35		Rejected!
GOBP_VASCULOGENESIS	80		Rejected!
GOBP_GANGLIOSIDE_METABOLIC_PROCESS	26		Rejected!
GOBP_GANGLIOSIDE_BIOSYNTHETIC_PROCESS	16		Rejected!
GOBP_MICROTUBULE_BUNDLE_FORMATION	119		Rejected!
GOBP_OSTEOBLAST_DIFFERENTIATION	241		Rejected!
GOBP_UROGENITAL_SYSTEM_DEVELOPMENT	353	20
GOBP_METANEPHROS_DEVELOPMENT	89		Rejected!
GOBP_TEMPERATURE_HOMEOSTASIS	177		Rejected!
GOBP_FEVER_GENERATION	11		Rejected!
GOBP_AMEBOIDAL_TYPE_CELL_MIGRATION	482	10
GOBP_REGULATION_OF_CHROMATIN_ASSEMBLY_OR_DISASSEMBLY	36		Rejected!
GOBP_ACROSOME_ASSEMBLY	18		Rejected!
GOBP_LONG_CHAIN_FATTY_ACID_METABOLIC_PROCESS	111		Rejected!
GOBP_CELLULAR_GLUCOSE_HOMEOSTASIS	155		Rejected!
GOBP_TRNA_5_LEADER_REMOVAL	13		Rejected!
GOBP_HISTAMINE_METABOLIC_PROCESS	6		Rejected!
GOBP_GASTRIC_ACID_SECRETION	18		Rejected!
GOBP_IN_UTERO_EMBRYONIC_DEVELOPMENT	389		Rejected!
GOBP_GASTRULATION_WITH_MOUTH_FORMING_SECOND	26		Rejected!
GOBP_FORMATION_OF_PRIMARY_GERM_LAYER	123		Rejected!
GOBP_ENDODERM_FORMATION	55		Rejected!
GOBP_CELL_FATE_SPECIFICATION	96		Rejected!
GOBP_CELL_FATE_DETERMINATION	43		Rejected!
GOBP_MESODERMAL_CELL_FATE_COMMITMENT	17		Rejected!
GOBP_ENDODERMAL_CELL_FATE_COMMITMENT	15		Rejected!
GOBP_ENDODERMAL_CELL_FATE_SPECIFICATION	8		Rejected!
GOBP_FORMATION_OF_TRANSLATION_PREINITIATION_COMPLEX	11		Rejected!
GOBP_MORPHOGENESIS_OF_A_POLARIZED_EPITHELIUM	96		Rejected!
GOBP_EYE_PHOTORECEPTOR_CELL_DIFFERENTIATION	45		Rejected!
GOBP_NEURAL_CREST_CELL_MIGRATION	60		Rejected!
GOBP_SOMITOGENESIS	65		Rejected!
GOBP_SOMITE_SPECIFICATION	5		Rejected!
GOBP_ORGAN_INDUCTION	24		Rejected!
GOBP_MORPHOGENESIS_OF_A_BRANCHING_STRUCTURE	199	13
GOBP_NEURON_MIGRATION	164		Rejected!
GOBP_MEMBRANE_RAFT_ASSEMBLY	11		Rejected!
GOBP_ESTABLISHMENT_OF_LYMPHOCYTE_POLARITY	14		Rejected!
GOBP_IMMUNOLOGICAL_SYNAPSE_FORMATION	15		Rejected!
GOBP_MYELOID_DENDRITIC_CELL_ACTIVATION	29		Rejected!
GOBP_MICROGLIAL_CELL_ACTIVATION	47		Rejected!
GOBP_CELL_ACTIVATION	1095	14
GOBP_LEUKOCYTE_HOMEOSTASIS	89		Rejected!
GOBP_PLASMA_MEMBRANE_REPAIR	24		Rejected!
GOBP_NATURAL_KILLER_CELL_DIFFERENTIATION	24		Rejected!
GOBP_NEUTROPHIL_HOMEOSTASIS	16		Rejected!
GOBP_NEUTROPHIL_APOPTOTIC_PROCESS	7		Rejected!
GOBP_B_CELL_HOMEOSTASIS	31		Rejected!
GOBP_B_CELL_APOPTOTIC_PROCESS	26		Rejected!
GOBP_NATURAL_KILLER_CELL_PROLIFERATION	14		Rejected!
GOBP_ANTIBODY_DEPENDENT_CELLULAR_CYTOTOXICITY	5		Rejected!
GOBP_CYTOKINE_PRODUCTION	828		Rejected!
GOBP_NEGATIVE_REGULATION_OF_CYTOKINE_PRODUCTION	365		Rejected!
GOBP_POSITIVE_REGULATION_OF_CYTOKINE_PRODUCTION	476		Rejected!
GOBP_SEROTONIN_SECRETION	9		Rejected!
GOBP_HISTAMINE_SECRETION	12		Rejected!
GOBP_MESONEPHROS_DEVELOPMENT	99		Rejected!
GOBP_BLASTOCYST_DEVELOPMENT	113		Rejected!
GOBP_BLASTOCYST_FORMATION	43		Rejected!
GOBP_INNER_CELL_MASS_CELL_DIFFERENTIATION	7		Rejected!
GOBP_TROPHECTODERMAL_CELL_DIFFERENTIATION	19		Rejected!
GOBP_BLASTOCYST_GROWTH	21		Rejected!
GOBP_INNER_CELL_MASS_CELL_PROLIFERATION	13		Rejected!
GOBP_RELEASE_OF_CYTOCHROME_C_FROM_MITOCHONDRIA	56		Rejected!
GOBP_EPITHELIAL_TO_MESENCHYMAL_TRANSITION	164		Rejected!
GOBP_NEURAL_PLATE_MORPHOGENESIS	5		Rejected!
GOBP_NEURAL_PLATE_DEVELOPMENT	8		Rejected!
GOBP_NEURAL_TUBE_FORMATION	104		Rejected!
GOBP_NEURAL_FOLD_FORMATION	6		Rejected!
GOBP_PROTEIN_INSERTION_INTO_MITOCHONDRIAL_MEMBRANE_INVOLVED_IN_APOPTOTIC_SIGNALING_PATHWAY	6		Rejected!
GOBP_PHAGOLYSOSOME_ASSEMBLY	17		Rejected!
GOBP_NK_T_CELL_DIFFERENTIATION	10		Rejected!
GOBP_NK_T_CELL_PROLIFERATION	9		Rejected!
GOBP_COMPLEMENT_ACTIVATION_LECTIN_PATHWAY	12		Rejected!
GOBP_RESPONSE_TO_YEAST	7		Rejected!
GOBP_RECEPTOR_RECYCLING	33		Rejected!
GOBP_ENDOTHELIAL_CELL_DEVELOPMENT	69		Rejected!
GOBP_ENDOTHELIAL_CELL_MORPHOGENESIS	11		Rejected!
GOBP_PLACENTA_DEVELOPMENT	148		Rejected!
GOBP_EMBRYONIC_PLACENTA_DEVELOPMENT	88		Rejected!
GOBP_MATERNAL_PLACENTA_DEVELOPMENT	33		Rejected!
GOBP_RETINA_HOMEOSTASIS	80		Rejected!
GOBP_CELL_KILLING	187		Rejected!
GOBP_LEUKOCYTE_MEDIATED_CYTOTOXICITY	130		Rejected!
GOBP_REGULATION_OF_LEUKOCYTE_MEDIATED_CYTOTOXICITY	85		Rejected!
GOBP_T_CELL_MEDIATED_CYTOTOXICITY	50		Rejected!
GOBP_REGULATION_OF_T_CELL_MEDIATED_CYTOTOXICITY	40		Rejected!
GOBP_NEGATIVE_REGULATION_OF_T_CELL_MEDIATED_CYTOTOXICITY	10		Rejected!
GOBP_POSITIVE_REGULATION_OF_T_CELL_MEDIATED_CYTOTOXICITY	30		Rejected!
GOBP_REGULATION_OF_RECEPTOR_RECYCLING	22		Rejected!
GOBP_NEGATIVE_REGULATION_OF_RECEPTOR_RECYCLING	5		Rejected!
GOBP_POSITIVE_REGULATION_OF_RECEPTOR_RECYCLING	12		Rejected!
GOBP_B_1_B_CELL_DIFFERENTIATION	5		Rejected!
GOBP_REGULATION_OF_PROTEIN_PHOSPHORYLATION	1104	14
GOBP_POSITIVE_REGULATION_OF_PROTEIN_PHOSPHORYLATION	726	11
GOBP_ENDOTHELIAL_CELL_PROLIFERATION	201		Rejected!
GOBP_NEGATIVE_REGULATION_OF_ENDOTHELIAL_CELL_PROLIFERATION	77		Rejected!
GOBP_POSITIVE_REGULATION_OF_ENDOTHELIAL_CELL_PROLIFERATION	111		Rejected!
GOBP_POSTSYNAPTIC_MEMBRANE_ORGANIZATION	36		Rejected!
GOBP_VASCULATURE_DEVELOPMENT	819	14
GOBP_LYMPH_VESSEL_DEVELOPMENT	30		Rejected!
GOBP_LYMPHANGIOGENESIS	18		Rejected!
GOBP_REGULATION_OF_CELL_MATRIX_ADHESION	123		Rejected!
GOBP_NEGATIVE_REGULATION_OF_CELL_MATRIX_ADHESION	40		Rejected!
GOBP_POSITIVE_REGULATION_OF_CELL_MATRIX_ADHESION	55		Rejected!
GOBP_BLOOD_VESSEL_MATURATION	8		Rejected!
GOBP_POSITIVE_REGULATION_OF_NEUROTRANSMITTER_SECRETION	17		Rejected!
GOBP_SYNAPTIC_TRANSMISSION_DOPAMINERGIC	27		Rejected!
GOBP_STARTLE_RESPONSE	24		Rejected!
GOBP_SUCKLING_BEHAVIOR	12		Rejected!
GOBP_BLOOD_VESSEL_REMODELING	46		Rejected!
GOBP_RESPONSE_TO_AMPHETAMINE	30		Rejected!
GOBP_NERVOUS_SYSTEM_PROCESS_INVOLVED_IN_REGULATION_OF_SYSTEMIC_ARTERIAL_BLOOD_PRESSURE	14		Rejected!
GOBP_RENAL_SYSTEM_PROCESS_INVOLVED_IN_REGULATION_OF_BLOOD_VOLUME	15		Rejected!
GOBP_REGULATION_OF_SYSTEMIC_ARTERIAL_BLOOD_PRESSURE_BY_HORMONE	38		Rejected!
GOBP_REGULATION_OF_SYSTEMIC_ARTERIAL_BLOOD_PRESSURE_BY_CIRCULATORY_RENIN_ANGIOTENSIN	16		Rejected!
GOBP_REGULATION_OF_SYSTEMIC_ARTERIAL_BLOOD_PRESSURE_BY_VASOPRESSIN	5		Rejected!
GOBP_REGULATION_OF_SYSTEMIC_ARTERIAL_BLOOD_PRESSURE_BY_NOREPINEPHRINE_EPINEPHRINE	9		Rejected!
GOBP_RENIN_SECRETION_INTO_BLOOD_STREAM	6		Rejected!
GOBP_REGULATION_OF_ANGIOTENSIN_LEVELS_IN_BLOOD	9		Rejected!
GOBP_MORPHOGENESIS_OF_AN_EPITHELIUM	513	27
GOBP_MORPHOGENESIS_OF_AN_EPITHELIAL_SHEET	59		Rejected!
GOBP_REGULATION_OF_BLOOD_VOLUME_BY_RENIN_ANGIOTENSIN	9		Rejected!
GOBP_RESPONSE_TO_DIETARY_EXCESS	29		Rejected!
GOBP_REDUCTION_OF_FOOD_INTAKE_IN_RESPONSE_TO_DIETARY_EXCESS	6		Rejected!
GOBP_DIET_INDUCED_THERMOGENESIS	12		Rejected!
GOBP_REGULATION_OF_THE_FORCE_OF_HEART_CONTRACTION	26		Rejected!
GOBP_REGULATION_OF_HEART_RATE	105		Rejected!
GOBP_REGULATION_OF_SODIUM_ION_TRANSPORT	90		Rejected!
GOBP_G_PROTEIN_COUPLED_RECEPTOR_INTERNALIZATION	15		Rejected!
GOBP_BRAIN_RENIN_ANGIOTENSIN_SYSTEM	5		Rejected!
GOBP_REGULATION_OF_L_GLUTAMATE_IMPORT_ACROSS_PLASMA_MEMBRANE	7		Rejected!
GOBP_SPROUTING_ANGIOGENESIS	189		Rejected!
GOBP_CELL_MIGRATION_INVOLVED_IN_SPROUTING_ANGIOGENESIS	94		Rejected!
GOBP_BLOOD_VESSEL_ENDOTHELIAL_CELL_PROLIFERATION_INVOLVED_IN_SPROUTING_ANGIOGENESIS	55		Rejected!
GOBP_POSITIVE_REGULATION_OF_NEUROBLAST_PROLIFERATION	24		Rejected!
GOBP_POSITIVE_REGULATION_OF_MESENCHYMAL_CELL_PROLIFERATION	23		Rejected!
GOBP_CHONDROCYTE_DIFFERENTIATION	110		Rejected!
GOBP_CHONDROCYTE_DEVELOPMENT	31		Rejected!
GOBP_EPITHELIAL_CELL_DEVELOPMENT	208		Rejected!
GOBP_COLUMNAR_CUBOIDAL_EPITHELIAL_CELL_DIFFERENTIATION	92		Rejected!
GOBP_COLUMNAR_CUBOIDAL_EPITHELIAL_CELL_DEVELOPMENT	44		Rejected!
GOBP_GLANDULAR_EPITHELIAL_CELL_DIFFERENTIATION	54		Rejected!
GOBP_GLANDULAR_EPITHELIAL_CELL_DEVELOPMENT	29		Rejected!
GOBP_COLUMNAR_CUBOIDAL_EPITHELIAL_CELL_MATURATION	6		Rejected!
GOBP_EPITHELIAL_CELL_MATURATION	15		Rejected!
GOBP_OPTIC_CUP_MORPHOGENESIS_INVOLVED_IN_CAMERA_TYPE_EYE_DEVELOPMENT	7		Rejected!
GOBP_OSTEOBLAST_DEVELOPMENT	18		Rejected!
GOBP_REGULATION_OF_OXIDATIVE_PHOSPHORYLATION	24		Rejected!
GOBP_PROTEIN_DEPALMITOYLATION	10		Rejected!
GOBP_REGULATION_OF_RESPIRATORY_GASEOUS_EXCHANGE_BY_NERVOUS_SYSTEM_PROCESS	13		Rejected!
GOBP_LENS_DEVELOPMENT_IN_CAMERA_TYPE_EYE	86		Rejected!
GOBP_LENS_MORPHOGENESIS_IN_CAMERA_TYPE_EYE	22		Rejected!
GOBP_REGULATION_OF_RECEPTOR_INTERNALIZATION	59		Rejected!
GOBP_NEGATIVE_REGULATION_OF_RECEPTOR_INTERNALIZATION	17		Rejected!
GOBP_POSITIVE_REGULATION_OF_RECEPTOR_INTERNALIZATION	28		Rejected!
GOBP_AUDITORY_RECEPTOR_CELL_MORPHOGENESIS	18		Rejected!
GOBP_TRNA_WOBBLE_BASE_MODIFICATION	18		Rejected!
GOBP_TRNA_WOBBLE_URIDINE_MODIFICATION	15		Rejected!
GOBP_STORE_OPERATED_CALCIUM_ENTRY	21		Rejected!
GOBP_AGGRESSIVE_BEHAVIOR	8		Rejected!
GOBP_THYROID_HORMONE_MEDIATED_SIGNALING_PATHWAY	8		Rejected!
GOBP_OSTEOCLAST_PROLIFERATION	8		Rejected!
GOBP_CYTOPLASMIC_TRANSLATION	148		Rejected!
GOBP_CYTOPLASMIC_TRANSLATIONAL_ELONGATION	13		Rejected!
GOBP_CYTOPLASMIC_TRANSLATIONAL_INITIATION	27		Rejected!
GOBP_CAP_DEPENDENT_TRANSLATIONAL_INITIATION	5		Rejected!
GOBP_SOMATIC_DIVERSIFICATION_OF_IMMUNE_RECEPTORS	82		Rejected!
GOBP_SOMATIC_DIVERSIFICATION_OF_IMMUNOGLOBULINS_INVOLVED_IN_IMMUNE_RESPONSE	52		Rejected!
GOBP_ACTIVATION_OF_INNATE_IMMUNE_RESPONSE	58		Rejected!
GOBP_PATTERN_RECOGNITION_RECEPTOR_SIGNALING_PATHWAY	180		Rejected!
GOBP_TOLL_LIKE_RECEPTOR_SIGNALING_PATHWAY	126		Rejected!
GOBP_INNATE_IMMUNE_RESPONSE_IN_MUCOSA	27		Rejected!
GOBP_NATURAL_KILLER_CELL_MEDIATED_IMMUNITY	76		Rejected!
GOBP_POSITIVE_REGULATION_OF_DEFENSE_RESPONSE_TO_VIRUS_BY_HOST	31		Rejected!
GOBP_LEUKOCYTE_CHEMOTAXIS_INVOLVED_IN_INFLAMMATORY_RESPONSE	8		Rejected!
GOBP_RESPONSE_TO_MOLECULE_OF_BACTERIAL_ORIGIN	354		Rejected!
GOBP_RESPONSE_TO_MOLECULE_OF_FUNGAL_ORIGIN	5		Rejected!
GOBP_HEMATOPOIETIC_PROGENITOR_CELL_DIFFERENTIATION	123		Rejected!
GOBP_WOUND_HEALING_INVOLVED_IN_INFLAMMATORY_RESPONSE	9		Rejected!
GOBP_CONNECTIVE_TISSUE_REPLACEMENT_INVOLVED_IN_INFLAMMATORY_RESPONSE_WOUND_HEALING	7		Rejected!
GOBP_LYMPHOCYTE_ANERGY	8		Rejected!
GOBP_ADAPTIVE_IMMUNE_RESPONSE	719		Rejected!
GOBP_ORGAN_OR_TISSUE_SPECIFIC_IMMUNE_RESPONSE	41		Rejected!
GOBP_IMMUNE_EFFECTOR_PROCESS	668		Rejected!
GOBP_ACTIVATION_OF_IMMUNE_RESPONSE	379		Rejected!
GOBP_LYMPHOCYTE_HOMEOSTASIS	65		Rejected!
GOBP_MYELOID_CELL_HOMEOSTASIS	161		Rejected!
GOBP_CELL_ACTIVATION_INVOLVED_IN_IMMUNE_RESPONSE	291		Rejected!
GOBP_MYELOID_LEUKOCYTE_ACTIVATION	234		Rejected!
GOBP_MYELOID_CELL_ACTIVATION_INVOLVED_IN_IMMUNE_RESPONSE	95		Rejected!
GOBP_MAST_CELL_ACTIVATION_INVOLVED_IN_IMMUNE_RESPONSE	55		Rejected!
GOBP_MACROPHAGE_ACTIVATION_INVOLVED_IN_IMMUNE_RESPONSE	18		Rejected!
GOBP_NEUTROPHIL_ACTIVATION_INVOLVED_IN_IMMUNE_RESPONSE	21		Rejected!
GOBP_LYMPHOCYTE_ACTIVATION_INVOLVED_IN_IMMUNE_RESPONSE	202		Rejected!
GOBP_T_CELL_ACTIVATION_INVOLVED_IN_IMMUNE_RESPONSE	116		Rejected!
GOBP_T_CELL_ACTIVATION_VIA_T_CELL_RECEPTOR_CONTACT_WITH_ANTIGEN_BOUND_TO_MHC_MOLECULE_ON_ANTIGEN_PRESENTING_CELL	10		Rejected!
GOBP_T_CELL_DIFFERENTIATION_INVOLVED_IN_IMMUNE_RESPONSE	76		Rejected!
GOBP_T_HELPER_CELL_LINEAGE_COMMITMENT	17		Rejected!
GOBP_T_CELL_PROLIFERATION_INVOLVED_IN_IMMUNE_RESPONSE	5		Rejected!
GOBP_B_CELL_ACTIVATION_INVOLVED_IN_IMMUNE_RESPONSE	86		Rejected!
GOBP_GERMINAL_CENTER_B_CELL_DIFFERENTIATION	8		Rejected!
GOBP_MARGINAL_ZONE_B_CELL_DIFFERENTIATION	9		Rejected!
GOBP_PLASMA_CELL_DIFFERENTIATION	7		Rejected!
GOBP_MYELOID_PROGENITOR_CELL_DIFFERENTIATION	7		Rejected!
GOBP_LYMPHOID_PROGENITOR_CELL_DIFFERENTIATION	22		Rejected!
GOBP_B_CELL_PROLIFERATION_INVOLVED_IN_IMMUNE_RESPONSE	6		Rejected!
GOBP_NATURAL_KILLER_CELL_ACTIVATION_INVOLVED_IN_IMMUNE_RESPONSE	33		Rejected!
GOBP_B_CELL_LINEAGE_COMMITMENT	6		Rejected!
GOBP_IMMATURE_B_CELL_DIFFERENTIATION	11		Rejected!
GOBP_PRO_B_CELL_DIFFERENTIATION	12		Rejected!
GOBP_MATURE_B_CELL_DIFFERENTIATION	34		Rejected!
GOBP_RESPONSE_TO_TUMOR_CELL	40		Rejected!
GOBP_HISTAMINE_PRODUCTION_INVOLVED_IN_INFLAMMATORY_RESPONSE	10		Rejected!
GOBP_DEFENSE_RESPONSE_TO_TUMOR_CELL	11		Rejected!
GOBP_T_CELL_LINEAGE_COMMITMENT	28		Rejected!
GOBP_CD4_POSITIVE_CD25_POSITIVE_ALPHA_BETA_REGULATORY_T_CELL_DIFFERENTIATION	8		Rejected!
GOBP_CYTOKINE_PRODUCTION_INVOLVED_IN_IMMUNE_RESPONSE	101		Rejected!
GOBP_T_CELL_CYTOKINE_PRODUCTION	38		Rejected!
GOBP_NATURAL_KILLER_CELL_CYTOKINE_PRODUCTION	9		Rejected!
GOBP_DENDRITIC_CELL_CYTOKINE_PRODUCTION	17		Rejected!
GOBP_MYELOID_DENDRITIC_CELL_CYTOKINE_PRODUCTION	7		Rejected!
GOBP_IMMUNOGLOBULIN_PRODUCTION	218		Rejected!
GOBP_IMMUNOGLOBULIN_PRODUCTION_INVOLVED_IN_IMMUNOGLOBULIN_MEDIATED_IMMUNE_RESPONSE	73		Rejected!
GOBP_DENDRITIC_CELL_CHEMOTAXIS	26		Rejected!
GOBP_MYELOID_DENDRITIC_CELL_CHEMOTAXIS	5		Rejected!
GOBP_IMMUNE_RESPONSE_TO_TUMOR_CELL	25		Rejected!
GOBP_NATURAL_KILLER_CELL_MEDIATED_IMMUNE_RESPONSE_TO_TUMOR_CELL	10		Rejected!
GOBP_T_CELL_MEDIATED_IMMUNE_RESPONSE_TO_TUMOR_CELL	10		Rejected!
GOBP_ANTIGEN_PROCESSING_AND_PRESENTATION_OF_PEPTIDE_ANTIGEN_VIA_MHC_CLASS_IB	7		Rejected!
GOBP_COMPLEMENT_RECEPTOR_MEDIATED_SIGNALING_PATHWAY	13		Rejected!
GOBP_FC_RECEPTOR_MEDIATED_STIMULATORY_SIGNALING_PATHWAY	33		Rejected!
GOBP_IMMUNE_COMPLEX_CLEARANCE	5		Rejected!
GOBP_INFLAMMATORY_RESPONSE_TO_ANTIGENIC_STIMULUS	75		Rejected!
GOBP_ACUTE_INFLAMMATORY_RESPONSE_TO_ANTIGENIC_STIMULUS	25		Rejected!
GOBP_PRODUCTION_OF_MOLECULAR_MEDIATOR_OF_IMMUNE_RESPONSE	313		Rejected!
GOBP_LEUKOCYTE_MEDIATED_IMMUNITY	451		Rejected!
GOBP_MYELOID_LEUKOCYTE_MEDIATED_IMMUNITY	107		Rejected!
GOBP_TYPE_II_HYPERSENSITIVITY	6		Rejected!
GOBP_NEUTROPHIL_MEDIATED_IMMUNITY	37		Rejected!
GOBP_EOSINOPHIL_MEDIATED_IMMUNITY	8		Rejected!
GOBP_LYMPHOCYTE_MEDIATED_IMMUNITY	357		Rejected!
GOBP_HUMORAL_IMMUNE_RESPONSE_MEDIATED_BY_CIRCULATING_IMMUNOGLOBULIN	114		Rejected!
GOBP_T_CELL_MEDIATED_IMMUNITY	112		Rejected!
GOBP_T_CELL_ANTIGEN_PROCESSING_AND_PRESENTATION	6		Rejected!
GOBP_ADAPTIVE_IMMUNE_RESPONSE_BASED_ON_SOMATIC_RECOMBINATION_OF_IMMUNE_RECEPTORS_BUILT_FROM_IMMUNOGLOBULIN_SUPERFAMILY_DOMAINS	363		Rejected!
GOBP_TOLERANCE_INDUCTION_DEPENDENT_UPON_IMMUNE_RESPONSE	6		Rejected!
GOBP_GERMINAL_CENTER_FORMATION	14		Rejected!
GOBP_DENDRITIC_CELL_ANTIGEN_PROCESSING_AND_PRESENTATION	15		Rejected!
GOBP_ANTIGEN_PROCESSING_AND_PRESENTATION_OF_PEPTIDE_ANTIGEN_VIA_MHC_CLASS_I	29		Rejected!
GOBP_ANTIGEN_PROCESSING_AND_PRESENTATION_VIA_MHC_CLASS_IB	14		Rejected!
GOBP_ANTIGEN_PROCESSING_AND_PRESENTATION_OF_EXOGENOUS_PEPTIDE_ANTIGEN	38		Rejected!
GOBP_ANTIGEN_PROCESSING_AND_PRESENTATION_OF_ENDOGENOUS_PEPTIDE_ANTIGEN	19		Rejected!
GOBP_ANTIGEN_PROCESSING_AND_PRESENTATION_OF_ENDOGENOUS_PEPTIDE_ANTIGEN_VIA_MHC_CLASS_I_VIA_ER_PATHWAY	8		Rejected!
GOBP_PEPTIDE_ANTIGEN_ASSEMBLY_WITH_MHC_PROTEIN_COMPLEX	20		Rejected!
GOBP_PEPTIDE_ANTIGEN_ASSEMBLY_WITH_MHC_CLASS_II_PROTEIN_COMPLEX	16		Rejected!
GOBP_ANTIGEN_PROCESSING_AND_PRESENTATION_OF_PEPTIDE_OR_POLYSACCHARIDE_ANTIGEN_VIA_MHC_CLASS_II	36		Rejected!
GOBP_TOLERANCE_INDUCTION	31		Rejected!
GOBP_TOLERANCE_INDUCTION_TO_SELF_ANTIGEN	6		Rejected!
GOBP_T_CELL_TOLERANCE_INDUCTION	15		Rejected!
GOBP_IMMUNE_SYSTEM_DEVELOPMENT	965	15
GOBP_LEUKOCYTE_DIFFERENTIATION	553		Rejected!
GOBP_LEUKOCYTE_MIGRATION_INVOLVED_IN_INFLAMMATORY_RESPONSE	19		Rejected!
GOBP_HYPERSENSITIVITY	13		Rejected!
GOBP_ACUTE_INFLAMMATORY_RESPONSE	113		Rejected!
GOBP_PRODUCTION_OF_MOLECULAR_MEDIATOR_INVOLVED_IN_INFLAMMATORY_RESPONSE	100		Rejected!
GOBP_CYTOKINE_PRODUCTION_INVOLVED_IN_INFLAMMATORY_RESPONSE	75		Rejected!
GOBP_RESPIRATORY_BURST_INVOLVED_IN_INFLAMMATORY_RESPONSE	8		Rejected!
GOBP_CHRONIC_INFLAMMATORY_RESPONSE	17		Rejected!
GOBP_MONOCYTE_CHEMOTAXIS	70		Rejected!
GOBP_SOMATIC_DIVERSIFICATION_OF_IMMUNE_RECEPTORS_VIA_SOMATIC_MUTATION	16		Rejected!
GOBP_SOMATIC_DIVERSIFICATION_OF_T_CELL_RECEPTOR_GENES	5		Rejected!
GOBP_MYELOID_LEUKOCYTE_DIFFERENTIATION	211		Rejected!
GOBP_PLATELET_DEGRANULATION	9		Rejected!
GOBP_REGULATION_OF_ANTIGEN_PROCESSING_AND_PRESENTATION	20		Rejected!
GOBP_NEGATIVE_REGULATION_OF_ANTIGEN_PROCESSING_AND_PRESENTATION	9		Rejected!
GOBP_POSITIVE_REGULATION_OF_ANTIGEN_PROCESSING_AND_PRESENTATION	9		Rejected!
GOBP_REGULATION_OF_ANTIGEN_PROCESSING_AND_PRESENTATION_OF_PEPTIDE_OR_POLYSACCHARIDE_ANTIGEN_VIA_MHC_CLASS_II	5		Rejected!
GOBP_REGULATION_OF_ANTIGEN_PROCESSING_AND_PRESENTATION_OF_PEPTIDE_ANTIGEN	6		Rejected!
GOBP_REGULATION_OF_DENDRITIC_CELL_ANTIGEN_PROCESSING_AND_PRESENTATION	11		Rejected!
GOBP_POSITIVE_REGULATION_OF_DENDRITIC_CELL_ANTIGEN_PROCESSING_AND_PRESENTATION	7		Rejected!
GOBP_REGULATION_OF_GERMINAL_CENTER_FORMATION	8		Rejected!
GOBP_REGULATION_OF_IMMUNOGLOBULIN_PRODUCTION	75		Rejected!
GOBP_NEGATIVE_REGULATION_OF_IMMUNOGLOBULIN_PRODUCTION	12		Rejected!
GOBP_POSITIVE_REGULATION_OF_IMMUNOGLOBULIN_PRODUCTION	52		Rejected!
GOBP_REGULATION_OF_TOLERANCE_INDUCTION	20		Rejected!
GOBP_POSITIVE_REGULATION_OF_TOLERANCE_INDUCTION	12		Rejected!
GOBP_POSITIVE_REGULATION_OF_T_CELL_TOLERANCE_INDUCTION	9		Rejected!
GOBP_REGULATION_OF_ACUTE_INFLAMMATORY_RESPONSE	47		Rejected!
GOBP_NEGATIVE_REGULATION_OF_ACUTE_INFLAMMATORY_RESPONSE	12		Rejected!
GOBP_POSITIVE_REGULATION_OF_ACUTE_INFLAMMATORY_RESPONSE	27		Rejected!
GOBP_REGULATION_OF_CHRONIC_INFLAMMATORY_RESPONSE	10		Rejected!
GOBP_NEGATIVE_REGULATION_OF_CHRONIC_INFLAMMATORY_RESPONSE	5		Rejected!
GOBP_RESPIRATORY_BURST_INVOLVED_IN_DEFENSE_RESPONSE	15		Rejected!
GOBP_REGULATION_OF_IMMUNE_SYSTEM_PROCESS	1435	16
GOBP_NEGATIVE_REGULATION_OF_IMMUNE_SYSTEM_PROCESS	425		Rejected!
GOBP_POSITIVE_REGULATION_OF_IMMUNE_SYSTEM_PROCESS	917		Rejected!
GOBP_REGULATION_OF_LEUKOCYTE_MIGRATION	219		Rejected!
GOBP_NEGATIVE_REGULATION_OF_LEUKOCYTE_MIGRATION	52		Rejected!
GOBP_POSITIVE_REGULATION_OF_LEUKOCYTE_MIGRATION	141		Rejected!
GOBP_REGULATION_OF_LEUKOCYTE_CHEMOTAXIS	124		Rejected!
GOBP_NEGATIVE_REGULATION_OF_LEUKOCYTE_CHEMOTAXIS	23		Rejected!
GOBP_POSITIVE_REGULATION_OF_LEUKOCYTE_CHEMOTAXIS	94		Rejected!
GOBP_REGULATION_OF_CELLULAR_EXTRAVASATION	40		Rejected!
GOBP_NEGATIVE_REGULATION_OF_CELLULAR_EXTRAVASATION	9		Rejected!
GOBP_POSITIVE_REGULATION_OF_CELLULAR_EXTRAVASATION	18		Rejected!
GOBP_REGULATION_OF_IMMUNE_EFFECTOR_PROCESS	355		Rejected!
GOBP_NEGATIVE_REGULATION_OF_IMMUNE_EFFECTOR_PROCESS	112		Rejected!
GOBP_POSITIVE_REGULATION_OF_IMMUNE_EFFECTOR_PROCESS	250		Rejected!
GOBP_REGULATION_OF_PRODUCTION_OF_MOLECULAR_MEDIATOR_OF_IMMUNE_RESPONSE	169		Rejected!
GOBP_NEGATIVE_REGULATION_OF_PRODUCTION_OF_MOLECULAR_MEDIATOR_OF_IMMUNE_RESPONSE	38		Rejected!
GOBP_POSITIVE_REGULATION_OF_PRODUCTION_OF_MOLECULAR_MEDIATOR_OF_IMMUNE_RESPONSE	122		Rejected!
GOBP_REGULATION_OF_LEUKOCYTE_MEDIATED_IMMUNITY	237		Rejected!
GOBP_NEGATIVE_REGULATION_OF_LEUKOCYTE_MEDIATED_IMMUNITY	67		Rejected!
GOBP_POSITIVE_REGULATION_OF_LEUKOCYTE_MEDIATED_IMMUNITY	139		Rejected!
GOBP_REGULATION_OF_LYMPHOCYTE_MEDIATED_IMMUNITY	175		Rejected!
GOBP_NEGATIVE_REGULATION_OF_LYMPHOCYTE_MEDIATED_IMMUNITY	55		Rejected!
GOBP_POSITIVE_REGULATION_OF_LYMPHOCYTE_MEDIATED_IMMUNITY	117		Rejected!
GOBP_REGULATION_OF_T_CELL_MEDIATED_IMMUNITY	88		Rejected!
GOBP_NEGATIVE_REGULATION_OF_T_CELL_MEDIATED_IMMUNITY	27		Rejected!
GOBP_POSITIVE_REGULATION_OF_T_CELL_MEDIATED_IMMUNITY	59		Rejected!
GOBP_REGULATION_OF_B_CELL_MEDIATED_IMMUNITY	62		Rejected!
GOBP_NEGATIVE_REGULATION_OF_B_CELL_MEDIATED_IMMUNITY	16		Rejected!
GOBP_POSITIVE_REGULATION_OF_B_CELL_MEDIATED_IMMUNITY	41		Rejected!
GOBP_REGULATION_OF_NATURAL_KILLER_CELL_MEDIATED_IMMUNITY	50		Rejected!
GOBP_NEGATIVE_REGULATION_OF_NATURAL_KILLER_CELL_MEDIATED_IMMUNITY	20		Rejected!
GOBP_POSITIVE_REGULATION_OF_NATURAL_KILLER_CELL_MEDIATED_IMMUNITY	32		Rejected!
GOBP_NEGATIVE_REGULATION_OF_CYTOKINE_PRODUCTION_INVOLVED_IN_IMMUNE_RESPONSE	27		Rejected!
GOBP_POSITIVE_REGULATION_OF_CYTOKINE_PRODUCTION_INVOLVED_IN_IMMUNE_RESPONSE	69		Rejected!
GOBP_NEGATIVE_REGULATION_OF_T_CELL_CYTOKINE_PRODUCTION	11		Rejected!
GOBP_POSITIVE_REGULATION_OF_T_CELL_CYTOKINE_PRODUCTION	26		Rejected!
GOBP_POSITIVE_REGULATION_OF_DENDRITIC_CELL_CYTOKINE_PRODUCTION	12		Rejected!
GOBP_CYTOPLASMIC_PATTERN_RECOGNITION_RECEPTOR_SIGNALING_PATHWAY	61		Rejected!
GOBP_MYD88_DEPENDENT_TOLL_LIKE_RECEPTOR_SIGNALING_PATHWAY	24		Rejected!
GOBP_MYD88_INDEPENDENT_TOLL_LIKE_RECEPTOR_SIGNALING_PATHWAY	14		Rejected!
GOBP_INNATE_IMMUNE_RESPONSE_ACTIVATING_SIGNAL_TRANSDUCTION	28		Rejected!
GOBP_REGULATION_OF_ANTIMICROBIAL_HUMORAL_RESPONSE	11		Rejected!
GOBP_POSITIVE_REGULATION_OF_ANTIMICROBIAL_HUMORAL_RESPONSE	8		Rejected!
GOBP_REGULATION_OF_MYELOID_LEUKOCYTE_DIFFERENTIATION	117		Rejected!
GOBP_NEGATIVE_REGULATION_OF_MYELOID_LEUKOCYTE_DIFFERENTIATION	49		Rejected!
GOBP_POSITIVE_REGULATION_OF_MYELOID_LEUKOCYTE_DIFFERENTIATION	55		Rejected!
GOBP_IMMUNE_RESPONSE_REGULATING_SIGNALING_PATHWAY	479		Rejected!
GOBP_IMMUNE_RESPONSE_INHIBITING_SIGNAL_TRANSDUCTION	11		Rejected!
GOBP_IMMUNE_RESPONSE_INHIBITING_CELL_SURFACE_RECEPTOR_SIGNALING_PATHWAY	9		Rejected!
GOBP_IMMUNE_RESPONSE_REGULATING_CELL_SURFACE_RECEPTOR_SIGNALING_PATHWAY	321		Rejected!
GOBP_FC_RECEPTOR_MEDIATED_INHIBITORY_SIGNALING_PATHWAY	5		Rejected!
GOBP_ANTIMICROBIAL_PEPTIDE_PRODUCTION	9		Rejected!
GOBP_ANTIBACTERIAL_PEPTIDE_PRODUCTION	7		Rejected!
GOBP_NEGATIVE_REGULATION_OF_PEPTIDE_SECRETION	40		Rejected!
GOBP_POSITIVE_REGULATION_OF_PEPTIDE_SECRETION	93		Rejected!
GOBP_POSITIVE_REGULATION_OF_ANTIBACTERIAL_PEPTIDE_PRODUCTION	5		Rejected!
GOBP_REGULATION_OF_ADAPTIVE_IMMUNE_RESPONSE	188		Rejected!
GOBP_NEGATIVE_REGULATION_OF_ADAPTIVE_IMMUNE_RESPONSE	59		Rejected!
GOBP_POSITIVE_REGULATION_OF_ADAPTIVE_IMMUNE_RESPONSE	115		Rejected!
GOBP_REGULATION_OF_T_HELPER_1_TYPE_IMMUNE_RESPONSE	29		Rejected!
GOBP_NEGATIVE_REGULATION_OF_T_HELPER_1_TYPE_IMMUNE_RESPONSE	6		Rejected!
GOBP_POSITIVE_REGULATION_OF_T_HELPER_1_TYPE_IMMUNE_RESPONSE	18		Rejected!
GOBP_NEGATIVE_REGULATION_OF_TYPE_2_IMMUNE_RESPONSE	14		Rejected!
GOBP_POSITIVE_REGULATION_OF_TYPE_2_IMMUNE_RESPONSE	17		Rejected!
GOBP_REGULATION_OF_RESPONSE_TO_BIOTIC_STIMULUS	350		Rejected!
GOBP_NEGATIVE_REGULATION_OF_RESPONSE_TO_BIOTIC_STIMULUS	113		Rejected!
GOBP_POSITIVE_REGULATION_OF_RESPONSE_TO_BIOTIC_STIMULUS	179		Rejected!
GOBP_REGULATION_OF_RESPONSE_TO_TUMOR_CELL	22		Rejected!
GOBP_POSITIVE_REGULATION_OF_RESPONSE_TO_TUMOR_CELL	15		Rejected!
GOBP_REGULATION_OF_T_CELL_MEDIATED_IMMUNE_RESPONSE_TO_TUMOR_CELL	9		Rejected!
GOBP_POSITIVE_REGULATION_OF_T_CELL_MEDIATED_IMMUNE_RESPONSE_TO_TUMOR_CELL	6		Rejected!
GOBP_REGULATION_OF_NATURAL_KILLER_CELL_MEDIATED_IMMUNE_RESPONSE_TO_TUMOR_CELL	9		Rejected!
GOBP_POSITIVE_REGULATION_OF_NATURAL_KILLER_CELL_MEDIATED_IMMUNE_RESPONSE_TO_TUMOR_CELL	7		Rejected!
GOBP_REGULATION_OF_INFLAMMATORY_RESPONSE_TO_ANTIGENIC_STIMULUS	45		Rejected!
GOBP_NEGATIVE_REGULATION_OF_INFLAMMATORY_RESPONSE_TO_ANTIGENIC_STIMULUS	31		Rejected!
GOBP_POSITIVE_REGULATION_OF_INFLAMMATORY_RESPONSE_TO_ANTIGENIC_STIMULUS	12		Rejected!
GOBP_REGULATION_OF_ACUTE_INFLAMMATORY_RESPONSE_TO_ANTIGENIC_STIMULUS	14		Rejected!
GOBP_NEGATIVE_REGULATION_OF_ACUTE_INFLAMMATORY_RESPONSE_TO_ANTIGENIC_STIMULUS	5		Rejected!
GOBP_POSITIVE_REGULATION_OF_ACUTE_INFLAMMATORY_RESPONSE_TO_ANTIGENIC_STIMULUS	7		Rejected!
GOBP_REGULATION_OF_HYPERSENSITIVITY	8		Rejected!
GOBP_POSITIVE_REGULATION_OF_HYPERSENSITIVITY	5		Rejected!
GOBP_REGULATION_OF_MYELOID_LEUKOCYTE_MEDIATED_IMMUNITY	60		Rejected!
GOBP_NEGATIVE_REGULATION_OF_MYELOID_LEUKOCYTE_MEDIATED_IMMUNITY	12		Rejected!
GOBP_POSITIVE_REGULATION_OF_MYELOID_LEUKOCYTE_MEDIATED_IMMUNITY	20		Rejected!
GOBP_REGULATION_OF_B_CELL_APOPTOTIC_PROCESS	21		Rejected!
GOBP_NEGATIVE_REGULATION_OF_B_CELL_APOPTOTIC_PROCESS	14		Rejected!
GOBP_POSITIVE_REGULATION_OF_LYMPHOCYTE_ANERGY	5		Rejected!
GOBP_REGULATION_OF_HUMORAL_IMMUNE_RESPONSE	46		Rejected!
GOBP_NEGATIVE_REGULATION_OF_HUMORAL_IMMUNE_RESPONSE	16		Rejected!
GOBP_POSITIVE_REGULATION_OF_HUMORAL_IMMUNE_RESPONSE	24		Rejected!
GOBP_REGULATION_OF_HUMORAL_IMMUNE_RESPONSE_MEDIATED_BY_CIRCULATING_IMMUNOGLOBULIN	18		Rejected!
GOBP_NEGATIVE_REGULATION_OF_HUMORAL_IMMUNE_RESPONSE_MEDIATED_BY_CIRCULATING_IMMUNOGLOBULIN	11		Rejected!
GOBP_POSITIVE_REGULATION_OF_HUMORAL_IMMUNE_RESPONSE_MEDIATED_BY_CIRCULATING_IMMUNOGLOBULIN	7		Rejected!
GOBP_RESPONSE_TO_ISCHEMIA	53		Rejected!
GOBP_LIPID_HYDROXYLATION	7		Rejected!
GOBP_DESMOSOME_ORGANIZATION	10		Rejected!
GOBP_REGIONALIZATION	351	17
GOBP_DEVELOPMENTAL_PROCESS_INVOLVED_IN_REPRODUCTION	1010	36
GOBP_HEART_MORPHOGENESIS	255	14
GOBP_SKELETAL_MUSCLE_CONTRACTION	43		Rejected!
GOBP_VOLUNTARY_SKELETAL_MUSCLE_CONTRACTION	6		Rejected!
GOBP_MUSCLE_SYSTEM_PROCESS	449		Rejected!
GOBP_CIRCULATORY_SYSTEM_PROCESS	597		Rejected!
GOBP_RENAL_SYSTEM_PROCESS	114		Rejected!
GOBP_HEART_PROCESS	258		Rejected!
GOBP_RESPIRATORY_SYSTEM_PROCESS	39		Rejected!
GOBP_VASCULAR_PROCESS_IN_CIRCULATORY_SYSTEM	263		Rejected!
GOBP_REGULATION_OF_SYSTEMIC_ARTERIAL_BLOOD_PRESSURE_MEDIATED_BY_A_CHEMICAL_SIGNAL	48		Rejected!
GOBP_REGULATION_OF_VASCULAR_ASSOCIATED_SMOOTH_MUSCLE_CONTRACTION	10		Rejected!
GOBP_REGULATION_OF_THE_FORCE_OF_HEART_CONTRACTION_BY_CHEMICAL_SIGNAL	6		Rejected!
GOBP_REGULATION_OF_HEART_RATE_BY_CHEMICAL_SIGNAL	7		Rejected!
GOBP_RENAL_SYSTEM_PROCESS_INVOLVED_IN_REGULATION_OF_SYSTEMIC_ARTERIAL_BLOOD_PRESSURE	25		Rejected!
GOBP_RENAL_CONTROL_OF_PERIPHERAL_VASCULAR_RESISTANCE_INVOLVED_IN_REGULATION_OF_SYSTEMIC_ARTERIAL_BLOOD_PRESSURE	5		Rejected!
GOBP_REGULATION_OF_SYSTEMIC_ARTERIAL_BLOOD_PRESSURE	95		Rejected!
GOBP_REGULATION_OF_SYSTEMIC_ARTERIAL_BLOOD_PRESSURE_BY_RENIN_ANGIOTENSIN	24		Rejected!
GOBP_POSITIVE_REGULATION_OF_SYSTEMIC_ARTERIAL_BLOOD_PRESSURE	13		Rejected!
GOBP_NEGATIVE_REGULATION_OF_SYSTEMIC_ARTERIAL_BLOOD_PRESSURE	21		Rejected!
GOBP_RENAL_WATER_HOMEOSTASIS	21		Rejected!
GOBP_REGULATION_OF_GLOMERULAR_FILTRATION	10		Rejected!
GOBP_RENAL_SODIUM_ION_TRANSPORT	11		Rejected!
GOBP_RENAL_WATER_TRANSPORT	6		Rejected!
GOBP_REGULATION_OF_SYSTEMIC_ARTERIAL_BLOOD_PRESSURE_BY_ENDOTHELIN	6		Rejected!
GOBP_HEART_FIELD_SPECIFICATION	18		Rejected!
GOBP_SECONDARY_HEART_FIELD_SPECIFICATION	11		Rejected!
GOBP_DETERMINATION_OF_LEFT_RIGHT_ASYMMETRY_IN_LATERAL_MESODERM	8		Rejected!
GOBP_EMBRYONIC_HEART_TUBE_MORPHOGENESIS	70		Rejected!
GOBP_OUTFLOW_TRACT_SEPTUM_MORPHOGENESIS	26		Rejected!
GOBP_MEMBRANOUS_SEPTUM_MORPHOGENESIS	8		Rejected!
GOBP_MUSCULAR_SEPTUM_MORPHOGENESIS	5		Rejected!
GOBP_OUTFLOW_TRACT_MORPHOGENESIS	81		Rejected!
GOBP_REGULATION_OF_ANIMAL_ORGAN_FORMATION	29		Rejected!
GOBP_ENDOCARDIUM_DEVELOPMENT	12		Rejected!
GOBP_ENDOTHELIUM_DEVELOPMENT	138		Rejected!
GOBP_MORPHOGENESIS_OF_AN_ENDOTHELIUM	18		Rejected!
GOBP_ENDOCARDIUM_MORPHOGENESIS	6		Rejected!
GOBP_CARDIAC_CONDUCTION_SYSTEM_DEVELOPMENT	37		Rejected!
GOBP_ATRIOVENTRICULAR_NODE_DEVELOPMENT	8		Rejected!
GOBP_SINOATRIAL_NODE_DEVELOPMENT	11		Rejected!
GOBP_HIS_PURKINJE_SYSTEM_DEVELOPMENT	7		Rejected!
GOBP_HEART_VALVE_DEVELOPMENT	65		Rejected!
GOBP_ATRIOVENTRICULAR_VALVE_DEVELOPMENT	27		Rejected!
GOBP_MITRAL_VALVE_DEVELOPMENT	11		Rejected!
GOBP_TRICUSPID_VALVE_DEVELOPMENT	6		Rejected!
GOBP_PULMONARY_VALVE_DEVELOPMENT	21		Rejected!
GOBP_HEART_VALVE_MORPHOGENESIS	55		Rejected!
GOBP_AORTIC_VALVE_MORPHOGENESIS	32		Rejected!
GOBP_PULMONARY_VALVE_MORPHOGENESIS	17		Rejected!
GOBP_TRICUSPID_VALVE_MORPHOGENESIS	5		Rejected!
GOBP_HEART_VALVE_FORMATION	14		Rejected!
GOBP_ATRIOVENTRICULAR_VALVE_FORMATION	8		Rejected!
GOBP_ENDOCARDIAL_CUSHION_DEVELOPMENT	49		Rejected!
GOBP_EPITHELIAL_TO_MESENCHYMAL_TRANSITION_INVOLVED_IN_ENDOCARDIAL_CUSHION_FORMATION	20		Rejected!
GOBP_ENDOCARDIAL_CUSHION_MORPHOGENESIS	40		Rejected!
GOBP_CARDIAC_CHAMBER_DEVELOPMENT	167		Rejected!
GOBP_CARDIAC_CHAMBER_MORPHOGENESIS	126		Rejected!
GOBP_CARDIAC_CHAMBER_FORMATION	14		Rejected!
GOBP_CARDIAC_VENTRICLE_MORPHOGENESIS	73		Rejected!
GOBP_CARDIAC_ATRIUM_MORPHOGENESIS	29		Rejected!
GOBP_CARDIAC_VENTRICLE_FORMATION	10		Rejected!
GOBP_CARDIAC_LEFT_VENTRICLE_MORPHOGENESIS	15		Rejected!
GOBP_CARDIAC_RIGHT_VENTRICLE_MORPHOGENESIS	21		Rejected!
GOBP_VENTRICULAR_TRABECULA_MYOCARDIUM_MORPHOGENESIS	14		Rejected!
GOBP_VENTRICULAR_COMPACT_MYOCARDIUM_MORPHOGENESIS	8		Rejected!
GOBP_ATRIAL_CARDIAC_MUSCLE_TISSUE_DEVELOPMENT	9		Rejected!
GOBP_VENTRICULAR_CARDIAC_MUSCLE_TISSUE_DEVELOPMENT	56		Rejected!
GOBP_CARDIAC_ATRIUM_DEVELOPMENT	37		Rejected!
GOBP_CARDIAC_VENTRICLE_DEVELOPMENT	126		Rejected!
GOBP_GROWTH_INVOLVED_IN_HEART_MORPHOGENESIS	5		Rejected!
GOBP_CARDIAC_NEURAL_CREST_CELL_MIGRATION_INVOLVED_IN_OUTFLOW_TRACT_MORPHOGENESIS	11		Rejected!
GOBP_REGULATION_OF_MEMBRANE_DEPOLARIZATION	47		Rejected!
GOBP_CARDIOBLAST_PROLIFERATION	11		Rejected!
GOBP_REGULATION_OF_SECONDARY_HEART_FIELD_CARDIOBLAST_PROLIFERATION	9		Rejected!
GOBP_ENDOCARDIAL_CUSHION_FORMATION	31		Rejected!
GOBP_APOPTOTIC_PROCESS_INVOLVED_IN_HEART_MORPHOGENESIS	7		Rejected!
GOBP_CARDIAC_SEPTUM_DEVELOPMENT	106		Rejected!
GOBP_VENTRICULAR_SEPTUM_DEVELOPMENT	73		Rejected!
GOBP_ATRIAL_SEPTUM_DEVELOPMENT	23		Rejected!
GOBP_SEPTUM_PRIMUM_DEVELOPMENT	5		Rejected!
GOBP_MUSCLE_HYPERTROPHY_IN_RESPONSE_TO_STRESS	31		Rejected!
GOBP_PHYSIOLOGICAL_CARDIAC_MUSCLE_HYPERTROPHY	29		Rejected!
GOBP_WNT_SIGNALING_PATHWAY_INVOLVED_IN_HEART_DEVELOPMENT	12		Rejected!
GOBP_REGULATION_OF_WNT_SIGNALING_PATHWAY_INVOLVED_IN_HEART_DEVELOPMENT	9		Rejected!
GOBP_NEGATIVE_REGULATION_OF_WNT_SIGNALING_PATHWAY_INVOLVED_IN_HEART_DEVELOPMENT	7		Rejected!
GOBP_PANCREATIC_A_CELL_DIFFERENTIATION	7		Rejected!
GOBP_POSITIVE_REGULATION_OF_BLOOD_PRESSURE_BY_EPINEPHRINE_NOREPINEPHRINE	7		Rejected!
GOBP_TYPE_B_PANCREATIC_CELL_DEVELOPMENT	23		Rejected!
GOBP_REGULATION_OF_EXTRACELLULAR_MATRIX_CONSTITUENT_SECRETION	10		Rejected!
GOBP_POSITIVE_REGULATION_OF_EXTRACELLULAR_MATRIX_CONSTITUENT_SECRETION	5		Rejected!
GOBP_AMINO_ACID_TRANSMEMBRANE_TRANSPORT	100		Rejected!
GOBP_KERATINOCYTE_DEVELOPMENT	13		Rejected!
GOBP_MESENCHYMAL_TO_EPITHELIAL_TRANSITION_INVOLVED_IN_METANEPHROS_MORPHOGENESIS	12		Rejected!
GOBP_METANEPHROS_MORPHOGENESIS	32		Rejected!
GOBP_REGULATION_OF_MESENCHYMAL_TO_EPITHELIAL_TRANSITION_INVOLVED_IN_METANEPHROS_MORPHOGENESIS	7		Rejected!
GOBP_CILIUM_MOVEMENT	185		Rejected!
GOBP_PERICARDIUM_MORPHOGENESIS	8		Rejected!
GOBP_REGULATION_OF_CILIUM_MOVEMENT	39		Rejected!
GOBP_POSITIVE_REGULATION_OF_CILIUM_MOVEMENT	12		Rejected!
GOBP_REGULATION_OF_CILIUM_BEAT_FREQUENCY	16		Rejected!
GOBP_NORADRENERGIC_NEURON_DIFFERENTIATION	11		Rejected!
GOBP_NORADRENERGIC_NEURON_DEVELOPMENT	5		Rejected!
GOBP_BRAINSTEM_DEVELOPMENT	8		Rejected!
GOBP_EPITHELIAL_CELL_MORPHOGENESIS	33		Rejected!
GOBP_AXIS_ELONGATION	27		Rejected!
GOBP_PLANAR_CELL_POLARITY_PATHWAY_INVOLVED_IN_AXIS_ELONGATION	5		Rejected!
GOBP_RETINAL_PIGMENT_EPITHELIUM_DEVELOPMENT	5		Rejected!
GOBP_NEURAL_RETINA_DEVELOPMENT	70		Rejected!
GOBP_CHONDROCYTE_DIFFERENTIATION_INVOLVED_IN_ENDOCHONDRAL_BONE_MORPHOGENESIS	15		Rejected!
GOBP_CHONDROCYTE_HYPERTROPHY	6		Rejected!
GOBP_GROWTH_PLATE_CARTILAGE_DEVELOPMENT	19		Rejected!
GOBP_GROWTH_PLATE_CARTILAGE_CHONDROCYTE_DIFFERENTIATION	10		Rejected!
GOBP_GROWTH_PLATE_CARTILAGE_CHONDROCYTE_DEVELOPMENT	5		Rejected!
GOBP_CHONDROCYTE_DEVELOPMENT_INVOLVED_IN_ENDOCHONDRAL_BONE_MORPHOGENESIS	8		Rejected!
GOBP_DETECTION_OF_CALCIUM_ION	13		Rejected!
GOBP_CARBOHYDRATE_METABOLIC_PROCESS	597		Rejected!
GOBP_POLYSACCHARIDE_METABOLIC_PROCESS	109		Rejected!
GOBP_REGULATION_OF_GLYCOGEN_CATABOLIC_PROCESS	6		Rejected!
GOBP_DISACCHARIDE_METABOLIC_PROCESS	11		Rejected!
GOBP_MONOSACCHARIDE_METABOLIC_PROCESS	263		Rejected!
GOBP_FRUCTOSE_METABOLIC_PROCESS	13		Rejected!
GOBP_FRUCTOSE_6_PHOSPHATE_METABOLIC_PROCESS	11		Rejected!
GOBP_FRUCTOSE_2_6_BISPHOSPHATE_METABOLIC_PROCESS	5		Rejected!
GOBP_FUCOSE_METABOLIC_PROCESS	16		Rejected!
GOBP_GLUCOSE_METABOLIC_PROCESS	201		Rejected!
GOBP_GLUCOSE_CATABOLIC_PROCESS	20		Rejected!
GOBP_UDP_GLUCOSE_METABOLIC_PROCESS	5		Rejected!
GOBP_GALACTOSE_METABOLIC_PROCESS	9		Rejected!
GOBP_MANNOSE_METABOLIC_PROCESS	9		Rejected!
GOBP_INOSITOL_METABOLIC_PROCESS	11		Rejected!
GOBP_AMINOGLYCAN_METABOLIC_PROCESS	131		Rejected!
GOBP_AMINOGLYCAN_BIOSYNTHETIC_PROCESS	80		Rejected!
GOBP_AMINOGLYCAN_CATABOLIC_PROCESS	32		Rejected!
GOBP_GLYCOSAMINOGLYCAN_CATABOLIC_PROCESS	26		Rejected!
GOBP_PROTEOGLYCAN_METABOLIC_PROCESS	80		Rejected!
GOBP_CHITIN_METABOLIC_PROCESS	6		Rejected!
GOBP_AMINO_SUGAR_METABOLIC_PROCESS	41		Rejected!
GOBP_N_ACETYLGLUCOSAMINE_METABOLIC_PROCESS	18		Rejected!
GOBP_UDP_N_ACETYLGLUCOSAMINE_METABOLIC_PROCESS	12		Rejected!
GOBP_UDP_N_ACETYLGLUCOSAMINE_BIOSYNTHETIC_PROCESS	7		Rejected!
GOBP_N_ACETYLNEURAMINATE_METABOLIC_PROCESS	11		Rejected!
GOBP_URONIC_ACID_METABOLIC_PROCESS	22		Rejected!
GOBP_ALCOHOL_METABOLIC_PROCESS	361	11
GOBP_ETHANOL_METABOLIC_PROCESS	21		Rejected!
GOBP_ETHANOL_CATABOLIC_PROCESS	12		Rejected!
GOBP_ETHANOL_OXIDATION	9		Rejected!
GOBP_GLYCEROL_3_PHOSPHATE_METABOLIC_PROCESS	9		Rejected!
GOBP_CELLULAR_GLUCAN_METABOLIC_PROCESS	74		Rejected!
GOBP_CELLULAR_ALDEHYDE_METABOLIC_PROCESS	66		Rejected!
GOBP_ORGANIC_ACID_METABOLIC_PROCESS	964		Rejected!
GOBP_ACETYL_COA_METABOLIC_PROCESS	33		Rejected!
GOBP_ACETYL_COA_BIOSYNTHETIC_PROCESS	18		Rejected!
GOBP_ACETYL_COA_BIOSYNTHETIC_PROCESS_FROM_PYRUVATE	11		Rejected!
GOBP_LACTATE_METABOLIC_PROCESS	16		Rejected!
GOBP_PYRUVATE_METABOLIC_PROCESS	106		Rejected!
GOBP_GENERATION_OF_PRECURSOR_METABOLITES_AND_ENERGY	494		Rejected!
GOBP_PENTOSE_PHOSPHATE_SHUNT	15		Rejected!
GOBP_TRICARBOXYLIC_ACID_CYCLE	31		Rejected!
GOBP_CITRATE_METABOLIC_PROCESS	5		Rejected!
GOBP_ISOCITRATE_METABOLIC_PROCESS	6		Rejected!
GOBP_2_OXOGLUTARATE_METABOLIC_PROCESS	17		Rejected!
GOBP_SUCCINYL_COA_METABOLIC_PROCESS	8		Rejected!
GOBP_SUCCINATE_METABOLIC_PROCESS	5		Rejected!
GOBP_OXALOACETATE_METABOLIC_PROCESS	9		Rejected!
GOBP_MALATE_METABOLIC_PROCESS	9		Rejected!
GOBP_REGULATION_OF_CARBOHYDRATE_METABOLIC_PROCESS	183		Rejected!
GOBP_REGULATION_OF_GLYCOLYTIC_PROCESS	45		Rejected!
GOBP_REGULATION_OF_GLUCONEOGENESIS	51		Rejected!
GOBP_ENERGY_RESERVE_METABOLIC_PROCESS	86		Rejected!
GOBP_FERMENTATION	6		Rejected!
GOBP_NADH_OXIDATION	6		Rejected!
GOBP_OXIDATIVE_PHOSPHORYLATION	139		Rejected!
GOBP_MITOCHONDRIAL_ELECTRON_TRANSPORT_NADH_TO_UBIQUINONE	51		Rejected!
GOBP_MITOCHONDRIAL_ELECTRON_TRANSPORT_UBIQUINOL_TO_CYTOCHROME_C	11		Rejected!
GOBP_MITOCHONDRIAL_ELECTRON_TRANSPORT_CYTOCHROME_C_TO_OXYGEN	18		Rejected!
GOBP_REGULATION_OF_NUCLEOTIDE_METABOLIC_PROCESS	87		Rejected!
GOBP_PURINE_NUCLEOBASE_METABOLIC_PROCESS	20		Rejected!
GOBP_PURINE_NUCLEOSIDE_CATABOLIC_PROCESS	8		Rejected!
GOBP_PURINE_RIBONUCLEOSIDE_SALVAGE	6		Rejected!
GOBP_AMP_BIOSYNTHETIC_PROCESS	14		Rejected!
GOBP_CAMP_BIOSYNTHETIC_PROCESS	10		Rejected!
GOBP_ADP_BIOSYNTHETIC_PROCESS	5		Rejected!
GOBP_GMP_BIOSYNTHETIC_PROCESS	14		Rejected!
GOBP_CGMP_BIOSYNTHETIC_PROCESS	11		Rejected!
GOBP_GTP_BIOSYNTHETIC_PROCESS	11		Rejected!
GOBP_IMP_BIOSYNTHETIC_PROCESS	11		Rejected!
GOBP_PURINE_NUCLEOTIDE_CATABOLIC_PROCESS	46		Rejected!
GOBP_AMP_CATABOLIC_PROCESS	5		Rejected!
GOBP_CAMP_CATABOLIC_PROCESS	9		Rejected!
GOBP_IMP_CATABOLIC_PROCESS	5		Rejected!
GOBP_PYRIMIDINE_NUCLEOBASE_METABOLIC_PROCESS	20		Rejected!
GOBP_DE_NOVO_PYRIMIDINE_NUCLEOBASE_BIOSYNTHETIC_PROCESS	6		Rejected!
GOBP_PYRIMIDINE_NUCLEOBASE_CATABOLIC_PROCESS	8		Rejected!
GOBP_PYRIMIDINE_NUCLEOSIDE_METABOLIC_PROCESS	24		Rejected!
GOBP_PYRIMIDINE_NUCLEOTIDE_METABOLIC_PROCESS	52		Rejected!
GOBP_UMP_BIOSYNTHETIC_PROCESS	11		Rejected!
GOBP_UTP_BIOSYNTHETIC_PROCESS	10		Rejected!
GOBP_PYRIMIDINE_NUCLEOTIDE_CATABOLIC_PROCESS	21		Rejected!
GOBP_DCMP_CATABOLIC_PROCESS	6		Rejected!
GOBP_DNA_METABOLIC_PROCESS	912		Rejected!
GOBP_DNA_REPLICATION	282		Rejected!
GOBP_DNA_DEPENDENT_DNA_REPLICATION	160		Rejected!
GOBP_MITOCHONDRIAL_DNA_REPLICATION	15		Rejected!
GOBP_DNA_TOPOLOGICAL_CHANGE	9		Rejected!
GOBP_DNA_LIGATION	16		Rejected!
GOBP_DNA_UNWINDING_INVOLVED_IN_DNA_REPLICATION	22		Rejected!
GOBP_DNA_REPLICATION_SYNTHESIS_OF_RNA_PRIMER	6		Rejected!
GOBP_DNA_REPLICATION_INITIATION	38		Rejected!
GOBP_DNA_STRAND_ELONGATION_INVOLVED_IN_DNA_REPLICATION	15		Rejected!
GOBP_REGULATION_OF_DNA_REPLICATION	131		Rejected!
GOBP_RNA_DEPENDENT_DNA_BIOSYNTHETIC_PROCESS	70		Rejected!
GOBP_DNA_REPAIR	528		Rejected!
GOBP_REGULATION_OF_DNA_REPAIR	152		Rejected!
GOBP_TRANSCRIPTION_COUPLED_NUCLEOTIDE_EXCISION_REPAIR	9		Rejected!
GOBP_BASE_EXCISION_REPAIR	43		Rejected!
GOBP_BASE_EXCISION_REPAIR_AP_SITE_FORMATION	12		Rejected!
GOBP_BASE_EXCISION_REPAIR_GAP_FILLING	14		Rejected!
GOBP_NUCLEOTIDE_EXCISION_REPAIR	60		Rejected!
GOBP_PYRIMIDINE_DIMER_REPAIR	8		Rejected!
GOBP_NUCLEOTIDE_EXCISION_REPAIR_DNA_GAP_FILLING	6		Rejected!
GOBP_MISMATCH_REPAIR	33		Rejected!
GOBP_POSTREPLICATION_REPAIR	35		Rejected!
GOBP_DOUBLE_STRAND_BREAK_REPAIR	273		Rejected!
GOBP_DOUBLE_STRAND_BREAK_REPAIR_VIA_NONHOMOLOGOUS_END_JOINING	70		Rejected!
GOBP_DNA_MODIFICATION	119		Rejected!
GOBP_DNA_METHYLATION	74		Rejected!
GOBP_DNA_DEALKYLATION_INVOLVED_IN_DNA_REPAIR	7		Rejected!
GOBP_DNA_CATABOLIC_PROCESS	32		Rejected!
GOBP_APOPTOTIC_DNA_FRAGMENTATION	18		Rejected!
GOBP_DNA_RECOMBINATION	320		Rejected!
GOBP_MITOTIC_RECOMBINATION	26		Rejected!
GOBP_DNA_PACKAGING	254		Rejected!
GOBP_CHROMATIN_ORGANIZATION	591	11
GOBP_CHROMATIN_ASSEMBLY_OR_DISASSEMBLY	233		Rejected!
GOBP_NUCLEOSOME_ASSEMBLY	125		Rejected!
GOBP_CHROMATIN_REMODELING	267		Rejected!
GOBP_DNA_METHYLATION_DEPENDENT_HETEROCHROMATIN_ASSEMBLY	24		Rejected!
GOBP_REGULATION_OF_GENE_EXPRESSION_BY_GENOMIC_IMPRINTING	16		Rejected!
GOBP_DNA_TEMPLATED_TRANSCRIPTION_INITIATION	134		Rejected!
GOBP_DNA_TEMPLATED_TRANSCRIPTION_TERMINATION	21		Rejected!
GOBP_DNA_TEMPLATED_TRANSCRIPTION_ELONGATION	83		Rejected!
GOBP_REGULATION_OF_TRANSCRIPTION_BY_RNA_POLYMERASE_I	33		Rejected!
GOBP_REGULATION_OF_TRANSCRIPTION_BY_RNA_POLYMERASE_III	29		Rejected!
GOBP_TRANSCRIPTION_BY_RNA_POLYMERASE_I	54		Rejected!
GOBP_TRANSCRIPTION_INITIATION_FROM_RNA_POLYMERASE_I_PROMOTER	13		Rejected!
GOBP_TRANSCRIPTION_ELONGATION_FROM_RNA_POLYMERASE_I_PROMOTER	5		Rejected!
GOBP_TRANSCRIPTION_INITIATION_FROM_RNA_POLYMERASE_II_PROMOTER	80		Rejected!
GOBP_TRANSCRIPTION_ELONGATION_FROM_RNA_POLYMERASE_II_PROMOTER	65		Rejected!
GOBP_TERMINATION_OF_RNA_POLYMERASE_II_TRANSCRIPTION	8		Rejected!
GOBP_MRNA_SPLICE_SITE_SELECTION	48		Rejected!
GOBP_MRNA_CLEAVAGE	20		Rejected!
GOBP_ADENOSINE_TO_INOSINE_EDITING	8		Rejected!
GOBP_TRANSCRIPTION_BY_RNA_POLYMERASE_III	53		Rejected!
GOBP_TRANSCRIPTION_INITIATION_FROM_RNA_POLYMERASE_III_PROMOTER	8		Rejected!
GOBP_MITOCHONDRIAL_TRANSCRIPTION	17		Rejected!
GOBP_RNA_PROCESSING	1392		Rejected!
GOBP_MRNA_PROCESSING	496		Rejected!
GOBP_MRNA_3_END_PROCESSING_BY_STEM_LOOP_BINDING_AND_CLEAVAGE	6		Rejected!
GOBP_TRNA_METABOLIC_PROCESS	185		Rejected!
GOBP_TRNA_MODIFICATION	88		Rejected!
GOBP_RNA_CATABOLIC_PROCESS	282		Rejected!
GOBP_MRNA_CATABOLIC_PROCESS	235		Rejected!
GOBP_RNA_LOCALIZATION	196		Rejected!
GOBP_RNA_EXPORT_FROM_NUCLEUS	85		Rejected!
GOBP_MRNA_EXPORT_FROM_NUCLEUS	62		Rejected!
GOBP_TRANSLATIONAL_INITIATION	120		Rejected!
GOBP_TRANSLATIONAL_ELONGATION	56		Rejected!
GOBP_TRANSLATIONAL_TERMINATION	18		Rejected!
GOBP_REGULATION_OF_TRANSLATIONAL_INITIATION	81		Rejected!
GOBP_REGULATION_OF_TRANSLATIONAL_ELONGATION	20		Rejected!
GOBP_REGULATION_OF_TRANSLATIONAL_TERMINATION	11		Rejected!
GOBP_REGULATION_OF_TRANSLATIONAL_FIDELITY	21		Rejected!
GOBP_TRANSLATIONAL_READTHROUGH	8		Rejected!
GOBP_PROTEIN_FOLDING	211		Rejected!
GOBP_DE_NOVO_PROTEIN_FOLDING	43		Rejected!
GOBP_SIGNAL_PEPTIDE_PROCESSING	12		Rejected!
GOBP_PROTEIN_DEPHOSPHORYLATION	292		Rejected!
GOBP_PROTEIN_ADP_RIBOSYLATION	37		Rejected!
GOBP_PROTEIN_ACETYLATION	217		Rejected!
GOBP_N_TERMINAL_PROTEIN_AMINO_ACID_ACETYLATION	17		Rejected!
GOBP_PROTEIN_SULFATION	8		Rejected!
GOBP_PROTEIN_METHYLATION	200		Rejected!
GOBP_PROTEIN_DEMETHYLATION	34		Rejected!
GOBP_PROTEIN_N_LINKED_GLYCOSYLATION	70		Rejected!
GOBP_DOLICHYL_DIPHOSPHATE_BIOSYNTHETIC_PROCESS	5		Rejected!
GOBP_OLIGOSACCHARIDE_LIPID_INTERMEDIATE_BIOSYNTHETIC_PROCESS	19		Rejected!
GOBP_N_GLYCAN_PROCESSING	19		Rejected!
GOBP_PROTEIN_O_LINKED_GLYCOSYLATION	91		Rejected!
GOBP_N_TERMINAL_PROTEIN_LIPIDATION	7		Rejected!
GOBP_C_TERMINAL_PROTEIN_LIPIDATION	7		Rejected!
GOBP_GPI_ANCHOR_METABOLIC_PROCESS	32		Rejected!
GOBP_PROTEOLYSIS	1790	16
GOBP_MEMBRANE_PROTEIN_ECTODOMAIN_PROTEOLYSIS	47		Rejected!
GOBP_PROTEIN_MONOUBIQUITINATION	78		Rejected!
GOBP_PROTEIN_QUALITY_CONTROL_FOR_MISFOLDED_OR_INCOMPLETELY_SYNTHESIZED_PROTEINS	27		Rejected!
GOBP_GLYCOPROTEIN_CATABOLIC_PROCESS	27		Rejected!
GOBP_PROTEIN_DEGLYCOSYLATION	25		Rejected!
GOBP_PEPTIDE_METABOLIC_PROCESS	908		Rejected!
GOBP_CELLULAR_AMINO_ACID_METABOLIC_PROCESS	286		Rejected!
GOBP_REGULATION_OF_CELLULAR_AMINO_ACID_METABOLIC_PROCESS	13		Rejected!
GOBP_ALANINE_CATABOLIC_PROCESS	5		Rejected!
GOBP_ARGININE_METABOLIC_PROCESS	20		Rejected!
GOBP_ARGININE_BIOSYNTHETIC_PROCESS	5		Rejected!
GOBP_ARGININE_CATABOLIC_PROCESS	11		Rejected!
GOBP_ASPARAGINE_METABOLIC_PROCESS	5		Rejected!
GOBP_ASPARTATE_METABOLIC_PROCESS	8		Rejected!
GOBP_CYSTEINE_METABOLIC_PROCESS	12		Rejected!
GOBP_GLUTAMATE_METABOLIC_PROCESS	34		Rejected!
GOBP_GLUTAMATE_BIOSYNTHETIC_PROCESS	5		Rejected!
GOBP_GLUTAMATE_CATABOLIC_PROCESS	8		Rejected!
GOBP_GLUTAMINE_METABOLIC_PROCESS	25		Rejected!
GOBP_GLYCINE_METABOLIC_PROCESS	16		Rejected!
GOBP_GLYCINE_BIOSYNTHETIC_PROCESS	7		Rejected!
GOBP_HISTIDINE_METABOLIC_PROCESS	11		Rejected!
GOBP_HISTIDINE_CATABOLIC_PROCESS	8		Rejected!
GOBP_ISOLEUCINE_METABOLIC_PROCESS	7		Rejected!
GOBP_LEUCINE_METABOLIC_PROCESS	8		Rejected!
GOBP_LEUCINE_CATABOLIC_PROCESS	6		Rejected!
GOBP_LYSINE_METABOLIC_PROCESS	9		Rejected!
GOBP_LYSINE_CATABOLIC_PROCESS	7		Rejected!
GOBP_METHIONINE_METABOLIC_PROCESS	16		Rejected!
GOBP_L_PHENYLALANINE_METABOLIC_PROCESS	9		Rejected!
GOBP_PROLINE_METABOLIC_PROCESS	10		Rejected!
GOBP_L_SERINE_METABOLIC_PROCESS	12		Rejected!
GOBP_L_SERINE_BIOSYNTHETIC_PROCESS	6		Rejected!
GOBP_L_SERINE_CATABOLIC_PROCESS	5		Rejected!
GOBP_THREONINE_METABOLIC_PROCESS	6		Rejected!
GOBP_THREONINE_CATABOLIC_PROCESS	5		Rejected!
GOBP_TRYPTOPHAN_CATABOLIC_PROCESS	9		Rejected!
GOBP_TYROSINE_METABOLIC_PROCESS	15		Rejected!
GOBP_TYROSINE_CATABOLIC_PROCESS	6		Rejected!
GOBP_VALINE_METABOLIC_PROCESS	7		Rejected!
GOBP_CELLULAR_MODIFIED_AMINO_ACID_METABOLIC_PROCESS	190		Rejected!
GOBP_AMINO_ACID_BETAINE_METABOLIC_PROCESS	18		Rejected!
GOBP_AMINO_ACID_BETAINE_BIOSYNTHETIC_PROCESS	6		Rejected!
GOBP_INDOLALKYLAMINE_METABOLIC_PROCESS	14		Rejected!
GOBP_THYROID_HORMONE_GENERATION	21		Rejected!
GOBP_ORNITHINE_METABOLIC_PROCESS	9		Rejected!
GOBP_POLYAMINE_METABOLIC_PROCESS	19		Rejected!
GOBP_POLYAMINE_BIOSYNTHETIC_PROCESS	15		Rejected!
GOBP_PHOSPHAGEN_METABOLIC_PROCESS	5		Rejected!
GOBP_PROTEIN_TARGETING	315		Rejected!
GOBP_NLS_BEARING_PROTEIN_IMPORT_INTO_NUCLEUS	20		Rejected!
GOBP_PROTEIN_EXPORT_FROM_NUCLEUS	58		Rejected!
GOBP_PROTEIN_TARGETING_TO_MEMBRANE	130		Rejected!
GOBP_COTRANSLATIONAL_PROTEIN_TARGETING_TO_MEMBRANE	29		Rejected!
GOBP_SRP_DEPENDENT_COTRANSLATIONAL_PROTEIN_TARGETING_TO_MEMBRANE	23		Rejected!
GOBP_SRP_DEPENDENT_COTRANSLATIONAL_PROTEIN_TARGETING_TO_MEMBRANE_TRANSLOCATION	8		Rejected!
GOBP_SRP_DEPENDENT_COTRANSLATIONAL_PROTEIN_TARGETING_TO_MEMBRANE_SIGNAL_SEQUENCE_RECOGNITION	10		Rejected!
GOBP_POSTTRANSLATIONAL_PROTEIN_TARGETING_TO_ENDOPLASMIC_RETICULUM_MEMBRANE	15		Rejected!
GOBP_PROTEIN_RETENTION_IN_ER_LUMEN	9		Rejected!
GOBP_PROTEIN_TARGETING_TO_LYSOSOME	23		Rejected!
GOBP_PROTEIN_TARGETING_TO_VACUOLE	37		Rejected!
GOBP_PROTEIN_TARGETING_TO_PEROXISOME	18		Rejected!
GOBP_PROTEIN_TARGETING_TO_MITOCHONDRION	101		Rejected!
GOBP_PROTEIN_PROCESSING_INVOLVED_IN_PROTEIN_TARGETING_TO_MITOCHONDRION	7		Rejected!
GOBP_LIPID_METABOLIC_PROCESS	1388	20
GOBP_FATTY_ACID_METABOLIC_PROCESS	395		Rejected!
GOBP_FATTY_ACID_BIOSYNTHETIC_PROCESS	162		Rejected!
GOBP_FATTY_ACID_BETA_OXIDATION	76		Rejected!
GOBP_UNSATURATED_FATTY_ACID_BIOSYNTHETIC_PROCESS	52		Rejected!
GOBP_NEUTRAL_LIPID_METABOLIC_PROCESS	132		Rejected!
GOBP_MONOACYLGLYCEROL_BIOSYNTHETIC_PROCESS	7		Rejected!
GOBP_TRIGLYCERIDE_METABOLIC_PROCESS	103		Rejected!
GOBP_MEMBRANE_LIPID_METABOLIC_PROCESS	208		Rejected!
GOBP_PHOSPHOLIPID_METABOLIC_PROCESS	389		Rejected!
GOBP_PHOSPHATIDYLETHANOLAMINE_BIOSYNTHETIC_PROCESS	10		Rejected!
GOBP_GLYCEROPHOSPHOLIPID_METABOLIC_PROCESS	309		Rejected!
GOBP_DIACYLGLYCEROL_BIOSYNTHETIC_PROCESS	9		Rejected!
GOBP_PHOSPHATIDYLGLYCEROL_BIOSYNTHETIC_PROCESS	10		Rejected!
GOBP_PHOSPHATIDYLCHOLINE_BIOSYNTHETIC_PROCESS	29		Rejected!
GOBP_CDP_CHOLINE_PATHWAY	7		Rejected!
GOBP_PHOSPHATIDYLSERINE_METABOLIC_PROCESS	25		Rejected!
GOBP_PHOSPHATIDYLINOSITOL_BIOSYNTHETIC_PROCESS	134		Rejected!
GOBP_GLYCEROL_ETHER_METABOLIC_PROCESS	22		Rejected!
GOBP_SPHINGOLIPID_METABOLIC_PROCESS	162		Rejected!
GOBP_CERAMIDE_METABOLIC_PROCESS	105		Rejected!
GOBP_GLYCOSYLCERAMIDE_METABOLIC_PROCESS	17		Rejected!
GOBP_GLUCOSYLCERAMIDE_METABOLIC_PROCESS	7		Rejected!
GOBP_SPHINGOMYELIN_METABOLIC_PROCESS	19		Rejected!
GOBP_SPHINGOMYELIN_CATABOLIC_PROCESS	8		Rejected!
GOBP_SPHINGOMYELIN_BIOSYNTHETIC_PROCESS	10		Rejected!
GOBP_GLYCOSPHINGOLIPID_METABOLIC_PROCESS	60		Rejected!
GOBP_GLYCOSPHINGOLIPID_BIOSYNTHETIC_PROCESS	33		Rejected!
GOBP_GANGLIOSIDE_CATABOLIC_PROCESS	7		Rejected!
GOBP_ICOSANOID_METABOLIC_PROCESS	121		Rejected!
GOBP_LEUKOTRIENE_METABOLIC_PROCESS	34		Rejected!
GOBP_PROSTANOID_METABOLIC_PROCESS	50		Rejected!
GOBP_STEROID_BIOSYNTHETIC_PROCESS	176	11
GOBP_BILE_ACID_BIOSYNTHETIC_PROCESS	36		Rejected!
GOBP_C21_STEROID_HORMONE_BIOSYNTHETIC_PROCESS	20		Rejected!
GOBP_PROGESTERONE_BIOSYNTHETIC_PROCESS	6		Rejected!
GOBP_ANDROGEN_BIOSYNTHETIC_PROCESS	10		Rejected!
GOBP_ESTROGEN_BIOSYNTHETIC_PROCESS	11		Rejected!
GOBP_GLUCOCORTICOID_BIOSYNTHETIC_PROCESS	15		Rejected!
GOBP_MINERALOCORTICOID_BIOSYNTHETIC_PROCESS	12		Rejected!
GOBP_STEROID_CATABOLIC_PROCESS	27		Rejected!
GOBP_CHOLESTEROL_CATABOLIC_PROCESS	11		Rejected!
GOBP_ANDROGEN_CATABOLIC_PROCESS	5		Rejected!
GOBP_ISOPRENOID_METABOLIC_PROCESS	117		Rejected!
GOBP_TERPENOID_METABOLIC_PROCESS	98		Rejected!
GOBP_ONE_CARBON_METABOLIC_PROCESS	40		Rejected!
GOBP_NADH_METABOLIC_PROCESS	31		Rejected!
GOBP_NADH_REGENERATION	11		Rejected!
GOBP_NADP_METABOLIC_PROCESS	37		Rejected!
GOBP_NADPH_REGENERATION	18		Rejected!
GOBP_UBIQUINONE_METABOLIC_PROCESS	18		Rejected!
GOBP_GLUTATHIONE_METABOLIC_PROCESS	65		Rejected!
GOBP_GLUTATHIONE_CATABOLIC_PROCESS	11		Rejected!
GOBP_ATP_BIOSYNTHETIC_PROCESS	57		Rejected!
GOBP_FOLIC_ACID_CONTAINING_COMPOUND_METABOLIC_PROCESS	29		Rejected!
GOBP_VITAMIN_METABOLIC_PROCESS	111		Rejected!
GOBP_WATER_SOLUBLE_VITAMIN_METABOLIC_PROCESS	65		Rejected!
GOBP_RIBOFLAVIN_METABOLIC_PROCESS	5		Rejected!
GOBP_FAT_SOLUBLE_VITAMIN_METABOLIC_PROCESS	43		Rejected!
GOBP_VITAMIN_A_METABOLIC_PROCESS	8		Rejected!
GOBP_PORPHYRIN_CONTAINING_COMPOUND_METABOLIC_PROCESS	53		Rejected!
GOBP_PROTOPORPHYRINOGEN_IX_BIOSYNTHETIC_PROCESS	9		Rejected!
GOBP_SULFUR_COMPOUND_METABOLIC_PROCESS	339		Rejected!
GOBP_SUPEROXIDE_METABOLIC_PROCESS	72		Rejected!
GOBP_XENOBIOTIC_METABOLIC_PROCESS	108		Rejected!
GOBP_ION_TRANSPORT	1556		Rejected!
GOBP_CATION_TRANSPORT	1186		Rejected!
GOBP_POTASSIUM_ION_TRANSPORT	243		Rejected!
GOBP_SODIUM_ION_TRANSPORT	249		Rejected!
GOBP_CALCIUM_ION_TRANSPORT	424		Rejected!
GOBP_PHOSPHATE_ION_TRANSPORT	26		Rejected!
GOBP_ANION_TRANSPORT	518		Rejected!
GOBP_CHLORIDE_TRANSPORT	112		Rejected!
GOBP_COBALT_ION_TRANSPORT	7		Rejected!
GOBP_COPPER_ION_TRANSPORT	16		Rejected!
GOBP_IRON_ION_TRANSPORT	59		Rejected!
GOBP_MANGANESE_ION_TRANSPORT	16		Rejected!
GOBP_ZINC_ION_TRANSPORT	28		Rejected!
GOBP_WATER_TRANSPORT	24		Rejected!
GOBP_DICARBOXYLIC_ACID_TRANSPORT	92		Rejected!
GOBP_NEUROTRANSMITTER_TRANSPORT	208		Rejected!
GOBP_SEROTONIN_TRANSPORT	19		Rejected!
GOBP_MITOCHONDRIAL_TRANSPORT	200		Rejected!
GOBP_PYRUVATE_TRANSPORT	6		Rejected!
GOBP_MITOCHONDRIAL_CALCIUM_ION_TRANSMEMBRANE_TRANSPORT	18		Rejected!
GOBP_XENOBIOTIC_TRANSMEMBRANE_TRANSPORT	7		Rejected!
GOBP_OLIGOPEPTIDE_TRANSPORT	16		Rejected!
GOBP_EXTRACELLULAR_TRANSPORT	44		Rejected!
GOBP_NUCLEOTIDE_TRANSPORT	38		Rejected!
GOBP_AMINO_ACID_TRANSPORT	150		Rejected!
GOBP_GLUTAMINE_TRANSPORT	9		Rejected!
GOBP_CELLULAR_ION_HOMEOSTASIS	671		Rejected!
GOBP_CELLULAR_COPPER_ION_HOMEOSTASIS	16		Rejected!
GOBP_CELLULAR_IRON_ION_HOMEOSTASIS	66		Rejected!
GOBP_CELLULAR_SODIUM_ION_HOMEOSTASIS	22		Rejected!
GOBP_CELL_VOLUME_HOMEOSTASIS	31		Rejected!
GOBP_REGULATION_OF_PH	93		Rejected!
GOBP_INTRACELLULAR_PROTEIN_TRANSPORT	849	10
GOBP_EXOCYTOSIS	360		Rejected!
GOBP_ENDOPLASMIC_RETICULUM_TO_GOLGI_VESICLE_MEDIATED_TRANSPORT	136		Rejected!
GOBP_RETROGRADE_VESICLE_MEDIATED_TRANSPORT_GOLGI_TO_ENDOPLASMIC_RETICULUM	52		Rejected!
GOBP_INTRA_GOLGI_VESICLE_MEDIATED_TRANSPORT	34		Rejected!
GOBP_POST_GOLGI_VESICLE_MEDIATED_TRANSPORT	106		Rejected!
GOBP_GOLGI_TO_PLASMA_MEMBRANE_TRANSPORT	62		Rejected!
GOBP_GOLGI_TO_ENDOSOME_TRANSPORT	17		Rejected!
GOBP_GOLGI_TO_VACUOLE_TRANSPORT	20		Rejected!
GOBP_ENDOCYTOSIS	635		Rejected!
GOBP_RECEPTOR_MEDIATED_ENDOCYTOSIS	251		Rejected!
GOBP_VESICLE_BUDDING_FROM_MEMBRANE	64		Rejected!
GOBP_VESICLE_TARGETING	43		Rejected!
GOBP_VESICLE_DOCKING_INVOLVED_IN_EXOCYTOSIS	36		Rejected!
GOBP_PINOCYTOSIS	23		Rejected!
GOBP_PHAGOCYTOSIS	305		Rejected!
GOBP_PHAGOCYTOSIS_RECOGNITION	95		Rejected!
GOBP_ACTIVATION_OF_CYSTEINE_TYPE_ENDOPEPTIDASE_ACTIVITY_INVOLVED_IN_APOPTOTIC_PROCESS	81		Rejected!
GOBP_CELLULAR_COMPONENT_DISASSEMBLY_INVOLVED_IN_EXECUTION_PHASE_OF_APOPTOSIS	29		Rejected!
GOBP_ACTIVATION_INDUCED_CELL_DEATH_OF_T_CELLS	9		Rejected!
GOBP_INFLAMMATORY_CELL_APOPTOTIC_PROCESS	22		Rejected!
GOBP_SUBSTRATE_DEPENDENT_CELL_MIGRATION	25		Rejected!
GOBP_SUBSTRATE_DEPENDENT_CELL_MIGRATION_CELL_EXTENSION	9		Rejected!
GOBP_MUSCLE_CONTRACTION	349		Rejected!
GOBP_REGULATION_OF_MUSCLE_CONTRACTION	170		Rejected!
GOBP_SMOOTH_MUSCLE_CONTRACTION	112		Rejected!
GOBP_REGULATION_OF_SMOOTH_MUSCLE_CONTRACTION	65		Rejected!
GOBP_STRIATED_MUSCLE_CONTRACTION	178		Rejected!
GOBP_REGULATION_OF_STRIATED_MUSCLE_CONTRACTION	96		Rejected!
GOBP_SYNCYTIUM_FORMATION	63		Rejected!
GOBP_DEFENSE_RESPONSE	1739		Rejected!
GOBP_ACUTE_PHASE_RESPONSE	48		Rejected!
GOBP_INFLAMMATORY_RESPONSE	815		Rejected!
GOBP_IMMUNE_RESPONSE	1882	10
GOBP_COMPLEMENT_ACTIVATION	125		Rejected!
GOBP_COMPLEMENT_ACTIVATION_ALTERNATIVE_PATHWAY	18		Rejected!
GOBP_HUMORAL_IMMUNE_RESPONSE	312		Rejected!
GOBP_CELLULAR_DEFENSE_RESPONSE	54		Rejected!
GOBP_RESPONSE_TO_OSMOTIC_STRESS	80		Rejected!
GOBP_HYPOTONIC_RESPONSE	11		Rejected!
GOBP_HYPEROSMOTIC_RESPONSE	26		Rejected!
GOBP_CELLULAR_RESPONSE_TO_DNA_DAMAGE_STIMULUS	810		Rejected!
GOBP_DNA_DAMAGE_INDUCED_PROTEIN_PHOSPHORYLATION	8		Rejected!
GOBP_DNA_DAMAGE_RESPONSE_SIGNAL_TRANSDUCTION_BY_P53_CLASS_MEDIATOR_RESULTING_IN_CELL_CYCLE_ARREST	18		Rejected!
GOBP_RESPONSE_TO_OXIDATIVE_STRESS	436		Rejected!
GOBP_ER_OVERLOAD_RESPONSE	12		Rejected!
GOBP_ER_NUCLEUS_SIGNALING_PATHWAY	45		Rejected!
GOBP_RESPONSE_TO_STEROL_DEPLETION	18		Rejected!
GOBP_CELLULAR_RESPONSE_TO_NITROGEN_STARVATION	12		Rejected!
GOBP_NUCLEUS_ORGANIZATION	141		Rejected!
GOBP_NUCLEAR_ENVELOPE_ORGANIZATION	57		Rejected!
GOBP_NUCLEAR_PORE_ORGANIZATION	14		Rejected!
GOBP_NUCLEOLUS_ORGANIZATION	16		Rejected!
GOBP_MITOCHONDRION_ORGANIZATION	518		Rejected!
GOBP_MITOCHONDRIAL_MEMBRANE_ORGANIZATION	116		Rejected!
GOBP_INNER_MITOCHONDRIAL_MEMBRANE_ORGANIZATION	40		Rejected!
GOBP_OUTER_MITOCHONDRIAL_MEMBRANE_ORGANIZATION	5		Rejected!
GOBP_PLASMA_MEMBRANE_ORGANIZATION	156		Rejected!
GOBP_CYTOSKELETON_ORGANIZATION	1468	16
GOBP_ACTIN_FILAMENT_ORGANIZATION	449		Rejected!
GOBP_MICROTUBULE_BASED_PROCESS	907	14
GOBP_MICROTUBULE_BASED_MOVEMENT	393		Rejected!
GOBP_MICROTUBULE_DEPOLYMERIZATION	47		Rejected!
GOBP_MICROTUBULE_NUCLEATION	35		Rejected!
GOBP_TUBULIN_COMPLEX_ASSEMBLY	8		Rejected!
GOBP_POST_CHAPERONIN_TUBULIN_FOLDING_PATHWAY	6		Rejected!
GOBP_CYTOPLASM_ORGANIZATION	16		Rejected!
GOBP_ENDOPLASMIC_RETICULUM_ORGANIZATION	90		Rejected!
GOBP_GOLGI_ORGANIZATION	161		Rejected!
GOBP_PEROXISOME_ORGANIZATION	36		Rejected!
GOBP_ENDOSOME_ORGANIZATION	85		Rejected!
GOBP_VACUOLE_ORGANIZATION	188		Rejected!
GOBP_VACUOLAR_TRANSPORT	156		Rejected!
GOBP_VACUOLAR_ACIDIFICATION	24		Rejected!
GOBP_PROTEIN_CATABOLIC_PROCESS_IN_THE_VACUOLE	23		Rejected!
GOBP_LYSOSOMAL_TRANSPORT	122		Rejected!
GOBP_LYSOSOMAL_LUMEN_ACIDIFICATION	11		Rejected!
GOBP_CELL_CELL_JUNCTION_ASSEMBLY	150		Rejected!
GOBP_CELL_CYCLE	1779	25
GOBP_SPINDLE_ORGANIZATION	208		Rejected!
GOBP_MITOTIC_SPINDLE_ORGANIZATION	126		Rejected!
GOBP_SPINDLE_ASSEMBLY_INVOLVED_IN_FEMALE_MEIOSIS	5		Rejected!
GOBP_CHROMOSOME_SEGREGATION	350		Rejected!
GOBP_SISTER_CHROMATID_COHESION	63		Rejected!
GOBP_REGULATION_OF_SISTER_CHROMATID_COHESION	21		Rejected!
GOBP_MITOTIC_SISTER_CHROMATID_COHESION	28		Rejected!
GOBP_MITOTIC_CHROMOSOME_CONDENSATION	19		Rejected!
GOBP_MITOTIC_NUCLEAR_MEMBRANE_DISASSEMBLY	7		Rejected!
GOBP_MITOTIC_METAPHASE_PLATE_CONGRESSION	53		Rejected!
GOBP_REGULATION_OF_MITOTIC_NUCLEAR_DIVISION	111		Rejected!
GOBP_MITOTIC_CELL_CYCLE_CHECKPOINT_SIGNALING	130		Rejected!
GOBP_MITOTIC_G2_DNA_DAMAGE_CHECKPOINT_SIGNALING	35		Rejected!
GOBP_REGULATION_OF_EXIT_FROM_MITOSIS	18		Rejected!
GOBP_NUCLEAR_MIGRATION	21		Rejected!
GOBP_HOMOLOGOUS_CHROMOSOME_PAIRING_AT_MEIOSIS	53		Rejected!
GOBP_MALE_MEIOTIC_NUCLEAR_DIVISION	51		Rejected!
GOBP_MALE_MEIOSIS_I	28		Rejected!
GOBP_FEMALE_MEIOTIC_NUCLEAR_DIVISION	33		Rejected!
GOBP_FEMALE_MEIOSIS_I	13		Rejected!
GOBP_HOMOPHILIC_CELL_ADHESION_VIA_PLASMA_MEMBRANE_ADHESION_MOLECULES	170		Rejected!
GOBP_HETEROPHILIC_CELL_CELL_ADHESION_VIA_PLASMA_MEMBRANE_CELL_ADHESION_MOLECULES	47		Rejected!
GOBP_NEURON_CELL_CELL_ADHESION	17		Rejected!
GOBP_LEUKOCYTE_CELL_CELL_ADHESION	381		Rejected!
GOBP_CELL_MATRIX_ADHESION	236		Rejected!
GOBP_NEGATIVE_REGULATION_OF_CELL_ADHESION	305		Rejected!
GOBP_ESTABLISHMENT_OR_MAINTENANCE_OF_CELL_POLARITY	221		Rejected!
GOBP_ESTABLISHMENT_OF_TISSUE_POLARITY	72		Rejected!
GOBP_ENZYME_LINKED_RECEPTOR_PROTEIN_SIGNALING_PATHWAY	984	21
GOBP_RECEPTOR_GUANYLYL_CYCLASE_SIGNALING_PATHWAY	10		Rejected!
GOBP_TRANSMEMBRANE_RECEPTOR_PROTEIN_TYROSINE_KINASE_SIGNALING_PATHWAY	634	12
GOBP_ACTIVATION_OF_TRANSMEMBRANE_RECEPTOR_PROTEIN_TYROSINE_KINASE_ACTIVITY	14		Rejected!
GOBP_SIGNAL_COMPLEX_ASSEMBLY	8		Rejected!
GOBP_NEGATIVE_REGULATION_OF_EPIDERMAL_GROWTH_FACTOR_ACTIVATED_RECEPTOR_ACTIVITY	14		Rejected!
GOBP_REGULATION_OF_EPIDERMAL_GROWTH_FACTOR_ACTIVATED_RECEPTOR_ACTIVITY	30		Rejected!
GOBP_TRANSMEMBRANE_RECEPTOR_PROTEIN_SERINE_THREONINE_KINASE_SIGNALING_PATHWAY	373	11
GOBP_TRANSFORMING_GROWTH_FACTOR_BETA_RECEPTOR_SIGNALING_PATHWAY	204		Rejected!
GOBP_COMMON_PARTNER_SMAD_PROTEIN_PHOSPHORYLATION	6		Rejected!
GOBP_SMAD_PROTEIN_COMPLEX_ASSEMBLY	13		Rejected!
GOBP_TRANSMEMBRANE_RECEPTOR_PROTEIN_TYROSINE_PHOSPHATASE_SIGNALING_PATHWAY	6		Rejected!
GOBP_G_PROTEIN_COUPLED_RECEPTOR_SIGNALING_PATHWAY	1274		Rejected!
GOBP_G_PROTEIN_COUPLED_RECEPTOR_SIGNALING_PATHWAY_COUPLED_TO_CYCLIC_NUCLEOTIDE_SECOND_MESSENGER	67		Rejected!
GOBP_ADENYLATE_CYCLASE_MODULATING_G_PROTEIN_COUPLED_RECEPTOR_SIGNALING_PATHWAY	244		Rejected!
GOBP_ADENYLATE_CYCLASE_ACTIVATING_G_PROTEIN_COUPLED_RECEPTOR_SIGNALING_PATHWAY	155		Rejected!
GOBP_ACTIVATION_OF_ADENYLATE_CYCLASE_ACTIVITY	31		Rejected!
GOBP_ADENYLATE_CYCLASE_ACTIVATING_DOPAMINE_RECEPTOR_SIGNALING_PATHWAY	10		Rejected!
GOBP_ADENYLATE_CYCLASE_INHIBITING_G_PROTEIN_COUPLED_RECEPTOR_SIGNALING_PATHWAY	78		Rejected!
GOBP_NEGATIVE_REGULATION_OF_ADENYLATE_CYCLASE_ACTIVITY	21		Rejected!
GOBP_ADENYLATE_CYCLASE_INHIBITING_DOPAMINE_RECEPTOR_SIGNALING_PATHWAY	6		Rejected!
GOBP_ADENYLATE_CYCLASE_INHIBITING_G_PROTEIN_COUPLED_GLUTAMATE_RECEPTOR_SIGNALING_PATHWAY	9		Rejected!
GOBP_ADENYLATE_CYCLASE_INHIBITING_G_PROTEIN_COUPLED_ACETYLCHOLINE_RECEPTOR_SIGNALING_PATHWAY	8		Rejected!
GOBP_ADENYLATE_CYCLASE_INHIBITING_SEROTONIN_RECEPTOR_SIGNALING_PATHWAY	7		Rejected!
GOBP_PHOSPHOLIPASE_C_ACTIVATING_G_PROTEIN_COUPLED_RECEPTOR_SIGNALING_PATHWAY	104		Rejected!
GOBP_ACTIVATION_OF_PHOSPHOLIPASE_C_ACTIVITY	30		Rejected!
GOBP_PROTEIN_KINASE_C_ACTIVATING_G_PROTEIN_COUPLED_RECEPTOR_SIGNALING_PATHWAY	27		Rejected!
GOBP_SEROTONIN_RECEPTOR_SIGNALING_PATHWAY	40		Rejected!
GOBP_DOPAMINE_RECEPTOR_SIGNALING_PATHWAY	40		Rejected!
GOBP_G_PROTEIN_COUPLED_ACETYLCHOLINE_RECEPTOR_SIGNALING_PATHWAY	19		Rejected!
GOBP_GAMMA_AMINOBUTYRIC_ACID_SIGNALING_PATHWAY	27		Rejected!
GOBP_GLUTAMATE_RECEPTOR_SIGNALING_PATHWAY	52		Rejected!
GOBP_G_PROTEIN_COUPLED_GLUTAMATE_RECEPTOR_SIGNALING_PATHWAY	15		Rejected!
GOBP_TACHYKININ_RECEPTOR_SIGNALING_PATHWAY	8		Rejected!
GOBP_NEUROPEPTIDE_SIGNALING_PATHWAY	108		Rejected!
GOBP_NOTCH_SIGNALING_PATHWAY	182		Rejected!
GOBP_NOTCH_RECEPTOR_PROCESSING	9		Rejected!
GOBP_POSITIVE_REGULATION_OF_TRANSCRIPTION_OF_NOTCH_RECEPTOR_TARGET	7		Rejected!
GOBP_WNT_SIGNALING_PATHWAY_CALCIUM_MODULATING_PATHWAY	6		Rejected!
GOBP_SMOOTHENED_SIGNALING_PATHWAY	140	14
GOBP_INTEGRIN_MEDIATED_SIGNALING_PATHWAY	109		Rejected!
GOBP_I_KAPPAB_KINASE_NF_KAPPAB_SIGNALING	288		Rejected!
GOBP_ACTIVATION_OF_NF_KAPPAB_INDUCING_KINASE_ACTIVITY	18		Rejected!
GOBP_I_KAPPAB_PHOSPHORYLATION	21		Rejected!
GOBP_CYTOPLASMIC_SEQUESTERING_OF_NF_KAPPAB	8		Rejected!
GOBP_JNK_CASCADE	175		Rejected!
GOBP_TYROSINE_PHOSPHORYLATION_OF_STAT_PROTEIN	87		Rejected!
GOBP_NITRIC_OXIDE_MEDIATED_SIGNAL_TRANSDUCTION	27		Rejected!
GOBP_SMALL_GTPASE_MEDIATED_SIGNAL_TRANSDUCTION	502		Rejected!
GOBP_RAS_PROTEIN_SIGNAL_TRANSDUCTION	348		Rejected!
GOBP_RHO_PROTEIN_SIGNAL_TRANSDUCTION	139		Rejected!
GOBP_CELL_CELL_SIGNALING	1633	31
GOBP_NEUROTRANSMITTER_SECRETION	146		Rejected!
GOBP_NEURON_NEURON_SYNAPTIC_TRANSMISSION	5		Rejected!
GOBP_SYNAPTIC_TRANSMISSION_CHOLINERGIC	29		Rejected!
GOBP_ENSHEATHMENT_OF_NEURONS	140		Rejected!
GOBP_NEUROMUSCULAR_SYNAPTIC_TRANSMISSION	28		Rejected!
GOBP_GAMETE_GENERATION	736	15
GOBP_GERM_CELL_DEVELOPMENT	298		Rejected!
GOBP_SPERMATID_NUCLEUS_DIFFERENTIATION	21		Rejected!
GOBP_FEMALE_GAMETE_GENERATION	158		Rejected!
GOBP_OOCYTE_CONSTRUCTION	9		Rejected!
GOBP_INSEMINATION	13		Rejected!
GOBP_SINGLE_FERTILIZATION	156		Rejected!
GOBP_BINDING_OF_SPERM_TO_ZONA_PELLUCIDA	41		Rejected!
GOBP_ACROSOME_REACTION	40		Rejected!
GOBP_PENETRATION_OF_ZONA_PELLUCIDA	8		Rejected!
GOBP_FUSION_OF_SPERM_TO_EGG_PLASMA_MEMBRANE_INVOLVED_IN_SINGLE_FERTILIZATION	22		Rejected!
GOBP_EGG_ACTIVATION	10		Rejected!
GOBP_REGULATION_OF_MITOTIC_CELL_CYCLE	480		Rejected!
GOBP_BLASTODERM_SEGMENTATION	26		Rejected!
GOBP_TRIPARTITE_REGIONAL_SUBDIVISION	22		Rejected!
GOBP_ZYGOTIC_DETERMINATION_OF_ANTERIOR_POSTERIOR_AXIS_EMBRYO	6		Rejected!
GOBP_THORAX_AND_ANTERIOR_ABDOMEN_DETERMINATION	5		Rejected!
GOBP_GASTRULATION	190		Rejected!
GOBP_SEGMENT_SPECIFICATION	17		Rejected!
GOBP_COMPARTMENT_PATTERN_SPECIFICATION	5		Rejected!
GOBP_PATTERN_SPECIFICATION_PROCESS	460	26
GOBP_ECTODERM_DEVELOPMENT	22		Rejected!
GOBP_NEUROBLAST_PROLIFERATION	61		Rejected!
GOBP_NEGATIVE_REGULATION_OF_NEUROBLAST_PROLIFERATION	6		Rejected!
GOBP_AXONAL_FASCICULATION	22		Rejected!
GOBP_SYNAPSE_ASSEMBLY	180		Rejected!
GOBP_CENTRAL_NERVOUS_SYSTEM_DEVELOPMENT	1027	27
GOBP_VENTRAL_MIDLINE_DEVELOPMENT	5		Rejected!
GOBP_PERIPHERAL_NERVOUS_SYSTEM_DEVELOPMENT	78		Rejected!
GOBP_SENSORY_ORGAN_DEVELOPMENT	564	21
GOBP_SALIVARY_GLAND_DEVELOPMENT	36		Rejected!
GOBP_FOREGUT_MORPHOGENESIS	10		Rejected!
GOBP_ENDODERM_DEVELOPMENT	78		Rejected!
GOBP_MIDGUT_DEVELOPMENT	11		Rejected!
GOBP_MESODERM_DEVELOPMENT	132		Rejected!
GOBP_MESODERMAL_CELL_FATE_SPECIFICATION	12		Rejected!
GOBP_GONADAL_MESODERM_DEVELOPMENT	8		Rejected!
GOBP_HEART_DEVELOPMENT	595	23
GOBP_ADULT_HEART_DEVELOPMENT	14		Rejected!
GOBP_MUSCLE_ORGAN_DEVELOPMENT	333		Rejected!
GOBP_MYOBLAST_FUSION	45		Rejected!
GOBP_NEUROMUSCULAR_JUNCTION_DEVELOPMENT	43		Rejected!
GOBP_SEX_DETERMINATION	22		Rejected!
GOBP_SEX_DIFFERENTIATION	281	28
GOBP_DOSAGE_COMPENSATION	21		Rejected!
GOBP_EMBRYO_IMPLANTATION	57		Rejected!
GOBP_PARTURITION	15		Rejected!
GOBP_AGING	313		Rejected!
GOBP_CELL_AGING	128		Rejected!
GOBP_RESPONSE_TO_NUTRIENT	150		Rejected!
GOBP_RESPIRATORY_GASEOUS_EXCHANGE_BY_RESPIRATORY_SYSTEM	70		Rejected!
GOBP_DIGESTION	137		Rejected!
GOBP_EXCRETION	65		Rejected!
GOBP_BODY_FLUID_SECRETION	91		Rejected!
GOBP_LACTATION	44		Rejected!
GOBP_BLOOD_COAGULATION_INTRINSIC_PATHWAY	8		Rejected!
GOBP_HEMOSTASIS	228		Rejected!
GOBP_SENSORY_PERCEPTION	987	11
GOBP_PHOTOTRANSDUCTION	48		Rejected!
GOBP_PHOTOTRANSDUCTION_VISIBLE_LIGHT	19		Rejected!
GOBP_SENSORY_PERCEPTION_OF_CHEMICAL_STIMULUS	530		Rejected!
GOBP_SENSORY_PERCEPTION_OF_SMELL	458		Rejected!
GOBP_BEHAVIOR	597		Rejected!
GOBP_LEARNING	145		Rejected!
GOBP_MEMORY	122		Rejected!
GOBP_SHORT_TERM_MEMORY	11		Rejected!
GOBP_LONG_TERM_MEMORY	35		Rejected!
GOBP_MATING_BEHAVIOR	19		Rejected!
GOBP_MATING	39		Rejected!
GOBP_COPULATION	22		Rejected!
GOBP_RHYTHMIC_BEHAVIOR	45		Rejected!
GOBP_CIRCADIAN_RHYTHM	205		Rejected!
GOBP_GROOMING_BEHAVIOR	18		Rejected!
GOBP_LOCOMOTORY_BEHAVIOR	193		Rejected!
GOBP_FEEDING_BEHAVIOR	107		Rejected!
GOBP_VISUAL_BEHAVIOR	48		Rejected!
GOBP_CHEMOSENSORY_BEHAVIOR	16		Rejected!
GOBP_MECHANOSENSORY_BEHAVIOR	14		Rejected!
GOBP_REGULATION_OF_HEART_CONTRACTION	212		Rejected!
GOBP_TRNA_PROCESSING	125		Rejected!
GOBP_CELL_RECOGNITION	222		Rejected!
GOBP_NEURON_RECOGNITION	49		Rejected!
GOBP_MOTOR_NEURON_AXON_GUIDANCE	30		Rejected!
GOBP_MITOCHONDRIAL_FUSION	30		Rejected!
GOBP_TOLL_SIGNALING_PATHWAY	7		Rejected!
GOBP_AXO_DENDRITIC_TRANSPORT	77		Rejected!
GOBP_ANTEROGRADE_AXONAL_TRANSPORT	49		Rejected!
GOBP_RETROGRADE_AXONAL_TRANSPORT	21		Rejected!
GOBP_ACTIN_POLYMERIZATION_OR_DEPOLYMERIZATION	196		Rejected!
GOBP_NEGATIVE_REGULATION_OF_DNA_REPLICATION	32		Rejected!
GOBP_STEROID_METABOLIC_PROCESS	323	14
GOBP_BILE_ACID_METABOLIC_PROCESS	49		Rejected!
GOBP_C21_STEROID_HORMONE_METABOLIC_PROCESS	37		Rejected!
GOBP_ANDROGEN_METABOLIC_PROCESS	29		Rejected!
GOBP_ESTROGEN_METABOLIC_PROCESS	37		Rejected!
GOBP_GLUCOCORTICOID_METABOLIC_PROCESS	23		Rejected!
GOBP_MINERALOCORTICOID_METABOLIC_PROCESS	14		Rejected!
GOBP_SPERMINE_METABOLIC_PROCESS	5		Rejected!
GOBP_SPERMIDINE_METABOLIC_PROCESS	9		Rejected!
GOBP_REGULATION_OF_BLOOD_PRESSURE	183		Rejected!
GOBP_OPSONIZATION	16		Rejected!
GOBP_SULFATE_TRANSPORT	18		Rejected!
GOBP_REGULATION_OF_G_PROTEIN_COUPLED_RECEPTOR_SIGNALING_PATHWAY	139		Rejected!
GOBP_POSITIVE_REGULATION_OF_CELL_POPULATION_PROLIFERATION	959	15
GOBP_NEGATIVE_REGULATION_OF_CELL_POPULATION_PROLIFERATION	785	13
GOBP_INSULIN_RECEPTOR_SIGNALING_PATHWAY	120		Rejected!
GOBP_ACETYLCHOLINE_METABOLIC_PROCESS	6		Rejected!
GOBP_INTRACELLULAR_MRNA_LOCALIZATION	9		Rejected!
GOBP_ISOPRENOID_BIOSYNTHETIC_PROCESS	30		Rejected!
GOBP_ISOPRENOID_CATABOLIC_PROCESS	11		Rejected!
GOBP_ASSOCIATIVE_LEARNING	80		Rejected!
GOBP_G2_MI_TRANSITION_OF_MEIOTIC_CELL_CYCLE	6		Rejected!
GOBP_ENDOSOME_TO_LYSOSOME_TRANSPORT	62		Rejected!
GOBP_HISTONE_MRNA_METABOLIC_PROCESS	24		Rejected!
GOBP_DETERMINATION_OF_ADULT_LIFESPAN	18		Rejected!
GOBP_ADULT_FEEDING_BEHAVIOR	10		Rejected!
GOBP_ADULT_LOCOMOTORY_BEHAVIOR	76		Rejected!
GOBP_GLIAL_CELL_MIGRATION	51		Rejected!
GOBP_GERM_CELL_MIGRATION	6		Rejected!
GOBP_ASYMMETRIC_CELL_DIVISION	18		Rejected!
GOBP_REGULATION_OF_CELL_SHAPE	151		Rejected!
GOBP_REGULATION_OF_CELL_SIZE	180		Rejected!
GOBP_RNA_SPLICING	434		Rejected!
GOBP_RESPIRATORY_CHAIN_COMPLEX_IV_ASSEMBLY	26		Rejected!
GOBP_FIBROBLAST_GROWTH_FACTOR_RECEPTOR_SIGNALING_PATHWAY	85		Rejected!
GOBP_EPIDERMIS_DEVELOPMENT	335		Rejected!
GOBP_REGULATION_OF_SYNAPTIC_ASSEMBLY_AT_NEUROMUSCULAR_JUNCTION	5		Rejected!
GOBP_REGULATION_OF_SMOOTHENED_SIGNALING_PATHWAY	82		Rejected!
GOBP_REGULATION_OF_NOTCH_SIGNALING_PATHWAY	97		Rejected!
GOBP_ATTACHMENT_OF_SPINDLE_MICROTUBULES_TO_KINETOCHORE	37		Rejected!
GOBP_LIPID_BIOSYNTHETIC_PROCESS	706	13
GOBP_EXTRINSIC_APOPTOTIC_SIGNALING_PATHWAY_VIA_DEATH_DOMAIN_RECEPTORS	85		Rejected!
GOBP_INTRINSIC_APOPTOTIC_SIGNALING_PATHWAY_IN_RESPONSE_TO_OSMOTIC_STRESS	8		Rejected!
GOBP_INTRINSIC_APOPTOTIC_SIGNALING_PATHWAY_IN_RESPONSE_TO_DNA_DAMAGE	101		Rejected!
GOBP_INTRINSIC_APOPTOTIC_SIGNALING_PATHWAY_IN_RESPONSE_TO_OXIDATIVE_STRESS	45		Rejected!
GOBP_ACTIVATION_OF_CYSTEINE_TYPE_ENDOPEPTIDASE_ACTIVITY_INVOLVED_IN_APOPTOTIC_PROCESS_BY_CYTOCHROME_C	7		Rejected!
GOBP_APOPTOTIC_MITOCHONDRIAL_CHANGES	105		Rejected!
GOBP_CARBOHYDRATE_TRANSPORT	156		Rejected!
GOBP_CELLULAR_AMINO_ACID_BIOSYNTHETIC_PROCESS	76		Rejected!
GOBP_PHOSPHOLIPID_BIOSYNTHETIC_PROCESS	258		Rejected!
GOBP_PYRIMIDINE_CONTAINING_COMPOUND_SALVAGE	7		Rejected!
GOBP_PENTOSE_PHOSPHATE_SHUNT_NON_OXIDATIVE_BRANCH	6		Rejected!
GOBP_MACROMOLECULE_CATABOLIC_PROCESS	1331	12
GOBP_AEROBIC_RESPIRATION	187		Rejected!
GOBP_FATTY_ACID_CATABOLIC_PROCESS	102		Rejected!
GOBP_CELLULAR_AMINO_ACID_CATABOLIC_PROCESS	112		Rejected!
GOBP_GLUTAMINE_FAMILY_AMINO_ACID_METABOLIC_PROCESS	79		Rejected!
GOBP_GLUTAMINE_FAMILY_AMINO_ACID_CATABOLIC_PROCESS	27		Rejected!
GOBP_ASPARTATE_FAMILY_AMINO_ACID_METABOLIC_PROCESS	49		Rejected!
GOBP_ASPARTATE_FAMILY_AMINO_ACID_BIOSYNTHETIC_PROCESS	21		Rejected!
GOBP_ASPARTATE_FAMILY_AMINO_ACID_CATABOLIC_PROCESS	18		Rejected!
GOBP_SERINE_FAMILY_AMINO_ACID_METABOLIC_PROCESS	40		Rejected!
GOBP_SERINE_FAMILY_AMINO_ACID_BIOSYNTHETIC_PROCESS	21		Rejected!
GOBP_SERINE_FAMILY_AMINO_ACID_CATABOLIC_PROCESS	14		Rejected!
GOBP_AROMATIC_AMINO_ACID_FAMILY_METABOLIC_PROCESS	31		Rejected!
GOBP_AROMATIC_AMINO_ACID_FAMILY_CATABOLIC_PROCESS	16		Rejected!
GOBP_BRANCHED_CHAIN_AMINO_ACID_METABOLIC_PROCESS	25		Rejected!
GOBP_BRANCHED_CHAIN_AMINO_ACID_BIOSYNTHETIC_PROCESS	5		Rejected!
GOBP_BRANCHED_CHAIN_AMINO_ACID_CATABOLIC_PROCESS	21		Rejected!
GOBP_GLUTAMINE_FAMILY_AMINO_ACID_BIOSYNTHETIC_PROCESS	18		Rejected!
GOBP_METHIONINE_BIOSYNTHETIC_PROCESS	12		Rejected!
GOBP_CYSTEINE_CATABOLIC_PROCESS	5		Rejected!
GOBP_GLYCOPROTEIN_METABOLIC_PROCESS	388		Rejected!
GOBP_GLYCOPROTEIN_BIOSYNTHETIC_PROCESS	319		Rejected!
GOBP_VITAMIN_BIOSYNTHETIC_PROCESS	20		Rejected!
GOBP_VITAMIN_CATABOLIC_PROCESS	16		Rejected!
GOBP_NUCLEOBASE_METABOLIC_PROCESS	39		Rejected!
GOBP_PURINE_NUCLEOBASE_BIOSYNTHETIC_PROCESS	11		Rejected!
GOBP_NUCLEOSIDE_METABOLIC_PROCESS	63		Rejected!
GOBP_RIBONUCLEOSIDE_METABOLIC_PROCESS	36		Rejected!
GOBP_DEOXYRIBONUCLEOSIDE_METABOLIC_PROCESS	11		Rejected!
GOBP_NUCLEOSIDE_MONOPHOSPHATE_METABOLIC_PROCESS	79		Rejected!
GOBP_NUCLEOSIDE_MONOPHOSPHATE_BIOSYNTHETIC_PROCESS	44		Rejected!
GOBP_NUCLEOSIDE_MONOPHOSPHATE_CATABOLIC_PROCESS	19		Rejected!
GOBP_PURINE_NUCLEOSIDE_MONOPHOSPHATE_METABOLIC_PROCESS	45		Rejected!
GOBP_PURINE_NUCLEOSIDE_MONOPHOSPHATE_BIOSYNTHETIC_PROCESS	22		Rejected!
GOBP_PURINE_NUCLEOSIDE_MONOPHOSPHATE_CATABOLIC_PROCESS	11		Rejected!
GOBP_PYRIMIDINE_NUCLEOSIDE_MONOPHOSPHATE_METABOLIC_PROCESS	22		Rejected!
GOBP_PYRIMIDINE_NUCLEOSIDE_MONOPHOSPHATE_BIOSYNTHETIC_PROCESS	16		Rejected!
GOBP_PYRIMIDINE_NUCLEOSIDE_MONOPHOSPHATE_CATABOLIC_PROCESS	8		Rejected!
GOBP_NUCLEOSIDE_DIPHOSPHATE_METABOLIC_PROCESS	130		Rejected!
GOBP_NUCLEOSIDE_DIPHOSPHATE_BIOSYNTHETIC_PROCESS	13		Rejected!
GOBP_NUCLEOSIDE_DIPHOSPHATE_CATABOLIC_PROCESS	13		Rejected!
GOBP_PURINE_NUCLEOSIDE_DIPHOSPHATE_BIOSYNTHETIC_PROCESS	6		Rejected!
GOBP_PURINE_NUCLEOSIDE_DIPHOSPHATE_CATABOLIC_PROCESS	6		Rejected!
GOBP_PYRIMIDINE_NUCLEOSIDE_DIPHOSPHATE_METABOLIC_PROCESS	8		Rejected!
GOBP_PYRIMIDINE_NUCLEOSIDE_DIPHOSPHATE_BIOSYNTHETIC_PROCESS	6		Rejected!
GOBP_NUCLEOSIDE_TRIPHOSPHATE_METABOLIC_PROCESS	111		Rejected!
GOBP_NUCLEOSIDE_TRIPHOSPHATE_BIOSYNTHETIC_PROCESS	85		Rejected!
GOBP_NUCLEOSIDE_TRIPHOSPHATE_CATABOLIC_PROCESS	13		Rejected!
GOBP_PURINE_NUCLEOSIDE_TRIPHOSPHATE_CATABOLIC_PROCESS	5		Rejected!
GOBP_PYRIMIDINE_NUCLEOSIDE_TRIPHOSPHATE_METABOLIC_PROCESS	25		Rejected!
GOBP_PYRIMIDINE_NUCLEOSIDE_TRIPHOSPHATE_BIOSYNTHETIC_PROCESS	19		Rejected!
GOBP_PURINE_DEOXYRIBONUCLEOTIDE_METABOLIC_PROCESS	16		Rejected!
GOBP_PURINE_DEOXYRIBONUCLEOTIDE_BIOSYNTHETIC_PROCESS	5		Rejected!
GOBP_PURINE_DEOXYRIBONUCLEOTIDE_CATABOLIC_PROCESS	10		Rejected!
GOBP_RIBONUCLEOSIDE_MONOPHOSPHATE_BIOSYNTHETIC_PROCESS	34		Rejected!
GOBP_DEOXYRIBONUCLEOSIDE_MONOPHOSPHATE_BIOSYNTHETIC_PROCESS	10		Rejected!
GOBP_RIBONUCLEOSIDE_MONOPHOSPHATE_CATABOLIC_PROCESS	15		Rejected!
GOBP_DEOXYRIBONUCLEOSIDE_MONOPHOSPHATE_CATABOLIC_PROCESS	14		Rejected!
GOBP_RIBONUCLEOSIDE_MONOPHOSPHATE_METABOLIC_PROCESS	60		Rejected!
GOBP_DEOXYRIBONUCLEOSIDE_MONOPHOSPHATE_METABOLIC_PROCESS	24		Rejected!
GOBP_NUCLEOSIDE_CATABOLIC_PROCESS	26		Rejected!
GOBP_PURINE_DEOXYRIBONUCLEOSIDE_MONOPHOSPHATE_METABOLIC_PROCESS	9		Rejected!
GOBP_PURINE_DEOXYRIBONUCLEOSIDE_MONOPHOSPHATE_CATABOLIC_PROCESS	6		Rejected!
GOBP_PYRIMIDINE_RIBONUCLEOSIDE_MONOPHOSPHATE_METABOLIC_PROCESS	15		Rejected!
GOBP_PYRIMIDINE_DEOXYRIBONUCLEOSIDE_MONOPHOSPHATE_METABOLIC_PROCESS	13		Rejected!
GOBP_PYRIMIDINE_DEOXYRIBONUCLEOSIDE_MONOPHOSPHATE_BIOSYNTHETIC_PROCESS	5		Rejected!
GOBP_RIBONUCLEOSIDE_DIPHOSPHATE_METABOLIC_PROCESS	112		Rejected!
GOBP_DEOXYRIBONUCLEOSIDE_DIPHOSPHATE_METABOLIC_PROCESS	6		Rejected!
GOBP_CYCLIC_NUCLEOTIDE_METABOLIC_PROCESS	39		Rejected!
GOBP_RIBONUCLEOSIDE_DIPHOSPHATE_BIOSYNTHETIC_PROCESS	9		Rejected!
GOBP_CYCLIC_NUCLEOTIDE_BIOSYNTHETIC_PROCESS	22		Rejected!
GOBP_RIBONUCLEOSIDE_DIPHOSPHATE_CATABOLIC_PROCESS	8		Rejected!
GOBP_PYRIMIDINE_RIBONUCLEOSIDE_DIPHOSPHATE_METABOLIC_PROCESS	6		Rejected!
GOBP_RIBONUCLEOSIDE_TRIPHOSPHATE_METABOLIC_PROCESS	89		Rejected!
GOBP_DEOXYRIBONUCLEOSIDE_TRIPHOSPHATE_METABOLIC_PROCESS	16		Rejected!
GOBP_RIBONUCLEOSIDE_TRIPHOSPHATE_BIOSYNTHETIC_PROCESS	74		Rejected!
GOBP_DEOXYRIBONUCLEOSIDE_TRIPHOSPHATE_BIOSYNTHETIC_PROCESS	6		Rejected!
GOBP_DEOXYRIBONUCLEOSIDE_TRIPHOSPHATE_CATABOLIC_PROCESS	8		Rejected!
GOBP_PYRIMIDINE_RIBONUCLEOSIDE_TRIPHOSPHATE_METABOLIC_PROCESS	18		Rejected!
GOBP_PYRIMIDINE_RIBONUCLEOSIDE_TRIPHOSPHATE_BIOSYNTHETIC_PROCESS	15		Rejected!
GOBP_PYRIMIDINE_DEOXYRIBONUCLEOSIDE_TRIPHOSPHATE_METABOLIC_PROCESS	7		Rejected!
GOBP_CYCLIC_NUCLEOTIDE_CATABOLIC_PROCESS	13		Rejected!
GOBP_PURINE_DEOXYRIBONUCLEOSIDE_TRIPHOSPHATE_METABOLIC_PROCESS	7		Rejected!
GOBP_PYRIMIDINE_RIBONUCLEOTIDE_METABOLIC_PROCESS	30		Rejected!
GOBP_PYRIMIDINE_DEOXYRIBONUCLEOTIDE_METABOLIC_PROCESS	25		Rejected!
GOBP_PYRIMIDINE_RIBONUCLEOTIDE_BIOSYNTHETIC_PROCESS	23		Rejected!
GOBP_PYRIMIDINE_DEOXYRIBONUCLEOTIDE_BIOSYNTHETIC_PROCESS	8		Rejected!
GOBP_PYRIMIDINE_RIBONUCLEOTIDE_CATABOLIC_PROCESS	7		Rejected!
GOBP_NUCLEOTIDE_SUGAR_METABOLIC_PROCESS	33		Rejected!
GOBP_NUCLEOTIDE_SUGAR_BIOSYNTHETIC_PROCESS	17		Rejected!
GOBP_MENAQUINONE_METABOLIC_PROCESS	5		Rejected!
GOBP_COBALAMIN_METABOLIC_PROCESS	14		Rejected!
GOBP_ISOPENTENYL_DIPHOSPHATE_BIOSYNTHETIC_PROCESS	5		Rejected!
GOBP_GLYCOLIPID_BIOSYNTHETIC_PROCESS	71		Rejected!
GOBP_PROTEIN_LIPOYLATION	6		Rejected!
GOBP_GLUCAN_BIOSYNTHETIC_PROCESS	46		Rejected!
GOBP_10_FORMYLTETRAHYDROFOLATE_METABOLIC_PROCESS	6		Rejected!
GOBP_RIBONUCLEOTIDE_CATABOLIC_PROCESS	47		Rejected!
GOBP_DEOXYRIBONUCLEOTIDE_BIOSYNTHETIC_PROCESS	16		Rejected!
GOBP_RESPONSE_TO_TEMPERATURE_STIMULUS	179		Rejected!
GOBP_CELLULAR_RESPONSE_TO_STARVATION	160		Rejected!
GOBP_RESPONSE_TO_PH	45		Rejected!
GOBP_MRNA_TRANSCRIPTION	41		Rejected!
GOBP_SNRNA_TRANSCRIPTION	19		Rejected!
GOBP_RRNA_TRANSCRIPTION	34		Rejected!
GOBP_TRNA_TRANSCRIPTION	8		Rejected!
GOBP_AMINE_METABOLIC_PROCESS	122		Rejected!
GOBP_AMINE_BIOSYNTHETIC_PROCESS	41		Rejected!
GOBP_AMINE_CATABOLIC_PROCESS	30		Rejected!
GOBP_OLIGOSACCHARIDE_METABOLIC_PROCESS	63		Rejected!
GOBP_OLIGOSACCHARIDE_BIOSYNTHETIC_PROCESS	28		Rejected!
GOBP_OLIGOSACCHARIDE_CATABOLIC_PROCESS	13		Rejected!
GOBP_RESPONSE_TO_RADIATION	438		Rejected!
GOBP_PHOSPHOLIPID_CATABOLIC_PROCESS	53		Rejected!
GOBP_FOLIC_ACID_CONTAINING_COMPOUND_BIOSYNTHETIC_PROCESS	10		Rejected!
GOBP_FOLIC_ACID_CONTAINING_COMPOUND_CATABOLIC_PROCESS	5		Rejected!
GOBP_TOXIN_METABOLIC_PROCESS	17		Rejected!
GOBP_RESPONSE_TO_HEAT	108		Rejected!
GOBP_RESPONSE_TO_COLD	51		Rejected!
GOBP_RESPONSE_TO_XENOBIOTIC_STIMULUS	411		Rejected!
GOBP_RESPONSE_TO_UV	147		Rejected!
GOBP_RESPONSE_TO_WATER_DEPRIVATION	6		Rejected!
GOBP_RESPONSE_TO_WATER	13		Rejected!
GOBP_RESPONSE_TO_LIGHT_STIMULUS	310		Rejected!
GOBP_CARNITINE_METABOLIC_PROCESS	13		Rejected!
GOBP_METHYLGLYOXAL_METABOLIC_PROCESS	5		Rejected!
GOBP_PUTRESCINE_METABOLIC_PROCESS	8		Rejected!
GOBP_PUTRESCINE_BIOSYNTHETIC_PROCESS	5		Rejected!
GOBP_GAMMA_AMINOBUTYRIC_ACID_METABOLIC_PROCESS	5		Rejected!
GOBP_RNA_MODIFICATION	166		Rejected!
GOBP_FERTILIZATION	197		Rejected!
GOBP_DETECTION_OF_ABIOTIC_STIMULUS	138		Rejected!
GOBP_DETECTION_OF_LIGHT_STIMULUS	66		Rejected!
GOBP_DETECTION_OF_VISIBLE_LIGHT	51		Rejected!
GOBP_DETECTION_OF_BIOTIC_STIMULUS	37		Rejected!
GOBP_DETECTION_OF_VIRUS	6		Rejected!
GOBP_RESPONSE_TO_SYMBIONT	5		Rejected!
GOBP_RESPONSE_TO_WOUNDING	561		Rejected!
GOBP_RESPONSE_TO_MECHANICAL_STIMULUS	201		Rejected!
GOBP_RESPONSE_TO_VIRUS	391		Rejected!
GOBP_RESPONSE_TO_BACTERIUM	750		Rejected!
GOBP_RESPONSE_TO_FUNGUS	64		Rejected!
GOBP_RESPONSE_TO_ABIOTIC_STIMULUS	1102		Rejected!
GOBP_RESPONSE_TO_GRAVITY	8		Rejected!
GOBP_RESPONSE_TO_HERBICIDE	5		Rejected!
GOBP_RESPONSE_TO_TOXIC_SUBSTANCE	247		Rejected!
GOBP_RESPONSE_TO_BLUE_LIGHT	6		Rejected!
GOBP_RESPONSE_TO_LIGHT_INTENSITY	16		Rejected!
GOBP_PHOTOPERIODISM	33		Rejected!
GOBP_ENTRAINMENT_OF_CIRCADIAN_CLOCK	34		Rejected!
GOBP_UV_PROTECTION	13		Rejected!
GOBP_RESPONSE_TO_SALT_STRESS	27		Rejected!
GOBP_PHENYLPROPANOID_METABOLIC_PROCESS	8		Rejected!
GOBP_CATECHOL_CONTAINING_COMPOUND_METABOLIC_PROCESS	58		Rejected!
GOBP_CATECHOL_CONTAINING_COMPOUND_BIOSYNTHETIC_PROCESS	22		Rejected!
GOBP_RESPONSE_TO_ENDOGENOUS_STIMULUS	1597	35
GOBP_RESPONSE_TO_HORMONE	842	19
GOBP_RESPONSE_TO_CARBOHYDRATE	227		Rejected!
GOBP_RESPONSE_TO_FRUCTOSE	7		Rejected!
GOBP_HORMONE_MEDIATED_SIGNALING_PATHWAY	190		Rejected!
GOBP_CARBOHYDRATE_MEDIATED_SIGNALING	9		Rejected!
GOBP_REGULATION_OF_ASYMMETRIC_CELL_DIVISION	5		Rejected!
GOBP_EMBRYO_DEVELOPMENT	1090	38
GOBP_POST_EMBRYONIC_DEVELOPMENT	87		Rejected!
GOBP_EMBRYO_DEVELOPMENT_ENDING_IN_BIRTH_OR_EGG_HATCHING	662	20
GOBP_AXIS_SPECIFICATION	94		Rejected!
GOBP_SPECIFICATION_OF_SYMMETRY	139	11
GOBP_FLAVONOID_METABOLIC_PROCESS	16		Rejected!
GOBP_ALKALOID_METABOLIC_PROCESS	8		Rejected!
GOBP_ABSCISSION	6		Rejected!
GOBP_EMBRYONIC_PATTERN_SPECIFICATION	74		Rejected!
GOBP_POST_EMBRYONIC_ANIMAL_MORPHOGENESIS	14		Rejected!
GOBP_ANIMAL_ORGAN_MORPHOGENESIS	1037	37
GOBP_TISSUE_DEVELOPMENT	1916	52
GOBP_NEGATIVE_REGULATION_OF_BIOSYNTHETIC_PROCESS	1693	28
GOBP_REGULATION_OF_CATABOLIC_PROCESS	980		Rejected!
GOBP_NEGATIVE_REGULATION_OF_CATABOLIC_PROCESS	326		Rejected!
GOBP_POSITIVE_REGULATION_OF_CATABOLIC_PROCESS	513		Rejected!
GOBP_EPIDERMAL_CELL_DIFFERENTIATION	205		Rejected!
GOBP_HORMONE_TRANSPORT	293		Rejected!
GOBP_ANTERIOR_POSTERIOR_AXIS_SPECIFICATION	57		Rejected!
GOBP_DORSAL_VENTRAL_AXIS_SPECIFICATION	12		Rejected!
GOBP_ANTERIOR_POSTERIOR_PATTERN_SPECIFICATION	214		Rejected!
GOBP_DORSAL_VENTRAL_PATTERN_FORMATION	89		Rejected!
GOBP_PROXIMAL_DISTAL_PATTERN_FORMATION	34		Rejected!
GOBP_CELL_CELL_RECOGNITION	70		Rejected!
GOBP_RESPONSE_TO_EXTRACELLULAR_STIMULUS	479		Rejected!
GOBP_CELLULAR_WATER_HOMEOSTASIS	6		Rejected!
GOBP_OOCYTE_DIFFERENTIATION	58		Rejected!
GOBP_NEGATIVE_REGULATION_OF_CELL_FATE_SPECIFICATION	5		Rejected!
GOBP_GLIAL_CELL_DIFFERENTIATION	218		Rejected!
GOBP_CARDIOBLAST_DIFFERENTIATION	20		Rejected!
GOBP_MEIOTIC_CHROMOSOME_CONDENSATION	6		Rejected!
GOBP_RESPONSE_TO_INORGANIC_SUBSTANCE	538		Rejected!
GOBP_RESPONSE_TO_METAL_ION	350		Rejected!
GOBP_RESPONSE_TO_IRON_ION	31		Rejected!
GOBP_RESPONSE_TO_IRON_II_ION	6		Rejected!
GOBP_RESPONSE_TO_MANGANESE_ION	22		Rejected!
GOBP_RESPONSE_TO_ZINC_ION	53		Rejected!
GOBP_SPECIFICATION_OF_ANIMAL_ORGAN_IDENTITY	37		Rejected!
GOBP_REGULATION_OF_PROTON_TRANSPORT	24		Rejected!
GOBP_RESPONSE_TO_X_RAY	32		Rejected!
GOBP_BODY_MORPHOGENESIS	45		Rejected!
GOBP_EMBRYONIC_BODY_MORPHOGENESIS	10		Rejected!
GOBP_SUGAR_MEDIATED_SIGNALING_PATHWAY	7		Rejected!
GOBP_RESPONSE_TO_OZONE	6		Rejected!
GOBP_RESPONSE_TO_IONIZING_RADIATION	143		Rejected!
GOBP_MAINTENANCE_OF_DNA_METHYLATION	7		Rejected!
GOBP_RESPONSE_TO_UV_B	16		Rejected!
GOBP_RESPONSE_TO_UV_C	14		Rejected!
GOBP_RESPONSE_TO_LITHIUM_ION	22		Rejected!
GOBP_VASCULAR_TRANSPORT	87		Rejected!
GOBP_ESTABLISHMENT_OR_MAINTENANCE_OF_TRANSMEMBRANE_ELECTROCHEMICAL_GRADIENT	9		Rejected!
GOBP_ENDOMEMBRANE_SYSTEM_ORGANIZATION	547		Rejected!
GOBP_NADH_DEHYDROGENASE_COMPLEX_ASSEMBLY	58		Rejected!
GOBP_MULTICELLULAR_ORGANISM_AGING	42		Rejected!
GOBP_RESPONSE_TO_SELENIUM_ION	12		Rejected!
GOBP_DETOXIFICATION_OF_COPPER_ION	15		Rejected!
GOBP_HEAT_ACCLIMATION	6		Rejected!
GOBP_RESPONSE_TO_LEAD_ION	20		Rejected!
GOBP_REGULATION_OF_HYDROGEN_PEROXIDE_METABOLIC_PROCESS	20		Rejected!
GOBP_MEMBRANE_INVAGINATION	137		Rejected!
GOBP_RESPONSE_TO_GAMMA_RADIATION	56		Rejected!
GOBP_REGULATION_OF_ANION_CHANNEL_ACTIVITY	9		Rejected!
GOBP_COP9_SIGNALOSOME_ASSEMBLY	5		Rejected!
GOBP_HISTONE_MONOUBIQUITINATION	29		Rejected!
GOBP_FATTY_ACID_OMEGA_OXIDATION	6		Rejected!
GOBP_RESPONSE_TO_ACIDIC_PH	29		Rejected!
GOBP_HISTONE_H3_K36_METHYLATION	15		Rejected!
GOBP_REGULATION_OF_CELL_FATE_COMMITMENT	29		Rejected!
GOBP_NEGATIVE_REGULATION_OF_CELL_FATE_COMMITMENT	11		Rejected!
GOBP_POSITIVE_REGULATION_OF_CELL_FATE_COMMITMENT	12		Rejected!
GOBP_CENTRIOLE_CENTRIOLE_COHESION	14		Rejected!
GOBP_EXIT_FROM_MITOSIS	30		Rejected!
GOBP_NEGATIVE_REGULATION_OF_HEART_RATE	12		Rejected!
GOBP_POSITIVE_REGULATION_OF_HEART_RATE	27		Rejected!
GOBP_MESENCHYMAL_CELL_PROLIFERATION	41		Rejected!
GOBP_REGULATION_OF_MESENCHYMAL_CELL_PROLIFERATION	29		Rejected!
GOBP_NEGATIVE_REGULATION_OF_PEPTIDASE_ACTIVITY	260		Rejected!
GOBP_REGULATION_OF_SIGNALING_RECEPTOR_ACTIVITY	173		Rejected!
GOBP_REGULATION_OF_GASTRULATION	17		Rejected!
GOBP_INTERCELLULAR_TRANSPORT	9		Rejected!
GOBP_PROTEASOMAL_PROTEIN_CATABOLIC_PROCESS	494		Rejected!
GOBP_RNA_SECONDARY_STRUCTURE_UNWINDING	8		Rejected!
GOBP_REGULATION_OF_AUTOPHAGY	339		Rejected!
GOBP_NEGATIVE_REGULATION_OF_AUTOPHAGY	87		Rejected!
GOBP_POSITIVE_REGULATION_OF_AUTOPHAGY	136		Rejected!
GOBP_REGULATION_OF_PHOSPHATIDYLINOSITOL_BIOSYNTHETIC_PROCESS	5		Rejected!
GOBP_REGULATION_OF_PHOSPHOLIPASE_ACTIVITY	68		Rejected!
GOBP_POSITIVE_REGULATION_OF_PHOSPHOLIPASE_ACTIVITY	56		Rejected!
GOBP_NEGATIVE_REGULATION_OF_PHOSPHOLIPASE_ACTIVITY	8		Rejected!
GOBP_REGULATION_OF_CALCIUM_ION_TRANSPORT_INTO_CYTOSOL	103		Rejected!
GOBP_NEGATIVE_REGULATION_OF_CALCIUM_ION_TRANSPORT_INTO_CYTOSOL	21		Rejected!
GOBP_POSITIVE_REGULATION_OF_CALCIUM_ION_TRANSPORT_INTO_CYTOSOL	54		Rejected!
GOBP_REGULATION_OF_TRANSPOSITION	27		Rejected!
GOBP_REGULATION_OF_ACTIVATION_OF_JANUS_KINASE_ACTIVITY	9		Rejected!
GOBP_POSITIVE_REGULATION_OF_ACTIVATION_OF_JANUS_KINASE_ACTIVITY	7		Rejected!
GOBP_REGULATION_OF_PLATELET_ACTIVATION	48		Rejected!
GOBP_NEGATIVE_REGULATION_OF_PLATELET_ACTIVATION	19		Rejected!
GOBP_POSITIVE_REGULATION_OF_PHOSPHORUS_METABOLIC_PROCESS	887	15
GOBP_NEGATIVE_REGULATION_OF_PHOSPHORUS_METABOLIC_PROCESS	442		Rejected!
GOBP_REGULATION_OF_CELL_CYCLE_PROCESS	688	12
GOBP_REGULATION_OF_CELLULAR_KETONE_METABOLIC_PROCESS	132		Rejected!
GOBP_REGULATION_OF_KETONE_BIOSYNTHETIC_PROCESS	17		Rejected!
GOBP_REGULATION_OF_DOUBLE_STRAND_BREAK_REPAIR_VIA_HOMOLOGOUS_RECOMBINATION	70		Rejected!
GOBP_POSITIVE_REGULATION_OF_NUCLEAR_CELL_CYCLE_DNA_REPLICATION	6		Rejected!
GOBP_POSITIVE_REGULATION_OF_PLATELET_ACTIVATION	9		Rejected!
GOBP_VASCULAR_ENDOTHELIAL_GROWTH_FACTOR_PRODUCTION	63		Rejected!
GOBP_POSITIVE_REGULATION_OF_VASCULAR_ENDOTHELIAL_GROWTH_FACTOR_PRODUCTION	29		Rejected!
GOBP_MIRNA_METABOLIC_PROCESS	27		Rejected!
GOBP_MIRNA_CATABOLIC_PROCESS	12		Rejected!
GOBP_REGULATION_OF_LAMELLIPODIUM_ASSEMBLY	41		Rejected!
GOBP_POSITIVE_REGULATION_OF_LAMELLIPODIUM_ASSEMBLY	28		Rejected!
GOBP_NEGATIVE_REGULATION_OF_LAMELLIPODIUM_ASSEMBLY	6		Rejected!
GOBP_REGULATION_OF_ENDOTHELIAL_CELL_MIGRATION	231		Rejected!
GOBP_POSITIVE_REGULATION_OF_ENDOTHELIAL_CELL_MIGRATION	132		Rejected!
GOBP_REGULATION_OF_CYTOPLASMIC_MRNA_PROCESSING_BODY_ASSEMBLY	7		Rejected!
GOBP_POSTTRANSCRIPTIONAL_REGULATION_OF_GENE_EXPRESSION	1078		Rejected!
GOBP_REGULATION_OF_CARDIAC_MUSCLE_ADAPTATION	18		Rejected!
GOBP_POSITIVE_REGULATION_OF_CARDIAC_MUSCLE_ADAPTATION	9		Rejected!
GOBP_NEGATIVE_REGULATION_OF_CARDIAC_MUSCLE_ADAPTATION	9		Rejected!
GOBP_PROGRAMMED_CELL_DEATH_INVOLVED_IN_CELL_DEVELOPMENT	13		Rejected!
GOBP_NEGATIVE_REGULATION_OF_SCHWANN_CELL_PROLIFERATION	6		Rejected!
GOBP_POSITIVE_REGULATION_OF_GENE_EXPRESSION	1147	13
GOBP_NEGATIVE_REGULATION_OF_GENE_EXPRESSION	1530		Rejected!
GOBP_REGULATION_OF_EPITHELIAL_CELL_MIGRATION	291		Rejected!
GOBP_NEGATIVE_REGULATION_OF_EPITHELIAL_CELL_MIGRATION	112		Rejected!
GOBP_POSITIVE_REGULATION_OF_EPITHELIAL_CELL_MIGRATION	175		Rejected!
GOBP_REGULATION_OF_MITOCHONDRIAL_FUSION	12		Rejected!
GOBP_NEGATIVE_REGULATION_OF_MITOCHONDRIAL_FUSION	8		Rejected!
GOBP_POSITIVE_REGULATION_OF_ORGANELLE_ORGANIZATION	487		Rejected!
GOBP_NEGATIVE_REGULATION_OF_ORGANELLE_ORGANIZATION	351		Rejected!
GOBP_REGULATION_OF_PLATELET_DERIVED_GROWTH_FACTOR_RECEPTOR_SIGNALING_PATHWAY	23		Rejected!
GOBP_POSITIVE_REGULATION_OF_PLATELET_DERIVED_GROWTH_FACTOR_RECEPTOR_SIGNALING_PATHWAY	6		Rejected!
GOBP_NEGATIVE_REGULATION_OF_PLATELET_DERIVED_GROWTH_FACTOR_RECEPTOR_SIGNALING_PATHWAY	12		Rejected!
GOBP_CELL_COMMUNICATION_BY_ELECTRICAL_COUPLING	34		Rejected!
GOBP_REGULATION_OF_CELL_COMMUNICATION_BY_ELECTRICAL_COUPLING	16		Rejected!
GOBP_NEGATIVE_REGULATION_OF_MUSCLE_CELL_APOPTOTIC_PROCESS	49		Rejected!
GOBP_MUSCLE_CELL_APOPTOTIC_PROCESS	87		Rejected!
GOBP_STRIATED_MUSCLE_CELL_APOPTOTIC_PROCESS	53		Rejected!
GOBP_POSITIVE_REGULATION_OF_MUSCLE_CELL_APOPTOTIC_PROCESS	33		Rejected!
GOBP_POSITIVE_REGULATION_OF_STRIATED_MUSCLE_CELL_APOPTOTIC_PROCESS	17		Rejected!
GOBP_NEGATIVE_REGULATION_OF_STRIATED_MUSCLE_CELL_APOPTOTIC_PROCESS	31		Rejected!
GOBP_ECTODERMAL_CELL_DIFFERENTIATION	7		Rejected!
GOBP_EPITHELIAL_STRUCTURE_MAINTENANCE	32		Rejected!
GOBP_REGULATION_OF_CELLULAR_CARBOHYDRATE_METABOLIC_PROCESS	150		Rejected!
GOBP_POSITIVE_REGULATION_OF_CELLULAR_CARBOHYDRATE_METABOLIC_PROCESS	56		Rejected!
GOBP_REGULATION_OF_ALKALINE_PHOSPHATASE_ACTIVITY	9		Rejected!
GOBP_POSITIVE_REGULATION_OF_ALKALINE_PHOSPHATASE_ACTIVITY	6		Rejected!
GOBP_NEGATIVE_REGULATION_OF_NOREPINEPHRINE_SECRETION	5		Rejected!
GOBP_GANGLIOSIDE_BIOSYNTHETIC_PROCESS_VIA_LACTOSYLCERAMIDE	5		Rejected!
GOBP_REGULATION_OF_COLLAGEN_METABOLIC_PROCESS	43		Rejected!
GOBP_NEGATIVE_REGULATION_OF_COLLAGEN_METABOLIC_PROCESS	13		Rejected!
GOBP_POSITIVE_REGULATION_OF_COLLAGEN_METABOLIC_PROCESS	26		Rejected!
GOBP_REGULATION_OF_EXTRACELLULAR_MATRIX_DISASSEMBLY	16		Rejected!
GOBP_NEGATIVE_REGULATION_OF_EXTRACELLULAR_MATRIX_DISASSEMBLY	5		Rejected!
GOBP_REGULATION_OF_EPITHELIAL_TO_MESENCHYMAL_TRANSITION	102		Rejected!
GOBP_POSITIVE_REGULATION_OF_EPITHELIAL_TO_MESENCHYMAL_TRANSITION	53		Rejected!
GOBP_NEGATIVE_REGULATION_OF_EPITHELIAL_TO_MESENCHYMAL_TRANSITION	40		Rejected!
GOBP_POSITIVE_REGULATION_OF_CELL_DEVELOPMENT	297		Rejected!
GOBP_NEGATIVE_REGULATION_OF_CELL_DEVELOPMENT	180		Rejected!
GOBP_POSITIVE_REGULATION_OF_HYDROGEN_PEROXIDE_METABOLIC_PROCESS	7		Rejected!
GOBP_NEGATIVE_REGULATION_OF_HYDROGEN_PEROXIDE_METABOLIC_PROCESS	7		Rejected!
GOBP_REGULATION_OF_HYDROGEN_PEROXIDE_BIOSYNTHETIC_PROCESS	9		Rejected!
GOBP_PROTEIN_KINASE_A_SIGNALING	35		Rejected!
GOBP_REGULATION_OF_PROTEIN_KINASE_A_SIGNALING	19		Rejected!
GOBP_POSITIVE_REGULATION_OF_PROTEIN_KINASE_A_SIGNALING	11		Rejected!
GOBP_REGULATION_OF_MACROPHAGE_DERIVED_FOAM_CELL_DIFFERENTIATION	32		Rejected!
GOBP_POSITIVE_REGULATION_OF_MACROPHAGE_DERIVED_FOAM_CELL_DIFFERENTIATION	19		Rejected!
GOBP_NEGATIVE_REGULATION_OF_MACROPHAGE_DERIVED_FOAM_CELL_DIFFERENTIATION	13		Rejected!
GOBP_REGULATION_OF_LONG_CHAIN_FATTY_ACID_IMPORT_ACROSS_PLASMA_MEMBRANE	6		Rejected!
GOBP_REGULATION_OF_NITRIC_OXIDE_MEDIATED_SIGNAL_TRANSDUCTION	10		Rejected!
GOBP_POSITIVE_REGULATION_OF_NITRIC_OXIDE_MEDIATED_SIGNAL_TRANSDUCTION	5		Rejected!
GOBP_REGULATION_OF_CGMP_MEDIATED_SIGNALING	14		Rejected!
GOBP_POSITIVE_REGULATION_OF_CGMP_MEDIATED_SIGNALING	7		Rejected!
GOBP_NEGATIVE_REGULATION_OF_CGMP_MEDIATED_SIGNALING	6		Rejected!
GOBP_REGULATION_OF_PLASMINOGEN_ACTIVATION	15		Rejected!
GOBP_POSITIVE_REGULATION_OF_PLASMINOGEN_ACTIVATION	8		Rejected!
GOBP_NEGATIVE_REGULATION_OF_PLASMINOGEN_ACTIVATION	6		Rejected!
GOBP_REGULATION_OF_MACROPHAGE_CHEMOTAXIS	27		Rejected!
GOBP_POSITIVE_REGULATION_OF_MACROPHAGE_CHEMOTAXIS	18		Rejected!
GOBP_NEGATIVE_REGULATION_OF_MACROPHAGE_CHEMOTAXIS	7		Rejected!
GOBP_FIBROBLAST_MIGRATION	47		Rejected!
GOBP_REGULATION_OF_FIBROBLAST_MIGRATION	35		Rejected!
GOBP_POSITIVE_REGULATION_OF_FIBROBLAST_MIGRATION	15		Rejected!
GOBP_NEGATIVE_REGULATION_OF_FIBROBLAST_MIGRATION	8		Rejected!
GOBP_POSITIVE_REGULATION_OF_SODIUM_ION_TRANSPORT	33		Rejected!
GOBP_NEGATIVE_REGULATION_OF_SODIUM_ION_TRANSPORT	21		Rejected!
GOBP_REGULATION_OF_CELL_MORPHOGENESIS_INVOLVED_IN_DIFFERENTIATION	96		Rejected!
GOBP_POSITIVE_REGULATION_OF_CELL_MORPHOGENESIS_INVOLVED_IN_DIFFERENTIATION	79		Rejected!
GOBP_NEGATIVE_REGULATION_OF_CELL_MORPHOGENESIS_INVOLVED_IN_DIFFERENTIATION	13		Rejected!
GOBP_REGULATION_OF_MRNA_EXPORT_FROM_NUCLEUS	6		Rejected!
GOBP_REGULATION_OF_PEPTIDYL_THREONINE_PHOSPHORYLATION	44		Rejected!
GOBP_POSITIVE_REGULATION_OF_PEPTIDYL_THREONINE_PHOSPHORYLATION	28		Rejected!
GOBP_NEGATIVE_REGULATION_OF_PEPTIDYL_THREONINE_PHOSPHORYLATION	19		Rejected!
GOBP_REGULATION_OF_TUMOR_NECROSIS_FACTOR_MEDIATED_SIGNALING_PATHWAY	57		Rejected!
GOBP_NEGATIVE_REGULATION_OF_TUMOR_NECROSIS_FACTOR_MEDIATED_SIGNALING_PATHWAY	28		Rejected!
GOBP_REGULATION_OF_SYNAPTIC_VESICLE_PRIMING	8		Rejected!
GOBP_REGULATION_OF_CELL_SUBSTRATE_ADHESION	217		Rejected!
GOBP_POSITIVE_REGULATION_OF_CELL_SUBSTRATE_ADHESION	122		Rejected!
GOBP_NEGATIVE_REGULATION_OF_CELL_SUBSTRATE_ADHESION	66		Rejected!
GOBP_BRADYKININ_CATABOLIC_PROCESS	6		Rejected!
GOBP_REGULATION_OF_HORMONE_LEVELS	499	15
GOBP_T_CELL_CHEMOTAXIS	28		Rejected!
GOBP_REGULATION_OF_T_CELL_CHEMOTAXIS	17		Rejected!
GOBP_REGULATION_OF_MITOCHONDRION_ORGANIZATION	143		Rejected!
GOBP_POSITIVE_REGULATION_OF_MITOCHONDRION_ORGANIZATION	72		Rejected!
GOBP_NEGATIVE_REGULATION_OF_MITOCHONDRION_ORGANIZATION	48		Rejected!
GOBP_NEGATIVE_REGULATION_OF_CENTROSOME_DUPLICATION	12		Rejected!
GOBP_REGULATION_OF_GLUCOSE_TRANSMEMBRANE_TRANSPORT	78		Rejected!
GOBP_POSITIVE_REGULATION_OF_GLUCOSE_TRANSMEMBRANE_TRANSPORT	44		Rejected!
GOBP_NEGATIVE_REGULATION_OF_GLUCOSE_TRANSMEMBRANE_TRANSPORT	22		Rejected!
GOBP_REGULATION_OF_MYOTUBE_DIFFERENTIATION	48		Rejected!
GOBP_POSITIVE_REGULATION_OF_MYOTUBE_DIFFERENTIATION	17		Rejected!
GOBP_NEGATIVE_REGULATION_OF_MYOTUBE_DIFFERENTIATION	17		Rejected!
GOBP_TELOMERE_MAINTENANCE_VIA_TELOMERE_LENGTHENING	81		Rejected!
GOBP_REGULATION_OF_PROTEIN_ADP_RIBOSYLATION	9		Rejected!
GOBP_REGULATION_OF_KERATINOCYTE_PROLIFERATION	37		Rejected!
GOBP_POSITIVE_REGULATION_OF_KERATINOCYTE_PROLIFERATION	14		Rejected!
GOBP_NEGATIVE_REGULATION_OF_KERATINOCYTE_PROLIFERATION	15		Rejected!
GOBP_RETINA_LAYER_FORMATION	25		Rejected!
GOBP_REGULATION_OF_CHROMATIN_ASSEMBLY	31		Rejected!
GOBP_POSITIVE_REGULATION_OF_PATHWAY_RESTRICTED_SMAD_PROTEIN_PHOSPHORYLATION	49		Rejected!
GOBP_REGULATION_OF_TRIGLYCERIDE_BIOSYNTHETIC_PROCESS	22		Rejected!
GOBP_POSITIVE_REGULATION_OF_TRIGLYCERIDE_BIOSYNTHETIC_PROCESS	14		Rejected!
GOBP_NEGATIVE_REGULATION_OF_TRIGLYCERIDE_BIOSYNTHETIC_PROCESS	5		Rejected!
GOBP_REGULATION_OF_CHOLESTEROL_ESTERIFICATION	14		Rejected!
GOBP_POSITIVE_REGULATION_OF_CHOLESTEROL_ESTERIFICATION	9		Rejected!
GOBP_REGULATION_OF_CHOLESTEROL_EFFLUX	52		Rejected!
GOBP_POSITIVE_REGULATION_OF_CHOLESTEROL_EFFLUX	27		Rejected!
GOBP_LIPID_LOCALIZATION	469		Rejected!
GOBP_CHOLESTEROL_STORAGE	21		Rejected!
GOBP_REGULATION_OF_CARDIAC_MUSCLE_CONTRACTION_BY_REGULATION_OF_THE_RELEASE_OF_SEQUESTERED_CALCIUM_ION	22		Rejected!
GOBP_REGULATION_OF_CARDIAC_MUSCLE_CONTRACTION_BY_CALCIUM_ION_SIGNALING	26		Rejected!
GOBP_REGULATION_OF_LIPID_STORAGE	55		Rejected!
GOBP_POSITIVE_REGULATION_OF_LIPID_STORAGE	27		Rejected!
GOBP_POSITIVE_REGULATION_OF_CHOLESTEROL_STORAGE	8		Rejected!
GOBP_NEGATIVE_REGULATION_OF_CHOLESTEROL_STORAGE	11		Rejected!
GOBP_NEGATIVE_REGULATION_OF_LIPID_STORAGE	22		Rejected!
GOBP_REGULATION_OF_SEQUESTERING_OF_TRIGLYCERIDE	15		Rejected!
GOBP_POSITIVE_REGULATION_OF_SEQUESTERING_OF_TRIGLYCERIDE	9		Rejected!
GOBP_NEGATIVE_REGULATION_OF_SEQUESTERING_OF_TRIGLYCERIDE	6		Rejected!
GOBP_POSITIVE_REGULATION_OF_STEROID_BIOSYNTHETIC_PROCESS	23		Rejected!
GOBP_REGULATION_OF_TRIGLYCERIDE_CATABOLIC_PROCESS	14		Rejected!
GOBP_NEGATIVE_REGULATION_OF_TRIGLYCERIDE_CATABOLIC_PROCESS	5		Rejected!
GOBP_POSITIVE_REGULATION_OF_TRIGLYCERIDE_CATABOLIC_PROCESS	9		Rejected!
GOBP_REGULATION_OF_VERY_LOW_DENSITY_LIPOPROTEIN_PARTICLE_REMODELING	6		Rejected!
GOBP_REGULATION_OF_GLUCOSE_METABOLIC_PROCESS	123		Rejected!
GOBP_POSITIVE_REGULATION_OF_GLUCOSE_METABOLIC_PROCESS	42		Rejected!
GOBP_REGULATION_OF_ISOMERASE_ACTIVITY	8		Rejected!
GOBP_REGULATION_OF_VERY_LOW_DENSITY_LIPOPROTEIN_PARTICLE_CLEARANCE	5		Rejected!
GOBP_POSITIVE_REGULATION_OF_MITOCHONDRIAL_MEMBRANE_POTENTIAL	11		Rejected!
GOBP_REGULATION_OF_INOSITOL_PHOSPHATE_BIOSYNTHETIC_PROCESS	16		Rejected!
GOBP_REGULATION_OF_PHOSPHATASE_ACTIVITY	84		Rejected!
GOBP_POSITIVE_REGULATION_OF_PHOSPHATASE_ACTIVITY	36		Rejected!
GOBP_NEGATIVE_REGULATION_OF_PHOSPHATASE_ACTIVITY	37		Rejected!
GOBP_CELLULAR_COMPONENT_ASSEMBLY_INVOLVED_IN_MORPHOGENESIS	112		Rejected!
GOBP_MACROPHAGE_CYTOKINE_PRODUCTION	17		Rejected!
GOBP_NEGATIVE_REGULATION_OF_MACROPHAGE_CYTOKINE_PRODUCTION	5		Rejected!
GOBP_REGULATION_OF_NECROTIC_CELL_DEATH	47		Rejected!
GOBP_POSITIVE_REGULATION_OF_NECROTIC_CELL_DEATH	18		Rejected!
GOBP_REGULATION_OF_CELL_DEATH	1643	23
GOBP_POSITIVE_REGULATION_OF_CELL_DEATH	604		Rejected!
GOBP_NEGATIVE_REGULATION_OF_TRANSCRIPTION_BY_COMPETITIVE_PROMOTER_BINDING	10		Rejected!
GOBP_NEGATIVE_REGULATION_OF_CELL_CYCLE_PROCESS	301		Rejected!
GOBP_POSITIVE_REGULATION_OF_PEPTIDASE_ACTIVITY	195		Rejected!
GOBP_NEGATIVE_REGULATION_OF_VITAMIN_D_BIOSYNTHETIC_PROCESS	5		Rejected!
GOBP_REGULATION_OF_METAL_ION_TRANSPORT	403		Rejected!
GOBP_MAGNESIUM_ION_HOMEOSTASIS	13		Rejected!
GOBP_CELLULAR_MAGNESIUM_ION_HOMEOSTASIS	5		Rejected!
GOBP_REGULATION_OF_GLUCAN_BIOSYNTHETIC_PROCESS	31		Rejected!
GOBP_REGULATION_OF_PHOSPHATE_TRANSPORT	6		Rejected!
GOBP_REGULATION_OF_MICROTUBULE_NUCLEATION	10		Rejected!
GOBP_TRANSPORT_ALONG_MICROTUBULE	156		Rejected!
GOBP_REGULATION_OF_NEURON_PROJECTION_DEVELOPMENT	431		Rejected!
GOBP_POSITIVE_REGULATION_OF_NEURON_PROJECTION_DEVELOPMENT	150		Rejected!
GOBP_NEGATIVE_REGULATION_OF_NEURON_PROJECTION_DEVELOPMENT	136		Rejected!
GOBP_REGULATION_OF_HIGH_DENSITY_LIPOPROTEIN_PARTICLE_CLEARANCE	8		Rejected!
GOBP_REGULATION_OF_LIPOPROTEIN_PARTICLE_CLEARANCE	34		Rejected!
GOBP_NEGATIVE_REGULATION_OF_LIPOPROTEIN_PARTICLE_CLEARANCE	19		Rejected!
GOBP_POSITIVE_REGULATION_OF_LIPOPROTEIN_PARTICLE_CLEARANCE	11		Rejected!
GOBP_REGULATION_OF_LOW_DENSITY_LIPOPROTEIN_PARTICLE_CLEARANCE	22		Rejected!
GOBP_NEGATIVE_REGULATION_OF_LOW_DENSITY_LIPOPROTEIN_PARTICLE_CLEARANCE	15		Rejected!
GOBP_REGULATION_OF_SMAD_PROTEIN_COMPLEX_ASSEMBLY	6		Rejected!
GOBP_NEGATIVE_REGULATION_OF_SMAD_PROTEIN_COMPLEX_ASSEMBLY	5		Rejected!
GOBP_UBIQUITIN_RECYCLING	12		Rejected!
GOBP_FREE_UBIQUITIN_CHAIN_POLYMERIZATION	9		Rejected!
GOBP_RESPONSE_TO_AUDITORY_STIMULUS	27		Rejected!
GOBP_REGULATION_OF_TRANSLATIONAL_INITIATION_BY_EIF2_ALPHA_PHOSPHORYLATION	10		Rejected!
GOBP_PROGRAMMED_CELL_DEATH	1950	26
GOBP_ASTROCYTE_DEVELOPMENT	43		Rejected!
GOBP_OLIGODENDROCYTE_DEVELOPMENT	42		Rejected!
GOBP_MICROGLIA_DIFFERENTIATION	6		Rejected!
GOBP_GLIAL_CELL_PROLIFERATION	44		Rejected!
GOBP_SCHWANN_CELL_PROLIFERATION	10		Rejected!
GOBP_PERIPHERAL_NERVOUS_SYSTEM_AXON_REGENERATION	9		Rejected!
GOBP_REGULATION_OF_GLIOGENESIS	100		Rejected!
GOBP_NEGATIVE_REGULATION_OF_GLIOGENESIS	41		Rejected!
GOBP_POSITIVE_REGULATION_OF_GLIOGENESIS	64		Rejected!
GOBP_NEUROBLAST_DIFFERENTIATION	5		Rejected!
GOBP_NEURAL_CREST_FORMATION	15		Rejected!
GOBP_MESENCHYMAL_CELL_DEVELOPMENT	89		Rejected!
GOBP_NEURAL_CREST_CELL_DIFFERENTIATION	96		Rejected!
GOBP_NEURAL_CREST_CELL_FATE_COMMITMENT	6		Rejected!
GOBP_SCHWANN_CELL_DIFFERENTIATION	37		Rejected!
GOBP_REGULATION_OF_NEURON_MATURATION	8		Rejected!
GOBP_SCHWANN_CELL_DEVELOPMENT	31		Rejected!
GOBP_DOPAMINE_SECRETION	37		Rejected!
GOBP_GLUTAMATE_SECRETION	25		Rejected!
GOBP_REGULATION_OF_GLUTAMATE_SECRETION	19		Rejected!
GOBP_POSITIVE_REGULATION_OF_GLUTAMATE_SECRETION	12		Rejected!
GOBP_NEGATIVE_REGULATION_OF_GLUTAMATE_SECRETION	5		Rejected!
GOBP_GAMMA_AMINOBUTYRIC_ACID_SECRETION	11		Rejected!
GOBP_REGULATION_OF_GAMMA_AMINOBUTYRIC_ACID_SECRETION	8		Rejected!
GOBP_REGULATION_OF_SEROTONIN_SECRETION	7		Rejected!
GOBP_NEGATIVE_REGULATION_OF_SEROTONIN_SECRETION	5		Rejected!
GOBP_PHOSPHATIDYLINOSITOL_3_KINASE_SIGNALING	144		Rejected!
GOBP_REGULATION_OF_PHOSPHATIDYLINOSITOL_3_KINASE_SIGNALING	111		Rejected!
GOBP_NEGATIVE_REGULATION_OF_PHOSPHATIDYLINOSITOL_3_KINASE_SIGNALING	19		Rejected!
GOBP_POSITIVE_REGULATION_OF_PHOSPHATIDYLINOSITOL_3_KINASE_SIGNALING	79		Rejected!
GOBP_RESPONSE_TO_ORGANIC_CYCLIC_COMPOUND	901	12
GOBP_RESPONSE_TO_ISOQUINOLINE_ALKALOID	28		Rejected!
GOBP_RESPONSE_TO_PURINE_CONTAINING_COMPOUND	134		Rejected!
GOBP_RESPONSE_TO_AMINE	43		Rejected!
GOBP_SKELETAL_MUSCLE_SATELLITE_CELL_ACTIVATION	8		Rejected!
GOBP_REGULATION_OF_SKELETAL_MUSCLE_CONTRACTION_BY_CALCIUM_ION_SIGNALING	5		Rejected!
GOBP_SKELETAL_MUSCLE_ATROPHY	6		Rejected!
GOBP_REGULATION_OF_SKELETAL_MUSCLE_ADAPTATION	14		Rejected!
GOBP_NEGATIVE_REGULATION_OF_MUSCLE_HYPERTROPHY	37		Rejected!
GOBP_POSITIVE_REGULATION_OF_MUSCLE_HYPERTROPHY	37		Rejected!
GOBP_REGULATION_OF_MUSCLE_HYPERTROPHY	71		Rejected!
GOBP_POSITIVE_REGULATION_OF_MUSCLE_ADAPTATION	14		Rejected!
GOBP_NEGATIVE_REGULATION_OF_MUSCLE_ADAPTATION	12		Rejected!
GOBP_SMOOTH_MUSCLE_ADAPTATION	5		Rejected!
GOBP_REGULATION_OF_SOMITOGENESIS	6		Rejected!
GOBP_MUSCLE_CELL_MIGRATION	104		Rejected!
GOBP_SKELETAL_MUSCLE_SATELLITE_CELL_DIFFERENTIATION	7		Rejected!
GOBP_REGULATION_OF_SKELETAL_MUSCLE_CONTRACTION	16		Rejected!
GOBP_TONIC_SMOOTH_MUSCLE_CONTRACTION	11		Rejected!
GOBP_PHASIC_SMOOTH_MUSCLE_CONTRACTION	23		Rejected!
GOBP_RESPONSE_TO_ACTIVITY	65		Rejected!
GOBP_INTESTINE_SMOOTH_MUSCLE_CONTRACTION	7		Rejected!
GOBP_VASCULAR_ASSOCIATED_SMOOTH_MUSCLE_CONTRACTION	26		Rejected!
GOBP_GASTRO_INTESTINAL_SYSTEM_SMOOTH_MUSCLE_CONTRACTION	11		Rejected!
GOBP_URINARY_BLADDER_SMOOTH_MUSCLE_CONTRACTION	8		Rejected!
GOBP_URINARY_TRACT_SMOOTH_MUSCLE_CONTRACTION	10		Rejected!
GOBP_RESPONSE_TO_MUSCLE_ACTIVITY	21		Rejected!
GOBP_RESPONSE_TO_INACTIVITY	12		Rejected!
GOBP_STRIATED_MUSCLE_CELL_PROLIFERATION	72		Rejected!
GOBP_SKELETAL_MUSCLE_CELL_PROLIFERATION	15		Rejected!
GOBP_REGULATION_OF_SKELETAL_MUSCLE_CELL_PROLIFERATION	13		Rejected!
GOBP_SKELETAL_MYOFIBRIL_ASSEMBLY	9		Rejected!
GOBP_RESPONSE_TO_MUSCLE_INACTIVITY	9		Rejected!
GOBP_RESPONSE_TO_STIMULUS_INVOLVED_IN_REGULATION_OF_MUSCLE_ADAPTATION	13		Rejected!
GOBP_TRANSITION_BETWEEN_FAST_AND_SLOW_FIBER	9		Rejected!
GOBP_STRIATED_MUSCLE_ADAPTATION	54		Rejected!
GOBP_MUSCLE_ATROPHY	11		Rejected!
GOBP_STRIATED_MUSCLE_ATROPHY	8		Rejected!
GOBP_MUSCLE_HYPERTROPHY	101		Rejected!
GOBP_SATELLITE_CELL_ACTIVATION_INVOLVED_IN_SKELETAL_MUSCLE_REGENERATION	5		Rejected!
GOBP_MYOTUBE_DIFFERENTIATION	124		Rejected!
GOBP_MYOTUBE_CELL_DEVELOPMENT	39		Rejected!
GOBP_MYOBLAST_FUSION_INVOLVED_IN_SKELETAL_MUSCLE_REGENERATION	5		Rejected!
GOBP_MYOTUBE_DIFFERENTIATION_INVOLVED_IN_SKELETAL_MUSCLE_REGENERATION	9		Rejected!
GOBP_SMOOTH_MUSCLE_CELL_MIGRATION	91		Rejected!
GOBP_POSITIVE_REGULATION_OF_SMOOTH_MUSCLE_CELL_MIGRATION	42		Rejected!
GOBP_NEGATIVE_REGULATION_OF_SMOOTH_MUSCLE_CELL_MIGRATION	39		Rejected!
GOBP_REGULATION_OF_LUNG_BLOOD_PRESSURE	5		Rejected!
GOBP_HEPARAN_SULFATE_PROTEOGLYCAN_BIOSYNTHETIC_PROCESS	26		Rejected!
GOBP_HEPARAN_SULFATE_PROTEOGLYCAN_BIOSYNTHETIC_PROCESS_POLYSACCHARIDE_CHAIN_BIOSYNTHETIC_PROCESS	8		Rejected!
GOBP_HEPARAN_SULFATE_PROTEOGLYCAN_BIOSYNTHETIC_PROCESS_ENZYMATIC_MODIFICATION	6		Rejected!
GOBP_DNA_INTEGRATION	10		Rejected!
GOBP_GAS_TRANSPORT	21		Rejected!
GOBP_CARBON_DIOXIDE_TRANSPORT	6		Rejected!
GOBP_OXYGEN_TRANSPORT	15		Rejected!
GOBP_COPPER_ION_IMPORT	6		Rejected!
GOBP_MAGNESIUM_ION_TRANSPORT	18		Rejected!
GOBP_ORGANIC_CATION_TRANSPORT	37		Rejected!
GOBP_QUATERNARY_AMMONIUM_GROUP_TRANSPORT	15		Rejected!
GOBP_INORGANIC_ANION_TRANSPORT	185		Rejected!
GOBP_BICARBONATE_TRANSPORT	29		Rejected!
GOBP_IODIDE_TRANSPORT	6		Rejected!
GOBP_ORGANIC_ANION_TRANSPORT	362		Rejected!
GOBP_HEXOSE_PHOSPHATE_TRANSPORT	7		Rejected!
GOBP_MONOCARBOXYLIC_ACID_TRANSPORT	117		Rejected!
GOBP_BILE_ACID_AND_BILE_SALT_TRANSPORT	31		Rejected!
GOBP_OXALOACETATE_TRANSPORT	5		Rejected!
GOBP_PROSTAGLANDIN_TRANSPORT	19		Rejected!
GOBP_TAURINE_TRANSPORT	6		Rejected!
GOBP_SIALIC_ACID_TRANSPORT	5		Rejected!
GOBP_C4_DICARBOXYLATE_TRANSPORT	28		Rejected!
GOBP_ALPHA_KETOGLUTARATE_TRANSPORT	5		Rejected!
GOBP_URATE_TRANSPORT	7		Rejected!
GOBP_ORGANOPHOSPHATE_ESTER_TRANSPORT	147		Rejected!
GOBP_FRUCTOSE_TRANSMEMBRANE_TRANSPORT	6		Rejected!
GOBP_NUCLEOTIDE_SUGAR_TRANSMEMBRANE_TRANSPORT	12		Rejected!
GOBP_POLYOL_TRANSPORT	13		Rejected!
GOBP_GLYCEROL_TRANSPORT	8		Rejected!
GOBP_ACIDIC_AMINO_ACID_TRANSPORT	63		Rejected!
GOBP_AROMATIC_AMINO_ACID_TRANSPORT	13		Rejected!
GOBP_BASIC_AMINO_ACID_TRANSPORT	11		Rejected!
GOBP_BRANCHED_CHAIN_AMINO_ACID_TRANSPORT	12		Rejected!
GOBP_NEUTRAL_AMINO_ACID_TRANSPORT	51		Rejected!
GOBP_L_AMINO_ACID_TRANSPORT	69		Rejected!
GOBP_L_ALANINE_TRANSPORT	10		Rejected!
GOBP_ASPARTATE_TRANSMEMBRANE_TRANSPORT	11		Rejected!
GOBP_L_CYSTINE_TRANSPORT	5		Rejected!
GOBP_GAMMA_AMINOBUTYRIC_ACID_TRANSPORT	17		Rejected!
GOBP_L_GLUTAMATE_TRANSMEMBRANE_TRANSPORT	29		Rejected!
GOBP_GLYCINE_TRANSPORT	13		Rejected!
GOBP_LEUCINE_TRANSPORT	8		Rejected!
GOBP_ORNITHINE_TRANSPORT	7		Rejected!
GOBP_PROLINE_TRANSPORT	10		Rejected!
GOBP_L_SERINE_TRANSPORT	9		Rejected!
GOBP_TRYPTOPHAN_TRANSPORT	5		Rejected!
GOBP_PEPTIDE_TRANSPORT	249		Rejected!
GOBP_AMINE_TRANSPORT	100		Rejected!
GOBP_AMINO_ACID_BETAINE_TRANSPORT	8		Rejected!
GOBP_UREA_TRANSPORT	9		Rejected!
GOBP_MONOAMINE_TRANSPORT	83		Rejected!
GOBP_POLYAMINE_TRANSPORT	8		Rejected!
GOBP_ORGANIC_ACID_TRANSPORT	323		Rejected!
GOBP_ORGANIC_HYDROXY_COMPOUND_TRANSPORT	286		Rejected!
GOBP_NUCLEOBASE_TRANSPORT	10		Rejected!
GOBP_PYRIMIDINE_NUCLEOBASE_TRANSPORT	5		Rejected!
GOBP_NUCLEOSIDE_TRANSPORT	9		Rejected!
GOBP_PYRIMIDINE_NUCLEOSIDE_TRANSPORT	5		Rejected!
GOBP_PURINE_NUCLEOTIDE_TRANSPORT	30		Rejected!
GOBP_ADP_TRANSPORT	8		Rejected!
GOBP_ATP_TRANSPORT	16		Rejected!
GOBP_CHOLINE_TRANSPORT	9		Rejected!
GOBP_DOPAMINE_TRANSPORT	51		Rejected!
GOBP_NOREPINEPHRINE_TRANSPORT	22		Rejected!
GOBP_CARNITINE_TRANSPORT	6		Rejected!
GOBP_FOLIC_ACID_TRANSPORT	10		Rejected!
GOBP_HEME_TRANSPORT	11		Rejected!
GOBP_THIAMINE_TRANSPORT	5		Rejected!
GOBP_COBALAMIN_TRANSPORT	8		Rejected!
GOBP_FATTY_ACID_TRANSPORT	99		Rejected!
GOBP_LONG_CHAIN_FATTY_ACID_TRANSPORT	66		Rejected!
GOBP_LONG_CHAIN_FATTY_ACID_IMPORT_ACROSS_PLASMA_MEMBRANE	10		Rejected!
GOBP_PHOSPHOLIPID_TRANSPORT	102		Rejected!
GOBP_AMINOPHOSPHOLIPID_TRANSPORT	9		Rejected!
GOBP_STEROL_TRANSPORT	132		Rejected!
GOBP_NUCLEOBASE_CONTAINING_COMPOUND_TRANSPORT	218		Rejected!
GOBP_COENZYME_A_METABOLIC_PROCESS	18		Rejected!
GOBP_COENZYME_A_BIOSYNTHETIC_PROCESS	11		Rejected!
GOBP_PANTOTHENATE_METABOLIC_PROCESS	5		Rejected!
GOBP_FORMATE_METABOLIC_PROCESS	6		Rejected!
GOBP_NUCLEOBASE_CONTAINING_SMALL_MOLECULE_INTERCONVERSION	8		Rejected!
GOBP_DIADENOSINE_POLYPHOSPHATE_METABOLIC_PROCESS	8		Rejected!
GOBP_DIADENOSINE_POLYPHOSPHATE_CATABOLIC_PROCESS	6		Rejected!
GOBP_ENERGY_DERIVATION_BY_OXIDATION_OF_ORGANIC_COMPOUNDS	321		Rejected!
GOBP_ATP_SYNTHESIS_COUPLED_PROTON_TRANSPORT	26		Rejected!
GOBP_VIRAL_PROCESS	415		Rejected!
GOBP_LIPID_CATABOLIC_PROCESS	328		Rejected!
GOBP_DETECTION_OF_TEMPERATURE_STIMULUS	24		Rejected!
GOBP_CELL_GROWTH	487		Rejected!
GOBP_VESICLE_ORGANIZATION	306		Rejected!
GOBP_CARBOHYDRATE_BIOSYNTHETIC_PROCESS	210		Rejected!
GOBP_CARBOHYDRATE_CATABOLIC_PROCESS	154		Rejected!
GOBP_ORGANIC_ACID_BIOSYNTHETIC_PROCESS	318		Rejected!
GOBP_ORGANIC_ACID_CATABOLIC_PROCESS	243		Rejected!
GOBP_RHODOPSIN_MEDIATED_SIGNALING_PATHWAY	13		Rejected!
GOBP_MRNA_METABOLIC_PROCESS	725		Rejected!
GOBP_RRNA_METABOLIC_PROCESS	263		Rejected!
GOBP_SNRNA_METABOLIC_PROCESS	64		Rejected!
GOBP_SNO_S_RNA_METABOLIC_PROCESS	17		Rejected!
GOBP_RRNA_CATABOLIC_PROCESS	21		Rejected!
GOBP_TRNA_CATABOLIC_PROCESS	13		Rejected!
GOBP_SYNAPTIC_VESICLE_EXOCYTOSIS	108		Rejected!
GOBP_SYNAPTIC_VESICLE_DOCKING	10		Rejected!
GOBP_SYNAPTIC_VESICLE_PRIMING	19		Rejected!
GOBP_POLYPRENOL_METABOLIC_PROCESS	8		Rejected!
GOBP_MONOTERPENOID_METABOLIC_PROCESS	6		Rejected!
GOBP_DITERPENOID_BIOSYNTHETIC_PROCESS	11		Rejected!
GOBP_TERPENOID_BIOSYNTHETIC_PROCESS	17		Rejected!
GOBP_TERPENOID_CATABOLIC_PROCESS	9		Rejected!
GOBP_STEROL_METABOLIC_PROCESS	155		Rejected!
GOBP_STEROL_BIOSYNTHETIC_PROCESS	66		Rejected!
GOBP_GLYCOSIDE_METABOLIC_PROCESS	22		Rejected!
GOBP_GLYCOSIDE_CATABOLIC_PROCESS	10		Rejected!
GOBP_SNRNA_PROCESSING	36		Rejected!
GOBP_SYNAPTIC_VESICLE_MATURATION	12		Rejected!
GOBP_SYNAPTIC_VESICLE_UNCOATING	7		Rejected!
GOBP_VESICLE_MEDIATED_TRANSPORT	1575	13
GOBP_ENDOSOMAL_TRANSPORT	233		Rejected!
GOBP_AXON_CHOICE_POINT_RECOGNITION	7		Rejected!
GOBP_AXON_MIDLINE_CHOICE_POINT_RECOGNITION	5		Rejected!
GOBP_IRON_SULFUR_CLUSTER_ASSEMBLY	26		Rejected!
GOBP_TELOMERE_CAPPING	40		Rejected!
GOBP_MACROAUTOPHAGY	310		Rejected!
GOBP_LYSOSOMAL_MICROAUTOPHAGY	9		Rejected!
GOBP_POSITIVE_REGULATION_OF_MACROAUTOPHAGY	73		Rejected!
GOBP_AUTOPHAGOSOME_MEMBRANE_DOCKING	7		Rejected!
GOBP_REGULATION_OF_MACROAUTOPHAGY	158		Rejected!
GOBP_NEGATIVE_REGULATION_OF_MACROAUTOPHAGY	35		Rejected!
GOBP_RNA_INTERFERENCE	18		Rejected!
GOBP_PREASSEMBLY_OF_GPI_ANCHOR_IN_ER_MEMBRANE	8		Rejected!
GOBP_ATTACHMENT_OF_GPI_ANCHOR_TO_PROTEIN	6		Rejected!
GOBP_GAP_JUNCTION_ASSEMBLY	17		Rejected!
GOBP_O_GLYCAN_PROCESSING	43		Rejected!
GOBP_PHOSPHORYLATION	1855	20
GOBP_DEPHOSPHORYLATION	425		Rejected!
GOBP_FEMALE_MEIOSIS_CHROMOSOME_SEGREGATION	6		Rejected!
GOBP_NEURON_REMODELING	14		Rejected!
GOBP_MORPHOGENESIS_OF_EMBRYONIC_EPITHELIUM	150	11
GOBP_CALCIUM_INDEPENDENT_CELL_CELL_ADHESION_VIA_PLASMA_MEMBRANE_CELL_ADHESION_MOLECULES	23		Rejected!
GOBP_CALCIUM_DEPENDENT_CELL_CELL_ADHESION_VIA_PLASMA_MEMBRANE_CELL_ADHESION_MOLECULES	43		Rejected!
GOBP_DENDRITE_DEVELOPMENT	231		Rejected!
GOBP_SOMATIC_DIVERSIFICATION_OF_IMMUNOGLOBULINS	69		Rejected!
GOBP_CELL_MIGRATION	1556	24
GOBP_NEGATIVE_REGULATION_OF_TRANSCRIPTION_BY_RNA_POLYMERASE_I	6		Rejected!
GOBP_CYTOSOLIC_TRANSPORT	173		Rejected!
GOBP_PROTEIN_PROCESSING	242		Rejected!
GOBP_PROTEIN_AUTOPROCESSING	27		Rejected!
GOBP_BASE_CONVERSION_OR_SUBSTITUTION_EDITING	20		Rejected!
GOBP_CYTIDINE_TO_URIDINE_EDITING	12		Rejected!
GOBP_MRNA_MODIFICATION	28		Rejected!
GOBP_PROTEIN_IMPORT_INTO_PEROXISOME_MATRIX	13		Rejected!
GOBP_PEROXISOME_FISSION	10		Rejected!
GOBP_HISTONE_MODIFICATION	498		Rejected!
GOBP_HISTONE_METHYLATION	159		Rejected!
GOBP_HISTONE_PHOSPHORYLATION	45		Rejected!
GOBP_HISTONE_UBIQUITINATION	48		Rejected!
GOBP_HISTONE_DEACETYLATION	99		Rejected!
GOBP_HISTONE_DEPHOSPHORYLATION	8		Rejected!
GOBP_HISTONE_DEUBIQUITINATION	40		Rejected!
GOBP_NUCLEOSOME_POSITIONING	17		Rejected!
GOBP_RAC_PROTEIN_SIGNAL_TRANSDUCTION	43		Rejected!
GOBP_PROTEIN_SUMOYLATION	54		Rejected!
GOBP_PROTEIN_DESUMOYLATION	9		Rejected!
GOBP_POLY_A_PLUS_MRNA_EXPORT_FROM_NUCLEUS	23		Rejected!
GOBP_CYTOCHROME_COMPLEX_ASSEMBLY	36		Rejected!
GOBP_PROTEIN_NITROSYLATION	16		Rejected!
GOBP_PROTEIN_IMPORT	210		Rejected!
GOBP_RESPIRATORY_CHAIN_COMPLEX_III_ASSEMBLY	9		Rejected!
GOBP_RESPONSE_TO_INSECTICIDE	7		Rejected!
GOBP_PLASMA_MEMBRANE_PHOSPHOLIPID_SCRAMBLING	24		Rejected!
GOBP_STEM_CELL_DIVISION	29		Rejected!
GOBP_CALCIUM_ION_REGULATED_EXOCYTOSIS	65		Rejected!
GOBP_REGULATION_OF_EXOCYTOSIS	206		Rejected!
GOBP_REGULATION_OF_CALCIUM_ION_DEPENDENT_EXOCYTOSIS	40		Rejected!
GOBP_PEPTIDYL_DIPHTHAMIDE_BIOSYNTHETIC_PROCESS_FROM_PEPTIDYL_HISTIDINE	8		Rejected!
GOBP_PEPTIDYL_LYSINE_HYDROXYLATION	9		Rejected!
GOBP_N_TERMINAL_PEPTIDYL_METHIONINE_ACETYLATION	7		Rejected!
GOBP_PEPTIDYL_LYSINE_METHYLATION	144		Rejected!
GOBP_PEPTIDYL_LYSINE_TRIMETHYLATION	57		Rejected!
GOBP_PEPTIDYL_LYSINE_MONOMETHYLATION	11		Rejected!
GOBP_PEPTIDYL_LYSINE_DIMETHYLATION	26		Rejected!
GOBP_PEPTIDYL_LYSINE_OXIDATION	5		Rejected!
GOBP_PROTEIN_POLYGLUTAMYLATION	13		Rejected!
GOBP_PROTEIN_C_LINKED_GLYCOSYLATION	5		Rejected!
GOBP_PROTEIN_HYDROXYLATION	27		Rejected!
GOBP_PEPTIDE_CROSS_LINKING	36		Rejected!
GOBP_PROTEIN_OXIDATION	14		Rejected!
GOBP_PEPTIDYL_AMINO_ACID_MODIFICATION	1278	18
GOBP_PEPTIDYL_ARGININE_MODIFICATION	28		Rejected!
GOBP_PEPTIDYL_ASPARAGINE_MODIFICATION	24		Rejected!
GOBP_PEPTIDYL_CYSTEINE_MODIFICATION	49		Rejected!
GOBP_PEPTIDYL_GLUTAMIC_ACID_MODIFICATION	31		Rejected!
GOBP_PEPTIDYL_HISTIDINE_MODIFICATION	13		Rejected!
GOBP_PEPTIDYL_LYSINE_MODIFICATION	396		Rejected!
GOBP_PEPTIDYL_METHIONINE_MODIFICATION	13		Rejected!
GOBP_PEPTIDYL_PROLINE_MODIFICATION	58		Rejected!
GOBP_PEPTIDYL_SERINE_MODIFICATION	338		Rejected!
GOBP_PEPTIDYL_THREONINE_MODIFICATION	123		Rejected!
GOBP_PEPTIDYL_TYROSINE_MODIFICATION	377		Rejected!
GOBP_PEPTIDYL_ARGININE_METHYLATION	16		Rejected!
GOBP_PEPTIDYL_L_CYSTEINE_S_PALMITOYLATION	24		Rejected!
GOBP_PROTEIN_O_LINKED_GLYCOSYLATION_VIA_SERINE	10		Rejected!
GOBP_PROTEIN_O_LINKED_GLYCOSYLATION_VIA_THREONINE	9		Rejected!
GOBP_PROTEIN_CHROMOPHORE_LINKAGE	15		Rejected!
GOBP_PROTEIN_GERANYLGERANYLATION	7		Rejected!
GOBP_PROTEIN_PALMITOYLATION	33		Rejected!
GOBP_PEPTIDYL_GLUTAMINE_METHYLATION	6		Rejected!
GOBP_PEPTIDYL_LYSINE_ACETYLATION	187		Rejected!
GOBP_PEPTIDYL_PROLINE_HYDROXYLATION_TO_4_HYDROXY_L_PROLINE	10		Rejected!
GOBP_C_TERMINAL_PROTEIN_AMINO_ACID_MODIFICATION	16		Rejected!
GOBP_ETHER_METABOLIC_PROCESS	27		Rejected!
GOBP_PHENOL_CONTAINING_COMPOUND_METABOLIC_PROCESS	113		Rejected!
GOBP_VIRAL_LIFE_CYCLE	318		Rejected!
GOBP_VIRION_ATTACHMENT_TO_HOST_CELL	10		Rejected!
GOBP_VIRION_ASSEMBLY	36		Rejected!
GOBP_VIRAL_RELEASE_FROM_HOST_CELL	28		Rejected!
GOBP_VIRAL_GENOME_REPLICATION	134		Rejected!
GOBP_VIRAL_GENE_EXPRESSION	99		Rejected!
GOBP_VIRAL_TRANSLATION	18		Rejected!
GOBP_VIRAL_PROTEIN_PROCESSING	31		Rejected!
GOBP_VIRAL_TRANSCRIPTION	51		Rejected!
GOBP_REPRODUCTIVE_BEHAVIOR	26		Rejected!
GOBP_NONRIBOSOMAL_PEPTIDE_BIOSYNTHETIC_PROCESS	18		Rejected!
GOBP_REGULATION_OF_LIPID_METABOLIC_PROCESS	339		Rejected!
GOBP_REGULATION_OF_FATTY_ACID_METABOLIC_PROCESS	92		Rejected!
GOBP_REGULATION_OF_STEROID_METABOLIC_PROCESS	104		Rejected!
GOBP_CYTOKINE_MEDIATED_SIGNALING_PATHWAY	485	10
GOBP_TRANSMISSION_OF_NERVE_IMPULSE	73		Rejected!
GOBP_NEURONAL_ACTION_POTENTIAL_PROPAGATION	8		Rejected!
GOBP_NEURONAL_ACTION_POTENTIAL	35		Rejected!
GOBP_REGULATION_OF_VASOCONSTRICTION	64		Rejected!
GOBP_PROPRIOCEPTION	5		Rejected!
GOBP_SENSORY_PERCEPTION_OF_PAIN	99		Rejected!
GOBP_RESPONSE_TO_PHEROMONE	8		Rejected!
GOBP_CITRULLINE_BIOSYNTHETIC_PROCESS	5		Rejected!
GOBP_N_ACETYLNEURAMINATE_CATABOLIC_PROCESS	6		Rejected!
GOBP_FUCOSE_CATABOLIC_PROCESS	9		Rejected!
GOBP_PENTOSE_METABOLIC_PROCESS	14		Rejected!
GOBP_PENTOSE_CATABOLIC_PROCESS	6		Rejected!
GOBP_PHENOL_CONTAINING_COMPOUND_CATABOLIC_PROCESS	13		Rejected!
GOBP_DOLICHOL_METABOLIC_PROCESS	5		Rejected!
GOBP_PYRIDINE_NUCLEOTIDE_METABOLIC_PROCESS	32		Rejected!
GOBP_PYRIDINE_NUCLEOTIDE_BIOSYNTHETIC_PROCESS	28		Rejected!
GOBP_FATTY_ACID_ELONGATION_SATURATED_FATTY_ACID	7		Rejected!
GOBP_ARACHIDONIC_ACID_METABOLIC_PROCESS	58		Rejected!
GOBP_LEUKOTRIENE_BIOSYNTHETIC_PROCESS	21		Rejected!
GOBP_CYCLOOXYGENASE_PATHWAY	9		Rejected!
GOBP_LIPOXYGENASE_PATHWAY	11		Rejected!
GOBP_EPOXYGENASE_P450_PATHWAY	19		Rejected!
GOBP_GALACTOLIPID_METABOLIC_PROCESS	9		Rejected!
GOBP_GALACTOLIPID_BIOSYNTHETIC_PROCESS	6		Rejected!
GOBP_GLYCOLIPID_CATABOLIC_PROCESS	16		Rejected!
GOBP_GALACTOSE_CATABOLIC_PROCESS	5		Rejected!
GOBP_ALDITOL_METABOLIC_PROCESS	21		Rejected!
GOBP_ALDITOL_BIOSYNTHETIC_PROCESS	5		Rejected!
GOBP_ALDITOL_CATABOLIC_PROCESS	7		Rejected!
GOBP_TRIGLYCERIDE_BIOSYNTHETIC_PROCESS	40		Rejected!
GOBP_TRIGLYCERIDE_CATABOLIC_PROCESS	31		Rejected!
GOBP_TRYPTOPHAN_CATABOLIC_PROCESS_TO_KYNURENINE	5		Rejected!
GOBP_L_METHIONINE_SALVAGE_FROM_METHYLTHIOADENOSINE	5		Rejected!
GOBP_PEPTIDYL_PROLINE_HYDROXYLATION	15		Rejected!
GOBP_OXALATE_TRANSPORT	11		Rejected!
GOBP_CATECHOL_CONTAINING_COMPOUND_CATABOLIC_PROCESS	10		Rejected!
GOBP_SHORT_CHAIN_FATTY_ACID_CATABOLIC_PROCESS	7		Rejected!
GOBP_UREA_METABOLIC_PROCESS	12		Rejected!
GOBP_ORGANOPHOSPHATE_METABOLIC_PROCESS	936		Rejected!
GOBP_GLYCOLYTIC_FERMENTATION	5		Rejected!
GOBP_GDP_MANNOSE_METABOLIC_PROCESS	7		Rejected!
GOBP_NAD_METABOLIC_PROCESS	29		Rejected!
GOBP_DEOXYRIBOSE_PHOSPHATE_METABOLIC_PROCESS	45		Rejected!
GOBP_RIBOSE_PHOSPHATE_METABOLIC_PROCESS	395		Rejected!
GOBP_ALKANESULFONATE_METABOLIC_PROCESS	7		Rejected!
GOBP_CHOLINE_METABOLIC_PROCESS	6		Rejected!
GOBP_CALCIUM_MEDIATED_SIGNALING	203		Rejected!
GOBP_B_CELL_MEDIATED_IMMUNITY	212		Rejected!
GOBP_CELLULAR_HOMEOSTASIS	912		Rejected!
GOBP_ANTIMICROBIAL_HUMORAL_RESPONSE	123		Rejected!
GOBP_ANTIBACTERIAL_HUMORAL_RESPONSE	61		Rejected!
GOBP_ANTIFUNGAL_HUMORAL_RESPONSE	5		Rejected!
GOBP_NITROGEN_UTILIZATION	5		Rejected!
GOBP_SECONDARY_METABOLIC_PROCESS	59		Rejected!
GOBP_POLYOL_METABOLIC_PROCESS	116		Rejected!
GOBP_ONE_CARBON_COMPOUND_TRANSPORT	15		Rejected!
GOBP_PEPTIDE_CROSS_LINKING_VIA_CHONDROITIN_4_SULFATE_GLYCOSAMINOGLYCAN	6		Rejected!
GOBP_CYTOLYSIS	24		Rejected!
GOBP_L_ASCORBIC_ACID_METABOLIC_PROCESS	9		Rejected!
GOBP_PYRIMIDINE_NUCLEOBASE_BIOSYNTHETIC_PROCESS	8		Rejected!
GOBP_ANTIGEN_PROCESSING_AND_PRESENTATION	107		Rejected!
GOBP_ANTIGEN_PROCESSING_AND_PRESENTATION_OF_ENDOGENOUS_ANTIGEN	26		Rejected!
GOBP_ANTIGEN_PROCESSING_AND_PRESENTATION_OF_EXOGENOUS_ANTIGEN	47		Rejected!
GOBP_ANTIGEN_PROCESSING_AND_PRESENTATION_OF_EXOGENOUS_PEPTIDE_ANTIGEN_VIA_MHC_CLASS_II	30		Rejected!
GOBP_AXONAL_TRANSPORT_OF_MITOCHONDRION	18		Rejected!
GOBP_LIPID_STORAGE	86		Rejected!
GOBP_PEPTIDYL_ARGININE_METHYLATION_TO_ASYMMETRICAL_DIMETHYL_ARGININE	6		Rejected!
GOBP_SECOND_MESSENGER_MEDIATED_SIGNALING	302		Rejected!
GOBP_CAMP_MEDIATED_SIGNALING	50		Rejected!
GOBP_CGMP_MEDIATED_SIGNALING	33		Rejected!
GOBP_CYCLIC_NUCLEOTIDE_MEDIATED_SIGNALING	80		Rejected!
GOBP_TRANSLESION_SYNTHESIS	24		Rejected!
GOBP_HEMOGLOBIN_METABOLIC_PROCESS	17		Rejected!
GOBP_SPINAL_CORD_DEVELOPMENT	99		Rejected!
GOBP_SPINAL_CORD_PATTERNING	19		Rejected!
GOBP_VENTRAL_SPINAL_CORD_INTERNEURON_DIFFERENTIATION	13		Rejected!
GOBP_CELL_DIFFERENTIATION_IN_SPINAL_CORD	51		Rejected!
GOBP_DORSAL_SPINAL_CORD_DEVELOPMENT	20		Rejected!
GOBP_VENTRAL_SPINAL_CORD_DEVELOPMENT	46		Rejected!
GOBP_SPINAL_CORD_MOTOR_NEURON_CELL_FATE_SPECIFICATION	9		Rejected!
GOBP_SPINAL_CORD_MOTOR_NEURON_DIFFERENTIATION	30		Rejected!
GOBP_SOMATIC_MOTOR_NEURON_DIFFERENTIATION	5		Rejected!
GOBP_SPINAL_CORD_ASSOCIATION_NEURON_DIFFERENTIATION	12		Rejected!
GOBP_SPINAL_CORD_OLIGODENDROCYTE_CELL_DIFFERENTIATION	5		Rejected!
GOBP_NEURAL_TUBE_PATTERNING	36		Rejected!
GOBP_CELL_DIFFERENTIATION_IN_HINDBRAIN	22		Rejected!
GOBP_CELL_PROLIFERATION_IN_HINDBRAIN	15		Rejected!
GOBP_CELL_MIGRATION_IN_HINDBRAIN	17		Rejected!
GOBP_DIENCEPHALON_DEVELOPMENT	75		Rejected!
GOBP_TELENCEPHALON_DEVELOPMENT	249	11
GOBP_CORPUS_CALLOSUM_MORPHOGENESIS	5		Rejected!
GOBP_DENTATE_GYRUS_DEVELOPMENT	17		Rejected!
GOBP_PALLIUM_DEVELOPMENT	169		Rejected!
GOBP_SUBPALLIUM_DEVELOPMENT	24		Rejected!
GOBP_CRANIAL_NERVE_DEVELOPMENT	54		Rejected!
GOBP_RHOMBOMERE_DEVELOPMENT	7		Rejected!
GOBP_PONS_DEVELOPMENT	10		Rejected!
GOBP_OLFACTORY_NERVE_DEVELOPMENT	5		Rejected!
GOBP_OPTIC_NERVE_DEVELOPMENT	14		Rejected!
GOBP_TRIGEMINAL_NERVE_DEVELOPMENT	12		Rejected!
GOBP_VESTIBULOCOCHLEAR_NERVE_DEVELOPMENT	10		Rejected!
GOBP_HINDBRAIN_MORPHOGENESIS	43		Rejected!
GOBP_HINDBRAIN_MATURATION	5		Rejected!
GOBP_VENTRICULAR_SYSTEM_DEVELOPMENT	30		Rejected!
GOBP_CRANIAL_NERVE_MORPHOGENESIS	29		Rejected!
GOBP_CRANIAL_NERVE_FORMATION	9		Rejected!
GOBP_CRANIAL_NERVE_STRUCTURAL_ORGANIZATION	11		Rejected!
GOBP_FACIAL_NERVE_MORPHOGENESIS	11		Rejected!
GOBP_FACIAL_NERVE_STRUCTURAL_ORGANIZATION	9		Rejected!
GOBP_CENTRAL_NERVOUS_SYSTEM_MATURATION	7		Rejected!
GOBP_OPTIC_NERVE_MORPHOGENESIS	6		Rejected!
GOBP_TRIGEMINAL_NERVE_MORPHOGENESIS	5		Rejected!
GOBP_VESTIBULOCOCHLEAR_NERVE_MORPHOGENESIS	7		Rejected!
GOBP_VESTIBULOCOCHLEAR_NERVE_FORMATION	5		Rejected!
GOBP_LATERAL_VENTRICLE_DEVELOPMENT	12		Rejected!
GOBP_NERVE_DEVELOPMENT	81		Rejected!
GOBP_CEREBELLAR_PURKINJE_CELL_LAYER_DEVELOPMENT	27		Rejected!
GOBP_CEREBELLAR_GRANULAR_LAYER_DEVELOPMENT	13		Rejected!
GOBP_CEREBELLAR_GRANULAR_LAYER_MORPHOGENESIS	9		Rejected!
GOBP_CEREBELLAR_GRANULAR_LAYER_FORMATION	7		Rejected!
GOBP_CEREBELLAR_PURKINJE_CELL_LAYER_MORPHOGENESIS	18		Rejected!
GOBP_CEREBELLAR_PURKINJE_CELL_LAYER_FORMATION	14		Rejected!
GOBP_CEREBELLAR_CORTEX_DEVELOPMENT	50		Rejected!
GOBP_CEREBELLAR_CORTEX_MORPHOGENESIS	34		Rejected!
GOBP_CEREBELLAR_CORTEX_FORMATION	25		Rejected!
GOBP_DEVELOPMENTAL_MATURATION	294		Rejected!
GOBP_STRIATUM_DEVELOPMENT	18		Rejected!
GOBP_LIMBIC_SYSTEM_DEVELOPMENT	108		Rejected!
GOBP_SUBSTANTIA_NIGRA_DEVELOPMENT	44		Rejected!
GOBP_AMYGDALA_DEVELOPMENT	5		Rejected!
GOBP_HIPPOCAMPUS_DEVELOPMENT	80		Rejected!
GOBP_GLIAL_CELL_FATE_COMMITMENT	12		Rejected!
GOBP_GLIAL_CELL_DEVELOPMENT	115		Rejected!
GOBP_BRANCHIOMOTOR_NEURON_AXON_GUIDANCE	6		Rejected!
GOBP_THALAMUS_DEVELOPMENT	12		Rejected!
GOBP_CEREBRAL_CORTEX_CELL_MIGRATION	44		Rejected!
GOBP_CEREBRAL_CORTEX_REGIONALIZATION	7		Rejected!
GOBP_FOREBRAIN_DORSAL_VENTRAL_PATTERN_FORMATION	6		Rejected!
GOBP_CEREBRAL_CORTEX_RADIALLY_ORIENTED_CELL_MIGRATION	33		Rejected!
GOBP_CEREBRAL_CORTEX_TANGENTIAL_MIGRATION	6		Rejected!
GOBP_CELL_MOTILITY_INVOLVED_IN_CEREBRAL_CORTEX_RADIAL_GLIA_GUIDED_MIGRATION	7		Rejected!
GOBP_LAYER_FORMATION_IN_CEREBRAL_CORTEX	13		Rejected!
GOBP_SUBSTRATE_INDEPENDENT_TELENCEPHALIC_TANGENTIAL_MIGRATION	12		Rejected!
GOBP_INTERNEURON_MIGRATION_FROM_THE_SUBPALLIUM_TO_THE_CORTEX	9		Rejected!
GOBP_CELL_PROLIFERATION_IN_FOREBRAIN	23		Rejected!
GOBP_HYPOTHALAMUS_DEVELOPMENT	23		Rejected!
GOBP_HYPOTHALAMUS_CELL_MIGRATION	5		Rejected!
GOBP_PYRAMIDAL_NEURON_DIFFERENTIATION	13		Rejected!
GOBP_PYRAMIDAL_NEURON_DEVELOPMENT	11		Rejected!
GOBP_FOREBRAIN_RADIAL_GLIAL_CELL_DIFFERENTIATION	7		Rejected!
GOBP_FOREBRAIN_VENTRICULAR_ZONE_PROGENITOR_CELL_DIVISION	5		Rejected!
GOBP_FOREBRAIN_REGIONALIZATION	23		Rejected!
GOBP_FOREBRAIN_GENERATION_OF_NEURONS	50		Rejected!
GOBP_FOREBRAIN_NEUROBLAST_DIVISION	5		Rejected!
GOBP_FOREBRAIN_NEURON_FATE_COMMITMENT	7		Rejected!
GOBP_FOREBRAIN_NEURON_DIFFERENTIATION	41		Rejected!
GOBP_FOREBRAIN_NEURON_DEVELOPMENT	22		Rejected!
GOBP_FOREBRAIN_CELL_MIGRATION	63		Rejected!
GOBP_HYPOTHALAMUS_GONADOTROPHIN_RELEASING_HORMONE_NEURON_DIFFERENTIATION	6		Rejected!
GOBP_OLFACTORY_BULB_INTERNEURON_DIFFERENTIATION	13		Rejected!
GOBP_OLFACTORY_BULB_INTERNEURON_DEVELOPMENT	8		Rejected!
GOBP_CEREBRAL_CORTEX_GABAERGIC_INTERNEURON_DIFFERENTIATION	10		Rejected!
GOBP_CEREBRAL_CORTEX_GABAERGIC_INTERNEURON_DEVELOPMENT	7		Rejected!
GOBP_CEREBRAL_CORTEX_NEURON_DIFFERENTIATION	26		Rejected!
GOBP_ROSTROCAUDAL_NEURAL_TUBE_PATTERNING	9		Rejected!
GOBP_DORSAL_VENTRAL_NEURAL_TUBE_PATTERNING	22		Rejected!
GOBP_SMOOTHENED_SIGNALING_PATHWAY_INVOLVED_IN_VENTRAL_SPINAL_CORD_PATTERNING	6		Rejected!
GOBP_NEURAL_TUBE_DEVELOPMENT	154		Rejected!
GOBP_HINDBRAIN_RADIAL_GLIA_GUIDED_CELL_MIGRATION	9		Rejected!
GOBP_HINDBRAIN_TANGENTIAL_CELL_MIGRATION	5		Rejected!
GOBP_REGULATION_OF_CEREBELLAR_GRANULE_CELL_PRECURSOR_PROLIFERATION	10		Rejected!
GOBP_CEREBELLAR_PURKINJE_CELL_GRANULE_CELL_PRECURSOR_CELL_SIGNALING_INVOLVED_IN_REGULATION_OF_GRANULE_CELL_PRECURSOR_CELL_PROLIFERATION	5		Rejected!
GOBP_POSITIVE_REGULATION_OF_CEREBELLAR_GRANULE_CELL_PRECURSOR_PROLIFERATION	8		Rejected!
GOBP_CENTRAL_NERVOUS_SYSTEM_PROJECTION_NEURON_AXONOGENESIS	26		Rejected!
GOBP_CENTRAL_NERVOUS_SYSTEM_NEURON_DIFFERENTIATION	169		Rejected!
GOBP_CENTRAL_NERVOUS_SYSTEM_NEURON_DEVELOPMENT	80		Rejected!
GOBP_CENTRAL_NERVOUS_SYSTEM_NEURON_AXONOGENESIS	35		Rejected!
GOBP_CORTICOSPINAL_TRACT_MORPHOGENESIS	6		Rejected!
GOBP_ANTERIOR_COMMISSURE_MORPHOGENESIS	6		Rejected!
GOBP_TELENCEPHALON_REGIONALIZATION	13		Rejected!
GOBP_HYPOTHALAMUS_CELL_DIFFERENTIATION	10		Rejected!
GOBP_PITUITARY_GLAND_DEVELOPMENT	41		Rejected!
GOBP_ADENOHYPOPHYSIS_DEVELOPMENT	14		Rejected!
GOBP_CEREBRAL_CORTEX_DEVELOPMENT	112		Rejected!
GOBP_OLFACTORY_LOBE_DEVELOPMENT	35		Rejected!
GOBP_NEUROGENESIS	1631	36
GOBP_TANGENTIAL_MIGRATION_FROM_THE_SUBVENTRICULAR_ZONE_TO_THE_OLFACTORY_BULB	8		Rejected!
GOBP_TELENCEPHALON_GLIAL_CELL_MIGRATION	24		Rejected!
GOBP_METENCEPHALON_DEVELOPMENT	107		Rejected!
GOBP_CORPUS_CALLOSUM_DEVELOPMENT	13		Rejected!
GOBP_REGULATION_OF_RHODOPSIN_MEDIATED_SIGNALING_PATHWAY	10		Rejected!
GOBP_CELL_CYCLE_PROCESS	1224	19
GOBP_MEMBRANE_DOCKING	84		Rejected!
GOBP_REGULATION_OF_CELL_CELL_ADHESION	458		Rejected!
GOBP_NEGATIVE_REGULATION_OF_CELL_CELL_ADHESION	199		Rejected!
GOBP_POSITIVE_REGULATION_OF_CELL_CELL_ADHESION	291		Rejected!
GOBP_CELLULAR_COMPONENT_DISASSEMBLY	466		Rejected!
GOBP_CELLULAR_PROCESS_INVOLVED_IN_REPRODUCTION_IN_MULTICELLULAR_ORGANISM	405		Rejected!
GOBP_PROTEIN_MATURATION_BY_PROTEIN_FOLDING	8		Rejected!
GOBP_DIGESTIVE_SYSTEM_PROCESS	104		Rejected!
GOBP_OVULATION_CYCLE_PROCESS	49		Rejected!
GOBP_REGULATION_OF_ANATOMICAL_STRUCTURE_MORPHOGENESIS	976	15
GOBP_REGULATION_OF_CELL_MORPHOGENESIS	305		Rejected!
GOBP_MAMMALIAN_OOGENESIS_STAGE	9		Rejected!
GOBP_BIOLOGICAL_ADHESION	1515	14
GOBP_GLAND_MORPHOGENESIS	123	10
GOBP_RIBONUCLEOPROTEIN_COMPLEX_BIOGENESIS	454		Rejected!
GOBP_MEMBRANE_TO_MEMBRANE_DOCKING	5		Rejected!
GOBP_DNA_STRAND_ELONGATION	37		Rejected!
GOBP_EXTRACELLULAR_MATRIX_DISASSEMBLY	64		Rejected!
GOBP_ELECTRON_TRANSPORT_CHAIN	167		Rejected!
GOBP_RESPIRATORY_ELECTRON_TRANSPORT_CHAIN	113		Rejected!
GOBP_SIGNAL_TRANSDUCTION_INVOLVED_IN_REGULATION_OF_GENE_EXPRESSION	22		Rejected!
GOBP_CD40_SIGNALING_PATHWAY	16		Rejected!
GOBP_NEURONAL_SIGNAL_TRANSDUCTION	7		Rejected!
GOBP_POSITIVE_REGULATION_OF_SIGNALING	1713	31
GOBP_NEGATIVE_REGULATION_OF_SIGNALING	1384	19
GOBP_ADAPTATION_OF_SIGNALING_PATHWAY	23		Rejected!
GOBP_SIGNAL_RELEASE	453		Rejected!
GOBP_METAL_ION_TRANSPORT	888		Rejected!
GOBP_CELLULAR_ANION_HOMEOSTASIS	16		Rejected!
GOBP_CELLULAR_MONOVALENT_INORGANIC_CATION_HOMEOSTASIS	107		Rejected!
GOBP_CELLULAR_POTASSIUM_ION_HOMEOSTASIS	14		Rejected!
GOBP_ESTABLISHMENT_OF_CELL_POLARITY	145		Rejected!
GOBP_MAINTENANCE_OF_CELL_POLARITY	19		Rejected!
GOBP_ACTIN_FILAMENT_BASED_PROCESS	808	10
GOBP_CELL_PROJECTION_ORGANIZATION	1551	34
GOBP_CELL_PROJECTION_ASSEMBLY	596	19
GOBP_LAMELLIPODIUM_ASSEMBLY	71		Rejected!
GOBP_MICROVILLUS_ASSEMBLY	22		Rejected!
GOBP_ACTIN_FILAMENT_POLYMERIZATION	166		Rejected!
GOBP_ACTIN_FILAMENT_DEPOLYMERIZATION	59		Rejected!
GOBP_PARALLEL_ACTIN_FILAMENT_BUNDLE_ASSEMBLY	7		Rejected!
GOBP_ACTIN_MODIFICATION	5		Rejected!
GOBP_ACTIN_FILAMENT_BASED_MOVEMENT	133		Rejected!
GOBP_INSULIN_PROCESSING	7		Rejected!
GOBP_INSULIN_SECRETION	179		Rejected!
GOBP_PROTEIN_REPAIR	7		Rejected!
GOBP_MYELOID_CELL_DIFFERENTIATION	393		Rejected!
GOBP_REGULATION_OF_ENDOCYTOSIS	211		Rejected!
GOBP_NATURAL_KILLER_CELL_ACTIVATION	94		Rejected!
GOBP_WATER_HOMEOSTASIS	66		Rejected!
GOBP_REGULATION_OF_WNT_SIGNALING_PATHWAY	337	11
GOBP_SPHINGOLIPID_BIOSYNTHETIC_PROCESS	110		Rejected!
GOBP_PROTEIN_IMPORT_INTO_MITOCHONDRIAL_MATRIX	20		Rejected!
GOBP_REGULATION_OF_CELL_ADHESION	762		Rejected!
GOBP_PANCREATIC_JUICE_SECRETION	13		Rejected!
GOBP_REGULATION_OF_PROTEOLYSIS	745		Rejected!
GOBP_PROTEIN_CATABOLIC_PROCESS	977	11
GOBP_PROTEOGLYCAN_BIOSYNTHETIC_PROCESS	56		Rejected!
GOBP_PLATELET_ACTIVATION	131		Rejected!
GOBP_REGULATION_OF_DNA_DEPENDENT_DNA_REPLICATION_INITIATION	9		Rejected!
GOBP_POSITIVE_REGULATION_OF_WNT_SIGNALING_PATHWAY	144		Rejected!
GOBP_NEGATIVE_REGULATION_OF_WNT_SIGNALING_PATHWAY	175		Rejected!
GOBP_NEURON_DIFFERENTIATION	1356	29
GOBP_B_CELL_DIFFERENTIATION	142		Rejected!
GOBP_NITRIC_OXIDE_TRANSPORT	5		Rejected!
GOBP_COLLAGEN_FIBRIL_ORGANIZATION	62		Rejected!
GOBP_HEPARAN_SULFATE_PROTEOGLYCAN_METABOLIC_PROCESS	32		Rejected!
GOBP_HEPARIN_METABOLIC_PROCESS	15		Rejected!
GOBP_DERMATAN_SULFATE_METABOLIC_PROCESS	6		Rejected!
GOBP_CHONDROITIN_SULFATE_BIOSYNTHETIC_PROCESS	18		Rejected!
GOBP_DERMATAN_SULFATE_BIOSYNTHETIC_PROCESS	5		Rejected!
GOBP_HEPARIN_BIOSYNTHETIC_PROCESS	11		Rejected!
GOBP_HYALURONAN_METABOLIC_PROCESS	29		Rejected!
GOBP_HYALURONAN_BIOSYNTHETIC_PROCESS	14		Rejected!
GOBP_HYALURONAN_CATABOLIC_PROCESS	10		Rejected!
GOBP_KERATINOCYTE_DIFFERENTIATION	142		Rejected!
GOBP_T_CELL_DIFFERENTIATION	263		Rejected!
GOBP_MEGAKARYOCYTE_DIFFERENTIATION	57		Rejected!
GOBP_EOSINOPHIL_DIFFERENTIATION	5		Rejected!
GOBP_NEUTROPHIL_DIFFERENTIATION	9		Rejected!
GOBP_MONOCYTE_DIFFERENTIATION	36		Rejected!
GOBP_MACROPHAGE_DIFFERENTIATION	49		Rejected!
GOBP_MALE_SEX_DETERMINATION	14		Rejected!
GOBP_SKELETAL_MUSCLE_THIN_FILAMENT_ASSEMBLY	6		Rejected!
GOBP_AUTOPHAGY_OF_PEROXISOME	6		Rejected!
GOBP_GROWTH_HORMONE_SECRETION	14		Rejected!
GOBP_LIPID_MODIFICATION	217		Rejected!
GOBP_LIPID_GLYCOSYLATION	12		Rejected!
GOBP_CHROMOSOME_CONDENSATION	49		Rejected!
GOBP_APOPTOTIC_CHROMOSOME_CONDENSATION	5		Rejected!
GOBP_MAINTENANCE_OF_GASTROINTESTINAL_EPITHELIUM	22		Rejected!
GOBP_REGULATION_OF_OSSIFICATION	117		Rejected!
GOBP_NEGATIVE_REGULATION_OF_OSSIFICATION	36		Rejected!
GOBP_BONE_MINERALIZATION	120		Rejected!
GOBP_POSITIVE_REGULATION_OF_CELL_GROWTH	163		Rejected!
GOBP_NEGATIVE_REGULATION_OF_CELL_GROWTH	186		Rejected!
GOBP_POLY_N_ACETYLLACTOSAMINE_METABOLIC_PROCESS	10		Rejected!
GOBP_OSTEOCLAST_DIFFERENTIATION	96		Rejected!
GOBP_MELANOCYTE_DIFFERENTIATION	26		Rejected!
GOBP_CELLULAR_MONOVALENT_INORGANIC_ANION_HOMEOSTASIS	7		Rejected!
GOBP_TRANSEPITHELIAL_CHLORIDE_TRANSPORT	7		Rejected!
GOBP_STABILIZATION_OF_MEMBRANE_POTENTIAL	17		Rejected!
GOBP_ADRENAL_GLAND_DEVELOPMENT	27		Rejected!
GOBP_DNA_DAMAGE_RESPONSE_SIGNAL_TRANSDUCTION_BY_P53_CLASS_MEDIATOR	72		Rejected!
GOBP_FRUCTOSE_1_6_BISPHOSPHATE_METABOLIC_PROCESS	10		Rejected!
GOBP_MEMBRANE_DISASSEMBLY	12		Rejected!
GOBP_PRODUCTION_OF_SIRNA_INVOLVED_IN_RNA_INTERFERENCE	9		Rejected!
GOBP_SLEEP	28		Rejected!
GOBP_PERISTALSIS	12		Rejected!
GOBP_UBIQUITIN_DEPENDENT_ERAD_PATHWAY	85		Rejected!
GOBP_REGULATION_OF_COMPLEMENT_ACTIVATION	22		Rejected!
GOBP_REGULATION_OF_COMPLEMENT_ACTIVATION_CLASSICAL_PATHWAY	9		Rejected!
GOBP_REGULATION_OF_COMPLEMENT_ACTIVATION_ALTERNATIVE_PATHWAY	6		Rejected!
GOBP_TRNA_METHYLATION	41		Rejected!
GOBP_MATURATION_OF_SSU_RRNA	50		Rejected!
GOBP_FATTY_ACID_ELONGATION	13		Rejected!
GOBP_REGULATION_OF_BONE_MINERALIZATION	80		Rejected!
GOBP_POSITIVE_REGULATION_OF_BONE_MINERALIZATION	42		Rejected!
GOBP_NEGATIVE_REGULATION_OF_BONE_MINERALIZATION	20		Rejected!
GOBP_REGULATION_OF_BMP_SIGNALING_PATHWAY	105		Rejected!
GOBP_NEGATIVE_REGULATION_OF_TRANSFORMING_GROWTH_FACTOR_BETA_RECEPTOR_SIGNALING_PATHWAY	81		Rejected!
GOBP_POSITIVE_REGULATION_OF_BMP_SIGNALING_PATHWAY	40		Rejected!
GOBP_NEGATIVE_REGULATION_OF_BMP_SIGNALING_PATHWAY	58		Rejected!
GOBP_NEGATIVE_REGULATION_OF_AXON_EXTENSION	44		Rejected!
GOBP_INTRACELLULAR_ESTROGEN_RECEPTOR_SIGNALING_PATHWAY	54		Rejected!
GOBP_ANDROGEN_RECEPTOR_SIGNALING_PATHWAY	46		Rejected!
GOBP_INTRACELLULAR_RECEPTOR_SIGNALING_PATHWAY	265		Rejected!
GOBP_ADULT_BEHAVIOR	136		Rejected!
GOBP_MALE_GENITALIA_DEVELOPMENT	24		Rejected!
GOBP_FEMALE_GENITALIA_DEVELOPMENT	18		Rejected!
GOBP_COLLAGEN_CATABOLIC_PROCESS	42		Rejected!
GOBP_NUCLEAR_BODY_ORGANIZATION	17		Rejected!
GOBP_PML_BODY_ORGANIZATION	7		Rejected!
GOBP_UBIQUITIN_DEPENDENT_SMAD_PROTEIN_CATABOLIC_PROCESS	6		Rejected!
GOBP_NEUTROPHIL_CHEMOTAXIS	105		Rejected!
GOBP_LEUKOCYTE_CHEMOTAXIS	236		Rejected!
GOBP_POLYKETIDE_METABOLIC_PROCESS	10		Rejected!
GOBP_REGULATION_OF_CELLULAR_PH	83		Rejected!
GOBP_AMINOGLYCOSIDE_ANTIBIOTIC_METABOLIC_PROCESS	10		Rejected!
GOBP_REGULATION_OF_VITAMIN_METABOLIC_PROCESS	12		Rejected!
GOBP_CYTOSKELETON_DEPENDENT_INTRACELLULAR_TRANSPORT	196		Rejected!
GOBP_OVULATION	23		Rejected!
GOBP_SEQUESTERING_OF_TRIGLYCERIDE	18		Rejected!
GOBP_REGULATION_OF_NUCLEOTIDE_BIOSYNTHETIC_PROCESS	42		Rejected!
GOBP_NEGATIVE_REGULATION_OF_NUCLEOTIDE_BIOSYNTHETIC_PROCESS	8		Rejected!
GOBP_POSITIVE_REGULATION_OF_NUCLEOTIDE_BIOSYNTHETIC_PROCESS	24		Rejected!
GOBP_REGULATION_OF_ACTIN_FILAMENT_LENGTH	158		Rejected!
GOBP_NEGATIVE_REGULATION_OF_ACTIN_FILAMENT_DEPOLYMERIZATION	45		Rejected!
GOBP_POSITIVE_REGULATION_OF_ACTIN_FILAMENT_DEPOLYMERIZATION	13		Rejected!
GOBP_NEGATIVE_REGULATION_OF_ACTIN_FILAMENT_POLYMERIZATION	65		Rejected!
GOBP_POSITIVE_REGULATION_OF_ACTIN_FILAMENT_POLYMERIZATION	53		Rejected!
GOBP_PROSTATE_GLAND_DEVELOPMENT	49	10
GOBP_GRANULOCYTE_DIFFERENTIATION	36		Rejected!
GOBP_REGULATION_OF_GRANULOCYTE_DIFFERENTIATION	15		Rejected!
GOBP_NEGATIVE_REGULATION_OF_GRANULOCYTE_DIFFERENTIATION	8		Rejected!
GOBP_POSITIVE_REGULATION_OF_GRANULOCYTE_DIFFERENTIATION	8		Rejected!
GOBP_EPITHELIAL_CELL_DIFFERENTIATION	670	20
GOBP_REGULATION_OF_EPITHELIAL_CELL_DIFFERENTIATION	158		Rejected!
GOBP_NEGATIVE_REGULATION_OF_EPITHELIAL_CELL_DIFFERENTIATION	50		Rejected!
GOBP_POSITIVE_REGULATION_OF_EPITHELIAL_CELL_DIFFERENTIATION	65		Rejected!
GOBP_POLARIZED_EPITHELIAL_CELL_DIFFERENTIATION	26		Rejected!
GOBP_CORTICAL_CYTOSKELETON_ORGANIZATION	61		Rejected!
GOBP_CORTICAL_ACTIN_CYTOSKELETON_ORGANIZATION	40		Rejected!
GOBP_THYROID_GLAND_DEVELOPMENT	26		Rejected!
GOBP_MAMMARY_GLAND_DEVELOPMENT	135	10
GOBP_REGULATION_OF_MYELOID_DENDRITIC_CELL_ACTIVATION	5		Rejected!
GOBP_REGULATION_OF_B_CELL_PROLIFERATION	64		Rejected!
GOBP_NEGATIVE_REGULATION_OF_B_CELL_PROLIFERATION	18		Rejected!
GOBP_POSITIVE_REGULATION_OF_B_CELL_PROLIFERATION	42		Rejected!
GOBP_FOREBRAIN_DEVELOPMENT	377	19
GOBP_MIDBRAIN_DEVELOPMENT	90		Rejected!
GOBP_HINDBRAIN_DEVELOPMENT	150		Rejected!
GOBP_NOTOCHORD_DEVELOPMENT	18		Rejected!
GOBP_PARANODAL_JUNCTION_ASSEMBLY	6		Rejected!
GOBP_OTIC_VESICLE_FORMATION	8		Rejected!
GOBP_MIDBRAIN_HINDBRAIN_BOUNDARY_DEVELOPMENT	6		Rejected!
GOBP_REGULATION_OF_VASCULAR_ENDOTHELIAL_GROWTH_FACTOR_RECEPTOR_SIGNALING_PATHWAY	32		Rejected!
GOBP_NEGATIVE_REGULATION_OF_VASCULAR_ENDOTHELIAL_GROWTH_FACTOR_RECEPTOR_SIGNALING_PATHWAY	12		Rejected!
GOBP_POSITIVE_REGULATION_OF_VASCULAR_ENDOTHELIAL_GROWTH_FACTOR_RECEPTOR_SIGNALING_PATHWAY	17		Rejected!
GOBP_ESTABLISHMENT_OR_MAINTENANCE_OF_CYTOSKELETON_POLARITY	7		Rejected!
GOBP_ASTRAL_MICROTUBULE_ORGANIZATION	10		Rejected!
GOBP_ENDOPLASMIC_RETICULUM_UNFOLDED_PROTEIN_RESPONSE	75		Rejected!
GOBP_RESPONSE_TO_CAFFEINE	13		Rejected!
GOBP_PANCREAS_DEVELOPMENT	81		Rejected!
GOBP_EXOCRINE_PANCREAS_DEVELOPMENT	7		Rejected!
GOBP_ENDOCRINE_PANCREAS_DEVELOPMENT	46		Rejected!
GOBP_MICROTUBULE_ORGANIZING_CENTER_ORGANIZATION	146		Rejected!
GOBP_ACTOMYOSIN_STRUCTURE_ORGANIZATION	199		Rejected!
GOBP_MYOSIN_FILAMENT_ORGANIZATION	5		Rejected!
GOBP_GENE_SILENCING_BY_RNA	681		Rejected!
GOBP_DSRNA_PROCESSING	56		Rejected!
GOBP_PRIMARY_MIRNA_PROCESSING	13		Rejected!
GOBP_PRE_MIRNA_PROCESSING	14		Rejected!
GOBP_CHROMATIN_REMODELING_AT_CENTROMERE	11		Rejected!
GOBP_REGULATION_OF_HISTONE_MODIFICATION	180		Rejected!
GOBP_NEGATIVE_REGULATION_OF_HISTONE_MODIFICATION	50		Rejected!
GOBP_POSITIVE_REGULATION_OF_HISTONE_MODIFICATION	103		Rejected!
GOBP_REGULATION_OF_HISTONE_METHYLATION	80		Rejected!
GOBP_NEGATIVE_REGULATION_OF_HISTONE_METHYLATION	23		Rejected!
GOBP_POSITIVE_REGULATION_OF_HISTONE_METHYLATION	50		Rejected!
GOBP_REGULATION_OF_HISTONE_DEACETYLATION	43		Rejected!
GOBP_NEGATIVE_REGULATION_OF_HISTONE_DEACETYLATION	8		Rejected!
GOBP_POSITIVE_REGULATION_OF_HISTONE_DEACETYLATION	22		Rejected!
GOBP_EMBRYONIC_CAMERA_TYPE_EYE_DEVELOPMENT	37		Rejected!
GOBP_POST_EMBRYONIC_CAMERA_TYPE_EYE_DEVELOPMENT	7		Rejected!
GOBP_NUCLEAR_TRANSCRIBED_MRNA_CATABOLIC_PROCESS_DEADENYLATION_INDEPENDENT_DECAY	7		Rejected!
GOBP_STRESS_ACTIVATED_PROTEIN_KINASE_SIGNALING_CASCADE	253		Rejected!
GOBP_REGENERATION	188		Rejected!
GOBP_ANIMAL_ORGAN_REGENERATION	65		Rejected!
GOBP_NEURON_PROJECTION_REGENERATION	59		Rejected!
GOBP_MICROTUBULE_POLYMERIZATION_OR_DEPOLYMERIZATION	124		Rejected!
GOBP_REGULATION_OF_MICROTUBULE_POLYMERIZATION_OR_DEPOLYMERIZATION	88		Rejected!
GOBP_NEGATIVE_REGULATION_OF_MICROTUBULE_POLYMERIZATION_OR_DEPOLYMERIZATION	40		Rejected!
GOBP_POSITIVE_REGULATION_OF_MICROTUBULE_POLYMERIZATION_OR_DEPOLYMERIZATION	37		Rejected!
GOBP_REGULATION_OF_MICROTUBULE_POLYMERIZATION	55		Rejected!
GOBP_REGULATION_OF_MICROTUBULE_DEPOLYMERIZATION	31		Rejected!
GOBP_NEGATIVE_REGULATION_OF_MICROTUBULE_POLYMERIZATION	14		Rejected!
GOBP_RRNA_PSEUDOURIDINE_SYNTHESIS	10		Rejected!
GOBP_TRNA_PSEUDOURIDINE_SYNTHESIS	6		Rejected!
GOBP_CYTOPLASMIC_MICROTUBULE_ORGANIZATION	57		Rejected!
GOBP_RNA_3_END_PROCESSING	117		Rejected!
GOBP_MRNA_3_END_PROCESSING	63		Rejected!
GOBP_RRNA_3_END_PROCESSING	10		Rejected!
GOBP_DEVELOPMENTAL_INDUCTION	34		Rejected!
GOBP_REGULATION_OF_AXON_DIAMETER	5		Rejected!
GOBP_ANAPHASE_PROMOTING_COMPLEX_DEPENDENT_CATABOLIC_PROCESS	18		Rejected!
GOBP_SCF_DEPENDENT_PROTEASOMAL_UBIQUITIN_DEPENDENT_PROTEIN_CATABOLIC_PROCESS	49		Rejected!
GOBP_RRNA_METHYLATION	26		Rejected!
GOBP_PEPTIDE_MODIFICATION	5		Rejected!
GOBP_POSTTRANSLATIONAL_PROTEIN_TARGETING_TO_MEMBRANE_TRANSLOCATION	7		Rejected!
GOBP_PSEUDOPODIUM_ORGANIZATION	16		Rejected!
GOBP_POSITIVE_REGULATION_OF_PSEUDOPODIUM_ASSEMBLY	13		Rejected!
GOBP_REGULATION_OF_CYCLASE_ACTIVITY	53		Rejected!
GOBP_POSITIVE_REGULATION_OF_CYCLASE_ACTIVITY	21		Rejected!
GOBP_REGULATION_OF_GUANYLATE_CYCLASE_ACTIVITY	13		Rejected!
GOBP_POSITIVE_REGULATION_OF_GUANYLATE_CYCLASE_ACTIVITY	10		Rejected!
GOBP_RETINAL_GANGLION_CELL_AXON_GUIDANCE	21		Rejected!
GOBP_MEMBRANE_PROTEIN_INTRACELLULAR_DOMAIN_PROTEOLYSIS	13		Rejected!
GOBP_LYMPHOCYTE_COSTIMULATION	47		Rejected!
GOBP_REPLICATION_FORK_PROCESSING	41		Rejected!
GOBP_POSITIVE_REGULATION_OF_CELLULAR_BIOSYNTHETIC_PROCESS	1966	34
GOBP_NEGATIVE_REGULATION_OF_CELLULAR_CATABOLIC_PROCESS	267		Rejected!
GOBP_NEGATIVE_REGULATION_OF_PROTEIN_CONTAINING_COMPLEX_ASSEMBLY	145		Rejected!
GOBP_POSITIVE_REGULATION_OF_PROTEIN_CONTAINING_COMPLEX_ASSEMBLY	195		Rejected!
GOBP_REGULATION_OF_VESICLE_FUSION	22		Rejected!
GOBP_POSITIVE_REGULATION_OF_VESICLE_FUSION	9		Rejected!
GOBP_REGULATION_OF_CELL_KILLING	103		Rejected!
GOBP_NEGATIVE_REGULATION_OF_CELL_KILLING	28		Rejected!
GOBP_POSITIVE_REGULATION_OF_CELL_KILLING	65		Rejected!
GOBP_REGULATION_OF_CELL_PROJECTION_ORGANIZATION	664		Rejected!
GOBP_NEGATIVE_REGULATION_OF_CELL_PROJECTION_ORGANIZATION	187		Rejected!
GOBP_POSITIVE_REGULATION_OF_CELL_PROJECTION_ORGANIZATION	341		Rejected!
GOBP_REGULATION_OF_DEFENSE_RESPONSE	650		Rejected!
GOBP_NEGATIVE_REGULATION_OF_DEFENSE_RESPONSE	268		Rejected!
GOBP_POSITIVE_REGULATION_OF_DEFENSE_RESPONSE	288		Rejected!
GOBP_N_TERMINAL_PROTEIN_AMINO_ACID_MODIFICATION	30		Rejected!
GOBP_NEGATIVE_REGULATION_OF_PROSTAGLANDIN_BIOSYNTHETIC_PROCESS	5		Rejected!
GOBP_POSITIVE_REGULATION_OF_PROSTAGLANDIN_BIOSYNTHETIC_PROCESS	7		Rejected!
GOBP_REGULATION_OF_PROTEIN_MODIFICATION_PROCESS	1539	20
GOBP_NEGATIVE_REGULATION_OF_PROTEIN_MODIFICATION_PROCESS	520		Rejected!
GOBP_POSITIVE_REGULATION_OF_PROTEIN_MODIFICATION_PROCESS	987	15
GOBP_KERATINIZATION	59		Rejected!
GOBP_REGULATION_OF_MRNA_3_END_PROCESSING	28		Rejected!
GOBP_NEGATIVE_REGULATION_OF_MRNA_3_END_PROCESSING	9		Rejected!
GOBP_POSITIVE_REGULATION_OF_MRNA_3_END_PROCESSING	10		Rejected!
GOBP_NUCLEAR_MEMBRANE_REASSEMBLY	23		Rejected!
GOBP_CHROMATIN_DISASSEMBLY	21		Rejected!
GOBP_PROTEIN_CONTAINING_COMPLEX_LOCALIZATION	155		Rejected!
GOBP_SUBTELOMERIC_HETEROCHROMATIN_ASSEMBLY	7		Rejected!
GOBP_RUFFLE_ORGANIZATION	57		Rejected!
GOBP_ACTIN_CYTOSKELETON_REORGANIZATION	108		Rejected!
GOBP_BRAIN_DERIVED_NEUROTROPHIC_FACTOR_RECEPTOR_SIGNALING_PATHWAY	6		Rejected!
GOBP_DNA_INTEGRITY_CHECKPOINT_SIGNALING	123		Rejected!
GOBP_MITOTIC_INTRA_S_DNA_DAMAGE_CHECKPOINT_SIGNALING	17		Rejected!
GOBP_MEMBRANE_RAFT_ORGANIZATION	25		Rejected!
GOBP_HEMIDESMOSOME_ASSEMBLY	5		Rejected!
GOBP_ACTIVATION_OF_PHOSPHOLIPASE_D_ACTIVITY	6		Rejected!
GOBP_REGULATION_OF_INOSITOL_1_4_5_TRISPHOSPHATE_SENSITIVE_CALCIUM_RELEASE_CHANNEL_ACTIVITY	5		Rejected!
GOBP_CELL_SUBSTRATE_ADHESION	365		Rejected!
GOBP_REGULATION_OF_FEVER_GENERATION	9		Rejected!
GOBP_POSITIVE_REGULATION_OF_FEVER_GENERATION	7		Rejected!
GOBP_RECEPTOR_INTERNALIZATION	114		Rejected!
GOBP_ZYMOGEN_ACTIVATION	65		Rejected!
GOBP_PLASMINOGEN_ACTIVATION	25		Rejected!
GOBP_KILLING_OF_CELLS_OF_ANOTHER_ORGANISM	46		Rejected!
GOBP_REGULATION_OF_MYELINATION	48		Rejected!
GOBP_NEGATIVE_REGULATION_OF_MYELINATION	11		Rejected!
GOBP_POSITIVE_REGULATION_OF_MYELINATION	18		Rejected!
GOBP_REGULATION_OF_NERVOUS_SYSTEM_PROCESS	138		Rejected!
GOBP_NEGATIVE_REGULATION_OF_NERVOUS_SYSTEM_PROCESS	19		Rejected!
GOBP_POSITIVE_REGULATION_OF_NERVOUS_SYSTEM_PROCESS	35		Rejected!
GOBP_REGULATION_OF_PROTEIN_STABILITY	302		Rejected!
GOBP_PROTEIN_DESTABILIZATION	47		Rejected!
GOBP_HEAT_GENERATION	16		Rejected!
GOBP_REGULATION_OF_HEAT_GENERATION	12		Rejected!
GOBP_POSITIVE_REGULATION_OF_HEAT_GENERATION	9		Rejected!
GOBP_LIPOPOLYSACCHARIDE_MEDIATED_SIGNALING_PATHWAY	62		Rejected!
GOBP_REGULATION_OF_LIPOPOLYSACCHARIDE_MEDIATED_SIGNALING_PATHWAY	26		Rejected!
GOBP_NEGATIVE_REGULATION_OF_LIPOPOLYSACCHARIDE_MEDIATED_SIGNALING_PATHWAY	13		Rejected!
GOBP_POSITIVE_REGULATION_OF_LIPOPOLYSACCHARIDE_MEDIATED_SIGNALING_PATHWAY	9		Rejected!
GOBP_CELLULAR_RESPONSE_TO_EXTRACELLULAR_STIMULUS	245		Rejected!
GOBP_CELLULAR_RESPONSE_TO_NUTRIENT	42		Rejected!
GOBP_PROTECTION_FROM_NON_HOMOLOGOUS_END_JOINING_AT_TELOMERE	10		Rejected!
GOBP_POSITIVE_REGULATION_OF_SYNAPTIC_PLASTICITY	9		Rejected!
GOBP_TOR_SIGNALING	127		Rejected!
GOBP_REGULATION_OF_GLUCOCORTICOID_METABOLIC_PROCESS	10		Rejected!
GOBP_NEGATIVE_REGULATION_OF_GLUCOCORTICOID_METABOLIC_PROCESS	5		Rejected!
GOBP_REGULATION_OF_GLUCOCORTICOID_BIOSYNTHETIC_PROCESS	8		Rejected!
GOBP_REGULATION_OF_PROTEIN_AUTOPHOSPHORYLATION	42		Rejected!
GOBP_NEGATIVE_REGULATION_OF_PROTEIN_AUTOPHOSPHORYLATION	12		Rejected!
GOBP_POSITIVE_REGULATION_OF_PROTEIN_AUTOPHOSPHORYLATION	26		Rejected!
GOBP_CORTICOSTEROID_RECEPTOR_SIGNALING_PATHWAY	14		Rejected!
GOBP_RESPONSE_TO_CORTICOSTEROID	157		Rejected!
GOBP_LOCOMOTION_INVOLVED_IN_LOCOMOTORY_BEHAVIOR	12		Rejected!
GOBP_REGULATION_OF_FATTY_ACID_BETA_OXIDATION	20		Rejected!
GOBP_NEGATIVE_REGULATION_OF_FATTY_ACID_BETA_OXIDATION	6		Rejected!
GOBP_POSITIVE_REGULATION_OF_FATTY_ACID_BETA_OXIDATION	11		Rejected!
GOBP_REGULATION_OF_TOR_SIGNALING	105		Rejected!
GOBP_NEGATIVE_REGULATION_OF_TOR_SIGNALING	45		Rejected!
GOBP_POSITIVE_REGULATION_OF_TOR_SIGNALING	47		Rejected!
GOBP_ARF_PROTEIN_SIGNAL_TRANSDUCTION	20		Rejected!
GOBP_ISG15_PROTEIN_CONJUGATION	6		Rejected!
GOBP_POSITIVE_REGULATION_OF_INSULIN_SECRETION	67		Rejected!
GOBP_RESPONSE_TO_COBALT_ION	10		Rejected!
GOBP_RESPONSE_TO_MAGNESIUM_ION	19		Rejected!
GOBP_MITOCHONDRIAL_DNA_METABOLIC_PROCESS	15		Rejected!
GOBP_CARDIOLIPIN_METABOLIC_PROCESS	17		Rejected!
GOBP_CARDIOLIPIN_BIOSYNTHETIC_PROCESS	8		Rejected!
GOBP_CILIARY_BASAL_BODY_ORGANIZATION	5		Rejected!
GOBP_POSITIVE_REGULATION_OF_TRANSLATION_IN_RESPONSE_TO_STRESS	7		Rejected!
GOBP_BLEB_ASSEMBLY	10		Rejected!
GOBP_REGULATION_OF_NUCLEASE_ACTIVITY	21		Rejected!
GOBP_REGULATION_OF_DEOXYRIBONUCLEASE_ACTIVITY	10		Rejected!
GOBP_REGULATION_OF_ENDODEOXYRIBONUCLEASE_ACTIVITY	8		Rejected!
GOBP_NEGATIVE_REGULATION_OF_NUCLEASE_ACTIVITY	7		Rejected!
GOBP_POSITIVE_REGULATION_OF_NUCLEASE_ACTIVITY	7		Rejected!
GOBP_POSITIVE_REGULATION_OF_DEOXYRIBONUCLEASE_ACTIVITY	5		Rejected!
GOBP_NEGATIVE_REGULATION_OF_NF_KAPPAB_TRANSCRIPTION_FACTOR_ACTIVITY	95		Rejected!
GOBP_NEGATIVE_REGULATION_OF_PROTEIN_BINDING	97		Rejected!
GOBP_POSITIVE_REGULATION_OF_PROTEIN_BINDING	83		Rejected!
GOBP_RESPONSE_TO_FOOD	37		Rejected!
GOBP_REGULATION_OF_RESPONSE_TO_FOOD	16		Rejected!
GOBP_NEGATIVE_REGULATION_OF_RESPONSE_TO_FOOD	11		Rejected!
GOBP_REGULATION_OF_APPETITE	21		Rejected!
GOBP_REGULATION_OF_RESPONSE_TO_EXTERNAL_STIMULUS	978	13
GOBP_NEGATIVE_REGULATION_OF_RESPONSE_TO_EXTERNAL_STIMULUS	429		Rejected!
GOBP_POSITIVE_REGULATION_OF_RESPONSE_TO_EXTERNAL_STIMULUS	441		Rejected!
GOBP_REGULATION_OF_RESPONSE_TO_EXTRACELLULAR_STIMULUS	25		Rejected!
GOBP_SEQUESTERING_OF_ZINC_ION	8		Rejected!
GOBP_ACTIVATION_OF_PROTEIN_KINASE_ACTIVITY	141		Rejected!
GOBP_ACTIVATION_OF_PROTEIN_KINASE_B_ACTIVITY	31		Rejected!
GOBP_TRANSPOSITION	32		Rejected!
GOBP_TRANSPOSITION_RNA_MEDIATED	5		Rejected!
GOBP_TELOMERE_ORGANIZATION	162		Rejected!
GOBP_TELOMERE_MAINTENANCE_VIA_SEMI_CONSERVATIVE_REPLICATION	9		Rejected!
GOBP_REGULATION_OF_TELOMERE_MAINTENANCE	80		Rejected!
GOBP_NEGATIVE_REGULATION_OF_TELOMERE_MAINTENANCE	35		Rejected!
GOBP_POSITIVE_REGULATION_OF_TELOMERE_MAINTENANCE	52		Rejected!
GOBP_NEGATIVE_REGULATION_OF_TELOMERE_MAINTENANCE_VIA_TELOMERASE	20		Rejected!
GOBP_RIBOFLAVIN_TRANSPORT	6		Rejected!
GOBP_REGULATION_OF_SYNAPTIC_TRANSMISSION_CHOLINERGIC	6		Rejected!
GOBP_REGULATION_OF_SYNAPTIC_TRANSMISSION_DOPAMINERGIC	8		Rejected!
GOBP_REGULATION_OF_SYNAPTIC_TRANSMISSION_GABAERGIC	34		Rejected!
GOBP_NEGATIVE_REGULATION_OF_SYNAPTIC_TRANSMISSION_GABAERGIC	6		Rejected!
GOBP_POSITIVE_REGULATION_OF_SYNAPTIC_TRANSMISSION_GABAERGIC	14		Rejected!
GOBP_REGULATION_OF_ACTIN_FILAMENT_BUNDLE_ASSEMBLY	106		Rejected!
GOBP_NEGATIVE_REGULATION_OF_ACTIN_FILAMENT_BUNDLE_ASSEMBLY	36		Rejected!
GOBP_POSITIVE_REGULATION_OF_ACTIN_FILAMENT_BUNDLE_ASSEMBLY	61		Rejected!
GOBP_ACTIVATION_OF_STORE_OPERATED_CALCIUM_CHANNEL_ACTIVITY	5		Rejected!
GOBP_REGULATION_OF_NUCLEOBASE_CONTAINING_COMPOUND_TRANSPORT	15		Rejected!
GOBP_POSITIVE_REGULATION_OF_NUCLEOBASE_CONTAINING_COMPOUND_TRANSPORT	6		Rejected!
GOBP_SECRETORY_GRANULE_LOCALIZATION	12		Rejected!
GOBP_METHYLATION	377		Rejected!
GOBP_PURINE_NUCLEOTIDE_SALVAGE	10		Rejected!
GOBP_GMP_SALVAGE	5		Rejected!
GOBP_IMP_SALVAGE	5		Rejected!
GOBP_REGULATION_OF_PROTEIN_POLYMERIZATION	200		Rejected!
GOBP_NEGATIVE_REGULATION_OF_PROTEIN_POLYMERIZATION	80		Rejected!
GOBP_POSITIVE_REGULATION_OF_PROTEIN_POLYMERIZATION	93		Rejected!
GOBP_GONADOTROPIN_SECRETION	16		Rejected!
GOBP_LUTEINIZING_HORMONE_SECRETION	10		Rejected!
GOBP_REGULATION_OF_GONADOTROPIN_SECRETION	11		Rejected!
GOBP_NEGATIVE_REGULATION_OF_GONADOTROPIN_SECRETION	7		Rejected!
GOBP_POSITIVE_REGULATION_OF_GONADOTROPIN_SECRETION	7		Rejected!
GOBP_CENTRAL_NERVOUS_SYSTEM_MYELIN_MAINTENANCE	5		Rejected!
GOBP_PERIPHERAL_NERVOUS_SYSTEM_MYELIN_MAINTENANCE	9		Rejected!
GOBP_MYELIN_ASSEMBLY	22		Rejected!
GOBP_CENTRAL_NERVOUS_SYSTEM_MYELIN_FORMATION	6		Rejected!
GOBP_AXON_ENSHEATHMENT_IN_CENTRAL_NERVOUS_SYSTEM	24		Rejected!
GOBP_REGULATION_OF_ICOSANOID_SECRETION	22		Rejected!
GOBP_REGULATION_OF_PROSTAGLANDIN_SECRETION	14		Rejected!
GOBP_ALANINE_TRANSPORT	15		Rejected!
GOBP_SERINE_TRANSPORT	11		Rejected!
GOBP_REGULATION_OF_CHONDROCYTE_DIFFERENTIATION	50		Rejected!
GOBP_NEGATIVE_REGULATION_OF_CHONDROCYTE_DIFFERENTIATION	22		Rejected!
GOBP_POSITIVE_REGULATION_OF_CHONDROCYTE_DIFFERENTIATION	19		Rejected!
GOBP_REGULATION_OF_ALDOSTERONE_METABOLIC_PROCESS	8		Rejected!
GOBP_REGULATION_OF_HORMONE_METABOLIC_PROCESS	36		Rejected!
GOBP_NEGATIVE_REGULATION_OF_HORMONE_METABOLIC_PROCESS	11		Rejected!
GOBP_POSITIVE_REGULATION_OF_HORMONE_METABOLIC_PROCESS	14		Rejected!
GOBP_NEGATIVE_REGULATION_OF_HORMONE_BIOSYNTHETIC_PROCESS	9		Rejected!
GOBP_RESPONSE_TO_FOLLICLE_STIMULATING_HORMONE	18		Rejected!
GOBP_RESPONSE_TO_ESTRADIOL	123		Rejected!
GOBP_OXYGEN_HOMEOSTASIS	7		Rejected!
GOBP_INTRACELLULAR_LIPID_TRANSPORT	47		Rejected!
GOBP_INTRACELLULAR_STEROL_TRANSPORT	32		Rejected!
GOBP_REGULATION_OF_LIPID_TRANSPORT	153		Rejected!
GOBP_NEGATIVE_REGULATION_OF_LIPID_TRANSPORT	45		Rejected!
GOBP_POSITIVE_REGULATION_OF_LIPID_TRANSPORT	87		Rejected!
GOBP_REGULATION_OF_STEROL_TRANSPORT	80		Rejected!
GOBP_NEGATIVE_REGULATION_OF_STEROL_TRANSPORT	29		Rejected!
GOBP_POSITIVE_REGULATION_OF_STEROL_TRANSPORT	39		Rejected!
GOBP_REGULATION_OF_INTRACELLULAR_LIPID_TRANSPORT	11		Rejected!
GOBP_POSITIVE_REGULATION_OF_INTRACELLULAR_LIPID_TRANSPORT	5		Rejected!
GOBP_REGULATION_OF_INTRACELLULAR_TRANSPORT	333		Rejected!
GOBP_NEGATIVE_REGULATION_OF_INTRACELLULAR_TRANSPORT	60		Rejected!
GOBP_POSITIVE_REGULATION_OF_INTRACELLULAR_TRANSPORT	197		Rejected!
GOBP_DNA_GEOMETRIC_CHANGE	96		Rejected!
GOBP_REGULATION_OF_TRANSPORTER_ACTIVITY	305		Rejected!
GOBP_NEGATIVE_REGULATION_OF_TRANSPORTER_ACTIVITY	107		Rejected!
GOBP_POSITIVE_REGULATION_OF_TRANSPORTER_ACTIVITY	117		Rejected!
GOBP_NEGATIVE_REGULATION_OF_ION_TRANSMEMBRANE_TRANSPORTER_ACTIVITY	84		Rejected!
GOBP_REGULATION_OF_SODIUM_PROTON_ANTIPORTER_ACTIVITY	6		Rejected!
GOBP_REGULATION_OF_PHOSPHOLIPASE_A2_ACTIVITY	13		Rejected!
GOBP_POSITIVE_REGULATION_OF_PHOSPHOLIPASE_A2_ACTIVITY	7		Rejected!
GOBP_REGULATION_OF_PROTEASOMAL_UBIQUITIN_DEPENDENT_PROTEIN_CATABOLIC_PROCESS	138		Rejected!
GOBP_NEGATIVE_REGULATION_OF_PROTEASOMAL_UBIQUITIN_DEPENDENT_PROTEIN_CATABOLIC_PROCESS	36		Rejected!
GOBP_POSITIVE_REGULATION_OF_PROTEASOMAL_UBIQUITIN_DEPENDENT_PROTEIN_CATABOLIC_PROCESS	93		Rejected!
GOBP_PROTEIN_MODIFICATION_BY_SMALL_PROTEIN_CONJUGATION	873		Rejected!
GOBP_ENDOCYTIC_RECYCLING	76		Rejected!
GOBP_REGULATION_OF_CYTOKINESIS	91		Rejected!
GOBP_NEGATIVE_REGULATION_OF_CYTOKINESIS	7		Rejected!
GOBP_POSITIVE_REGULATION_OF_CYTOKINESIS	42		Rejected!
GOBP_ENDOPLASMIC_RETICULUM_CALCIUM_ION_HOMEOSTASIS	25		Rejected!
GOBP_NEGATIVE_REGULATION_OF_ENDOPLASMIC_RETICULUM_CALCIUM_ION_CONCENTRATION	8		Rejected!
GOBP_NEGATIVE_REGULATION_OF_TYPE_I_INTERFERON_PRODUCTION	32		Rejected!
GOBP_POSITIVE_REGULATION_OF_TYPE_I_INTERFERON_PRODUCTION	58		Rejected!
GOBP_RAB_PROTEIN_SIGNAL_TRANSDUCTION	21		Rejected!
GOBP_REGULATION_OF_RAB_PROTEIN_SIGNAL_TRANSDUCTION	7		Rejected!
GOBP_RAL_PROTEIN_SIGNAL_TRANSDUCTION	5		Rejected!
GOBP_RAP_PROTEIN_SIGNAL_TRANSDUCTION	14		Rejected!
GOBP_CDC42_PROTEIN_SIGNAL_TRANSDUCTION	15		Rejected!
GOBP_REGULATION_OF_CDC42_PROTEIN_SIGNAL_TRANSDUCTION	8		Rejected!
GOBP_DETECTION_OF_MOLECULE_OF_BACTERIAL_ORIGIN	12		Rejected!
GOBP_RESPONSE_TO_BACTERIAL_LIPOPROTEIN	11		Rejected!
GOBP_RESPONSE_TO_PEPTIDOGLYCAN	13		Rejected!
GOBP_RESPONSE_TO_MURAMYL_DIPEPTIDE	20		Rejected!
GOBP_MULTICELLULAR_ORGANISM_REPRODUCTION	887	17
GOBP_CYTOKINETIC_PROCESS	39		Rejected!
GOBP_MAINTENANCE_OF_PROTEIN_LOCATION_IN_CELL	63		Rejected!
GOBP_ENDOSOME_TRANSPORT_VIA_MULTIVESICULAR_BODY_SORTING_PATHWAY	32		Rejected!
GOBP_ENDOSOME_TO_LYSOSOME_TRANSPORT_VIA_MULTIVESICULAR_BODY_SORTING_PATHWAY	7		Rejected!
GOBP_LATE_ENDOSOME_TO_VACUOLE_TRANSPORT_VIA_MULTIVESICULAR_BODY_SORTING_PATHWAY	18		Rejected!
GOBP_NEGATIVE_REGULATION_OF_PHOSPHOPROTEIN_PHOSPHATASE_ACTIVITY	26		Rejected!
GOBP_POSITIVE_REGULATION_OF_PHOSPHOPROTEIN_PHOSPHATASE_ACTIVITY	22		Rejected!
GOBP_SOMITE_ROSTRAL_CAUDAL_AXIS_SPECIFICATION	11		Rejected!
GOBP_RESPONSE_TO_RETINOIC_ACID	109		Rejected!
GOBP_PROTEIN_EXIT_FROM_ENDOPLASMIC_RETICULUM	50		Rejected!
GOBP_MICROVILLUS_ORGANIZATION	30		Rejected!
GOBP_REGULATION_OF_MICROVILLUS_ORGANIZATION	13		Rejected!
GOBP_REGULATION_OF_MICROVILLUS_LENGTH	7		Rejected!
GOBP_REGULATION_OF_MICROVILLUS_ASSEMBLY	6		Rejected!
GOBP_REGULATION_OF_CELLULAR_COMPONENT_SIZE	350		Rejected!
GOBP_REGULATION_OF_CELL_PROJECTION_SIZE	13		Rejected!
GOBP_MITOCHONDRIAL_TRANSLATION	72		Rejected!
GOBP_RESPONSE_TO_PROGESTERONE	39		Rejected!
GOBP_RESPONSE_TO_VITAMIN_K	7		Rejected!
GOBP_PROTEIN_TRANSPORT_WITHIN_LIPID_BILAYER	6		Rejected!
GOBP_CHEMOKINE_PRODUCTION	98		Rejected!
GOBP_GRANULOCYTE_MACROPHAGE_COLONY_STIMULATING_FACTOR_PRODUCTION	17		Rejected!
GOBP_TYPE_I_INTERFERON_PRODUCTION	98		Rejected!
GOBP_INTERFERON_ALPHA_PRODUCTION	27		Rejected!
GOBP_INTERFERON_BETA_PRODUCTION	57		Rejected!
GOBP_INTERFERON_GAMMA_PRODUCTION	117		Rejected!
GOBP_INTERLEUKIN_1_ALPHA_PRODUCTION	11		Rejected!
GOBP_INTERLEUKIN_1_PRODUCTION	130		Rejected!
GOBP_INTERLEUKIN_10_PRODUCTION	63		Rejected!
GOBP_INTERLEUKIN_12_PRODUCTION	63		Rejected!
GOBP_INTERLEUKIN_13_PRODUCTION	20		Rejected!
GOBP_INTERLEUKIN_17_PRODUCTION	45		Rejected!
GOBP_INTERLEUKIN_18_PRODUCTION	13		Rejected!
GOBP_INTERLEUKIN_2_PRODUCTION	63		Rejected!
GOBP_INTERLEUKIN_21_PRODUCTION	7		Rejected!
GOBP_INTERLEUKIN_23_PRODUCTION	9		Rejected!
GOBP_INTERLEUKIN_4_PRODUCTION	33		Rejected!
GOBP_INTERLEUKIN_5_PRODUCTION	20		Rejected!
GOBP_INTERLEUKIN_6_PRODUCTION	172		Rejected!
GOBP_INTERLEUKIN_8_PRODUCTION	103		Rejected!
GOBP_NEGATIVE_REGULATION_OF_CHEMOKINE_PRODUCTION	26		Rejected!
GOBP_NEGATIVE_REGULATION_OF_INTERFERON_ALPHA_PRODUCTION	6		Rejected!
GOBP_NEGATIVE_REGULATION_OF_INTERFERON_BETA_PRODUCTION	14		Rejected!
GOBP_NEGATIVE_REGULATION_OF_INTERFERON_GAMMA_PRODUCTION	42		Rejected!
GOBP_NEGATIVE_REGULATION_OF_INTERLEUKIN_1_ALPHA_PRODUCTION	5		Rejected!
GOBP_NEGATIVE_REGULATION_OF_INTERLEUKIN_1_BETA_PRODUCTION	45		Rejected!
GOBP_NEGATIVE_REGULATION_OF_INTERLEUKIN_1_PRODUCTION	53		Rejected!
GOBP_NEGATIVE_REGULATION_OF_INTERLEUKIN_10_PRODUCTION	23		Rejected!
GOBP_NEGATIVE_REGULATION_OF_INTERLEUKIN_12_PRODUCTION	19		Rejected!
GOBP_NEGATIVE_REGULATION_OF_INTERLEUKIN_13_PRODUCTION	7		Rejected!
GOBP_NEGATIVE_REGULATION_OF_INTERLEUKIN_17_PRODUCTION	22		Rejected!
GOBP_NEGATIVE_REGULATION_OF_INTERLEUKIN_18_PRODUCTION	5		Rejected!
GOBP_NEGATIVE_REGULATION_OF_INTERLEUKIN_2_PRODUCTION	28		Rejected!
GOBP_NEGATIVE_REGULATION_OF_INTERLEUKIN_21_PRODUCTION	5		Rejected!
GOBP_NEGATIVE_REGULATION_OF_INTERLEUKIN_4_PRODUCTION	8		Rejected!
GOBP_NEGATIVE_REGULATION_OF_INTERLEUKIN_5_PRODUCTION	8		Rejected!
GOBP_NEGATIVE_REGULATION_OF_INTERLEUKIN_6_PRODUCTION	69		Rejected!
GOBP_NEGATIVE_REGULATION_OF_INTERLEUKIN_8_PRODUCTION	38		Rejected!
GOBP_POSITIVE_REGULATION_OF_CHEMOKINE_PRODUCTION	70		Rejected!
GOBP_POSITIVE_REGULATION_OF_INTERFERON_ALPHA_PRODUCTION	21		Rejected!
GOBP_POSITIVE_REGULATION_OF_INTERFERON_BETA_PRODUCTION	39		Rejected!
GOBP_POSITIVE_REGULATION_OF_INTERFERON_GAMMA_PRODUCTION	77		Rejected!
GOBP_POSITIVE_REGULATION_OF_INTERLEUKIN_1_ALPHA_PRODUCTION	6		Rejected!
GOBP_POSITIVE_REGULATION_OF_INTERLEUKIN_1_BETA_PRODUCTION	62		Rejected!
GOBP_POSITIVE_REGULATION_OF_INTERLEUKIN_1_PRODUCTION	73		Rejected!
GOBP_POSITIVE_REGULATION_OF_INTERLEUKIN_10_PRODUCTION	41		Rejected!
GOBP_POSITIVE_REGULATION_OF_INTERLEUKIN_12_PRODUCTION	42		Rejected!
GOBP_POSITIVE_REGULATION_OF_INTERLEUKIN_13_PRODUCTION	13		Rejected!
GOBP_POSITIVE_REGULATION_OF_INTERLEUKIN_17_PRODUCTION	24		Rejected!
GOBP_POSITIVE_REGULATION_OF_INTERLEUKIN_18_PRODUCTION	7		Rejected!
GOBP_POSITIVE_REGULATION_OF_INTERLEUKIN_2_PRODUCTION	34		Rejected!
GOBP_POSITIVE_REGULATION_OF_INTERLEUKIN_23_PRODUCTION	7		Rejected!
GOBP_POSITIVE_REGULATION_OF_INTERLEUKIN_4_PRODUCTION	25		Rejected!
GOBP_POSITIVE_REGULATION_OF_INTERLEUKIN_5_PRODUCTION	10		Rejected!
GOBP_POSITIVE_REGULATION_OF_INTERLEUKIN_6_PRODUCTION	97		Rejected!
GOBP_POSITIVE_REGULATION_OF_INTERLEUKIN_8_PRODUCTION	62		Rejected!
GOBP_MAST_CELL_CYTOKINE_PRODUCTION	5		Rejected!
GOBP_REGULATION_OF_MONOOXYGENASE_ACTIVITY	57		Rejected!
GOBP_NEGATIVE_REGULATION_OF_MONOOXYGENASE_ACTIVITY	18		Rejected!
GOBP_POSITIVE_REGULATION_OF_MONOOXYGENASE_ACTIVITY	32		Rejected!
GOBP_DNA_METHYLATION_ON_CYTOSINE	6		Rejected!
GOBP_NEGATIVE_REGULATION_OF_ATP_DEPENDENT_ACTIVITY	22		Rejected!
GOBP_POSITIVE_REGULATION_OF_ATP_DEPENDENT_ACTIVITY	45		Rejected!
GOBP_BILE_ACID_SECRETION	12		Rejected!
GOBP_REGULATION_OF_DNA_TEMPLATED_TRANSCRIPTION_ELONGATION	57		Rejected!
GOBP_NEGATIVE_REGULATION_OF_DNA_TEMPLATED_TRANSCRIPTION_ELONGATION	19		Rejected!
GOBP_POSITIVE_REGULATION_OF_DNA_TEMPLATED_TRANSCRIPTION_ELONGATION	30		Rejected!
GOBP_MONOCARBOXYLIC_ACID_METABOLIC_PROCESS	602		Rejected!
GOBP_RIBOSOME_DISASSEMBLY	8		Rejected!
GOBP_NEGATIVE_REGULATION_OF_CREB_TRANSCRIPTION_FACTOR_ACTIVITY	6		Rejected!
GOBP_POSITIVE_REGULATION_OF_CREB_TRANSCRIPTION_FACTOR_ACTIVITY	20		Rejected!
GOBP_LOW_DENSITY_LIPOPROTEIN_RECEPTOR_PARTICLE_METABOLIC_PROCESS	6		Rejected!
GOBP_RECEPTOR_CATABOLIC_PROCESS	28		Rejected!
GOBP_LACRIMAL_GLAND_DEVELOPMENT	7		Rejected!
GOBP_NEGATIVE_REGULATION_OF_EPINEPHRINE_SECRETION	5		Rejected!
GOBP_REGULATION_OF_NATURAL_KILLER_CELL_ACTIVATION	38		Rejected!
GOBP_NEGATIVE_REGULATION_OF_NATURAL_KILLER_CELL_ACTIVATION	9		Rejected!
GOBP_POSITIVE_REGULATION_OF_NATURAL_KILLER_CELL_ACTIVATION	25		Rejected!
GOBP_POSITIVE_REGULATION_OF_NATURAL_KILLER_CELL_PROLIFERATION	10		Rejected!
GOBP_REGULATION_OF_NATURAL_KILLER_CELL_DIFFERENTIATION	12		Rejected!
GOBP_POSITIVE_REGULATION_OF_NATURAL_KILLER_CELL_DIFFERENTIATION	8		Rejected!
GOBP_REGULATION_OF_CD4_POSITIVE_CD25_POSITIVE_ALPHA_BETA_REGULATORY_T_CELL_DIFFERENTIATION	5		Rejected!
GOBP_GLOMERULUS_DEVELOPMENT	67		Rejected!
GOBP_GLOMERULAR_BASEMENT_MEMBRANE_DEVELOPMENT	11		Rejected!
GOBP_REGULATION_OF_CELLULAR_PH_REDUCTION	8		Rejected!
GOBP_POSITIVE_REGULATION_OF_CELLULAR_PH_REDUCTION	6		Rejected!
GOBP_RESPONSE_TO_INSULIN	261		Rejected!
GOBP_CELLULAR_RESPONSE_TO_INSULIN_STIMULUS	207		Rejected!
GOBP_CELLULAR_RESPONSE_TO_HORMONE_STIMULUS	583	15
GOBP_REGULATION_OF_ESTABLISHMENT_OR_MAINTENANCE_OF_CELL_POLARITY	26		Rejected!
GOBP_REGULATION_OF_PROTEIN_LOCALIZATION	831	10
GOBP_REGULATION_OF_POLYSACCHARIDE_METABOLIC_PROCESS	45		Rejected!
GOBP_REGULATION_OF_MICROTUBULE_BASED_PROCESS	249		Rejected!
GOBP_REGULATION_OF_ORGANIC_ACID_TRANSPORT	70		Rejected!
GOBP_NEGATIVE_REGULATION_OF_ORGANIC_ACID_TRANSPORT	22		Rejected!
GOBP_POSITIVE_REGULATION_OF_ORGANIC_ACID_TRANSPORT	45		Rejected!
GOBP_NEGATIVE_REGULATION_OF_VIRAL_TRANSCRIPTION	15		Rejected!
GOBP_NEUROTROPHIN_PRODUCTION	5		Rejected!
GOBP_TRANSFORMING_GROWTH_FACTOR_BETA1_PRODUCTION	15		Rejected!
GOBP_TRANSFORMING_GROWTH_FACTOR_BETA2_PRODUCTION	9		Rejected!
GOBP_REGULATION_OF_TRANSFORMING_GROWTH_FACTOR_BETA1_PRODUCTION	12		Rejected!
GOBP_NEGATIVE_REGULATION_OF_TRANSFORMING_GROWTH_FACTOR_BETA1_PRODUCTION	6		Rejected!
GOBP_POSITIVE_REGULATION_OF_TRANSFORMING_GROWTH_FACTOR_BETA1_PRODUCTION	7		Rejected!
GOBP_CIRCADIAN_REGULATION_OF_GENE_EXPRESSION	69		Rejected!
GOBP_ACTIVIN_RECEPTOR_SIGNALING_PATHWAY	48		Rejected!
GOBP_REGULATION_OF_ACTIVIN_RECEPTOR_SIGNALING_PATHWAY	27		Rejected!
GOBP_NEGATIVE_REGULATION_OF_ACTIVIN_RECEPTOR_SIGNALING_PATHWAY	12		Rejected!
GOBP_POSITIVE_REGULATION_OF_ACTIVIN_RECEPTOR_SIGNALING_PATHWAY	8		Rejected!
GOBP_REGULATION_OF_SUPEROXIDE_ANION_GENERATION	22		Rejected!
GOBP_SECRETION_BY_TISSUE	41		Rejected!
GOBP_INOSITOL_TRISPHOSPHATE_METABOLIC_PROCESS	12		Rejected!
GOBP_INOSITOL_PHOSPHATE_BIOSYNTHETIC_PROCESS	28		Rejected!
GOBP_INOSITOL_TRISPHOSPHATE_BIOSYNTHETIC_PROCESS	8		Rejected!
GOBP_REGULATION_OF_INOSITOL_TRISPHOSPHATE_BIOSYNTHETIC_PROCESS	6		Rejected!
GOBP_POSITIVE_REGULATION_OF_INOSITOL_TRISPHOSPHATE_BIOSYNTHETIC_PROCESS	5		Rejected!
GOBP_COLLAGEN_METABOLIC_PROCESS	101		Rejected!
GOBP_COLLAGEN_BIOSYNTHETIC_PROCESS	47		Rejected!
GOBP_POSITIVE_REGULATION_OF_TRANSCRIPTION_ELONGATION_FROM_RNA_POLYMERASE_II_PROMOTER	19		Rejected!
GOBP_REGULATION_OF_ACTIN_FILAMENT_BASED_PROCESS	392		Rejected!
GOBP_PROTEIN_CONTAINING_COMPLEX_DISASSEMBLY	245		Rejected!
GOBP_PROTEIN_DNA_COMPLEX_DISASSEMBLY	21		Rejected!
GOBP_RIBONUCLEOPROTEIN_COMPLEX_DISASSEMBLY	7		Rejected!
GOBP_CELLULAR_COMPONENT_MORPHOGENESIS	753	14
GOBP_CELL_PART_MORPHOGENESIS	658	13
GOBP_MUSCLE_CELL_PROLIFERATION	233		Rejected!
GOBP_REGULATION_OF_MAST_CELL_ACTIVATION	45		Rejected!
GOBP_NEGATIVE_REGULATION_OF_MAST_CELL_ACTIVATION	14		Rejected!
GOBP_POSITIVE_REGULATION_OF_MAST_CELL_ACTIVATION	21		Rejected!
GOBP_REGULATION_OF_MAST_CELL_ACTIVATION_INVOLVED_IN_IMMUNE_RESPONSE	34		Rejected!
GOBP_NEGATIVE_REGULATION_OF_MAST_CELL_ACTIVATION_INVOLVED_IN_IMMUNE_RESPONSE	10		Rejected!
GOBP_POSITIVE_REGULATION_OF_MAST_CELL_ACTIVATION_INVOLVED_IN_IMMUNE_RESPONSE	15		Rejected!
GOBP_TETRAPYRROLE_METABOLIC_PROCESS	66		Rejected!
GOBP_TETRAPYRROLE_BIOSYNTHETIC_PROCESS	35		Rejected!
GOBP_TETRAPYRROLE_CATABOLIC_PROCESS	12		Rejected!
GOBP_MYELOID_CELL_APOPTOTIC_PROCESS	32		Rejected!
GOBP_REGULATION_OF_MYELOID_CELL_APOPTOTIC_PROCESS	27		Rejected!
GOBP_NEGATIVE_REGULATION_OF_MYELOID_CELL_APOPTOTIC_PROCESS	14		Rejected!
GOBP_POSITIVE_REGULATION_OF_MYELOID_CELL_APOPTOTIC_PROCESS	8		Rejected!
GOBP_REGULATION_OF_ORGANELLE_ORGANIZATION	1148	13
GOBP_REGULATION_OF_CHROMOSOME_ORGANIZATION	213		Rejected!
GOBP_REGULATION_OF_MITOTIC_SISTER_CHROMATID_SEGREGATION	46		Rejected!
GOBP_CELLULAR_PIGMENTATION	53		Rejected!
GOBP_T_CELL_DIFFERENTIATION_IN_THYMUS	78		Rejected!
GOBP_IMMATURE_T_CELL_PROLIFERATION	10		Rejected!
GOBP_REGULATION_OF_T_CELL_DIFFERENTIATION_IN_THYMUS	25		Rejected!
GOBP_REGULATION_OF_IMMATURE_T_CELL_PROLIFERATION	9		Rejected!
GOBP_NEGATIVE_REGULATION_OF_T_CELL_DIFFERENTIATION_IN_THYMUS	8		Rejected!
GOBP_POSITIVE_REGULATION_OF_T_CELL_DIFFERENTIATION_IN_THYMUS	10		Rejected!
GOBP_POSITIVE_REGULATION_OF_IMMATURE_T_CELL_PROLIFERATION	5		Rejected!
GOBP_MITOCHONDRIAL_RESPIRATORY_CHAIN_COMPLEX_ASSEMBLY	94		Rejected!
GOBP_NEGATIVE_REGULATION_OF_RNA_SPLICING	25		Rejected!
GOBP_POSITIVE_REGULATION_OF_RNA_SPLICING	37		Rejected!
GOBP_REGULATION_OF_HISTONE_PHOSPHORYLATION	15		Rejected!
GOBP_NEGATIVE_REGULATION_OF_HISTONE_PHOSPHORYLATION	6		Rejected!
GOBP_POSITIVE_REGULATION_OF_HISTONE_PHOSPHORYLATION	7		Rejected!
GOBP_POSITIVE_REGULATION_OF_GLUCOKINASE_ACTIVITY	5		Rejected!
GOBP_REGULATION_OF_PEPTIDYL_SERINE_PHOSPHORYLATION	144		Rejected!
GOBP_NEGATIVE_REGULATION_OF_PEPTIDYL_SERINE_PHOSPHORYLATION	31		Rejected!
GOBP_POSITIVE_REGULATION_OF_PEPTIDYL_SERINE_PHOSPHORYLATION	107		Rejected!
GOBP_REGULATION_OF_PEPTIDYL_SERINE_PHOSPHORYLATION_OF_STAT_PROTEIN	23		Rejected!
GOBP_REGULATION_OF_INTRACELLULAR_STEROID_HORMONE_RECEPTOR_SIGNALING_PATHWAY	72		Rejected!
GOBP_NEGATIVE_REGULATION_OF_INTRACELLULAR_STEROID_HORMONE_RECEPTOR_SIGNALING_PATHWAY	37		Rejected!
GOBP_POSITIVE_REGULATION_OF_INTRACELLULAR_STEROID_HORMONE_RECEPTOR_SIGNALING_PATHWAY	12		Rejected!
GOBP_REGULATION_OF_INTRACELLULAR_ESTROGEN_RECEPTOR_SIGNALING_PATHWAY	35		Rejected!
GOBP_NEGATIVE_REGULATION_OF_INTRACELLULAR_ESTROGEN_RECEPTOR_SIGNALING_PATHWAY	15		Rejected!
GOBP_V_D_J_RECOMBINATION	20		Rejected!
GOBP_IMMUNOGLOBULIN_V_D_J_RECOMBINATION	8		Rejected!
GOBP_REGULATION_OF_INTRACELLULAR_PROTEIN_TRANSPORT	223		Rejected!
GOBP_HISTONE_H3_K9_DEMETHYLATION	14		Rejected!
GOBP_REGULATION_OF_HISTONE_UBIQUITINATION	12		Rejected!
GOBP_POSITIVE_REGULATION_OF_HISTONE_UBIQUITINATION	5		Rejected!
GOBP_RESPONSE_TO_VITAMIN_A	17		Rejected!
GOBP_RESPONSE_TO_HYDROPEROXIDE	17		Rejected!
GOBP_RESPONSE_TO_VITAMIN_E	10		Rejected!
GOBP_RESPONSE_TO_ATP	30		Rejected!
GOBP_MEIOTIC_CYTOKINESIS	7		Rejected!
GOBP_TUMOR_NECROSIS_FACTOR_MEDIATED_SIGNALING_PATHWAY	107		Rejected!
GOBP_LEPTIN_MEDIATED_SIGNALING_PATHWAY	11		Rejected!
GOBP_ADIPONECTIN_ACTIVATED_SIGNALING_PATHWAY	7		Rejected!
GOBP_IRON_IMPORT_INTO_CELL	12		Rejected!
GOBP_REGULATION_OF_PROTEIN_SUMOYLATION	25		Rejected!
GOBP_NEGATIVE_REGULATION_OF_PROTEIN_SUMOYLATION	11		Rejected!
GOBP_POSITIVE_REGULATION_OF_PROTEIN_SUMOYLATION	12		Rejected!
GOBP_REGULATION_OF_CELLULAR_AMINE_METABOLIC_PROCESS	34		Rejected!
GOBP_NEGATIVE_REGULATION_OF_CELLULAR_AMINE_METABOLIC_PROCESS	6		Rejected!
GOBP_POSITIVE_REGULATION_OF_CELLULAR_AMINE_METABOLIC_PROCESS	9		Rejected!
GOBP_REGULATION_OF_NUCLEAR_CELL_CYCLE_DNA_REPLICATION	13		Rejected!
GOBP_RESPONSE_TO_VITAMIN	83		Rejected!
GOBP_ACTIN_MYOSIN_FILAMENT_SLIDING	16		Rejected!
GOBP_CELL_PROLIFERATION_IN_MIDBRAIN	8		Rejected!
GOBP_RESPONSE_TO_VITAMIN_D	35		Rejected!
GOBP_T_TUBULE_ORGANIZATION	9		Rejected!
GOBP_SECRETION_OF_LYSOSOMAL_ENZYMES	7		Rejected!
GOBP_MEIOTIC_CELL_CYCLE_CHECKPOINT_SIGNALING	8		Rejected!
GOBP_MITOTIC_DNA_REPLICATION_CHECKPOINT_SIGNALING	10		Rejected!
GOBP_LEYDIG_CELL_DIFFERENTIATION	10		Rejected!
GOBP_CHOLESTEROL_EFFLUX	69		Rejected!
GOBP_S_ADENOSYLMETHIONINE_CYCLE	7		Rejected!
GOBP_SECRETORY_GRANULE_ORGANIZATION	38		Rejected!
GOBP_PROTEIN_LOCALIZATION_TO_ORGANELLE	872	16
GOBP_GAS_HOMEOSTASIS	10		Rejected!
GOBP_CARBOHYDRATE_HOMEOSTASIS	247		Rejected!
GOBP_FLOOR_PLATE_DEVELOPMENT	10		Rejected!
GOBP_HISTONE_H2A_UBIQUITINATION	26		Rejected!
GOBP_HISTONE_H2B_UBIQUITINATION	12		Rejected!
GOBP_FATTY_ACID_BETA_OXIDATION_USING_ACYL_COA_DEHYDROGENASE	11		Rejected!
GOBP_FATTY_ACID_BETA_OXIDATION_USING_ACYL_COA_OXIDASE	12		Rejected!
GOBP_CELLULAR_RESPONSE_TO_STRESS	1869	20
GOBP_MULTICELLULAR_ORGANISMAL_RESPONSE_TO_STRESS	74		Rejected!
GOBP_UNSATURATED_FATTY_ACID_METABOLIC_PROCESS	115		Rejected!
GOBP_REGULATION_OF_WATER_LOSS_VIA_SKIN	29		Rejected!
GOBP_ANTERIOR_POSTERIOR_AXON_GUIDANCE	7		Rejected!
GOBP_TRANSFERRIN_TRANSPORT	10		Rejected!
GOBP_RESPONSE_TO_TESTOSTERONE	41		Rejected!
GOBP_RESPONSE_TO_L_ASCORBIC_ACID	5		Rejected!
GOBP_MAMMARY_GLAND_EPITHELIAL_CELL_PROLIFERATION	26		Rejected!
GOBP_REGULATION_OF_MAMMARY_GLAND_EPITHELIAL_CELL_PROLIFERATION	15		Rejected!
GOBP_POSITIVE_REGULATION_OF_MAMMARY_GLAND_EPITHELIAL_CELL_PROLIFERATION	6		Rejected!
GOBP_NEGATIVE_REGULATION_OF_DOPAMINE_SECRETION	5		Rejected!
GOBP_POSITIVE_REGULATION_OF_DOPAMINE_SECRETION	6		Rejected!
GOBP_NEGATIVE_REGULATION_OF_CATECHOLAMINE_SECRETION	13		Rejected!
GOBP_POSITIVE_REGULATION_OF_CATECHOLAMINE_SECRETION	13		Rejected!
GOBP_MITOCHONDRIAL_PROTON_TRANSPORTING_ATP_SYNTHASE_COMPLEX_ASSEMBLY	8		Rejected!
GOBP_MITOCHONDRIAL_CYTOCHROME_C_OXIDASE_ASSEMBLY	22		Rejected!
GOBP_MEMBRANE_PROTEIN_PROTEOLYSIS	58		Rejected!
GOBP_INTEGRIN_ACTIVATION	26		Rejected!
GOBP_REGULATION_OF_INTEGRIN_ACTIVATION	17		Rejected!
GOBP_POSITIVE_REGULATION_OF_INTEGRIN_ACTIVATION	11		Rejected!
GOBP_CELL_ADHESION_MEDIATED_BY_INTEGRIN	86		Rejected!
GOBP_REGULATION_OF_CELL_ADHESION_MEDIATED_BY_INTEGRIN	48		Rejected!
GOBP_NEGATIVE_REGULATION_OF_CELL_ADHESION_MEDIATED_BY_INTEGRIN	12		Rejected!
GOBP_POSITIVE_REGULATION_OF_CELL_ADHESION_MEDIATED_BY_INTEGRIN	21		Rejected!
GOBP_CELL_CELL_ADHESION_MEDIATED_BY_INTEGRIN	17		Rejected!
GOBP_REGULATION_OF_CELL_CELL_ADHESION_MEDIATED_BY_INTEGRIN	11		Rejected!
GOBP_POSITIVE_REGULATION_OF_CELL_CELL_ADHESION_MEDIATED_BY_INTEGRIN	6		Rejected!
GOBP_NEGATIVE_REGULATION_OF_KINASE_ACTIVITY	237		Rejected!
GOBP_POSITIVE_REGULATION_OF_KINASE_ACTIVITY	477		Rejected!
GOBP_NUCLEOTIDE_EXCISION_REPAIR_DNA_INCISION	9		Rejected!
GOBP_REGULATION_OF_LUTEINIZING_HORMONE_SECRETION	6		Rejected!
GOBP_OSTEOBLAST_PROLIFERATION	34		Rejected!
GOBP_REGULATION_OF_OSTEOBLAST_PROLIFERATION	28		Rejected!
GOBP_NEGATIVE_REGULATION_OF_OSTEOBLAST_PROLIFERATION	13		Rejected!
GOBP_POSITIVE_REGULATION_OF_OSTEOBLAST_PROLIFERATION	12		Rejected!
GOBP_PHOSPHOLIPID_EFFLUX	13		Rejected!
GOBP_RESPONSE_TO_GLUCAGON	21		Rejected!
GOBP_REGULATION_OF_NAD_P_H_OXIDASE_ACTIVITY	11		Rejected!
GOBP_POSITIVE_REGULATION_OF_NAD_P_H_OXIDASE_ACTIVITY	7		Rejected!
GOBP_NUCLEOSIDE_BISPHOSPHATE_METABOLIC_PROCESS	125		Rejected!
GOBP_NUCLEOSIDE_BISPHOSPHATE_BIOSYNTHETIC_PROCESS	60		Rejected!
GOBP_NUCLEOSIDE_BISPHOSPHATE_CATABOLIC_PROCESS	8		Rejected!
GOBP_P_BODY_ASSEMBLY	21		Rejected!
GOBP_RESPONSE_TO_LIPID	887	14
GOBP_ENDOSOMAL_VESICLE_FUSION	9		Rejected!
GOBP_STRESS_GRANULE_ASSEMBLY	27		Rejected!
GOBP_PROTEIN_LOCALIZATION_TO_GOLGI_APPARATUS	29		Rejected!
GOBP_ESTABLISHMENT_OF_SISTER_CHROMATID_COHESION	10		Rejected!
GOBP_MAINTENANCE_OF_SISTER_CHROMATID_COHESION	12		Rejected!
GOBP_REGULATION_OF_MAINTENANCE_OF_SISTER_CHROMATID_COHESION	8		Rejected!
GOBP_POSITIVE_REGULATION_OF_MAINTENANCE_OF_SISTER_CHROMATID_COHESION	5		Rejected!
GOBP_RESPONSE_TO_CYTOKINE	914	12
GOBP_ERYTHROCYTE_HOMEOSTASIS	134		Rejected!
GOBP_REGULATION_OF_TISSUE_REMODELING	87		Rejected!
GOBP_NEGATIVE_REGULATION_OF_TISSUE_REMODELING	22		Rejected!
GOBP_POSITIVE_REGULATION_OF_TISSUE_REMODELING	23		Rejected!
GOBP_HOMOTYPIC_CELL_CELL_ADHESION	92		Rejected!
GOBP_REGULATION_OF_HOMOTYPIC_CELL_CELL_ADHESION	35		Rejected!
GOBP_NEGATIVE_REGULATION_OF_HOMOTYPIC_CELL_CELL_ADHESION	14		Rejected!
GOBP_POSITIVE_REGULATION_OF_HOMOTYPIC_CELL_CELL_ADHESION	15		Rejected!
GOBP_HETEROTYPIC_CELL_CELL_ADHESION	62		Rejected!
GOBP_REGULATION_OF_HETEROTYPIC_CELL_CELL_ADHESION	26		Rejected!
GOBP_POSITIVE_REGULATION_OF_HETEROTYPIC_CELL_CELL_ADHESION	15		Rejected!
GOBP_REGULATION_OF_TOLL_LIKE_RECEPTOR_SIGNALING_PATHWAY	77		Rejected!
GOBP_NEGATIVE_REGULATION_OF_TOLL_LIKE_RECEPTOR_SIGNALING_PATHWAY	41		Rejected!
GOBP_POSITIVE_REGULATION_OF_TOLL_LIKE_RECEPTOR_SIGNALING_PATHWAY	28		Rejected!
GOBP_TOLL_LIKE_RECEPTOR_2_SIGNALING_PATHWAY	18		Rejected!
GOBP_REGULATION_OF_TOLL_LIKE_RECEPTOR_2_SIGNALING_PATHWAY	12		Rejected!
GOBP_NEGATIVE_REGULATION_OF_TOLL_LIKE_RECEPTOR_2_SIGNALING_PATHWAY	7		Rejected!
GOBP_POSITIVE_REGULATION_OF_TOLL_LIKE_RECEPTOR_2_SIGNALING_PATHWAY	6		Rejected!
GOBP_TOLL_LIKE_RECEPTOR_3_SIGNALING_PATHWAY	20		Rejected!
GOBP_REGULATION_OF_TOLL_LIKE_RECEPTOR_3_SIGNALING_PATHWAY	10		Rejected!
GOBP_POSITIVE_REGULATION_OF_TOLL_LIKE_RECEPTOR_3_SIGNALING_PATHWAY	7		Rejected!
GOBP_TOLL_LIKE_RECEPTOR_4_SIGNALING_PATHWAY	44		Rejected!
GOBP_REGULATION_OF_TOLL_LIKE_RECEPTOR_4_SIGNALING_PATHWAY	27		Rejected!
GOBP_NEGATIVE_REGULATION_OF_TOLL_LIKE_RECEPTOR_4_SIGNALING_PATHWAY	13		Rejected!
GOBP_POSITIVE_REGULATION_OF_TOLL_LIKE_RECEPTOR_4_SIGNALING_PATHWAY	11		Rejected!
GOBP_TOLL_LIKE_RECEPTOR_7_SIGNALING_PATHWAY	12		Rejected!
GOBP_REGULATION_OF_TOLL_LIKE_RECEPTOR_7_SIGNALING_PATHWAY	7		Rejected!
GOBP_TOLL_LIKE_RECEPTOR_8_SIGNALING_PATHWAY	5		Rejected!
GOBP_TOLL_LIKE_RECEPTOR_9_SIGNALING_PATHWAY	19		Rejected!
GOBP_REGULATION_OF_TOLL_LIKE_RECEPTOR_9_SIGNALING_PATHWAY	11		Rejected!
GOBP_POSITIVE_REGULATION_OF_TOLL_LIKE_RECEPTOR_9_SIGNALING_PATHWAY	5		Rejected!
GOBP_ACYLGLYCEROL_TRANSPORT	8		Rejected!
GOBP_RESPONSE_TO_OLEIC_ACID	5		Rejected!
GOBP_LIPID_TRANSLOCATION	56		Rejected!
GOBP_AMYLOID_BETA_FORMATION	56		Rejected!
GOBP_PROTEIN_HEXAMERIZATION	9		Rejected!
GOBP_CARBOHYDRATE_TRANSMEMBRANE_TRANSPORT	122		Rejected!
GOBP_ION_TRANSMEMBRANE_TRANSPORT	1128		Rejected!
GOBP_TRNA_THIO_MODIFICATION	5		Rejected!
GOBP_MACROPHAGE_FUSION	6		Rejected!
GOBP_REGULATION_OF_MACROPHAGE_FUSION	5		Rejected!
GOBP_NEGATIVE_REGULATION_OF_SYNCYTIUM_FORMATION_BY_PLASMA_MEMBRANE_FUSION	5		Rejected!
GOBP_REGULATION_OF_TRANSCRIPTION_ELONGATION_FROM_RNA_POLYMERASE_II_PROMOTER	41		Rejected!
GOBP_REGULATION_OF_CELLULAR_AMIDE_METABOLIC_PROCESS	528		Rejected!
GOBP_NEGATIVE_REGULATION_OF_CELLULAR_AMIDE_METABOLIC_PROCESS	278		Rejected!
GOBP_POSITIVE_REGULATION_OF_CELLULAR_AMIDE_METABOLIC_PROCESS	167		Rejected!
GOBP_NEGATIVE_REGULATION_OF_GTPASE_ACTIVITY	35		Rejected!
GOBP_RESPONSE_TO_MONOSACCHARIDE	201		Rejected!
GOBP_RESPONSE_TO_DISACCHARIDE	7		Rejected!
GOBP_PRIMARY_ALCOHOL_METABOLIC_PROCESS	105		Rejected!
GOBP_PRIMARY_ALCOHOL_BIOSYNTHETIC_PROCESS	14		Rejected!
GOBP_PRIMARY_ALCOHOL_CATABOLIC_PROCESS	15		Rejected!
GOBP_DIOL_METABOLIC_PROCESS	31		Rejected!
GOBP_DIOL_BIOSYNTHETIC_PROCESS	23		Rejected!
GOBP_ARP2_3_COMPLEX_MEDIATED_ACTIN_NUCLEATION	39		Rejected!
GOBP_REGULATION_OF_ARP2_3_COMPLEX_MEDIATED_ACTIN_NUCLEATION	21		Rejected!
GOBP_NEGATIVE_REGULATION_OF_ARP2_3_COMPLEX_MEDIATED_ACTIN_NUCLEATION	7		Rejected!
GOBP_CELL_JUNCTION_ASSEMBLY	421		Rejected!
GOBP_CELL_JUNCTION_ORGANIZATION	687		Rejected!
GOBP_CELL_JUNCTION_MAINTENANCE	41		Rejected!
GOBP_ADHERENS_JUNCTION_ORGANIZATION	50		Rejected!
GOBP_ADHERENS_JUNCTION_ASSEMBLY	12		Rejected!
GOBP_ADHERENS_JUNCTION_MAINTENANCE	7		Rejected!
GOBP_RESPONSE_TO_TYPE_I_INTERFERON	64		Rejected!
GOBP_RESPONSE_TO_INTERFERON_GAMMA	139		Rejected!
GOBP_TYPE_III_INTERFERON_PRODUCTION	5		Rejected!
GOBP_GLIAL_CELL_APOPTOTIC_PROCESS	16		Rejected!
GOBP_REGULATION_OF_GLIAL_CELL_APOPTOTIC_PROCESS	11		Rejected!
GOBP_NEGATIVE_REGULATION_OF_GLIAL_CELL_APOPTOTIC_PROCESS	9		Rejected!
GOBP_NAD_BIOSYNTHESIS_VIA_NICOTINAMIDE_RIBOSIDE_SALVAGE_PATHWAY	10		Rejected!
GOBP_PROTEIN_CONTAINING_COMPLEX_REMODELING	33		Rejected!
GOBP_TRIGLYCERIDE_RICH_LIPOPROTEIN_PARTICLE_REMODELING	12		Rejected!
GOBP_LOW_DENSITY_LIPOPROTEIN_PARTICLE_REMODELING	16		Rejected!
GOBP_HIGH_DENSITY_LIPOPROTEIN_PARTICLE_REMODELING	16		Rejected!
GOBP_VERY_LOW_DENSITY_LIPOPROTEIN_PARTICLE_ASSEMBLY	10		Rejected!
GOBP_HIGH_DENSITY_LIPOPROTEIN_PARTICLE_ASSEMBLY	15		Rejected!
GOBP_PLASMA_LIPOPROTEIN_PARTICLE_CLEARANCE	53		Rejected!
GOBP_LOW_DENSITY_LIPOPROTEIN_PARTICLE_CLEARANCE	34		Rejected!
GOBP_HIGH_DENSITY_LIPOPROTEIN_PARTICLE_CLEARANCE	15		Rejected!
GOBP_LIPID_DROPLET_ORGANIZATION	26		Rejected!
GOBP_SMOOTH_MUSCLE_CELL_APOPTOTIC_PROCESS	31		Rejected!
GOBP_NEGATIVE_REGULATION_OF_SMOOTH_MUSCLE_CELL_APOPTOTIC_PROCESS	14		Rejected!
GOBP_POSITIVE_REGULATION_OF_SMOOTH_MUSCLE_CELL_APOPTOTIC_PROCESS	16		Rejected!
GOBP_PROTEIN_LOCALIZATION_TO_CELL_SURFACE	69		Rejected!
GOBP_NUCLEOBASE_CONTAINING_SMALL_MOLECULE_BIOSYNTHETIC_PROCESS	15		Rejected!
GOBP_RESPONSE_TO_FLUID_SHEAR_STRESS	34		Rejected!
GOBP_NUCLEAR_TRANSCRIBED_MRNA_CATABOLIC_PROCESS_EXONUCLEOLYTIC_3_5	11		Rejected!
GOBP_STEROID_ESTERIFICATION	18		Rejected!
GOBP_LIPID_OXIDATION	112		Rejected!
GOBP_SUBSTRATE_ADHESION_DEPENDENT_CELL_SPREADING	109		Rejected!
GOBP_VERY_LOW_DENSITY_LIPOPROTEIN_PARTICLE_CLEARANCE	7		Rejected!
GOBP_MICROTUBULE_ANCHORING	27		Rejected!
GOBP_MICROTUBULE_ANCHORING_AT_CENTROSOME	11		Rejected!
GOBP_NCRNA_PROCESSING	393		Rejected!
GOBP_U4_SNRNA_3_END_PROCESSING	8		Rejected!
GOBP_PROTEIN_LOCALIZATION_TO_PHAGOPHORE_ASSEMBLY_SITE	17		Rejected!
GOBP_EARLY_ENDOSOME_TO_GOLGI_TRANSPORT	12		Rejected!
GOBP_LATE_ENDOSOME_TO_GOLGI_TRANSPORT	5		Rejected!
GOBP_PROTEIN_LOCALIZATION_TO_CHROMOSOME	93		Rejected!
GOBP_PROTEIN_LOCALIZATION_TO_NUCLEUS	294		Rejected!
GOBP_TOOTH_MINERALIZATION	27		Rejected!
GOBP_CENTROMERE_COMPLEX_ASSEMBLY	31		Rejected!
GOBP_PIRNA_METABOLIC_PROCESS	24		Rejected!
GOBP_CELLULAR_RESPONSE_TO_HEAT	67		Rejected!
GOBP_RESPONSE_TO_TUMOR_NECROSIS_FACTOR	248		Rejected!
GOBP_CELLULAR_RESPONSE_TO_REACTIVE_OXYGEN_SPECIES	147		Rejected!
GOBP_RESPONSE_TO_LAMINAR_FLUID_SHEAR_STRESS	13		Rejected!
GOBP_CELLULAR_RESPONSE_TO_UNFOLDED_PROTEIN	97		Rejected!
GOBP_DE_NOVO_NAD_BIOSYNTHETIC_PROCESS	8		Rejected!
GOBP_CELLULAR_CARBOHYDRATE_BIOSYNTHETIC_PROCESS	80		Rejected!
GOBP_PHOSPHATIDYLCHOLINE_CATABOLIC_PROCESS	16		Rejected!
GOBP_CELLULAR_RESPONSE_TO_UV	89		Rejected!
GOBP_CELLULAR_MACROMOLECULE_BIOSYNTHETIC_PROCESS	1557		Rejected!
GOBP_CORTISOL_METABOLIC_PROCESS	12		Rejected!
GOBP_CORTISOL_BIOSYNTHETIC_PROCESS	10		Rejected!
GOBP_RETINOIC_ACID_CATABOLIC_PROCESS	5		Rejected!
GOBP_NUCLEOBASE_CONTAINING_SMALL_MOLECULE_CATABOLIC_PROCESS	31		Rejected!
GOBP_NCRNA_METABOLIC_PROCESS	534		Rejected!
GOBP_NCRNA_CATABOLIC_PROCESS	44		Rejected!
GOBP_RESPONSE_TO_PROSTAGLANDIN	31		Rejected!
GOBP_RESPONSE_TO_PROSTAGLANDIN_E	23		Rejected!
GOBP_RESPONSE_TO_GONADOTROPIN	30		Rejected!
GOBP_RESPONSE_TO_LUTEINIZING_HORMONE	7		Rejected!
GOBP_HISTONE_H3_K4_DEMETHYLATION	8		Rejected!
GOBP_HISTONE_H3_K4_DEMETHYLATION_TRIMETHYL_H3_K4_SPECIFIC	5		Rejected!
GOBP_DNA_REPLICATION_DEPENDENT_CHROMATIN_ORGANIZATION	32		Rejected!
GOBP_DNA_REPLICATION_INDEPENDENT_CHROMATIN_ORGANIZATION	34		Rejected!
GOBP_PIECEMEAL_MICROAUTOPHAGY_OF_THE_NUCLEUS	7		Rejected!
GOBP_NUCLEOSOME_ORGANIZATION	176		Rejected!
GOBP_CELLULAR_HORMONE_METABOLIC_PROCESS	137		Rejected!
GOBP_IRON_ION_TRANSMEMBRANE_TRANSPORT	22		Rejected!
GOBP_REGULATION_OF_IRON_ION_TRANSPORT	9		Rejected!
GOBP_REGULATION_OF_IRON_ION_TRANSMEMBRANE_TRANSPORT	6		Rejected!
GOBP_REGULATION_OF_TRANSMEMBRANE_TRANSPORT	580		Rejected!
GOBP_NEGATIVE_REGULATION_OF_TRANSMEMBRANE_TRANSPORT	142		Rejected!
GOBP_POSITIVE_REGULATION_OF_TRANSMEMBRANE_TRANSPORT	213		Rejected!
GOBP_REGULATION_OF_ION_TRANSMEMBRANE_TRANSPORT	483		Rejected!
GOBP_NEGATIVE_REGULATION_OF_ION_TRANSMEMBRANE_TRANSPORT	105		Rejected!
GOBP_POSITIVE_REGULATION_OF_ION_TRANSMEMBRANE_TRANSPORT	163		Rejected!
GOBP_HISTONE_H4_K20_METHYLATION	13		Rejected!
GOBP_HISTONE_H4_K20_TRIMETHYLATION	8		Rejected!
GOBP_RESPONSE_TO_HISTAMINE	10		Rejected!
GOBP_HISTONE_ARGININE_METHYLATION	12		Rejected!
GOBP_PROTEIN_FOLDING_IN_ENDOPLASMIC_RETICULUM	12		Rejected!
GOBP_RESPONSE_TO_ENDOPLASMIC_RETICULUM_STRESS	256		Rejected!
GOBP_MITOCHONDRIAL_PROTEIN_PROCESSING	13		Rejected!
GOBP_PEPTIDYL_LYSINE_DEACETYLATION	8		Rejected!
GOBP_SOMATIC_STEM_CELL_POPULATION_MAINTENANCE	43		Rejected!
GOBP_REGULATION_OF_RAC_PROTEIN_SIGNAL_TRANSDUCTION	21		Rejected!
GOBP_POSITIVE_REGULATION_OF_RAC_PROTEIN_SIGNAL_TRANSDUCTION	5		Rejected!
GOBP_REGULATION_OF_RHO_PROTEIN_SIGNAL_TRANSDUCTION	88		Rejected!
GOBP_NEGATIVE_REGULATION_OF_RHO_PROTEIN_SIGNAL_TRANSDUCTION	22		Rejected!
GOBP_POSITIVE_REGULATION_OF_RHO_PROTEIN_SIGNAL_TRANSDUCTION	34		Rejected!
GOBP_SPERM_EGG_RECOGNITION	49		Rejected!
GOBP_EMBRYONIC_HEART_TUBE_DEVELOPMENT	84		Rejected!
GOBP_CARDIOCYTE_DIFFERENTIATION	156		Rejected!
GOBP_POSITIVE_REGULATION_OF_HISTONE_ACETYLATION	31		Rejected!
GOBP_NEGATIVE_REGULATION_OF_HISTONE_ACETYLATION	16		Rejected!
GOBP_AXONEME_ASSEMBLY	87		Rejected!
GOBP_MAINTENANCE_OF_APICAL_BASAL_CELL_POLARITY	11		Rejected!
GOBP_SPERM_DNA_CONDENSATION	13		Rejected!
GOBP_SPERMATOGENESIS_EXCHANGE_OF_CHROMOSOMAL_PROTEINS	8		Rejected!
GOBP_RESPONSE_TO_NICOTINE	49		Rejected!
GOBP_BEHAVIORAL_RESPONSE_TO_NICOTINE	8		Rejected!
GOBP_APPENDAGE_MORPHOGENESIS	142	18
GOBP_GENITALIA_MORPHOGENESIS	12		Rejected!
GOBP_EMBRYONIC_APPENDAGE_MORPHOGENESIS	119	14
GOBP_EMBRYONIC_FORELIMB_MORPHOGENESIS	31		Rejected!
GOBP_EMBRYONIC_HINDLIMB_MORPHOGENESIS	28		Rejected!
GOBP_FORELIMB_MORPHOGENESIS	38		Rejected!
GOBP_HINDLIMB_MORPHOGENESIS	35		Rejected!
GOBP_TUBE_FORMATION	152	10
GOBP_REGULATION_OF_TUBE_SIZE	142		Rejected!
GOBP_EMBRYONIC_HEMOPOIESIS	24		Rejected!
GOBP_ECTOPIC_GERM_CELL_PROGRAMMED_CELL_DEATH	7		Rejected!
GOBP_TUBE_MORPHOGENESIS	937	25
GOBP_PEPTIDYL_ARGININE_N_METHYLATION	11		Rejected!
GOBP_SYNAPTIC_TRANSMISSION_GLUTAMATERGIC	94		Rejected!
GOBP_MULTICELLULAR_ORGANISM_GROWTH	143	12
GOBP_ORGAN_GROWTH	175	12
GOBP_PROTEIN_MANNOSYLATION	22		Rejected!
GOBP_PROTEIN_O_LINKED_MANNOSYLATION	17		Rejected!
GOBP_ENDOCRINE_SYSTEM_DEVELOPMENT	132	10
GOBP_EXOCRINE_SYSTEM_DEVELOPMENT	48		Rejected!
GOBP_MIRNA_LOADING_ONTO_RISC_INVOLVED_IN_GENE_SILENCING_BY_MIRNA	8		Rejected!
GOBP_SEGMENTATION	103		Rejected!
GOBP_TUBE_DEVELOPMENT	1127	28
GOBP_REGULATION_OF_DEPHOSPHORYLATION	130		Rejected!
GOBP_REGULATION_OF_PROTEIN_DEPHOSPHORYLATION	91		Rejected!
GOBP_NEGATIVE_REGULATION_OF_DEPHOSPHORYLATION	48		Rejected!
GOBP_POSITIVE_REGULATION_OF_DEPHOSPHORYLATION	61		Rejected!
GOBP_POSITIVE_REGULATION_OF_PROTEIN_DEPHOSPHORYLATION	46		Rejected!
GOBP_NEGATIVE_REGULATION_OF_PROTEIN_DEPHOSPHORYLATION	34		Rejected!
GOBP_WOUND_HEALING_SPREADING_OF_EPIDERMAL_CELLS	20		Rejected!
GOBP_HAIR_CELL_DIFFERENTIATION	47		Rejected!
GOBP_HIPPO_SIGNALING	40		Rejected!
GOBP_REGULATION_OF_HIPPO_SIGNALING	21		Rejected!
GOBP_NEGATIVE_REGULATION_OF_HIPPO_SIGNALING	13		Rejected!
GOBP_POSITIVE_REGULATION_OF_HIPPO_SIGNALING	6		Rejected!
GOBP_PEPTIDYL_TYROSINE_DEPHOSPHORYLATION	103		Rejected!
GOBP_LONG_CHAIN_FATTY_ACYL_COA_METABOLIC_PROCESS	25		Rejected!
GOBP_FATTY_ACYL_COA_METABOLIC_PROCESS	38		Rejected!
GOBP_LONG_CHAIN_FATTY_ACYL_COA_BIOSYNTHETIC_PROCESS	19		Rejected!
GOBP_CELLULAR_TRIGLYCERIDE_HOMEOSTASIS	7		Rejected!
GOBP_PEROXISOME_PROLIFERATOR_ACTIVATED_RECEPTOR_SIGNALING_PATHWAY	22		Rejected!
GOBP_REGULATION_OF_PEROXISOME_PROLIFERATOR_ACTIVATED_RECEPTOR_SIGNALING_PATHWAY	15		Rejected!
GOBP_POSITIVE_REGULATION_OF_PEROXISOME_PROLIFERATOR_ACTIVATED_RECEPTOR_SIGNALING_PATHWAY	9		Rejected!
GOBP_PROTEIN_LOCALIZATION_TO_MICROTUBULE	18		Rejected!
GOBP_STEROL_IMPORT	9		Rejected!
GOBP_THIOESTER_METABOLIC_PROCESS	93		Rejected!
GOBP_THIOESTER_BIOSYNTHETIC_PROCESS	45		Rejected!
GOBP_ROUNDABOUT_SIGNALING_PATHWAY	5		Rejected!
GOBP_HISTONE_SERINE_PHOSPHORYLATION	11		Rejected!
GOBP_HISTONE_THREONINE_PHOSPHORYLATION	7		Rejected!
GOBP_PROTEIN_LOCALIZATION_TO_SYNAPSE	67		Rejected!
GOBP_AUTOCRINE_SIGNALING	7		Rejected!
GOBP_EXTRACELLULAR_MATRIX_CELL_SIGNALING	5		Rejected!
GOBP_COPPER_ION_TRANSMEMBRANE_TRANSPORT	6		Rejected!
GOBP_PHOSPHATE_ION_TRANSMEMBRANE_TRANSPORT	16		Rejected!
GOBP_MAINTENANCE_OF_PROTEIN_LOCALIZATION_IN_ENDOPLASMIC_RETICULUM	13		Rejected!
GOBP_DIPEPTIDE_TRANSMEMBRANE_TRANSPORT	7		Rejected!
GOBP_TRIPEPTIDE_TRANSMEMBRANE_TRANSPORT	7		Rejected!
GOBP_RESPONSE_TO_INTERFERON_ALPHA	20		Rejected!
GOBP_RESPONSE_TO_INTERFERON_BETA	31		Rejected!
GOBP_CELLULAR_RESPONSE_TO_INTERFERON_ALPHA	10		Rejected!
GOBP_CELLULAR_RESPONSE_TO_INTERFERON_BETA	23		Rejected!
GOBP_VESICLE_CARGO_LOADING	27		Rejected!
GOBP_VITAMIN_TRANSMEMBRANE_TRANSPORT	19		Rejected!
GOBP_DETERMINATION_OF_PANCREATIC_LEFT_RIGHT_ASYMMETRY	5		Rejected!
GOBP_POSITIVE_REGULATION_OF_VASCULAR_WOUND_HEALING	5		Rejected!
GOBP_GASTRIC_MOTILITY	5		Rejected!
GOBP_SNARE_COMPLEX_ASSEMBLY	15		Rejected!
GOBP_METANEPHRIC_PART_OF_URETERIC_BUD_DEVELOPMENT	6		Rejected!
GOBP_REGULATION_OF_MYOSIN_LIGHT_CHAIN_PHOSPHATASE_ACTIVITY	7		Rejected!
GOBP_NEGATIVE_REGULATION_OF_MYOSIN_LIGHT_CHAIN_PHOSPHATASE_ACTIVITY	5		Rejected!
GOBP_DNA_DEALKYLATION	31		Rejected!
GOBP_OXIDATIVE_DNA_DEMETHYLATION	7		Rejected!
GOBP_OXIDATIVE_RNA_DEMETHYLATION	5		Rejected!
GOBP_HISTONE_H2A_MONOUBIQUITINATION	17		Rejected!
GOBP_PROTEIN_K29_LINKED_UBIQUITINATION	7		Rejected!
GOBP_MONOUBIQUITINATED_PROTEIN_DEUBIQUITINATION	34		Rejected!
GOBP_PROTEIN_K29_LINKED_DEUBIQUITINATION	5		Rejected!
GOBP_PROLINE_TRANSMEMBRANE_TRANSPORT	10		Rejected!
GOBP_REGULATION_OF_SNARE_COMPLEX_ASSEMBLY	6		Rejected!
GOBP_REGULATION_OF_CHROMATIN_BINDING	24		Rejected!
GOBP_NEGATIVE_REGULATION_OF_CHROMATIN_BINDING	10		Rejected!
GOBP_POSITIVE_REGULATION_OF_CHROMATIN_BINDING	14		Rejected!
GOBP_REGULATION_OF_KIDNEY_SIZE	6		Rejected!
GOBP_NON_CANONICAL_WNT_SIGNALING_PATHWAY	72		Rejected!
GOBP_SEQUESTERING_OF_EXTRACELLULAR_LIGAND_FROM_RECEPTOR	11		Rejected!
GOBP_SEQUESTERING_OF_BMP_IN_EXTRACELLULAR_MATRIX	5		Rejected!
GOBP_CALCIUM_MEDIATED_SIGNALING_USING_INTRACELLULAR_CALCIUM_SOURCE	22		Rejected!
GOBP_G_PROTEIN_COUPLED_PURINERGIC_RECEPTOR_SIGNALING_PATHWAY	13		Rejected!
GOBP_G_PROTEIN_COUPLED_PURINERGIC_NUCLEOTIDE_RECEPTOR_SIGNALING_PATHWAY	14		Rejected!
GOBP_PURINERGIC_NUCLEOTIDE_RECEPTOR_SIGNALING_PATHWAY	34		Rejected!
GOBP_PROTEIN_DEGLUTAMYLATION	8		Rejected!
GOBP_C_TERMINAL_PROTEIN_DEGLUTAMYLATION	6		Rejected!
GOBP_PROTEIN_SIDE_CHAIN_DEGLUTAMYLATION	6		Rejected!
GOBP_STRESS_GRANULE_DISASSEMBLY	5		Rejected!
GOBP_RECEPTOR_TRANSACTIVATION	5		Rejected!
GOBP_CERAMIDE_TRANSPORT	18		Rejected!
GOBP_BONE_MINERALIZATION_INVOLVED_IN_BONE_MATURATION	13		Rejected!
GOBP_MAINTENANCE_OF_BLOOD_BRAIN_BARRIER	35		Rejected!
GOBP_RESPONSE_TO_STILBENOID	5		Rejected!
GOBP_ENTRY_OF_BACTERIUM_INTO_HOST_CELL	9		Rejected!
GOBP_MULTICELLULAR_ORGANISMAL_SIGNALING	165		Rejected!
GOBP_EXPLORATION_BEHAVIOR	27		Rejected!
GOBP_LOCOMOTORY_EXPLORATION_BEHAVIOR	16		Rejected!
GOBP_INTERLEUKIN_18_MEDIATED_SIGNALING_PATHWAY	6		Rejected!
GOBP_TRIF_DEPENDENT_TOLL_LIKE_RECEPTOR_SIGNALING_PATHWAY	7		Rejected!
GOBP_MITOCHONDRIAL_PROTEIN_CATABOLIC_PROCESS	6		Rejected!
GOBP_MONOCYTE_EXTRAVASATION	8		Rejected!
GOBP_HEMATOPOIETIC_STEM_CELL_MIGRATION	9		Rejected!
GOBP_CD4_POSITIVE_ALPHA_BETA_T_CELL_ACTIVATION	102		Rejected!
GOBP_INTRACILIARY_RETROGRADE_TRANSPORT	13		Rejected!
GOBP_INTERLEUKIN_15_MEDIATED_SIGNALING_PATHWAY	6		Rejected!
GOBP_SODIUM_ION_TRANSMEMBRANE_TRANSPORT	177		Rejected!
GOBP_COMMON_MYELOID_PROGENITOR_CELL_PROLIFERATION	7		Rejected!
GOBP_RESPONSE_TO_HEPATOCYTE_GROWTH_FACTOR	19		Rejected!
GOBP_HEPATIC_STELLATE_CELL_ACTIVATION	8		Rejected!
GOBP_INTRACILIARY_TRANSPORT_INVOLVED_IN_CILIUM_ASSEMBLY	7		Rejected!
GOBP_CD4_POSITIVE_ALPHA_BETA_T_CELL_PROLIFERATION	12		Rejected!
GOBP_CD8_POSITIVE_ALPHA_BETA_T_CELL_PROLIFERATION	8		Rejected!
GOBP_CD4_POSITIVE_ALPHA_BETA_T_CELL_CYTOKINE_PRODUCTION	19		Rejected!
GOBP_T_HELPER_1_CELL_CYTOKINE_PRODUCTION	8		Rejected!
GOBP_T_HELPER_2_CELL_CYTOKINE_PRODUCTION	13		Rejected!
GOBP_NATURAL_KILLER_CELL_CHEMOTAXIS	10		Rejected!
GOBP_REGULATION_OF_LYSOSOMAL_LUMEN_PH	16		Rejected!
GOBP_B_CELL_CHEMOTAXIS	8		Rejected!
GOBP_ENDOTHELIAL_CELL_CHEMOTAXIS	31		Rejected!
GOBP_INTERLEUKIN_4_MEDIATED_SIGNALING_PATHWAY	7		Rejected!
GOBP_INSULIN_SECRETION_INVOLVED_IN_CELLULAR_RESPONSE_TO_GLUCOSE_STIMULUS	59		Rejected!
GOBP_POSITIVE_REGULATION_OF_INSULIN_SECRETION_INVOLVED_IN_CELLULAR_RESPONSE_TO_GLUCOSE_STIMULUS	27		Rejected!
GOBP_CELL_MIGRATION_INVOLVED_IN_KIDNEY_DEVELOPMENT	6		Rejected!
GOBP_CELL_MIGRATION_INVOLVED_IN_METANEPHROS_DEVELOPMENT	5		Rejected!
GOBP_PLATELET_DERIVED_GROWTH_FACTOR_RECEPTOR_ALPHA_SIGNALING_PATHWAY	5		Rejected!
GOBP_PLATELET_DERIVED_GROWTH_FACTOR_RECEPTOR_BETA_SIGNALING_PATHWAY	14		Rejected!
GOBP_NEGATIVE_REGULATION_OF_MITOCHONDRIAL_MEMBRANE_PERMEABILITY	8		Rejected!
GOBP_REGULATION_OF_URINE_VOLUME	21		Rejected!
GOBP_POSITIVE_REGULATION_OF_URINE_VOLUME	13		Rejected!
GOBP_NEGATIVE_REGULATION_OF_URINE_VOLUME	5		Rejected!
GOBP_RENAL_SODIUM_EXCRETION	22		Rejected!
GOBP_POSITIVE_REGULATION_OF_RENAL_SODIUM_EXCRETION	13		Rejected!
GOBP_MODULATION_OF_PROCESS_OF_ANOTHER_ORGANISM	25		Rejected!
GOBP_HOMOLOGOUS_RECOMBINATION	59		Rejected!
GOBP_PHOTORECEPTOR_CELL_OUTER_SEGMENT_ORGANIZATION	14		Rejected!
GOBP_EPITHELIAL_CELL_DIFFERENTIATION_INVOLVED_IN_KIDNEY_DEVELOPMENT	48		Rejected!
GOBP_MEGAKARYOCYTE_DEVELOPMENT	17		Rejected!
GOBP_GLIAL_CELL_DERIVED_NEUROTROPHIC_FACTOR_RECEPTOR_SIGNALING_PATHWAY	10		Rejected!
GOBP_RESPONSE_TO_POTASSIUM_ION	16		Rejected!
GOBP_CELLULAR_RESPONSE_TO_POTASSIUM_ION	12		Rejected!
GOBP_PROTEIN_K11_LINKED_DEUBIQUITINATION	10		Rejected!
GOBP_NUCLEOTIDE_BINDING_DOMAIN_LEUCINE_RICH_REPEAT_CONTAINING_RECEPTOR_SIGNALING_PATHWAY	26		Rejected!
GOBP_LACTATE_TRANSMEMBRANE_TRANSPORT	8		Rejected!
GOBP_NAIL_DEVELOPMENT	10		Rejected!
GOBP_AMACRINE_CELL_DIFFERENTIATION	8		Rejected!
GOBP_ENTEROENDOCRINE_CELL_DIFFERENTIATION	32		Rejected!
GOBP_VASCULAR_ASSOCIATED_SMOOTH_MUSCLE_CELL_DIFFERENTIATION	38		Rejected!
GOBP_RESPONSE_TO_IMMOBILIZATION_STRESS	20		Rejected!
GOBP_AORTA_DEVELOPMENT	62		Rejected!
GOBP_ASCENDING_AORTA_DEVELOPMENT	5		Rejected!
GOBP_DORSAL_AORTA_DEVELOPMENT	10		Rejected!
GOBP_AORTA_MORPHOGENESIS	36		Rejected!
GOBP_DORSAL_AORTA_MORPHOGENESIS	8		Rejected!
GOBP_SKELETAL_MUSCLE_CELL_DIFFERENTIATION	65		Rejected!
GOBP_CELLULAR_RESPONSE_TO_VASCULAR_ENDOTHELIAL_GROWTH_FACTOR_STIMULUS	74		Rejected!
GOBP_RNA_IMPORT_INTO_MITOCHONDRION	5		Rejected!
GOBP_STEROID_HORMONE_SECRETION	22		Rejected!
GOBP_CORTICOSTEROID_HORMONE_SECRETION	17		Rejected!
GOBP_MINERALOCORTICOID_SECRETION	6		Rejected!
GOBP_GLUCOCORTICOID_SECRETION	11		Rejected!
GOBP_COPI_COATED_VESICLE_BUDDING	6		Rejected!
GOBP_CARDIOLIPIN_ACYL_CHAIN_REMODELING	6		Rejected!
GOBP_RESPONSE_TO_TOPOLOGICALLY_INCORRECT_PROTEIN	158		Rejected!
GOBP_CELLULAR_RESPONSE_TO_TOPOLOGICALLY_INCORRECT_PROTEIN	116		Rejected!
GOBP_PEPTIDYL_THREONINE_DEPHOSPHORYLATION	16		Rejected!
GOBP_AGGREPHAGY	10		Rejected!
GOBP_ENDODERMAL_CELL_DIFFERENTIATION	46		Rejected!
GOBP_CHONDROCYTE_PROLIFERATION	23		Rejected!
GOBP_TENDON_DEVELOPMENT	6		Rejected!
GOBP_RESPONSE_TO_MUSCLE_STRETCH	24		Rejected!
GOBP_DETECTION_OF_MUSCLE_STRETCH	7		Rejected!
GOBP_TETRAHYDROFOLATE_INTERCONVERSION	10		Rejected!
GOBP_POSITIVE_REGULATION_OF_TRANSCRIPTION_FROM_RNA_POLYMERASE_II_PROMOTER_IN_RESPONSE_TO_STRESS	24		Rejected!
GOBP_RESPONSE_TO_MACROPHAGE_COLONY_STIMULATING_FACTOR	13		Rejected!
GOBP_PROTEIN_LOCALIZATION_TO_ENDOSOME	24		Rejected!
GOBP_RESPONSE_TO_INTERLEUKIN_3	7		Rejected!
GOBP_RESPONSE_TO_ERYTHROPOIETIN	7		Rejected!
GOBP_LIMB_JOINT_MORPHOGENESIS	5		Rejected!
GOBP_OSTEOCLAST_DEVELOPMENT	18		Rejected!
GOBP_CD8_POSITIVE_ALPHA_BETA_T_CELL_ACTIVATION	27		Rejected!
GOBP_FUCOSYLATION	17		Rejected!
GOBP_PROTEIN_O_LINKED_FUCOSYLATION	5		Rejected!
GOBP_DIRECT_OSSIFICATION	7		Rejected!
GOBP_REPLACEMENT_OSSIFICATION	28		Rejected!
GOBP_CLEAVAGE_FURROW_FORMATION	7		Rejected!
GOBP_POSITIVE_REGULATION_OF_TRANSCRIPTION_FROM_RNA_POLYMERASE_II_PROMOTER_IN_RESPONSE_TO_OXIDATIVE_STRESS	5		Rejected!
GOBP_PHOSPHATIDYLINOSITOL_3_PHOSPHATE_BIOSYNTHETIC_PROCESS	21		Rejected!
GOBP_GERM_CELL_PROLIFERATION	7		Rejected!
GOBP_LEUKOTRIENE_B4_CATABOLIC_PROCESS	5		Rejected!
GOBP_LEUKOTRIENE_B4_METABOLIC_PROCESS	6		Rejected!
GOBP_ALPHA_LINOLENIC_ACID_METABOLIC_PROCESS	10		Rejected!
GOBP_MEDIUM_CHAIN_FATTY_ACYL_COA_METABOLIC_PROCESS	6		Rejected!
GOBP_FATTY_ACYL_COA_CATABOLIC_PROCESS	6		Rejected!
GOBP_RESPONSE_TO_PLATELET_DERIVED_GROWTH_FACTOR	25		Rejected!
GOBP_HISTONE_H3_K9_DIMETHYLATION	7		Rejected!
GOBP_HISTONE_H3_K9_TRIMETHYLATION	17		Rejected!
GOBP_PHOSPHATIDYLGLYCEROL_ACYL_CHAIN_REMODELING	9		Rejected!
GOBP_PHOSPHATIDYLINOSITOL_ACYL_CHAIN_REMODELING	5		Rejected!
GOBP_PHOSPHATIDYLSERINE_ACYL_CHAIN_REMODELING	9		Rejected!
GOBP_PHOSPHATIDYLCHOLINE_ACYL_CHAIN_REMODELING	14		Rejected!
GOBP_PHOSPHATIDYLETHANOLAMINE_ACYL_CHAIN_REMODELING	10		Rejected!
GOBP_OUTER_DYNEIN_ARM_ASSEMBLY	22		Rejected!
GOBP_INNER_DYNEIN_ARM_ASSEMBLY	17		Rejected!
GOBP_PHENOTYPIC_SWITCHING	17		Rejected!
GOBP_GRANULOCYTE_ACTIVATION	48		Rejected!
GOBP_MULTIVESICULAR_BODY_ORGANIZATION	31		Rejected!
GOBP_RNA_CAPPING	8		Rejected!
GOBP_RNA_GUANINE_N7_METHYLATION	6		Rejected!
GOBP_PEPTIDYL_SERINE_AUTOPHOSPHORYLATION	9		Rejected!
GOBP_CELLULAR_RESPONSE_TO_INCREASED_OXYGEN_LEVELS	12		Rejected!
GOBP_RESPONSE_TO_INCREASED_OXYGEN_LEVELS	26		Rejected!
GOBP_INTERSTRAND_CROSS_LINK_REPAIR	32		Rejected!
GOBP_MACROPHAGE_COLONY_STIMULATING_FACTOR_PRODUCTION	7		Rejected!
GOBP_ATRIOVENTRICULAR_CANAL_DEVELOPMENT	13		Rejected!
GOBP_LYMPH_VESSEL_MORPHOGENESIS	23		Rejected!
GOBP_RESPONSE_TO_STEROL	33		Rejected!
GOBP_CELLULAR_RESPONSE_TO_STEROL	23		Rejected!
GOBP_VASCULAR_ENDOTHELIAL_GROWTH_FACTOR_RECEPTOR_2_SIGNALING_PATHWAY	5		Rejected!
GOBP_DENDRITIC_CELL_MIGRATION	33		Rejected!
GOBP_FAS_SIGNALING_PATHWAY	5		Rejected!
GOBP_POST_ANAL_TAIL_MORPHOGENESIS	17		Rejected!
GOBP_PLATELET_MORPHOGENESIS	22		Rejected!
GOBP_HISTONE_H2A_K119_MONOUBIQUITINATION	8		Rejected!
GOBP_TRANSFORMING_GROWTH_FACTOR_BETA_ACTIVATION	11		Rejected!
GOBP_TRANSCRIPTION_FACTOR_CATABOLIC_PROCESS	6		Rejected!
GOBP_SODIUM_ION_EXPORT_ACROSS_PLASMA_MEMBRANE	15		Rejected!
GOBP_HISTONE_CITRULLINATION	5		Rejected!
GOBP_MAINTENANCE_OF_LENS_TRANSPARENCY	6		Rejected!
GOBP_CALCIUM_IMPORT_INTO_THE_MITOCHONDRION	12		Rejected!
GOBP_MYOFIBROBLAST_DIFFERENTIATION	7		Rejected!
GOBP_TRAIL_ACTIVATED_APOPTOTIC_SIGNALING_PATHWAY	13		Rejected!
GOBP_SYNAPTIC_VESICLE_RECYCLING	73		Rejected!
GOBP_SYNAPTIC_VESICLE_RECYCLING_VIA_ENDOSOME	6		Rejected!
GOBP_CELL_DEATH_IN_RESPONSE_TO_OXIDATIVE_STRESS	99		Rejected!
GOBP_CELL_DEATH_IN_RESPONSE_TO_HYDROGEN_PEROXIDE	32		Rejected!
GOBP_NEURON_DEATH_IN_RESPONSE_TO_OXIDATIVE_STRESS	33		Rejected!
GOBP_NEURON_DEATH_IN_RESPONSE_TO_HYDROGEN_PEROXIDE	5		Rejected!
GOBP_NEURON_INTRINSIC_APOPTOTIC_SIGNALING_PATHWAY_IN_RESPONSE_TO_OXIDATIVE_STRESS	9		Rejected!
GOBP_INTRINSIC_APOPTOTIC_SIGNALING_PATHWAY_IN_RESPONSE_TO_HYDROGEN_PEROXIDE	5		Rejected!
GOBP_REGULATION_OF_TRANSLATION_IN_RESPONSE_TO_ENDOPLASMIC_RETICULUM_STRESS	11		Rejected!
GOBP_REGULATION_OF_TRANSLATION_INITIATION_IN_RESPONSE_TO_ENDOPLASMIC_RETICULUM_STRESS	8		Rejected!
GOBP_POSITIVE_REGULATION_OF_TRANSLATION_IN_RESPONSE_TO_ENDOPLASMIC_RETICULUM_STRESS	5		Rejected!
GOBP_IRE1_MEDIATED_UNFOLDED_PROTEIN_RESPONSE	19		Rejected!
GOBP_PERK_MEDIATED_UNFOLDED_PROTEIN_RESPONSE	18		Rejected!
GOBP_ATF6_MEDIATED_UNFOLDED_PROTEIN_RESPONSE	7		Rejected!
GOBP_ERAD_PATHWAY	108		Rejected!
GOBP_PROTEIN_DEMANNOSYLATION	17		Rejected!
GOBP_PARACRINE_SIGNALING	7		Rejected!
GOBP_G_PROTEIN_COUPLED_OPIOID_RECEPTOR_SIGNALING_PATHWAY	10		Rejected!
GOBP_NETRIN_ACTIVATED_SIGNALING_PATHWAY	10		Rejected!
GOBP_REELIN_MEDIATED_SIGNALING_PATHWAY	8		Rejected!
GOBP_APOLIPOPROTEIN_A_I_MEDIATED_SIGNALING_PATHWAY	7		Rejected!
GOBP_NON_CANONICAL_WNT_SIGNALING_PATHWAY_VIA_MAPK_CASCADE	7		Rejected!
GOBP_POSITIVE_REGULATION_OF_ENDOTHELIAL_CELL_CHEMOTAXIS_BY_VEGF_ACTIVATED_VASCULAR_ENDOTHELIAL_GROWTH_FACTOR_RECEPTOR_SIGNALING_PATHWAY	5		Rejected!
GOBP_SIGNAL_TRANSDUCTION_IN_ABSENCE_OF_LIGAND	66		Rejected!
GOBP_NIK_NF_KAPPAB_SIGNALING	144		Rejected!
GOBP_COLLAGEN_ACTIVATED_TYROSINE_KINASE_RECEPTOR_SIGNALING_PATHWAY	12		Rejected!
GOBP_COLLAGEN_ACTIVATED_SIGNALING_PATHWAY	17		Rejected!
GOBP_P38MAPK_CASCADE	58		Rejected!
GOBP_PEPTIDYL_TYROSINE_AUTOPHOSPHORYLATION	21		Rejected!
GOBP_VASCULAR_ENDOTHELIAL_GROWTH_FACTOR_SIGNALING_PATHWAY	50		Rejected!
GOBP_POSITIVE_REGULATION_OF_CELL_MIGRATION_BY_VASCULAR_ENDOTHELIAL_GROWTH_FACTOR_SIGNALING_PATHWAY	8		Rejected!
GOBP_NODAL_SIGNALING_PATHWAY	20		Rejected!
GOBP_FC_RECEPTOR_SIGNALING_PATHWAY	52		Rejected!
GOBP_FC_GAMMA_RECEPTOR_SIGNALING_PATHWAY	30		Rejected!
GOBP_FC_EPSILON_RECEPTOR_SIGNALING_PATHWAY	24		Rejected!
GOBP_INTERLEUKIN_2_MEDIATED_SIGNALING_PATHWAY	6		Rejected!
GOBP_ERBB_SIGNALING_PATHWAY	122		Rejected!
GOBP_ERBB2_SIGNALING_PATHWAY	7		Rejected!
GOBP_MACROPHAGE_COLONY_STIMULATING_FACTOR_SIGNALING_PATHWAY	7		Rejected!
GOBP_CHEMOKINE_C_X_C_MOTIF_LIGAND_12_SIGNALING_PATHWAY	6		Rejected!
GOBP_THROMBOPOIETIN_MEDIATED_SIGNALING_PATHWAY	5		Rejected!
GOBP_ONCOSTATIN_M_MEDIATED_SIGNALING_PATHWAY	7		Rejected!
GOBP_ANGIOTENSIN_ACTIVATED_SIGNALING_PATHWAY	14		Rejected!
GOBP_SOMATOSTATIN_RECEPTOR_SIGNALING_PATHWAY	5		Rejected!
GOBP_CANNABINOID_SIGNALING_PATHWAY	9		Rejected!
GOBP_NEUROTROPHIN_SIGNALING_PATHWAY	37		Rejected!
GOBP_NERVE_GROWTH_FACTOR_SIGNALING_PATHWAY	12		Rejected!
GOBP_BILE_ACID_SIGNALING_PATHWAY	12		Rejected!
GOBP_TORC1_SIGNALING	50		Rejected!
GOBP_TORC2_SIGNALING	13		Rejected!
GOBP_CYTOPLASMIC_PATTERN_RECOGNITION_RECEPTOR_SIGNALING_PATHWAY_IN_RESPONSE_TO_VIRUS	35		Rejected!
GOBP_RIG_I_SIGNALING_PATHWAY	28		Rejected!
GOBP_MDA_5_SIGNALING_PATHWAY	11		Rejected!
GOBP_REGULATION_OF_VIRAL_INDUCED_CYTOPLASMIC_PATTERN_RECOGNITION_RECEPTOR_SIGNALING_PATHWAY	24		Rejected!
GOBP_NEGATIVE_REGULATION_OF_VIRAL_INDUCED_CYTOPLASMIC_PATTERN_RECOGNITION_RECEPTOR_SIGNALING_PATHWAY	11		Rejected!
GOBP_REGULATION_OF_MDA_5_SIGNALING_PATHWAY	7		Rejected!
GOBP_REGULATION_OF_RIG_I_SIGNALING_PATHWAY	20		Rejected!
GOBP_NEGATIVE_REGULATION_OF_RIG_I_SIGNALING_PATHWAY	8		Rejected!
GOBP_MEMBRANE_FUSION_INVOLVED_IN_VIRAL_ENTRY_INTO_HOST_CELL	5		Rejected!
GOBP_SINGLE_STRANDED_VIRAL_RNA_REPLICATION_VIA_DOUBLE_STRANDED_DNA_INTERMEDIATE	20		Rejected!
GOBP_VIRAL_RNA_GENOME_REPLICATION	36		Rejected!
GOBP_ESTABLISHMENT_OF_MITOTIC_SPINDLE_LOCALIZATION	35		Rejected!
GOBP_GROWTH	950	32
GOBP_REGULATION_OF_GROWTH	663	13
GOBP_REGULATION_OF_GROWTH_RATE	5		Rejected!
GOBP_LOCOMOTION	1921	28
GOBP_NEGATIVE_REGULATION_OF_LOCOMOTION	396		Rejected!
GOBP_REGULATION_OF_MULTICELLULAR_ORGANISM_GROWTH	64		Rejected!
GOBP_NEGATIVE_REGULATION_OF_MULTICELLULAR_ORGANISM_GROWTH	11		Rejected!
GOBP_EMBRYONIC_CLEAVAGE	8		Rejected!
GOBP_POSITIVE_REGULATION_OF_LOCOMOTION	598	10
GOBP_POSITIVE_REGULATION_OF_MULTICELLULAR_ORGANISM_GROWTH	30		Rejected!
GOBP_POSITIVE_REGULATION_OF_EMBRYONIC_DEVELOPMENT	23		Rejected!
GOBP_REGULATION_OF_MEIOTIC_NUCLEAR_DIVISION	32		Rejected!
GOBP_REGULATION_OF_GENE_EXPRESSION_EPIGENETIC	141		Rejected!
GOBP_SNRNA_MODIFICATION	7		Rejected!
GOBP_RNA_MEDIATED_GENE_SILENCING_BY_INHIBITION_OF_TRANSLATION	92		Rejected!
GOBP_REGULATION_OF_DEVELOPMENT_HETEROCHRONIC	8		Rejected!
GOBP_REGULATION_OF_FIBROBLAST_GROWTH_FACTOR_RECEPTOR_SIGNALING_PATHWAY	38		Rejected!
GOBP_NEGATIVE_REGULATION_OF_FIBROBLAST_GROWTH_FACTOR_RECEPTOR_SIGNALING_PATHWAY	24		Rejected!
GOBP_DNA_ENDOREDUPLICATION	5		Rejected!
GOBP_PROTEIN_REFOLDING	22		Rejected!
GOBP_FLUID_TRANSPORT	33		Rejected!
GOBP_EPITHELIAL_FLUID_TRANSPORT	10		Rejected!
GOBP_OLFACTORY_BEHAVIOR	9		Rejected!
GOBP_WOUND_HEALING	431		Rejected!
GOBP_GLIOGENESIS	291		Rejected!
GOBP_REGULATION_OF_CATECHOLAMINE_METABOLIC_PROCESS	20		Rejected!
GOBP_INTRACILIARY_TRANSPORT	39		Rejected!
GOBP_CELL_MIGRATION_INVOLVED_IN_GASTRULATION	15		Rejected!
GOBP_T_HELPER_1_TYPE_IMMUNE_RESPONSE	45		Rejected!
GOBP_TYPE_2_IMMUNE_RESPONSE	37		Rejected!
GOBP_T_CELL_PROLIFERATION	205		Rejected!
GOBP_B_CELL_PROLIFERATION	100		Rejected!
GOBP_POSITIVE_REGULATION_OF_T_CELL_PROLIFERATION	103		Rejected!
GOBP_POSITIVE_REGULATION_OF_ACTIVATED_T_CELL_PROLIFERATION	28		Rejected!
GOBP_T_CELL_ACTIVATION	507		Rejected!
GOBP_B_CELL_ACTIVATION	329		Rejected!
GOBP_MACROPHAGE_ACTIVATION	106		Rejected!
GOBP_MONOCYTE_ACTIVATION	14		Rejected!
GOBP_ENDOTHELIAL_CELL_ACTIVATION	11		Rejected!
GOBP_REGULATION_OF_CELL_POPULATION_PROLIFERATION	1745	24
GOBP_REGULATION_OF_T_CELL_PROLIFERATION	174		Rejected!
GOBP_NEGATIVE_REGULATION_OF_T_CELL_PROLIFERATION	68		Rejected!
GOBP_NEUROTRANSMITTER_METABOLIC_PROCESS	28		Rejected!
GOBP_NEUROTRANSMITTER_CATABOLIC_PROCESS	11		Rejected!
GOBP_NEUROTRANSMITTER_BIOSYNTHETIC_PROCESS	14		Rejected!
GOBP_MEIOTIC_DNA_DOUBLE_STRAND_BREAK_FORMATION	7		Rejected!
GOBP_RETROGRADE_TRANSPORT_ENDOSOME_TO_GOLGI	95		Rejected!
GOBP_STRAND_INVASION	6		Rejected!
GOBP_CELLULAR_RESPONSE_TO_GLUCOSE_STARVATION	50		Rejected!
GOBP_LIPOPROTEIN_METABOLIC_PROCESS	140		Rejected!
GOBP_LIPOPROTEIN_BIOSYNTHETIC_PROCESS	101		Rejected!
GOBP_LIPOPROTEIN_CATABOLIC_PROCESS	16		Rejected!
GOBP_REGULATION_OF_PROTEIN_CATABOLIC_PROCESS	395		Rejected!
GOBP_NEGATIVE_REGULATION_OF_PROTEIN_CATABOLIC_PROCESS	124		Rejected!
GOBP_XENOBIOTIC_CATABOLIC_PROCESS	25		Rejected!
GOBP_CELLULAR_KETONE_METABOLIC_PROCESS	211		Rejected!
GOBP_KETONE_BIOSYNTHETIC_PROCESS	43		Rejected!
GOBP_KETONE_CATABOLIC_PROCESS	14		Rejected!
GOBP_CELLULAR_MODIFIED_AMINO_ACID_CATABOLIC_PROCESS	33		Rejected!
GOBP_RESPONSE_TO_COCAINE	47		Rejected!
GOBP_TISSUE_REGENERATION	72		Rejected!
GOBP_ESTABLISHMENT_OF_PLANAR_POLARITY_OF_EMBRYONIC_EPITHELIUM	16		Rejected!
GOBP_RIBOSOME_BIOGENESIS	303		Rejected!
GOBP_RIBOSOME_ASSEMBLY	62		Rejected!
GOBP_MATURE_RIBOSOME_ASSEMBLY	5		Rejected!
GOBP_DNA_PROTECTION	7		Rejected!
GOBP_PROTECTION_FROM_NATURAL_KILLER_CELL_MEDIATED_CYTOTOXICITY	6		Rejected!
GOBP_RIBOSOMAL_LARGE_SUBUNIT_BIOGENESIS	72		Rejected!
GOBP_RIBOSOMAL_SMALL_SUBUNIT_BIOGENESIS	73		Rejected!
GOBP_ERROR_PRONE_TRANSLESION_SYNTHESIS	10		Rejected!
GOBP_PURINE_NUCLEOSIDE_METABOLIC_PROCESS	27		Rejected!
GOBP_MOLTING_CYCLE	114		Rejected!
GOBP_REGULATION_OF_FATTY_ACID_BIOSYNTHETIC_PROCESS	49		Rejected!
GOBP_NEGATIVE_REGULATION_OF_PROTEIN_IMPORT_INTO_NUCLEUS	14		Rejected!
GOBP_VASOCONSTRICTION	82		Rejected!
GOBP_VASODILATION	48		Rejected!
GOBP_NEGATIVE_REGULATION_OF_PHOSPHORYLATION	383		Rejected!
GOBP_TAXIS	619	12
GOBP_KERATAN_SULFATE_METABOLIC_PROCESS	18		Rejected!
GOBP_VITAMIN_D_METABOLIC_PROCESS	20		Rejected!
GOBP_FAT_SOLUBLE_VITAMIN_BIOSYNTHETIC_PROCESS	13		Rejected!
GOBP_FAT_SOLUBLE_VITAMIN_CATABOLIC_PROCESS	13		Rejected!
GOBP_WATER_SOLUBLE_VITAMIN_BIOSYNTHETIC_PROCESS	7		Rejected!
GOBP_VITAMIN_D_BIOSYNTHETIC_PROCESS	10		Rejected!
GOBP_VITAMIN_K_METABOLIC_PROCESS	8		Rejected!
GOBP_REGULATION_OF_MEMBRANE_POTENTIAL	425		Rejected!
GOBP_CELLULAR_MODIFIED_AMINO_ACID_BIOSYNTHETIC_PROCESS	46		Rejected!
GOBP_THYROID_HORMONE_METABOLIC_PROCESS	27		Rejected!
GOBP_CRISTAE_FORMATION	16		Rejected!
GOBP_NOREPINEPHRINE_METABOLIC_PROCESS	15		Rejected!
GOBP_DOPAMINE_BIOSYNTHETIC_PROCESS	12		Rejected!
GOBP_DOPAMINE_METABOLIC_PROCESS	42		Rejected!
GOBP_NOREPINEPHRINE_BIOSYNTHETIC_PROCESS	8		Rejected!
GOBP_SEROTONIN_METABOLIC_PROCESS	11		Rejected!
GOBP_INDOLE_CONTAINING_COMPOUND_METABOLIC_PROCESS	25		Rejected!
GOBP_INDOLE_CONTAINING_COMPOUND_BIOSYNTHETIC_PROCESS	6		Rejected!
GOBP_ETHANOLAMINE_CONTAINING_COMPOUND_METABOLIC_PROCESS	8		Rejected!
GOBP_PIGMENT_METABOLIC_PROCESS	89		Rejected!
GOBP_HORMONE_METABOLIC_PROCESS	230	12
GOBP_HORMONE_BIOSYNTHETIC_PROCESS	65		Rejected!
GOBP_HORMONE_CATABOLIC_PROCESS	11		Rejected!
GOBP_PROGESTERONE_METABOLIC_PROCESS	16		Rejected!
GOBP_PURINE_NUCLEOSIDE_BIOSYNTHETIC_PROCESS	11		Rejected!
GOBP_RIBONUCLEOSIDE_CATABOLIC_PROCESS	20		Rejected!
GOBP_PHOTORECEPTOR_CELL_DEVELOPMENT	49		Rejected!
GOBP_EYE_PHOTORECEPTOR_CELL_DEVELOPMENT	35		Rejected!
GOBP_EAR_MORPHOGENESIS	123		Rejected!
GOBP_INNER_EAR_MORPHOGENESIS	103		Rejected!
GOBP_OUTER_EAR_MORPHOGENESIS	7		Rejected!
GOBP_MIDDLE_EAR_MORPHOGENESIS	20		Rejected!
GOBP_ODONTOGENESIS_OF_DENTIN_CONTAINING_TOOTH	90		Rejected!
GOBP_ODONTOGENESIS	130		Rejected!
GOBP_REGULATION_OF_ODONTOGENESIS	17		Rejected!
GOBP_POSITIVE_REGULATION_OF_ODONTOGENESIS	5		Rejected!
GOBP_REGULATION_OF_ODONTOGENESIS_OF_DENTIN_CONTAINING_TOOTH	11		Rejected!
GOBP_MECHANORECEPTOR_DIFFERENTIATION	65		Rejected!
GOBP_INNER_EAR_AUDITORY_RECEPTOR_CELL_DIFFERENTIATION	39		Rejected!
GOBP_GAMMA_DELTA_T_CELL_DIFFERENTIATION	13		Rejected!
GOBP_DETECTION_OF_BACTERIAL_LIPOPROTEIN	5		Rejected!
GOBP_SERINE_PHOSPHORYLATION_OF_STAT_PROTEIN	27		Rejected!
GOBP_POSITIVE_REGULATION_OF_TYROSINE_PHOSPHORYLATION_OF_STAT_PROTEIN	68		Rejected!
GOBP_NEGATIVE_REGULATION_OF_TYROSINE_PHOSPHORYLATION_OF_STAT_PROTEIN	16		Rejected!
GOBP_BENZENE_CONTAINING_COMPOUND_METABOLIC_PROCESS	27		Rejected!
GOBP_HYPEROSMOTIC_SALINITY_RESPONSE	13		Rejected!
GOBP_HEMOGLOBIN_BIOSYNTHETIC_PROCESS	13		Rejected!
GOBP_RESPONSE_TO_HYDROGEN_PEROXIDE	128		Rejected!
GOBP_NEURON_MATURATION	45		Rejected!
GOBP_SUPEROXIDE_ANION_GENERATION	43		Rejected!
GOBP_PTERIDINE_CONTAINING_COMPOUND_METABOLIC_PROCESS	36		Rejected!
GOBP_PTERIDINE_CONTAINING_COMPOUND_BIOSYNTHETIC_PROCESS	15		Rejected!
GOBP_RETINOL_METABOLIC_PROCESS	51		Rejected!
GOBP_RETINOIC_ACID_METABOLIC_PROCESS	34		Rejected!
GOBP_RETINAL_METABOLIC_PROCESS	19		Rejected!
GOBP_ANTIGEN_PROCESSING_AND_PRESENTATION_OF_EXOGENOUS_PEPTIDE_ANTIGEN_VIA_MHC_CLASS_I	8		Rejected!
GOBP_HOMEOSTATIC_PROCESS	1810	20
GOBP_RESPONSE_TO_STARVATION	196		Rejected!
GOBP_FEAR_RESPONSE	38		Rejected!
GOBP_REGULATION_OF_HAIR_CYCLE	28		Rejected!
GOBP_ANAGEN	5		Rejected!
GOBP_REGULATION_OF_CELL_FATE_SPECIFICATION	13		Rejected!
GOBP_REGULATION_OF_MESODERMAL_CELL_FATE_SPECIFICATION	5		Rejected!
GOBP_RETINAL_CONE_CELL_DIFFERENTIATION	11		Rejected!
GOBP_MUSCLE_CELL_DIFFERENTIATION	389		Rejected!
GOBP_MUSCLE_CELL_FATE_COMMITMENT	20		Rejected!
GOBP_OVULATION_CYCLE	71		Rejected!
GOBP_SPERM_EJACULATION	6		Rejected!
GOBP_THIAMINE_CONTAINING_COMPOUND_METABOLIC_PROCESS	7		Rejected!
GOBP_FLAVIN_CONTAINING_COMPOUND_METABOLIC_PROCESS	6		Rejected!
GOBP_FIBRINOLYSIS	24		Rejected!
GOBP_EMBRYONIC_DIGIT_MORPHOGENESIS	58		Rejected!
GOBP_DEFENSE_RESPONSE_TO_BACTERIUM	361		Rejected!
GOBP_HYDROGEN_PEROXIDE_METABOLIC_PROCESS	55		Rejected!
GOBP_HYDROGEN_PEROXIDE_CATABOLIC_PROCESS	30		Rejected!
GOBP_CIRCADIAN_SLEEP_WAKE_CYCLE	23		Rejected!
GOBP_CIRCADIAN_SLEEP_WAKE_CYCLE_REM_SLEEP	5		Rejected!
GOBP_CIRCADIAN_SLEEP_WAKE_CYCLE_NON_REM_SLEEP	6		Rejected!
GOBP_REGULATION_OF_CIRCADIAN_SLEEP_WAKE_CYCLE	19		Rejected!
GOBP_REGULATION_OF_CIRCADIAN_RHYTHM	117		Rejected!
GOBP_POSITIVE_REGULATION_OF_CIRCADIAN_RHYTHM	17		Rejected!
GOBP_NEGATIVE_REGULATION_OF_CIRCADIAN_RHYTHM	14		Rejected!
GOBP_EATING_BEHAVIOR	39		Rejected!
GOBP_DRINKING_BEHAVIOR	12		Rejected!
GOBP_LONG_CHAIN_FATTY_ACID_CATABOLIC_PROCESS	5		Rejected!
GOBP_LONG_CHAIN_FATTY_ACID_BIOSYNTHETIC_PROCESS	29		Rejected!
GOBP_VERY_LONG_CHAIN_FATTY_ACID_CATABOLIC_PROCESS	7		Rejected!
GOBP_REGULATION_OF_SULFUR_METABOLIC_PROCESS	11		Rejected!
GOBP_NUCLEOSOME_MOBILIZATION	21		Rejected!
GOBP_SIGNAL_TRANSDUCTION_IN_RESPONSE_TO_DNA_DAMAGE	174		Rejected!
GOBP_INTRINSIC_APOPTOTIC_SIGNALING_PATHWAY_IN_RESPONSE_TO_DNA_DAMAGE_BY_P53_CLASS_MEDIATOR	43		Rejected!
GOBP_DNA_DAMAGE_RESPONSE_SIGNAL_TRANSDUCTION_RESULTING_IN_TRANSCRIPTION	18		Rejected!
GOBP_ATP_SYNTHESIS_COUPLED_ELECTRON_TRANSPORT	92		Rejected!
GOBP_MITOCHONDRIAL_ATP_SYNTHESIS_COUPLED_PROTON_TRANSPORT	19		Rejected!
GOBP_TRNA_3_END_PROCESSING	8		Rejected!
GOBP_NUCLEOLAR_LARGE_RRNA_TRANSCRIPTION_BY_RNA_POLYMERASE_I	18		Rejected!
GOBP_5S_CLASS_RRNA_TRANSCRIPTION_BY_RNA_POLYMERASE_III	6		Rejected!
GOBP_SNRNA_TRANSCRIPTION_BY_RNA_POLYMERASE_II	16		Rejected!
GOBP_SNRNA_TRANSCRIPTION_BY_RNA_POLYMERASE_III	8		Rejected!
GOBP_VITAMIN_B6_METABOLIC_PROCESS	5		Rejected!
GOBP_AMIDE_TRANSPORT	290		Rejected!
GOBP_XENOBIOTIC_TRANSPORT	47		Rejected!
GOBP_TRIPEPTIDE_TRANSPORT	9		Rejected!
GOBP_D_AMINO_ACID_TRANSPORT	7		Rejected!
GOBP_ACTIVATION_OF_JANUS_KINASE_ACTIVITY	15		Rejected!
GOBP_AMYLOID_PRECURSOR_PROTEIN_METABOLIC_PROCESS	95		Rejected!
GOBP_AMYLOID_PRECURSOR_PROTEIN_BIOSYNTHETIC_PROCESS	28		Rejected!
GOBP_NEGATIVE_REGULATION_OF_AMYLOID_PRECURSOR_PROTEIN_BIOSYNTHETIC_PROCESS	20		Rejected!
GOBP_POSITIVE_REGULATION_OF_AMYLOID_PRECURSOR_PROTEIN_BIOSYNTHETIC_PROCESS	5		Rejected!
GOBP_AMYLOID_PRECURSOR_PROTEIN_CATABOLIC_PROCESS	68		Rejected!
GOBP_SEQUESTERING_OF_ACTIN_MONOMERS	10		Rejected!
GOBP_CYTOPLASMIC_SEQUESTERING_OF_TRANSCRIPTION_FACTOR	15		Rejected!
GOBP_REGULATION_OF_GOLGI_TO_PLASMA_MEMBRANE_PROTEIN_TRANSPORT	10		Rejected!
GOBP_NEGATIVE_REGULATION_OF_GOLGI_TO_PLASMA_MEMBRANE_PROTEIN_TRANSPORT	5		Rejected!
GOBP_POSITIVE_REGULATION_OF_GOLGI_TO_PLASMA_MEMBRANE_PROTEIN_TRANSPORT	5		Rejected!
GOBP_GOLGI_TO_PLASMA_MEMBRANE_PROTEIN_TRANSPORT	42		Rejected!
GOBP_CAMERA_TYPE_EYE_DEVELOPMENT	329	13
GOBP_MYELOID_DENDRITIC_CELL_DIFFERENTIATION	20		Rejected!
GOBP_T_CELL_HOMEOSTASIS	39		Rejected!
GOBP_REGULATION_OF_MACROPHAGE_ACTIVATION	62		Rejected!
GOBP_NEGATIVE_REGULATION_OF_MACROPHAGE_ACTIVATION	19		Rejected!
GOBP_POSITIVE_REGULATION_OF_MACROPHAGE_ACTIVATION	30		Rejected!
GOBP_AMINO_ACID_ACTIVATION	45		Rejected!
GOBP_PEPTIDE_BIOSYNTHETIC_PROCESS	740		Rejected!
GOBP_DNA_METHYLATION_INVOLVED_IN_GAMETE_GENERATION	20		Rejected!
GOBP_PENILE_ERECTION	11		Rejected!
GOBP_POSITIVE_REGULATION_OF_CATALYTIC_ACTIVITY	1139		Rejected!
GOBP_NEGATIVE_REGULATION_OF_CATALYTIC_ACTIVITY	785		Rejected!
GOBP_REGULATION_OF_GTPASE_ACTIVITY	363		Rejected!
GOBP_AMINO_ACID_IMPORT	54		Rejected!
GOBP_CELLULAR_METABOLIC_COMPOUND_SALVAGE	29		Rejected!
GOBP_PURINE_CONTAINING_COMPOUND_SALVAGE	13		Rejected!
GOBP_AMINO_ACID_SALVAGE	7		Rejected!
GOBP_RECEPTOR_METABOLIC_PROCESS	167		Rejected!
GOBP_RECEPTOR_CLUSTERING	56		Rejected!
GOBP_REGULATION_OF_VASCULAR_PERMEABILITY	48		Rejected!
GOBP_NEGATIVE_REGULATION_OF_VASCULAR_PERMEABILITY	18		Rejected!
GOBP_POSITIVE_REGULATION_OF_VASCULAR_PERMEABILITY	17		Rejected!
GOBP_POSITIVE_REGULATION_OF_I_KAPPAB_KINASE_NF_KAPPAB_SIGNALING	188		Rejected!
GOBP_NEGATIVE_REGULATION_OF_I_KAPPAB_KINASE_NF_KAPPAB_SIGNALING	51		Rejected!
GOBP_SNO_S_RNA_PROCESSING	14		Rejected!
GOBP_STRESS_FIBER_ASSEMBLY	109		Rejected!
GOBP_INDUCTION_OF_BACTERIAL_AGGLUTINATION	7		Rejected!
GOBP_PROTEASOME_MEDIATED_UBIQUITIN_DEPENDENT_PROTEIN_CATABOLIC_PROCESS	413		Rejected!
GOBP_UBIQUITIN_DEPENDENT_PROTEIN_CATABOLIC_PROCESS_VIA_THE_MULTIVESICULAR_BODY_SORTING_PATHWAY	34		Rejected!
GOBP_PEPTIDE_CATABOLIC_PROCESS	31		Rejected!
GOBP_NUCLEOTIDE_SALVAGE	18		Rejected!
GOBP_NUCLEOSIDE_SALVAGE	8		Rejected!
GOBP_RESPONSE_TO_LEUCINE	14		Rejected!
GOBP_MYELIN_MAINTENANCE	18		Rejected!
GOBP_NEGATIVE_REGULATION_OF_PROTEIN_CONTAINING_COMPLEX_DISASSEMBLY	82		Rejected!
GOBP_POSITIVE_REGULATION_OF_PROTEIN_CONTAINING_COMPLEX_DISASSEMBLY	35		Rejected!
GOBP_REGULATION_OF_PROTEIN_CONTAINING_COMPLEX_DISASSEMBLY	125		Rejected!
GOBP_TELOMERE_MAINTENANCE_IN_RESPONSE_TO_DNA_DAMAGE	13		Rejected!
GOBP_PROTEASOME_ASSEMBLY	12		Rejected!
GOBP_ERYTHROCYTE_MATURATION	16		Rejected!
GOBP_SODIUM_INDEPENDENT_ORGANIC_ANION_TRANSPORT	15		Rejected!
GOBP_REGULATION_OF_PROTEIN_CONTAINING_COMPLEX_ASSEMBLY	401		Rejected!
GOBP_REGULATION_OF_CARBOHYDRATE_BIOSYNTHETIC_PROCESS	102		Rejected!
GOBP_REGULATION_OF_POTASSIUM_ION_TRANSPORT	110		Rejected!
GOBP_NEGATIVE_REGULATION_OF_POTASSIUM_ION_TRANSPORT	39		Rejected!
GOBP_POSITIVE_REGULATION_OF_POTASSIUM_ION_TRANSPORT	51		Rejected!
GOBP_REGULATION_OF_ION_TRANSPORT	687		Rejected!
GOBP_POSITIVE_REGULATION_OF_ION_TRANSPORT	273		Rejected!
GOBP_NEGATIVE_REGULATION_OF_ION_TRANSPORT	156		Rejected!
GOBP_ANOIKIS	34		Rejected!
GOBP_APOPTOTIC_CELL_CLEARANCE	52		Rejected!
GOBP_RESPONSE_TO_ALKALOID	97		Rejected!
GOBP_APICAL_JUNCTION_ASSEMBLY	77		Rejected!
GOBP_LEUKOCYTE_DEGRANULATION	78		Rejected!
GOBP_REGULATION_OF_LEUKOCYTE_DEGRANULATION	49		Rejected!
GOBP_NEGATIVE_REGULATION_OF_LEUKOCYTE_DEGRANULATION	14		Rejected!
GOBP_POSITIVE_REGULATION_OF_LEUKOCYTE_DEGRANULATION	25		Rejected!
GOBP_NEGATIVE_REGULATION_OF_MAST_CELL_DEGRANULATION	7		Rejected!
GOBP_EOSINOPHIL_ACTIVATION	8		Rejected!
GOBP_NEUTROPHIL_DEGRANULATION	14		Rejected!
GOBP_REGULATION_OF_NEUTROPHIL_DEGRANULATION	8		Rejected!
GOBP_NATURAL_KILLER_CELL_DEGRANULATION	11		Rejected!
GOBP_PROTEIN_TRANSPORT_TO_VACUOLE_INVOLVED_IN_UBIQUITIN_DEPENDENT_PROTEIN_CATABOLIC_PROCESS_VIA_THE_MULTIVESICULAR_BODY_SORTING_PATHWAY	6		Rejected!
GOBP_RESPONSE_TO_DSRNA	56		Rejected!
GOBP_ENUCLEATE_ERYTHROCYTE_DIFFERENTIATION	9		Rejected!
GOBP_CD4_POSITIVE_ALPHA_BETA_T_CELL_DIFFERENTIATION	82		Rejected!
GOBP_POSITIVE_T_CELL_SELECTION	36		Rejected!
GOBP_CD4_POSITIVE_OR_CD8_POSITIVE_ALPHA_BETA_T_CELL_LINEAGE_COMMITMENT	22		Rejected!
GOBP_REGULATION_OF_CD4_POSITIVE_ALPHA_BETA_T_CELL_DIFFERENTIATION	50		Rejected!
GOBP_NEGATIVE_REGULATION_OF_CD4_POSITIVE_ALPHA_BETA_T_CELL_DIFFERENTIATION	21		Rejected!
GOBP_POSITIVE_REGULATION_OF_CD4_POSITIVE_ALPHA_BETA_T_CELL_DIFFERENTIATION	32		Rejected!
GOBP_CD8_POSITIVE_ALPHA_BETA_T_CELL_DIFFERENTIATION	14		Rejected!
GOBP_REGULATION_OF_CD8_POSITIVE_ALPHA_BETA_T_CELL_DIFFERENTIATION	7		Rejected!
GOBP_POSITIVE_REGULATION_OF_CD8_POSITIVE_ALPHA_BETA_T_CELL_DIFFERENTIATION	5		Rejected!
GOBP_POSITIVE_REGULATION_OF_MEMORY_T_CELL_DIFFERENTIATION	9		Rejected!
GOBP_NEGATIVE_T_CELL_SELECTION	12		Rejected!
GOBP_MYCOTOXIN_METABOLIC_PROCESS	7		Rejected!
GOBP_POSITIVE_REGULATION_OF_DNA_BINDING	57		Rejected!
GOBP_NEGATIVE_REGULATION_OF_DNA_BINDING	52		Rejected!
GOBP_REGULATION_OF_PROTEIN_BINDING	197		Rejected!
GOBP_CORTISOL_SECRETION	5		Rejected!
GOBP_STEROID_HORMONE_MEDIATED_SIGNALING_PATHWAY	135		Rejected!
GOBP_SKELETAL_MUSCLE_TISSUE_REGENERATION	38		Rejected!
GOBP_REGULATION_OF_MAP_KINASE_ACTIVITY	187		Rejected!
GOBP_POSITIVE_REGULATION_OF_MAP_KINASE_ACTIVITY	118		Rejected!
GOBP_NEGATIVE_REGULATION_OF_MAP_KINASE_ACTIVITY	60		Rejected!
GOBP_NEGATIVE_REGULATION_OF_MAPK_CASCADE	179		Rejected!
GOBP_POSITIVE_REGULATION_OF_MAPK_CASCADE	492	11
GOBP_POSITIVE_REGULATION_OF_SKELETAL_MUSCLE_TISSUE_REGENERATION	6		Rejected!
GOBP_REGULATION_OF_SKELETAL_MUSCLE_TISSUE_REGENERATION	9		Rejected!
GOBP_NEGATIVE_REGULATION_OF_DNA_BINDING_TRANSCRIPTION_FACTOR_ACTIVITY	190		Rejected!
GOBP_RESPONSE_TO_PEPTIDE_HORMONE	404		Rejected!
GOBP_RESPONSE_TO_CORTICOTROPIN_RELEASING_HORMONE	5		Rejected!
GOBP_REGULATION_OF_SECONDARY_METABOLIC_PROCESS	14		Rejected!
GOBP_REGULATION_OF_CELLULAR_RESPIRATION	50		Rejected!
GOBP_REGULATION_OF_ATP_DEPENDENT_ACTIVITY	74		Rejected!
GOBP_REGULATION_OF_GENERATION_OF_PRECURSOR_METABOLITES_AND_ENERGY	134		Rejected!
GOBP_REGULATION_OF_CARBOHYDRATE_CATABOLIC_PROCESS	55		Rejected!
GOBP_REGULATION_OF_CELLULAR_CARBOHYDRATE_CATABOLIC_PROCESS	11		Rejected!
GOBP_PIGMENTATION	101		Rejected!
GOBP_PIGMENT_METABOLIC_PROCESS_INVOLVED_IN_PIGMENTATION	5		Rejected!
GOBP_PIGMENT_ACCUMULATION	12		Rejected!
GOBP_REGULATION_OF_RNA_SPLICING	153		Rejected!
GOBP_HISTONE_EXCHANGE	22		Rejected!
GOBP_RNA_STABILIZATION	66		Rejected!
GOBP_PROTEIN_KINASE_B_SIGNALING	216		Rejected!
GOBP_MUSCLE_ADAPTATION	118		Rejected!
GOBP_SKELETAL_MUSCLE_ADAPTATION	24		Rejected!
GOBP_REGULATION_OF_MUSCLE_ADAPTATION	95		Rejected!
GOBP_MITOCHONDRIAL_DNA_REPAIR	6		Rejected!
GOBP_REGULATION_OF_JUN_KINASE_ACTIVITY	60		Rejected!
GOBP_POSITIVE_REGULATION_OF_JUN_KINASE_ACTIVITY	43		Rejected!
GOBP_NEGATIVE_REGULATION_OF_JUN_KINASE_ACTIVITY	16		Rejected!
GOBP_REGULATION_OF_DNA_DAMAGE_RESPONSE_SIGNAL_TRANSDUCTION_BY_P53_CLASS_MEDIATOR	36		Rejected!
GOBP_POSITIVE_REGULATION_OF_DNA_DAMAGE_RESPONSE_SIGNAL_TRANSDUCTION_BY_P53_CLASS_MEDIATOR	15		Rejected!
GOBP_NEGATIVE_REGULATION_OF_DNA_DAMAGE_RESPONSE_SIGNAL_TRANSDUCTION_BY_P53_CLASS_MEDIATOR	15		Rejected!
GOBP_NEGATIVE_REGULATION_OF_NEURON_APOPTOTIC_PROCESS	145		Rejected!
GOBP_POSITIVE_REGULATION_OF_NEURON_APOPTOTIC_PROCESS	52		Rejected!
GOBP_BLOOD_VESSEL_ENDOTHELIAL_CELL_MIGRATION	176		Rejected!
GOBP_POSITIVE_REGULATION_OF_BLOOD_VESSEL_ENDOTHELIAL_CELL_MIGRATION	76		Rejected!
GOBP_NEGATIVE_REGULATION_OF_BLOOD_VESSEL_ENDOTHELIAL_CELL_MIGRATION	78		Rejected!
GOBP_ENDOTHELIAL_CELL_MIGRATION	281		Rejected!
GOBP_PROTEIN_ACYLATION	259		Rejected!
GOBP_POSITIVE_REGULATION_OF_GTPASE_ACTIVITY	271		Rejected!
GOBP_REGULATION_OF_LIPID_KINASE_ACTIVITY	69		Rejected!
GOBP_REGULATION_OF_PHOSPHATIDYLINOSITOL_3_KINASE_ACTIVITY	57		Rejected!
GOBP_NEGATIVE_REGULATION_OF_PHOSPHATIDYLINOSITOL_3_KINASE_ACTIVITY	6		Rejected!
GOBP_REGULATION_OF_TRANSLATION_IN_RESPONSE_TO_STRESS	20		Rejected!
GOBP_REGULATION_OF_TRANSLATIONAL_INITIATION_IN_RESPONSE_TO_STRESS	14		Rejected!
GOBP_REGULATION_OF_INSULIN_LIKE_GROWTH_FACTOR_RECEPTOR_SIGNALING_PATHWAY	24		Rejected!
GOBP_POSITIVE_REGULATION_OF_INSULIN_LIKE_GROWTH_FACTOR_RECEPTOR_SIGNALING_PATHWAY	12		Rejected!
GOBP_NEGATIVE_REGULATION_OF_INSULIN_LIKE_GROWTH_FACTOR_RECEPTOR_SIGNALING_PATHWAY	8		Rejected!
GOBP_MAINTENANCE_OF_DNA_REPEAT_ELEMENTS	7		Rejected!
GOBP_PEROXISOMAL_TRANSPORT	22		Rejected!
GOBP_REGULATION_OF_RESPIRATORY_GASEOUS_EXCHANGE	21		Rejected!
GOBP_EAR_DEVELOPMENT	219	13
GOBP_NOSE_DEVELOPMENT	14		Rejected!
GOBP_TONGUE_DEVELOPMENT	20		Rejected!
GOBP_TONGUE_MORPHOGENESIS	10		Rejected!
GOBP_SKIN_DEVELOPMENT	274		Rejected!
GOBP_SKIN_MORPHOGENESIS	12		Rejected!
GOBP_CELLULAR_AMIDE_METABOLIC_PROCESS	1181		Rejected!
GOBP_AMIDE_BIOSYNTHETIC_PROCESS	870		Rejected!
GOBP_ASTROCYTE_CELL_MIGRATION	8		Rejected!
GOBP_KERATINOCYTE_PROLIFERATION	48		Rejected!
GOBP_REGULATION_OF_TRANSCRIPTION_FROM_RNA_POLYMERASE_II_PROMOTER_IN_RESPONSE_TO_OXIDATIVE_STRESS	11		Rejected!
GOBP_REGULATION_OF_DNA_TEMPLATED_TRANSCRIPTION_IN_RESPONSE_TO_STRESS	53		Rejected!
GOBP_RESPONSE_TO_ESTROGEN	68		Rejected!
GOBP_NCRNA_3_END_PROCESSING	50		Rejected!
GOBP_RNA_POLYADENYLATION	48		Rejected!
GOBP_MODIFICATION_DEPENDENT_MACROMOLECULE_CATABOLIC_PROCESS	666		Rejected!
GOBP_POLYADENYLATION_DEPENDENT_RNA_CATABOLIC_PROCESS	8		Rejected!
GOBP_INOSITOL_PHOSPHATE_METABOLIC_PROCESS	55		Rejected!
GOBP_DICARBOXYLIC_ACID_METABOLIC_PROCESS	96		Rejected!
GOBP_DICARBOXYLIC_ACID_CATABOLIC_PROCESS	19		Rejected!
GOBP_DICARBOXYLIC_ACID_BIOSYNTHETIC_PROCESS	14		Rejected!
GOBP_LINOLEIC_ACID_METABOLIC_PROCESS	20		Rejected!
GOBP_ENGULFMENT_OF_APOPTOTIC_CELL	19		Rejected!
GOBP_MITOCHONDRIAL_FRAGMENTATION_INVOLVED_IN_APOPTOTIC_PROCESS	10		Rejected!
GOBP_RECOGNITION_OF_APOPTOTIC_CELL	7		Rejected!
GOBP_REGULATION_OF_PHOSPHOPROTEIN_PHOSPHATASE_ACTIVITY	59		Rejected!
GOBP_POST_TRANSLATIONAL_PROTEIN_MODIFICATION	40		Rejected!
GOBP_REVERSE_CHOLESTEROL_TRANSPORT	20		Rejected!
GOBP_DEDIFFERENTIATION	12		Rejected!
GOBP_REGULATION_OF_BIOLOGICAL_PROCESS_INVOLVED_IN_SYMBIOTIC_INTERACTION	56		Rejected!
GOBP_NEGATIVE_REGULATION_BY_HOST_OF_VIRAL_TRANSCRIPTION	14		Rejected!
GOBP_POSITIVE_REGULATION_BY_HOST_OF_VIRAL_TRANSCRIPTION	17		Rejected!
GOBP_EXONUCLEOLYTIC_CATABOLISM_OF_DEADENYLATED_MRNA	13		Rejected!
GOBP_OSSIFICATION_INVOLVED_IN_BONE_REMODELING	5		Rejected!
GOBP_PROTEIN_CONTAINING_COMPLEX_ORGANIZATION	1763	19
GOBP_REGULATION_OF_CAMP_MEDIATED_SIGNALING	29		Rejected!
GOBP_POSITIVE_REGULATION_OF_CAMP_MEDIATED_SIGNALING	15		Rejected!
GOBP_NEGATIVE_REGULATION_OF_CAMP_MEDIATED_SIGNALING	11		Rejected!
GOBP_CELLULAR_COMPONENT_MAINTENANCE	66		Rejected!
GOBP_HISTONE_H3_ACETYLATION	75		Rejected!
GOBP_HISTONE_H4_ACETYLATION	73		Rejected!
GOBP_HISTONE_H2A_ACETYLATION	23		Rejected!
GOBP_HISTONE_H3_K9_ACETYLATION	16		Rejected!
GOBP_HISTONE_H4_K5_ACETYLATION	16		Rejected!
GOBP_HISTONE_H4_K12_ACETYLATION	8		Rejected!
GOBP_HISTONE_H4_K16_ACETYLATION	27		Rejected!
GOBP_HISTONE_H4_R3_METHYLATION	7		Rejected!
GOBP_REGULATION_OF_DNA_METHYLATION	28		Rejected!
GOBP_REGULATION_OF_SYSTEM_PROCESS	578		Rejected!
GOBP_REGULATION_OF_DIGESTIVE_SYSTEM_PROCESS	43		Rejected!
GOBP_REGULATION_OF_ENDOCRINE_PROCESS	35		Rejected!
GOBP_REGULATION_OF_EXCRETION	24		Rejected!
GOBP_REGULATION_OF_RESPIRATORY_SYSTEM_PROCESS	16		Rejected!
GOBP_REGULATION_OF_ANION_TRANSPORT	89		Rejected!
GOBP_REGULATION_OF_CELLULAR_COMPONENT_BIOGENESIS	980		Rejected!
GOBP_REGULATION_OF_VACUOLE_ORGANIZATION	51		Rejected!
GOBP_POSITIVE_REGULATION_OF_CELLULAR_COMPONENT_BIOGENESIS	494		Rejected!
GOBP_POSITIVE_REGULATION_OF_VACUOLE_ORGANIZATION	21		Rejected!
GOBP_MEMBRANE_BIOGENESIS	62		Rejected!
GOBP_NEGATIVE_REGULATION_OF_MOLECULAR_FUNCTION	1172	13
GOBP_POSITIVE_REGULATION_OF_MOLECULAR_FUNCTION	1523	16
GOBP_HISTONE_H3_K14_ACETYLATION	22		Rejected!
GOBP_DE_NOVO_AMP_BIOSYNTHETIC_PROCESS	8		Rejected!
GOBP_AMP_SALVAGE	5		Rejected!
GOBP_LIPID_DIGESTION	21		Rejected!
GOBP_CELLULAR_LIPID_CATABOLIC_PROCESS	220		Rejected!
GOBP_CELLULAR_POLYSACCHARIDE_CATABOLIC_PROCESS	17		Rejected!
GOBP_CELLULAR_LIPID_METABOLIC_PROCESS	1007		Rejected!
GOBP_CELLULAR_PROTEIN_CATABOLIC_PROCESS	819		Rejected!
GOBP_CELLULAR_CARBOHYDRATE_METABOLIC_PROCESS	288		Rejected!
GOBP_CELLULAR_NITROGEN_COMPOUND_CATABOLIC_PROCESS	459		Rejected!
GOBP_SULFUR_COMPOUND_BIOSYNTHETIC_PROCESS	149		Rejected!
GOBP_SULFUR_COMPOUND_CATABOLIC_PROCESS	34		Rejected!
GOBP_CELLULAR_CARBOHYDRATE_CATABOLIC_PROCESS	40		Rejected!
GOBP_SMALL_MOLECULE_METABOLIC_PROCESS	1771	19
GOBP_SMALL_MOLECULE_CATABOLIC_PROCESS	380		Rejected!
GOBP_SMALL_MOLECULE_BIOSYNTHETIC_PROCESS	565	12
GOBP_PROTEIN_K27_LINKED_UBIQUITINATION	8		Rejected!
GOBP_CELLULAR_RESPONSE_TO_LEPTIN_STIMULUS	18		Rejected!
GOBP_RESPONSE_TO_LEPTIN	22		Rejected!
GOBP_CELL_CELL_ADHESION_MEDIATED_BY_CADHERIN	28		Rejected!
GOBP_CANONICAL_WNT_SIGNALING_PATHWAY_INVOLVED_IN_OSTEOBLAST_DIFFERENTIATION	7		Rejected!
GOBP_CANONICAL_WNT_SIGNALING_PATHWAY_INVOLVED_IN_REGULATION_OF_CELL_PROLIFERATION	6		Rejected!
GOBP_SODIUM_DEPENDENT_PHOSPHATE_TRANSPORT	7		Rejected!
GOBP_TYPE_B_PANCREATIC_CELL_PROLIFERATION	21		Rejected!
GOBP_FIBROBLAST_APOPTOTIC_PROCESS	22		Rejected!
GOBP_MACROPINOCYTOSIS	11		Rejected!
GOBP_PROTEIN_LOCALIZATION_TO_CYTOSKELETON	58		Rejected!
GOBP_GLUCOSE_IMPORT_IN_RESPONSE_TO_INSULIN_STIMULUS	5		Rejected!
GOBP_NEGATIVE_REGULATION_OF_PROTEIN_KINASE_ACTIVITY_BY_REGULATION_OF_PROTEIN_PHOSPHORYLATION	7		Rejected!
GOBP_BIOLOGICAL_PROCESS_INVOLVED_IN_SYMBIOTIC_INTERACTION	287		Rejected!
GOBP_ADHESION_OF_SYMBIONT_TO_HOST	16		Rejected!
GOBP_ENTRY_INTO_HOST	154		Rejected!
GOBP_TRANSLOCATION_OF_MOLECULES_INTO_HOST	9		Rejected!
GOBP_BIOLOGICAL_PROCESS_INVOLVED_IN_INTERSPECIES_INTERACTION_BETWEEN_ORGANISMS	1649		Rejected!
GOBP_MOTILE_CILIUM_ASSEMBLY	56		Rejected!
GOBP_REGULATION_OF_MITOCHONDRIAL_MRNA_STABILITY	7		Rejected!
GOBP_SECONDARY_METABOLITE_BIOSYNTHETIC_PROCESS	25		Rejected!
GOBP_RELAXATION_OF_SMOOTH_MUSCLE	11		Rejected!
GOBP_2FE_2S_CLUSTER_ASSEMBLY	6		Rejected!
GOBP_HISTONE_H3_K4_DIMETHYLATION	7		Rejected!
GOBP_ADHESION_OF_SYMBIONT_TO_HOST_CELL	12		Rejected!
GOBP_TOOTH_ERUPTION	7		Rejected!
GOBP_MULTI_ORGANISM_REPRODUCTIVE_PROCESS	1054	16
GOBP_MULTI_MULTICELLULAR_ORGANISM_PROCESS	213		Rejected!
GOBP_DNA_METHYLATION_OR_DEMETHYLATION	98		Rejected!
GOBP_PROTEIN_TRANSMEMBRANE_IMPORT_INTO_INTRACELLULAR_ORGANELLE	36		Rejected!
GOBP_RESPONSE_TO_HUMAN_CHORIONIC_GONADOTROPIN	6		Rejected!
GOBP_CELL_CYCLE_PHASE_TRANSITION	538		Rejected!
GOBP_MEIOTIC_CELL_CYCLE_PHASE_TRANSITION	12		Rejected!
GOBP_MITOTIC_CELL_CYCLE_PHASE_TRANSITION	440		Rejected!
GOBP_MITOTIC_DNA_INTEGRITY_CHECKPOINT_SIGNALING	85		Rejected!
GOBP_CILIUM_ORGANIZATION	410	19
GOBP_METAPHASE_ANAPHASE_TRANSITION_OF_CELL_CYCLE	65		Rejected!
GOBP_CELL_CYCLE_DNA_REPLICATION	44		Rejected!
GOBP_MODULATION_BY_HOST_OF_VIRAL_PROCESS	32		Rejected!
GOBP_SUPPRESSION_OF_VIRAL_RELEASE_BY_HOST	16		Rejected!
GOBP_NEGATIVE_REGULATION_BY_HOST_OF_VIRAL_PROCESS	15		Rejected!
GOBP_POSITIVE_REGULATION_BY_HOST_OF_VIRAL_PROCESS	14		Rejected!
GOBP_AUTOPHAGY_OF_NUCLEUS	16		Rejected!
GOBP_LATE_NUCLEOPHAGY	7		Rejected!
GOBP_G_QUADRUPLEX_DNA_UNWINDING	7		Rejected!
GOBP_MITOTIC_G2_M_TRANSITION_CHECKPOINT	48		Rejected!
GOBP_MITOTIC_G1_S_TRANSITION_CHECKPOINT_SIGNALING	30		Rejected!
GOBP_MODULATION_BY_HOST_OF_VIRAL_GENOME_REPLICATION	20		Rejected!
GOBP_NEGATIVE_REGULATION_BY_HOST_OF_VIRAL_GENOME_REPLICATION	9		Rejected!
GOBP_POSITIVE_REGULATION_BY_HOST_OF_VIRAL_GENOME_REPLICATION	7		Rejected!
GOBP_ACTOMYOSIN_CONTRACTILE_RING_ORGANIZATION	7		Rejected!
GOBP_CELL_CYCLE_G2_M_PHASE_TRANSITION	155		Rejected!
GOBP_CELL_CYCLE_G1_S_PHASE_TRANSITION	255		Rejected!
GOBP_BIOLOGICAL_PHASE	11		Rejected!
GOBP_ESTROUS_CYCLE	15		Rejected!
GOBP_HAIR_CYCLE_PHASE	9		Rejected!
GOBP_PLASMA_MEMBRANE_RAFT_ASSEMBLY	7		Rejected!
GOBP_PLASMA_MEMBRANE_RAFT_ORGANIZATION	10		Rejected!
GOBP_LIPOPROTEIN_LOCALIZATION	21		Rejected!
GOBP_DOUBLE_STRAND_BREAK_REPAIR_VIA_SINGLE_STRAND_ANNEALING	7		Rejected!
GOBP_DOUBLE_STRAND_BREAK_REPAIR_VIA_SYNTHESIS_DEPENDENT_STRAND_ANNEALING	7		Rejected!
GOBP_DNA_DEPENDENT_DNA_REPLICATION_MAINTENANCE_OF_FIDELITY	49		Rejected!
GOBP_DNA_DEAMINATION	13		Rejected!
GOBP_DEPYRIMIDINATION	8		Rejected!
GOBP_ACTIN_NUCLEATION	52		Rejected!
GOBP_GLYCEROLIPID_BIOSYNTHETIC_PROCESS	253		Rejected!
GOBP_G0_TO_G1_TRANSITION	18		Rejected!
GOBP_PLASMA_MEMBRANE_FUSION	26		Rejected!
GOBP_PROTEIN_INSERTION_INTO_MITOCHONDRIAL_INNER_MEMBRANE	13		Rejected!
GOBP_PROTEIN_IMPORT_INTO_PEROXISOME_MEMBRANE	6		Rejected!
GOBP_PROTEIN_INSERTION_INTO_ER_MEMBRANE	23		Rejected!
GOBP_PROTEIN_INSERTION_INTO_ER_MEMBRANE_BY_STOP_TRANSFER_MEMBRANE_ANCHOR_SEQUENCE	10		Rejected!
GOBP_PROTEIN_RETENTION_IN_GOLGI_APPARATUS	5		Rejected!
GOBP_CONSTITUTIVE_SECRETORY_PATHWAY	7		Rejected!
GOBP_REGULATED_EXOCYTOSIS	235		Rejected!
GOBP_TRANSCYTOSIS	21		Rejected!
GOBP_T_CELL_SELECTION	49		Rejected!
GOBP_POSITIVE_THYMIC_T_CELL_SELECTION	14		Rejected!
GOBP_THYMIC_T_CELL_SELECTION	22		Rejected!
GOBP_T_HELPER_1_CELL_DIFFERENTIATION	21		Rejected!
GOBP_T_HELPER_2_CELL_DIFFERENTIATION	15		Rejected!
GOBP_REGULATORY_T_CELL_DIFFERENTIATION	36		Rejected!
GOBP_REGULATION_OF_VIRAL_GENOME_REPLICATION	87		Rejected!
GOBP_POSITIVE_REGULATION_OF_VIRAL_GENOME_REPLICATION	32		Rejected!
GOBP_NEGATIVE_REGULATION_OF_VIRAL_GENOME_REPLICATION	57		Rejected!
GOBP_INNATE_IMMUNE_RESPONSE	872		Rejected!
GOBP_REGULATION_OF_INNATE_IMMUNE_RESPONSE	230		Rejected!
GOBP_POSITIVE_REGULATION_OF_INNATE_IMMUNE_RESPONSE	139		Rejected!
GOBP_INTERMEDIATE_FILAMENT_BASED_PROCESS	68		Rejected!
GOBP_INTERMEDIATE_FILAMENT_ORGANIZATION	42		Rejected!
GOBP_INTERMEDIATE_FILAMENT_BUNDLE_ASSEMBLY	7		Rejected!
GOBP_INTEGRIN_BIOSYNTHETIC_PROCESS	6		Rejected!
GOBP_REGULATION_OF_INTEGRIN_BIOSYNTHETIC_PROCESS	5		Rejected!
GOBP_PROTEIN_NEDDYLATION	18		Rejected!
GOBP_AZOLE_TRANSMEMBRANE_TRANSPORT	12		Rejected!
GOBP_CELLULAR_EXTRAVASATION	74		Rejected!
GOBP_REGULATION_OF_BONE_RESORPTION	41		Rejected!
GOBP_MEIOTIC_CHROMOSOME_SEGREGATION	96		Rejected!
GOBP_DEVELOPMENT_OF_SECONDARY_SEXUAL_CHARACTERISTICS	8		Rejected!
GOBP_DEVELOPMENT_OF_PRIMARY_SEXUAL_CHARACTERISTICS	231	20
GOBP_HOMOLOGOUS_CHROMOSOME_SEGREGATION	65		Rejected!
GOBP_NEURONAL_ION_CHANNEL_CLUSTERING	11		Rejected!
GOBP_CLUSTERING_OF_VOLTAGE_GATED_SODIUM_CHANNELS	6		Rejected!
GOBP_CELL_FATE_COMMITMENT	266		Rejected!
GOBP_APICAL_PROTEIN_LOCALIZATION	15		Rejected!
GOBP_ESTABLISHMENT_OF_PROTEIN_LOCALIZATION	1652	19
GOBP_MAINTENANCE_OF_PROTEIN_LOCATION	92		Rejected!
GOBP_REGULATION_OF_CIRCADIAN_SLEEP_WAKE_CYCLE_NON_REM_SLEEP	5		Rejected!
GOBP_REGULATION_OF_ISOTYPE_SWITCHING	38		Rejected!
GOBP_ESTABLISHMENT_OF_EPITHELIAL_CELL_APICAL_BASAL_POLARITY	19		Rejected!
GOBP_SARCOMERE_ORGANIZATION	43		Rejected!
GOBP_CELL_CELL_JUNCTION_ORGANIZATION	207		Rejected!
GOBP_CELL_CELL_JUNCTION_MAINTENANCE	18		Rejected!
GOBP_EXTERNAL_ENCAPSULATING_STRUCTURE_ORGANIZATION	313		Rejected!
GOBP_MRNA_CIS_SPLICING_VIA_SPLICEOSOME	41		Rejected!
GOBP_LATE_ENDOSOME_TO_VACUOLE_TRANSPORT	26		Rejected!
GOBP_CELLULAR_RESPIRATION	231		Rejected!
GOBP_FARNESYL_DIPHOSPHATE_METABOLIC_PROCESS	6		Rejected!
GOBP_MHC_CLASS_I_BIOSYNTHETIC_PROCESS	7		Rejected!
GOBP_MHC_CLASS_II_BIOSYNTHETIC_PROCESS	16		Rejected!
GOBP_POSITIVE_REGULATION_OF_MHC_CLASS_I_BIOSYNTHETIC_PROCESS	5		Rejected!
GOBP_NEGATIVE_REGULATION_OF_MHC_CLASS_II_BIOSYNTHETIC_PROCESS	6		Rejected!
GOBP_POSITIVE_REGULATION_OF_MHC_CLASS_II_BIOSYNTHETIC_PROCESS	10		Rejected!
GOBP_FAT_CELL_DIFFERENTIATION	238	11
GOBP_MYOBLAST_DIFFERENTIATION	86		Rejected!
GOBP_BONE_RESORPTION	63		Rejected!
GOBP_CELL_REDOX_HOMEOSTASIS	37		Rejected!
GOBP_RESPONSE_TO_ETHANOL	120		Rejected!
GOBP_RESPONSE_TO_ETHER	11		Rejected!
GOBP_LOCOMOTOR_RHYTHM	15		Rejected!
GOBP_PHOTORECEPTOR_CELL_MAINTENANCE	43		Rejected!
GOBP_REGULATION_OF_CHOLESTEROL_BIOSYNTHETIC_PROCESS	24		Rejected!
GOBP_POSITIVE_REGULATION_OF_CHOLESTEROL_BIOSYNTHETIC_PROCESS	10		Rejected!
GOBP_MAST_CELL_ACTIVATION	69		Rejected!
GOBP_REGULATION_OF_B_CELL_DIFFERENTIATION	31		Rejected!
GOBP_NEGATIVE_REGULATION_OF_B_CELL_DIFFERENTIATION	6		Rejected!
GOBP_POSITIVE_REGULATION_OF_B_CELL_DIFFERENTIATION	14		Rejected!
GOBP_REGULATION_OF_T_CELL_DIFFERENTIATION	151		Rejected!
GOBP_NEGATIVE_REGULATION_OF_T_CELL_DIFFERENTIATION	46		Rejected!
GOBP_REGULATION_OF_GAMMA_DELTA_T_CELL_DIFFERENTIATION	9		Rejected!
GOBP_POSITIVE_REGULATION_OF_GAMMA_DELTA_T_CELL_DIFFERENTIATION	7		Rejected!
GOBP_NEGATIVE_REGULATION_OF_REGULATORY_T_CELL_DIFFERENTIATION	7		Rejected!
GOBP_POSITIVE_REGULATION_OF_REGULATORY_T_CELL_DIFFERENTIATION	20		Rejected!
GOBP_REGULATION_OF_CELL_DIFFERENTIATION	1565	26
GOBP_NEGATIVE_REGULATION_OF_CELL_DIFFERENTIATION	686	14
GOBP_POSITIVE_REGULATION_OF_CELL_DIFFERENTIATION	867	13
GOBP_REGULATION_OF_FAT_CELL_DIFFERENTIATION	142		Rejected!
GOBP_NEGATIVE_REGULATION_OF_FAT_CELL_DIFFERENTIATION	59		Rejected!
GOBP_POSITIVE_REGULATION_OF_FAT_CELL_DIFFERENTIATION	67		Rejected!
GOBP_REGULATION_OF_ENDOTHELIAL_CELL_DIFFERENTIATION	48		Rejected!
GOBP_NEGATIVE_REGULATION_OF_ENDOTHELIAL_CELL_DIFFERENTIATION	12		Rejected!
GOBP_POSITIVE_REGULATION_OF_ENDOTHELIAL_CELL_DIFFERENTIATION	19		Rejected!
GOBP_POSITIVE_REGULATION_OF_EPIDERMAL_CELL_DIFFERENTIATION	27		Rejected!
GOBP_REGULATION_OF_INNER_EAR_AUDITORY_RECEPTOR_CELL_DIFFERENTIATION	8		Rejected!
GOBP_REGULATION_OF_KERATINOCYTE_DIFFERENTIATION	38		Rejected!
GOBP_NEGATIVE_REGULATION_OF_KERATINOCYTE_DIFFERENTIATION	7		Rejected!
GOBP_POSITIVE_REGULATION_OF_KERATINOCYTE_DIFFERENTIATION	19		Rejected!
GOBP_REGULATION_OF_LYMPHOCYTE_DIFFERENTIATION	181		Rejected!
GOBP_NEGATIVE_REGULATION_OF_LYMPHOCYTE_DIFFERENTIATION	55		Rejected!
GOBP_POSITIVE_REGULATION_OF_LYMPHOCYTE_DIFFERENTIATION	107		Rejected!
GOBP_REGULATION_OF_T_HELPER_CELL_DIFFERENTIATION	38		Rejected!
GOBP_NEGATIVE_REGULATION_OF_T_HELPER_CELL_DIFFERENTIATION	17		Rejected!
GOBP_POSITIVE_REGULATION_OF_T_HELPER_CELL_DIFFERENTIATION	22		Rejected!
GOBP_REGULATION_OF_T_HELPER_1_CELL_DIFFERENTIATION	10		Rejected!
GOBP_POSITIVE_REGULATION_OF_T_HELPER_1_CELL_DIFFERENTIATION	6		Rejected!
GOBP_REGULATION_OF_T_HELPER_2_CELL_DIFFERENTIATION	11		Rejected!
GOBP_POSITIVE_REGULATION_OF_T_HELPER_2_CELL_DIFFERENTIATION	7		Rejected!
GOBP_REGULATION_OF_MELANOCYTE_DIFFERENTIATION	6		Rejected!
GOBP_POSITIVE_REGULATION_OF_MELANOCYTE_DIFFERENTIATION	5		Rejected!
GOBP_REGULATION_OF_MYELOID_CELL_DIFFERENTIATION	209		Rejected!
GOBP_NEGATIVE_REGULATION_OF_MYELOID_CELL_DIFFERENTIATION	91		Rejected!
GOBP_POSITIVE_REGULATION_OF_MYELOID_CELL_DIFFERENTIATION	100		Rejected!
GOBP_REGULATION_OF_ERYTHROCYTE_DIFFERENTIATION	48		Rejected!
GOBP_NEGATIVE_REGULATION_OF_ERYTHROCYTE_DIFFERENTIATION	8		Rejected!
GOBP_POSITIVE_REGULATION_OF_ERYTHROCYTE_DIFFERENTIATION	34		Rejected!
GOBP_REGULATION_OF_MACROPHAGE_DIFFERENTIATION	24		Rejected!
GOBP_NEGATIVE_REGULATION_OF_MACROPHAGE_DIFFERENTIATION	7		Rejected!
GOBP_POSITIVE_REGULATION_OF_MACROPHAGE_DIFFERENTIATION	16		Rejected!
GOBP_REGULATION_OF_MEGAKARYOCYTE_DIFFERENTIATION	36		Rejected!
GOBP_NEGATIVE_REGULATION_OF_MEGAKARYOCYTE_DIFFERENTIATION	18		Rejected!
GOBP_POSITIVE_REGULATION_OF_MEGAKARYOCYTE_DIFFERENTIATION	11		Rejected!
GOBP_REGULATION_OF_MONOCYTE_DIFFERENTIATION	20		Rejected!
GOBP_NEGATIVE_REGULATION_OF_MONOCYTE_DIFFERENTIATION	8		Rejected!
GOBP_POSITIVE_REGULATION_OF_MONOCYTE_DIFFERENTIATION	10		Rejected!
GOBP_REGULATION_OF_MYOBLAST_DIFFERENTIATION	54		Rejected!
GOBP_NEGATIVE_REGULATION_OF_MYOBLAST_DIFFERENTIATION	25		Rejected!
GOBP_POSITIVE_REGULATION_OF_MYOBLAST_DIFFERENTIATION	23		Rejected!
GOBP_REGULATION_OF_NEURON_DIFFERENTIATION	192		Rejected!
GOBP_NEGATIVE_REGULATION_OF_NEURON_DIFFERENTIATION	72		Rejected!
GOBP_POSITIVE_REGULATION_OF_NEURON_DIFFERENTIATION	91		Rejected!
GOBP_REGULATION_OF_OSTEOBLAST_DIFFERENTIATION	135		Rejected!
GOBP_NEGATIVE_REGULATION_OF_OSTEOBLAST_DIFFERENTIATION	51		Rejected!
GOBP_POSITIVE_REGULATION_OF_OSTEOBLAST_DIFFERENTIATION	73		Rejected!
GOBP_REGULATION_OF_OSTEOCLAST_DIFFERENTIATION	64		Rejected!
GOBP_NEGATIVE_REGULATION_OF_OSTEOCLAST_DIFFERENTIATION	30		Rejected!
GOBP_POSITIVE_REGULATION_OF_OSTEOCLAST_DIFFERENTIATION	24		Rejected!
GOBP_REGULATION_OF_EPIDERMIS_DEVELOPMENT	65		Rejected!
GOBP_NEGATIVE_REGULATION_OF_EPIDERMIS_DEVELOPMENT	13		Rejected!
GOBP_POSITIVE_REGULATION_OF_EPIDERMIS_DEVELOPMENT	32		Rejected!
GOBP_REGULATION_OF_GLIAL_CELL_DIFFERENTIATION	75		Rejected!
GOBP_NEGATIVE_REGULATION_OF_GLIAL_CELL_DIFFERENTIATION	27		Rejected!
GOBP_POSITIVE_REGULATION_OF_GLIAL_CELL_DIFFERENTIATION	42		Rejected!
GOBP_NEGATIVE_REGULATION_OF_FATTY_ACID_BIOSYNTHETIC_PROCESS	21		Rejected!
GOBP_NEGATIVE_REGULATION_OF_GLUCONEOGENESIS	17		Rejected!
GOBP_POSITIVE_REGULATION_OF_GLUCONEOGENESIS	18		Rejected!
GOBP_POSITIVE_REGULATION_OF_FATTY_ACID_BIOSYNTHETIC_PROCESS	23		Rejected!
GOBP_POSITIVE_REGULATION_OF_CILIUM_ASSEMBLY	26		Rejected!
GOBP_POSITIVE_REGULATION_OF_TRANSLATION	141		Rejected!
GOBP_RESPIRATORY_BURST	37		Rejected!
GOBP_POSITIVE_REGULATION_OF_PROTEIN_CATABOLIC_PROCESS	234		Rejected!
GOBP_NEGATIVE_REGULATION_OF_CYCLIN_DEPENDENT_PROTEIN_SERINE_THREONINE_KINASE_ACTIVITY	33		Rejected!
GOBP_NEGATIVE_REGULATION_OF_DNA_REPAIR	36		Rejected!
GOBP_POSITIVE_REGULATION_OF_DNA_REPAIR	94		Rejected!
GOBP_POSITIVE_REGULATION_OF_DNA_REPLICATION	40		Rejected!
GOBP_POSITIVE_REGULATION_OF_EPIDERMAL_GROWTH_FACTOR_ACTIVATED_RECEPTOR_ACTIVITY	13		Rejected!
GOBP_POSITIVE_REGULATION_OF_FIBROBLAST_GROWTH_FACTOR_RECEPTOR_SIGNALING_PATHWAY	8		Rejected!
GOBP_NEGATIVE_REGULATION_OF_G_PROTEIN_COUPLED_RECEPTOR_SIGNALING_PATHWAY	55		Rejected!
GOBP_POSITIVE_REGULATION_OF_G_PROTEIN_COUPLED_RECEPTOR_SIGNALING_PATHWAY	26		Rejected!
GOBP_NEGATIVE_REGULATION_OF_NOTCH_SIGNALING_PATHWAY	38		Rejected!
GOBP_POSITIVE_REGULATION_OF_NOTCH_SIGNALING_PATHWAY	48		Rejected!
GOBP_NEGATIVE_REGULATION_OF_ACTION_POTENTIAL	6		Rejected!
GOBP_POSITIVE_REGULATION_OF_ACTION_POTENTIAL	8		Rejected!
GOBP_REGULATION_OF_ADENYLATE_CYCLASE_ACTIVITY	32		Rejected!
GOBP_POSITIVE_REGULATION_OF_ADENYLATE_CYCLASE_ACTIVITY	8		Rejected!
GOBP_POSITIVE_REGULATION_OF_AXON_EXTENSION	39		Rejected!
GOBP_NEGATIVE_REGULATION_OF_BLOOD_PRESSURE	47		Rejected!
GOBP_POSITIVE_REGULATION_OF_BLOOD_PRESSURE	36		Rejected!
GOBP_POSITIVE_REGULATION_OF_OSSIFICATION	51		Rejected!
GOBP_POSITIVE_REGULATION_OF_BONE_RESORPTION	16		Rejected!
GOBP_POSITIVE_REGULATION_OF_CELL_ADHESION	446		Rejected!
GOBP_NEGATIVE_REGULATION_OF_CELL_CYCLE	387		Rejected!
GOBP_POSITIVE_REGULATION_OF_CELL_CYCLE	329		Rejected!
GOBP_NEGATIVE_REGULATION_OF_CELL_SIZE	9		Rejected!
GOBP_POSITIVE_REGULATION_OF_CELL_SIZE	10		Rejected!
GOBP_NEGATIVE_REGULATION_OF_CELL_VOLUME	5		Rejected!
GOBP_NEGATIVE_REGULATION_OF_ENDOCYTOSIS	58		Rejected!
GOBP_POSITIVE_REGULATION_OF_ENDOCYTOSIS	98		Rejected!
GOBP_NEGATIVE_REGULATION_OF_GENE_EXPRESSION_EPIGENETIC	81		Rejected!
GOBP_EPIGENETIC_MAINTENANCE_OF_CHROMATIN_IN_TRANSCRIPTION_COMPETENT_CONFORMATION	12		Rejected!
GOBP_NEGATIVE_REGULATION_OF_GLYCOLYTIC_PROCESS	13		Rejected!
GOBP_POSITIVE_REGULATION_OF_GLYCOLYTIC_PROCESS	20		Rejected!
GOBP_NEGATIVE_REGULATION_OF_INNATE_IMMUNE_RESPONSE	73		Rejected!
GOBP_NEGATIVE_REGULATION_OF_ISOTYPE_SWITCHING	5		Rejected!
GOBP_POSITIVE_REGULATION_OF_ISOTYPE_SWITCHING	28		Rejected!
GOBP_NEGATIVE_REGULATION_OF_LIPID_METABOLIC_PROCESS	105		Rejected!
GOBP_POSITIVE_REGULATION_OF_LIPID_METABOLIC_PROCESS	153		Rejected!
GOBP_NEGATIVE_REGULATION_OF_MEIOTIC_NUCLEAR_DIVISION	9		Rejected!
GOBP_POSITIVE_REGULATION_OF_MEIOTIC_NUCLEAR_DIVISION	16		Rejected!
GOBP_NEGATIVE_REGULATION_OF_MEMBRANE_POTENTIAL	11		Rejected!
GOBP_POSITIVE_REGULATION_OF_MEMBRANE_POTENTIAL	16		Rejected!
GOBP_POSITIVE_REGULATION_OF_MITOTIC_NUCLEAR_DIVISION	44		Rejected!
GOBP_PH_REDUCTION	47		Rejected!
GOBP_PH_ELEVATION	7		Rejected!
GOBP_REGULATION_OF_PROTEIN_KINASE_ACTIVITY	649		Rejected!
GOBP_POSITIVE_REGULATION_OF_PROTEIN_KINASE_ACTIVITY	397		Rejected!
GOBP_NEGATIVE_REGULATION_OF_PROTEOLYSIS	348		Rejected!
GOBP_POSITIVE_REGULATION_OF_PROTEOLYSIS	373		Rejected!
GOBP_NEGATIVE_REGULATION_OF_SINGLE_STRANDED_VIRAL_RNA_REPLICATION_VIA_DOUBLE_STRANDED_DNA_INTERMEDIATE	16		Rejected!
GOBP_NEGATIVE_REGULATION_OF_SISTER_CHROMATID_COHESION	5		Rejected!
GOBP_POSITIVE_REGULATION_OF_SISTER_CHROMATID_COHESION	9		Rejected!
GOBP_NEGATIVE_REGULATION_OF_SMOOTHENED_SIGNALING_PATHWAY	33		Rejected!
GOBP_POSITIVE_REGULATION_OF_SMOOTHENED_SIGNALING_PATHWAY	36		Rejected!
GOBP_REGULATION_OF_RNA_POLYMERASE_II_TRANSCRIPTION_PREINITIATION_COMPLEX_ASSEMBLY	9		Rejected!
GOBP_POSITIVE_REGULATION_OF_RNA_POLYMERASE_II_TRANSCRIPTION_PREINITIATION_COMPLEX_ASSEMBLY	6		Rejected!
GOBP_NEGATIVE_REGULATION_OF_TRANSLATIONAL_ELONGATION	5		Rejected!
GOBP_NEGATIVE_REGULATION_OF_VASOCONSTRICTION	8		Rejected!
GOBP_POSITIVE_REGULATION_OF_VASOCONSTRICTION	33		Rejected!
GOBP_NEGATIVE_REGULATION_OF_DNA_RECOMBINATION	45		Rejected!
GOBP_POSITIVE_REGULATION_OF_DNA_RECOMBINATION	70		Rejected!
GOBP_NEGATIVE_REGULATION_OF_CARBOHYDRATE_METABOLIC_PROCESS	51		Rejected!
GOBP_POSITIVE_REGULATION_OF_CARBOHYDRATE_METABOLIC_PROCESS	77		Rejected!
GOBP_POSITIVE_REGULATION_OF_CATECHOLAMINE_METABOLIC_PROCESS	7		Rejected!
GOBP_NEGATIVE_REGULATION_OF_COMPLEMENT_ACTIVATION	12		Rejected!
GOBP_POSITIVE_REGULATION_OF_COMPLEMENT_ACTIVATION	7		Rejected!
GOBP_NEGATIVE_REGULATION_OF_EXOCYTOSIS	35		Rejected!
GOBP_POSITIVE_REGULATION_OF_EXOCYTOSIS	83		Rejected!
GOBP_NEGATIVE_REGULATION_OF_FATTY_ACID_METABOLIC_PROCESS	35		Rejected!
GOBP_POSITIVE_REGULATION_OF_FATTY_ACID_METABOLIC_PROCESS	39		Rejected!
GOBP_REGULATION_OF_FEMALE_RECEPTIVITY	7		Rejected!
GOBP_NEGATIVE_REGULATION_OF_GROWTH	245		Rejected!
GOBP_POSITIVE_REGULATION_OF_GROWTH	256		Rejected!
GOBP_NEGATIVE_REGULATION_OF_MITOTIC_CELL_CYCLE	234		Rejected!
GOBP_POSITIVE_REGULATION_OF_MITOTIC_CELL_CYCLE	128		Rejected!
GOBP_NEGATIVE_REGULATION_OF_MUSCLE_CONTRACTION	25		Rejected!
GOBP_POSITIVE_REGULATION_OF_MUSCLE_CONTRACTION	45		Rejected!
GOBP_NEGATIVE_REGULATION_OF_NUCLEOBASE_CONTAINING_COMPOUND_METABOLIC_PROCESS	1495	27
GOBP_POSITIVE_REGULATION_OF_NUCLEOBASE_CONTAINING_COMPOUND_METABOLIC_PROCESS	1928	32
GOBP_POSITIVE_REGULATION_OF_CIRCADIAN_SLEEP_WAKE_CYCLE_SLEEP	5		Rejected!
GOBP_NEGATIVE_REGULATION_OF_STEROID_METABOLIC_PROCESS	30		Rejected!
GOBP_POSITIVE_REGULATION_OF_STEROID_METABOLIC_PROCESS	33		Rejected!
GOBP_POSITIVE_REGULATION_OF_TRANSCRIPTION_BY_RNA_POLYMERASE_I	23		Rejected!
GOBP_POSITIVE_REGULATION_OF_TRANSCRIPTION_BY_RNA_POLYMERASE_II	1202	25
GOBP_POSITIVE_REGULATION_OF_TRANSCRIPTION_BY_RNA_POLYMERASE_III	18		Rejected!
GOBP_NEGATIVE_REGULATION_OF_TRANSLATIONAL_INITIATION	19		Rejected!
GOBP_POSITIVE_REGULATION_OF_TRANSLATIONAL_INITIATION	30		Rejected!
GOBP_POSITIVE_REGULATION_OF_NATURAL_KILLER_CELL_MEDIATED_CYTOTOXICITY	27		Rejected!
GOBP_NEGATIVE_REGULATION_OF_CALCIUM_ION_DEPENDENT_EXOCYTOSIS	8		Rejected!
GOBP_POSITIVE_REGULATION_OF_CALCIUM_ION_DEPENDENT_EXOCYTOSIS	17		Rejected!
GOBP_NEGATIVE_REGULATION_OF_NUCLEOTIDE_METABOLIC_PROCESS	22		Rejected!
GOBP_POSITIVE_REGULATION_OF_NUCLEOTIDE_METABOLIC_PROCESS	43		Rejected!
GOBP_NEGATIVE_REGULATION_OF_SMOOTH_MUSCLE_CONTRACTION	16		Rejected!
GOBP_POSITIVE_REGULATION_OF_SMOOTH_MUSCLE_CONTRACTION	31		Rejected!
GOBP_NEGATIVE_REGULATION_OF_STRIATED_MUSCLE_CONTRACTION	8		Rejected!
GOBP_POSITIVE_REGULATION_OF_STRIATED_MUSCLE_CONTRACTION	14		Rejected!
GOBP_CARBON_CATABOLITE_REGULATION_OF_TRANSCRIPTION	5		Rejected!
GOBP_REGULATION_OF_EMBRYONIC_DEVELOPMENT	64		Rejected!
GOBP_NEGATIVE_REGULATION_OF_ACTIVATED_T_CELL_PROLIFERATION	15		Rejected!
GOBP_REGULATION_OF_TRANSCRIPTION_BY_GLUCOSE	7		Rejected!
GOBP_ADP_METABOLIC_PROCESS	90		Rejected!
GOBP_AMP_METABOLIC_PROCESS	25		Rejected!
GOBP_ATP_METABOLIC_PROCESS	273		Rejected!
GOBP_GMP_METABOLIC_PROCESS	27		Rejected!
GOBP_GTP_METABOLIC_PROCESS	25		Rejected!
GOBP_IMP_METABOLIC_PROCESS	18		Rejected!
GOBP_UMP_CATABOLIC_PROCESS	5		Rejected!
GOBP_UTP_METABOLIC_PROCESS	12		Rejected!
GOBP_DAMP_METABOLIC_PROCESS	7		Rejected!
GOBP_CAMP_METABOLIC_PROCESS	22		Rejected!
GOBP_CGMP_METABOLIC_PROCESS	16		Rejected!
GOBP_DTMP_METABOLIC_PROCESS	7		Rejected!
GOBP_DTTP_METABOLIC_PROCESS	5		Rejected!
GOBP_DUMP_METABOLIC_PROCESS	9		Rejected!
GOBP_DUMP_CATABOLIC_PROCESS	6		Rejected!
GOBP_ADENOSINE_METABOLIC_PROCESS	11		Rejected!
GOBP_CYTIDINE_METABOLIC_PROCESS	12		Rejected!
GOBP_GUANINE_METABOLIC_PROCESS	5		Rejected!
GOBP_INOSINE_METABOLIC_PROCESS	5		Rejected!
GOBP_NUCLEOBASE_BIOSYNTHETIC_PROCESS	19		Rejected!
GOBP_NUCLEOBASE_CATABOLIC_PROCESS	10		Rejected!
GOBP_DEOXYRIBONUCLEOSIDE_CATABOLIC_PROCESS	6		Rejected!
GOBP_PURINE_DEOXYRIBONUCLEOSIDE_METABOLIC_PROCESS	5		Rejected!
GOBP_PYRIMIDINE_DEOXYRIBONUCLEOSIDE_METABOLIC_PROCESS	5		Rejected!
GOBP_PURINE_RIBONUCLEOSIDE_METABOLIC_PROCESS	22		Rejected!
GOBP_PURINE_RIBONUCLEOSIDE_CATABOLIC_PROCESS	6		Rejected!
GOBP_PYRIMIDINE_NUCLEOSIDE_CATABOLIC_PROCESS	16		Rejected!
GOBP_NEGATIVE_REGULATION_OF_VITAMIN_METABOLIC_PROCESS	7		Rejected!
GOBP_TETRAHYDROBIOPTERIN_METABOLIC_PROCESS	9		Rejected!
GOBP_PIGMENT_BIOSYNTHETIC_PROCESS	68		Rejected!
GOBP_ALCOHOL_CATABOLIC_PROCESS	55		Rejected!
GOBP_ALCOHOL_BIOSYNTHETIC_PROCESS	143		Rejected!
GOBP_POLYOL_BIOSYNTHETIC_PROCESS	63		Rejected!
GOBP_POLYOL_CATABOLIC_PROCESS	27		Rejected!
GOBP_ALDEHYDE_BIOSYNTHETIC_PROCESS	16		Rejected!
GOBP_ALDEHYDE_CATABOLIC_PROCESS	13		Rejected!
GOBP_PHENOL_CONTAINING_COMPOUND_BIOSYNTHETIC_PROCESS	47		Rejected!
GOBP_REGULATION_OF_FATTY_ACID_OXIDATION	32		Rejected!
GOBP_POSITIVE_REGULATION_OF_FATTY_ACID_OXIDATION	15		Rejected!
GOBP_NEGATIVE_REGULATION_OF_FATTY_ACID_OXIDATION	12		Rejected!
GOBP_GLUCOSE_IMPORT	79		Rejected!
GOBP_REGULATION_OF_GLUCOSE_IMPORT	60		Rejected!
GOBP_NEGATIVE_REGULATION_OF_GLUCOSE_IMPORT	17		Rejected!
GOBP_POSITIVE_REGULATION_OF_GLUCOSE_IMPORT	37		Rejected!
GOBP_REGULATION_OF_JNK_CASCADE	141		Rejected!
GOBP_NEGATIVE_REGULATION_OF_JNK_CASCADE	38		Rejected!
GOBP_POSITIVE_REGULATION_OF_JNK_CASCADE	95		Rejected!
GOBP_PHOSPHATIDYLETHANOLAMINE_METABOLIC_PROCESS	28		Rejected!
GOBP_DIACYLGLYCEROL_METABOLIC_PROCESS	26		Rejected!
GOBP_CDP_DIACYLGLYCEROL_METABOLIC_PROCESS	14		Rejected!
GOBP_AMINO_SUGAR_CATABOLIC_PROCESS	14		Rejected!
GOBP_AMINO_SUGAR_BIOSYNTHETIC_PROCESS	9		Rejected!
GOBP_MONOSACCHARIDE_BIOSYNTHETIC_PROCESS	86		Rejected!
GOBP_MONOSACCHARIDE_CATABOLIC_PROCESS	41		Rejected!
GOBP_DEOXYRIBOSE_PHOSPHATE_CATABOLIC_PROCESS	30		Rejected!
GOBP_RIBOSE_PHOSPHATE_BIOSYNTHETIC_PROCESS	191		Rejected!
GOBP_5_PHOSPHORIBOSE_1_DIPHOSPHATE_METABOLIC_PROCESS	6		Rejected!
GOBP_URATE_METABOLIC_PROCESS	13		Rejected!
GOBP_NEGATIVE_REGULATION_OF_RECEPTOR_SIGNALING_PATHWAY_VIA_JAK_STAT	27		Rejected!
GOBP_ORGANOPHOSPHATE_CATABOLIC_PROCESS	158		Rejected!
GOBP_ICOSANOID_BIOSYNTHETIC_PROCESS	57		Rejected!
GOBP_PROSTANOID_BIOSYNTHETIC_PROCESS	32		Rejected!
GOBP_SHORT_CHAIN_FATTY_ACID_METABOLIC_PROCESS	14		Rejected!
GOBP_NEUTRAL_LIPID_BIOSYNTHETIC_PROCESS	48		Rejected!
GOBP_NEUTRAL_LIPID_CATABOLIC_PROCESS	41		Rejected!
GOBP_MONOACYLGLYCEROL_METABOLIC_PROCESS	14		Rejected!
GOBP_MEMBRANE_LIPID_CATABOLIC_PROCESS	37		Rejected!
GOBP_MEMBRANE_LIPID_BIOSYNTHETIC_PROCESS	148		Rejected!
GOBP_PLATELET_ACTIVATING_FACTOR_METABOLIC_PROCESS	8		Rejected!
GOBP_PHOSPHATIDYLCHOLINE_METABOLIC_PROCESS	74		Rejected!
GOBP_PHOSPHATIDYLGLYCEROL_METABOLIC_PROCESS	36		Rejected!
GOBP_PHOSPHATIDIC_ACID_METABOLIC_PROCESS	37		Rejected!
GOBP_GLYCEROPHOSPHOLIPID_BIOSYNTHETIC_PROCESS	214		Rejected!
GOBP_GLYCEROPHOSPHOLIPID_CATABOLIC_PROCESS	34		Rejected!
GOBP_GLYCOSYLCERAMIDE_BIOSYNTHETIC_PROCESS	8		Rejected!
GOBP_GLYCOSYLCERAMIDE_CATABOLIC_PROCESS	7		Rejected!
GOBP_GLYCEROLIPID_METABOLIC_PROCESS	396		Rejected!
GOBP_GLYOXYLATE_METABOLIC_PROCESS	7		Rejected!
GOBP_PHOSPHATIDYLINOSITOL_METABOLIC_PROCESS	162		Rejected!
GOBP_S_ADENOSYLMETHIONINE_METABOLIC_PROCESS	16		Rejected!
GOBP_PROTOPORPHYRINOGEN_IX_METABOLIC_PROCESS	11		Rejected!
GOBP_GLYCEROLIPID_CATABOLIC_PROCESS	68		Rejected!
GOBP_SPHINGOSINE_BIOSYNTHETIC_PROCESS	15		Rejected!
GOBP_CERAMIDE_BIOSYNTHETIC_PROCESS	67		Rejected!
GOBP_CERAMIDE_CATABOLIC_PROCESS	21		Rejected!
GOBP_SPHINGOID_METABOLIC_PROCESS	23		Rejected!
GOBP_PHOTORECEPTOR_CELL_DIFFERENTIATION	62		Rejected!
GOBP_REGULATION_OF_PHOTORECEPTOR_CELL_DIFFERENTIATION	7		Rejected!
GOBP_SALIVA_SECRETION	12		Rejected!
GOBP_DEVELOPMENT_OF_SECONDARY_FEMALE_SEXUAL_CHARACTERISTICS	6		Rejected!
GOBP_DEVELOPMENT_OF_PRIMARY_FEMALE_SEXUAL_CHARACTERISTICS	109		Rejected!
GOBP_RETINAL_ROD_CELL_DEVELOPMENT	9		Rejected!
GOBP_REGULATION_OF_RAS_PROTEIN_SIGNAL_TRANSDUCTION	188		Rejected!
GOBP_REGULATION_OF_VIRAL_ENTRY_INTO_HOST_CELL	43		Rejected!
GOBP_NEGATIVE_REGULATION_OF_VIRAL_ENTRY_INTO_HOST_CELL	22		Rejected!
GOBP_REGULATION_OF_CENTRIOLE_REPLICATION	23		Rejected!
GOBP_NEGATIVE_REGULATION_OF_CENTRIOLE_REPLICATION	7		Rejected!
GOBP_POSITIVE_REGULATION_OF_CENTRIOLE_REPLICATION	9		Rejected!
GOBP_REGULATION_OF_MITOTIC_CENTROSOME_SEPARATION	9		Rejected!
GOBP_REGULATION_OF_CENTROSOME_CYCLE	52		Rejected!
GOBP_XENOBIOTIC_EXPORT	23		Rejected!
GOBP_REGULATION_OF_ORGAN_GROWTH	101		Rejected!
GOBP_NEGATIVE_REGULATION_OF_ORGAN_GROWTH	37		Rejected!
GOBP_POSITIVE_REGULATION_OF_ORGAN_GROWTH	52		Rejected!
GOBP_REGULATION_OF_INSULIN_RECEPTOR_SIGNALING_PATHWAY	69		Rejected!
GOBP_GAMMA_DELTA_T_CELL_ACTIVATION	20		Rejected!
GOBP_ALPHA_BETA_T_CELL_ACTIVATION	158		Rejected!
GOBP_ALPHA_BETA_T_CELL_DIFFERENTIATION	111		Rejected!
GOBP_ALPHA_BETA_T_CELL_PROLIFERATION	40		Rejected!
GOBP_REGULATION_OF_ALPHA_BETA_T_CELL_ACTIVATION	105		Rejected!
GOBP_POSITIVE_REGULATION_OF_ALPHA_BETA_T_CELL_ACTIVATION	69		Rejected!
GOBP_NEGATIVE_REGULATION_OF_ALPHA_BETA_T_CELL_ACTIVATION	42		Rejected!
GOBP_REGULATION_OF_ALPHA_BETA_T_CELL_DIFFERENTIATION	67		Rejected!
GOBP_POSITIVE_REGULATION_OF_ALPHA_BETA_T_CELL_DIFFERENTIATION	50		Rejected!
GOBP_NEGATIVE_REGULATION_OF_ALPHA_BETA_T_CELL_DIFFERENTIATION	25		Rejected!
GOBP_POSITIVE_REGULATION_OF_ALPHA_BETA_T_CELL_PROLIFERATION	23		Rejected!
GOBP_NEGATIVE_REGULATION_OF_ALPHA_BETA_T_CELL_PROLIFERATION	13		Rejected!
GOBP_REGULATION_OF_GAMMA_DELTA_T_CELL_ACTIVATION	11		Rejected!
GOBP_POSITIVE_REGULATION_OF_GAMMA_DELTA_T_CELL_ACTIVATION	9		Rejected!
GOBP_LYMPHOCYTE_ACTIVATION	792	12
GOBP_TETRAHYDROFOLATE_METABOLIC_PROCESS	20		Rejected!
GOBP_TETRAHYDROFOLATE_BIOSYNTHETIC_PROCESS	8		Rejected!
GOBP_FOLIC_ACID_METABOLIC_PROCESS	16		Rejected!
GOBP_FEMALE_SEX_DIFFERENTIATION	124	11
GOBP_MALE_SEX_DIFFERENTIATION	164	17
GOBP_RETINAL_CELL_PROGRAMMED_CELL_DEATH	5		Rejected!
GOBP_RESPONSE_TO_ANTIBIOTIC	46		Rejected!
GOBP_RESPONSE_TO_ARSENIC_CONTAINING_SUBSTANCE	33		Rejected!
GOBP_RESPONSE_TO_CADMIUM_ION	59		Rejected!
GOBP_RESPONSE_TO_COPPER_ION	41		Rejected!
GOBP_RESPONSE_TO_MERCURY_ION	11		Rejected!
GOBP_DECIDUALIZATION	23		Rejected!
GOBP_GDP_METABOLIC_PROCESS	11		Rejected!
GOBP_MUSCLE_CELL_CELLULAR_HOMEOSTASIS	21		Rejected!
GOBP_ACID_SECRETION	47		Rejected!
GOBP_REGULATION_BY_VIRUS_OF_VIRAL_PROTEIN_LEVELS_IN_HOST_CELL	7		Rejected!
GOBP_NON_LYTIC_VIRAL_RELEASE	14		Rejected!
GOBP_VIRAL_BUDDING	27		Rejected!
GOBP_PROTEIN_AUTOPHOSPHORYLATION	224		Rejected!
GOBP_REGULATION_OF_VIRAL_TRANSCRIPTION	19		Rejected!
GOBP_MICROTUBULE_POLYMERIZATION	84		Rejected!
GOBP_TRANSPORT_OF_VIRUS	20		Rejected!
GOBP_RECEPTOR_MEDIATED_VIRION_ATTACHMENT_TO_HOST_CELL	6		Rejected!
GOBP_REGULATION_OF_NUCLEOCYTOPLASMIC_TRANSPORT	104		Rejected!
GOBP_NEGATIVE_REGULATION_OF_NUCLEOCYTOPLASMIC_TRANSPORT	22		Rejected!
GOBP_POSITIVE_REGULATION_OF_NUCLEOCYTOPLASMIC_TRANSPORT	60		Rejected!
GOBP_REGULATION_OF_PROTEIN_EXPORT_FROM_NUCLEUS	31		Rejected!
GOBP_NEGATIVE_REGULATION_OF_PROTEIN_EXPORT_FROM_NUCLEUS	6		Rejected!
GOBP_POSITIVE_REGULATION_OF_PROTEIN_EXPORT_FROM_NUCLEUS	17		Rejected!
GOBP_REGULATION_OF_RNA_EXPORT_FROM_NUCLEUS	12		Rejected!
GOBP_POSITIVE_REGULATION_OF_RNA_EXPORT_FROM_NUCLEUS	5		Rejected!
GOBP_LIPID_PHOSPHORYLATION	15		Rejected!
GOBP_CARBOHYDRATE_PHOSPHORYLATION	25		Rejected!
GOBP_GLYCOLIPID_TRANSPORT	8		Rejected!
GOBP_PHOSPHOLIPID_DEPHOSPHORYLATION	46		Rejected!
GOBP_FILOPODIUM_ASSEMBLY	66		Rejected!
GOBP_BONE_REMODELING	88		Rejected!
GOBP_REGULATION_OF_BONE_REMODELING	49		Rejected!
GOBP_NEGATIVE_REGULATION_OF_BONE_REMODELING	18		Rejected!
GOBP_PHOSPHATIDYLINOSITOL_PHOSPHATE_BIOSYNTHETIC_PROCESS	68		Rejected!
GOBP_PHOSPHATIDYLINOSITOL_DEPHOSPHORYLATION	32		Rejected!
GOBP_QUINOLINATE_METABOLIC_PROCESS	5		Rejected!
GOBP_REGULATION_OF_SALIVA_SECRETION	7		Rejected!
GOBP_REGULATION_OF_HORMONE_SECRETION	234		Rejected!
GOBP_FOLLICLE_STIMULATING_HORMONE_SECRETION	8		Rejected!
GOBP_REGULATION_OF_HORMONE_BIOSYNTHETIC_PROCESS	22		Rejected!
GOBP_POSITIVE_REGULATION_OF_HORMONE_BIOSYNTHETIC_PROCESS	9		Rejected!
GOBP_POSITIVE_REGULATION_OF_HORMONE_SECRETION	122		Rejected!
GOBP_NEGATIVE_REGULATION_OF_HORMONE_SECRETION	60		Rejected!
GOBP_POSITIVE_REGULATION_OF_LIPID_BIOSYNTHETIC_PROCESS	85		Rejected!
GOBP_REGULATION_OF_LIPID_BIOSYNTHETIC_PROCESS	175		Rejected!
GOBP_RESPONSE_TO_CYCLOHEXIMIDE	5		Rejected!
GOBP_REGULATION_OF_MITOCHONDRIAL_MEMBRANE_PERMEABILITY	61		Rejected!
GOBP_SECRETION	930		Rejected!
GOBP_INTRACELLULAR_TRANSPORT	1546	20
GOBP_CELLULAR_TRANSITION_METAL_ION_HOMEOSTASIS	115		Rejected!
GOBP_NEGATIVE_REGULATION_OF_NEUROTRANSMITTER_SECRETION	11		Rejected!
GOBP_PORE_COMPLEX_ASSEMBLY	21		Rejected!
GOBP_NUCLEOTIDE_PHOSPHORYLATION	100		Rejected!
GOBP_NUCLEOSIDE_MONOPHOSPHATE_PHOSPHORYLATION	11		Rejected!
GOBP_CARBOXYLIC_ACID_TRANSPORT	280		Rejected!
GOBP_FATTY_ACYL_COA_BIOSYNTHETIC_PROCESS	25		Rejected!
GOBP_KETONE_BODY_BIOSYNTHETIC_PROCESS	6		Rejected!
GOBP_REGULATION_OF_HEMOGLOBIN_BIOSYNTHETIC_PROCESS	7		Rejected!
GOBP_REGULATION_OF_RESPONSE_TO_OSMOTIC_STRESS	14		Rejected!
GOBP_VESICLE_TRANSPORT_ALONG_MICROTUBULE	45		Rejected!
GOBP_ANTIGEN_PROCESSING_AND_PRESENTATION_OF_PEPTIDE_ANTIGEN	63		Rejected!
GOBP_ANTIGEN_PROCESSING_AND_PRESENTATION_OF_LIPID_ANTIGEN_VIA_MHC_CLASS_IB	7		Rejected!
GOBP_ANTIGEN_PROCESSING_AND_PRESENTATION_ENDOGENOUS_LIPID_ANTIGEN_VIA_MHC_CLASS_IB	5		Rejected!
GOBP_PLATELET_DERIVED_GROWTH_FACTOR_RECEPTOR_SIGNALING_PATHWAY	55		Rejected!
GOBP_INSULIN_LIKE_GROWTH_FACTOR_RECEPTOR_SIGNALING_PATHWAY	37		Rejected!
GOBP_VASCULAR_ENDOTHELIAL_GROWTH_FACTOR_RECEPTOR_SIGNALING_PATHWAY	58		Rejected!
GOBP_NEUROTROPHIN_TRK_RECEPTOR_SIGNALING_PATHWAY	24		Rejected!
GOBP_HEPATOCYTE_GROWTH_FACTOR_RECEPTOR_SIGNALING_PATHWAY	13		Rejected!
GOBP_EPHRIN_RECEPTOR_SIGNALING_PATHWAY	52		Rejected!
GOBP_INOSITOL_PHOSPHATE_MEDIATED_SIGNALING	56		Rejected!
GOBP_INOSITOL_LIPID_MEDIATED_SIGNALING	181		Rejected!
GOBP_REGULATION_OF_MRNA_SPLICING_VIA_SPLICEOSOME	103		Rejected!
GOBP_NEGATIVE_REGULATION_OF_MRNA_SPLICING_VIA_SPLICEOSOME	20		Rejected!
GOBP_POSITIVE_REGULATION_OF_MRNA_SPLICING_VIA_SPLICEOSOME	23		Rejected!
GOBP_FOCAL_ADHESION_ASSEMBLY	83		Rejected!
GOBP_EMBRYONIC_EYE_MORPHOGENESIS	35		Rejected!
GOBP_POST_EMBRYONIC_EYE_MORPHOGENESIS	6		Rejected!
GOBP_DEVELOPMENTAL_PIGMENTATION	47		Rejected!
GOBP_EYE_PIGMENTATION	7		Rejected!
GOBP_POSITIVE_REGULATION_OF_DEVELOPMENTAL_PIGMENTATION	9		Rejected!
GOBP_AUTOPHAGIC_CELL_DEATH	10		Rejected!
GOBP_SOMATIC_STEM_CELL_DIVISION	11		Rejected!
GOBP_ASTROCYTE_ACTIVATION	24		Rejected!
GOBP_FIBROBLAST_PROLIFERATION	81		Rejected!
GOBP_POSITIVE_REGULATION_OF_FIBROBLAST_PROLIFERATION	48		Rejected!
GOBP_NEGATIVE_REGULATION_OF_FIBROBLAST_PROLIFERATION	30		Rejected!
GOBP_BEHAVIORAL_RESPONSE_TO_COCAINE	14		Rejected!
GOBP_BEHAVIORAL_RESPONSE_TO_ETHANOL	8		Rejected!
GOBP_REGULATION_OF_SYNAPTIC_PLASTICITY	197		Rejected!
GOBP_REGULATION_OF_NEURONAL_SYNAPTIC_PLASTICITY	50		Rejected!
GOBP_REGULATION_OF_LONG_TERM_NEURONAL_SYNAPTIC_PLASTICITY	23		Rejected!
GOBP_POSITIVE_REGULATION_OF_LONG_TERM_NEURONAL_SYNAPTIC_PLASTICITY	6		Rejected!
GOBP_REGULATION_OF_SHORT_TERM_NEURONAL_SYNAPTIC_PLASTICITY	15		Rejected!
GOBP_GOLGI_VESICLE_TRANSPORT	301		Rejected!
GOBP_GOLGI_VESICLE_BUDDING	10		Rejected!
GOBP_VESICLE_TARGETING_TO_FROM_OR_WITHIN_GOLGI	23		Rejected!
GOBP_VESICLE_TARGETING_ROUGH_ER_TO_CIS_GOLGI	16		Rejected!
GOBP_PLASMA_MEMBRANE_TO_ENDOSOME_TRANSPORT	8		Rejected!
GOBP_MALE_GAMETE_GENERATION	590		Rejected!
GOBP_SPERM_CAPACITATION	30		Rejected!
GOBP_EPINEPHRINE_TRANSPORT	11		Rejected!
GOBP_EPINEPHRINE_SECRETION	8		Rejected!
GOBP_NOREPINEPHRINE_SECRETION	14		Rejected!
GOBP_EOSINOPHIL_CHEMOTAXIS	18		Rejected!
GOBP_MACROPHAGE_CHEMOTAXIS	38		Rejected!
GOBP_LYMPHOCYTE_CHEMOTAXIS	63		Rejected!
GOBP_ELASTIC_FIBER_ASSEMBLY	11		Rejected!
GOBP_SNORNA_LOCALIZATION	6		Rejected!
GOBP_REGULATION_OF_RECEPTOR_MEDIATED_ENDOCYTOSIS	114		Rejected!
GOBP_POSITIVE_REGULATION_OF_RECEPTOR_MEDIATED_ENDOCYTOSIS	54		Rejected!
GOBP_NEGATIVE_REGULATION_OF_RECEPTOR_MEDIATED_ENDOCYTOSIS	38		Rejected!
GOBP_DETERMINATION_OF_DORSAL_VENTRAL_ASYMMETRY	11		Rejected!
GOBP_RESPONSE_TO_PAIN	29		Rejected!
GOBP_BEHAVIORAL_RESPONSE_TO_PAIN	16		Rejected!
GOBP_CLATHRIN_COAT_ASSEMBLY	18		Rejected!
GOBP_VESICLE_DOCKING	57		Rejected!
GOBP_VESICLE_FUSION_WITH_GOLGI_APPARATUS	9		Rejected!
GOBP_ORGANELLE_FUSION	143		Rejected!
GOBP_ORGANELLE_FISSION	496	10
GOBP_LUNG_ALVEOLUS_DEVELOPMENT	44		Rejected!
GOBP_ISOTYPE_SWITCHING_TO_IGA_ISOTYPES	7		Rejected!
GOBP_ISOTYPE_SWITCHING_TO_IGG_ISOTYPES	15		Rejected!
GOBP_REGULATION_OF_ISOTYPE_SWITCHING_TO_IGE_ISOTYPES	7		Rejected!
GOBP_POSITIVE_REGULATION_OF_ISOTYPE_SWITCHING_TO_IGA_ISOTYPES	5		Rejected!
GOBP_POSITIVE_REGULATION_OF_ISOTYPE_SWITCHING_TO_IGG_ISOTYPES	10		Rejected!
GOBP_ORGANELLE_INHERITANCE	15		Rejected!
GOBP_MITOCHONDRION_DISTRIBUTION	15		Rejected!
GOBP_INTRACELLULAR_DISTRIBUTION_OF_MITOCHONDRIA	7		Rejected!
GOBP_AXIAL_MESODERM_DEVELOPMENT	8		Rejected!
GOBP_MESODERM_MORPHOGENESIS	75		Rejected!
GOBP_MESODERMAL_CELL_DIFFERENTIATION	33		Rejected!
GOBP_PARAXIAL_MESODERM_DEVELOPMENT	17		Rejected!
GOBP_PARAXIAL_MESODERM_MORPHOGENESIS	10		Rejected!
GOBP_PARAXIAL_MESODERM_FORMATION	7		Rejected!
GOBP_LATERAL_MESODERM_DEVELOPMENT	14		Rejected!
GOBP_MESENDODERM_DEVELOPMENT	9		Rejected!
GOBP_RETINOIC_ACID_RECEPTOR_SIGNALING_PATHWAY	31		Rejected!
GOBP_REGULATION_OF_RETINOIC_ACID_RECEPTOR_SIGNALING_PATHWAY	16		Rejected!
GOBP_POSITIVE_REGULATION_OF_RETINOIC_ACID_RECEPTOR_SIGNALING_PATHWAY	5		Rejected!
GOBP_NEGATIVE_REGULATION_OF_RETINOIC_ACID_RECEPTOR_SIGNALING_PATHWAY	9		Rejected!
GOBP_ENDOSOMAL_LUMEN_ACIDIFICATION	5		Rejected!
GOBP_CELL_MATURATION	182		Rejected!
GOBP_OOGENESIS	101		Rejected!
GOBP_REPLICATION_FORK_PROTECTION	9		Rejected!
GOBP_AUTONOMIC_NERVOUS_SYSTEM_DEVELOPMENT	48		Rejected!
GOBP_ENTERIC_NERVOUS_SYSTEM_DEVELOPMENT	15		Rejected!
GOBP_SYMPATHETIC_NERVOUS_SYSTEM_DEVELOPMENT	22		Rejected!
GOBP_PARASYMPATHETIC_NERVOUS_SYSTEM_DEVELOPMENT	19		Rejected!
GOBP_SYNAPTIC_VESICLE_TRANSPORT	40		Rejected!
GOBP_MAINTENANCE_OF_ANIMAL_ORGAN_IDENTITY	5		Rejected!
GOBP_SYNAPTIC_VESICLE_MEMBRANE_ORGANIZATION	26		Rejected!
GOBP_RHYTHMIC_PROCESS	298		Rejected!
GOBP_BLOOD_VESSEL_MORPHOGENESIS	701	12
GOBP_SPERMATID_DIFFERENTIATION	182		Rejected!
GOBP_POSITIVE_REGULATION_OF_BEHAVIOR	25		Rejected!
GOBP_NEGATIVE_REGULATION_OF_BEHAVIOR	12		Rejected!
GOBP_POSITIVE_REGULATION_OF_VIRAL_PROCESS	61		Rejected!
GOBP_NEGATIVE_REGULATION_OF_VIRAL_PROCESS	91		Rejected!
GOBP_ANATOMICAL_STRUCTURE_ARRANGEMENT	17		Rejected!
GOBP_LYMPH_NODE_DEVELOPMENT	18		Rejected!
GOBP_SPLEEN_DEVELOPMENT	34		Rejected!
GOBP_MUCOSA_ASSOCIATED_LYMPHOID_TISSUE_DEVELOPMENT	7		Rejected!
GOBP_THYMUS_DEVELOPMENT	45		Rejected!
GOBP_BONE_MARROW_DEVELOPMENT	9		Rejected!
GOBP_RESPONSE_TO_STEROID_HORMONE	330		Rejected!
GOBP_DIGESTIVE_TRACT_MORPHOGENESIS	49		Rejected!
GOBP_REGULATION_OF_PINOCYTOSIS	12		Rejected!
GOBP_POSITIVE_REGULATION_OF_PINOCYTOSIS	7		Rejected!
GOBP_NEGATIVE_REGULATION_OF_PINOCYTOSIS	5		Rejected!
GOBP_EMBRYONIC_DIGESTIVE_TRACT_MORPHOGENESIS	17		Rejected!
GOBP_EMBRYONIC_ORGAN_MORPHOGENESIS	294	17
GOBP_POST_EMBRYONIC_ANIMAL_ORGAN_MORPHOGENESIS	10		Rejected!
GOBP_EMBRYONIC_DIGESTIVE_TRACT_DEVELOPMENT	33		Rejected!
GOBP_EMBRYONIC_ORGAN_DEVELOPMENT	451	24
GOBP_POST_EMBRYONIC_ANIMAL_ORGAN_DEVELOPMENT	17		Rejected!
GOBP_NOTOCHORD_MORPHOGENESIS	8		Rejected!
GOBP_NEGATIVE_REGULATION_OF_RESPONSE_TO_STIMULUS	1664	24
GOBP_DEVELOPMENTAL_CELL_GROWTH	227		Rejected!
GOBP_DEVELOPMENTAL_GROWTH	639	29
GOBP_EYE_MORPHOGENESIS	154		Rejected!
GOBP_CAMERA_TYPE_EYE_MORPHOGENESIS	122		Rejected!
GOBP_EMBRYONIC_CAMERA_TYPE_EYE_MORPHOGENESIS	26		Rejected!
GOBP_EMBRYONIC_MORPHOGENESIS	607	30
GOBP_MYOBLAST_FATE_COMMITMENT	5		Rejected!
GOBP_SKELETAL_MUSCLE_TISSUE_GROWTH	9		Rejected!
GOBP_REGULATION_OF_SKELETAL_MUSCLE_TISSUE_GROWTH	7		Rejected!
GOBP_POSITIVE_REGULATION_OF_SKELETAL_MUSCLE_TISSUE_GROWTH	5		Rejected!
GOBP_REGULATION_OF_MUSCLE_ORGAN_DEVELOPMENT	46		Rejected!
GOBP_NEGATIVE_REGULATION_OF_MUSCLE_ORGAN_DEVELOPMENT	12		Rejected!
GOBP_REGULATION_OF_DEVELOPMENTAL_GROWTH	329	11
GOBP_POSITIVE_REGULATION_OF_DEVELOPMENTAL_GROWTH	169		Rejected!
GOBP_NEGATIVE_REGULATION_OF_DEVELOPMENTAL_GROWTH	111		Rejected!
GOBP_REGULATION_OF_SKELETAL_MUSCLE_TISSUE_DEVELOPMENT	26		Rejected!
GOBP_POSITIVE_REGULATION_OF_SKELETAL_MUSCLE_TISSUE_DEVELOPMENT	19		Rejected!
GOBP_MUSCLE_ORGAN_MORPHOGENESIS	81		Rejected!
GOBP_ANIMAL_ORGAN_FORMATION	65		Rejected!
GOBP_ANATOMICAL_STRUCTURE_FORMATION_INVOLVED_IN_MORPHOGENESIS	1209	22
GOBP_SMOOTH_MUSCLE_CELL_PROLIFERATION	173		Rejected!
GOBP_POSITIVE_REGULATION_OF_SMOOTH_MUSCLE_CELL_PROLIFERATION	95		Rejected!
GOBP_NEGATIVE_REGULATION_OF_SMOOTH_MUSCLE_CELL_PROLIFERATION	73		Rejected!
GOBP_NEURON_FATE_COMMITMENT	63		Rejected!
GOBP_NEURON_FATE_DETERMINATION	8		Rejected!
GOBP_NEURON_FATE_SPECIFICATION	30		Rejected!
GOBP_NEURON_DEVELOPMENT	1098	22
GOBP_CELL_MORPHOGENESIS_INVOLVED_IN_NEURON_DIFFERENTIATION	555	12
GOBP_COLLATERAL_SPROUTING	25		Rejected!
GOBP_COLLATERAL_SPROUTING_IN_ABSENCE_OF_INJURY	5		Rejected!
GOBP_REGULATION_OF_COLLATERAL_SPROUTING	19		Rejected!
GOBP_NEGATIVE_REGULATION_OF_COLLATERAL_SPROUTING	9		Rejected!
GOBP_POSITIVE_REGULATION_OF_COLLATERAL_SPROUTING	10		Rejected!
GOBP_AXON_EXTENSION	121		Rejected!
GOBP_RESPONSE_TO_AXON_INJURY	83		Rejected!
GOBP_EMBRYONIC_CRANIAL_SKELETON_MORPHOGENESIS	46		Rejected!
GOBP_EMBRYONIC_NEUROCRANIUM_MORPHOGENESIS	9		Rejected!
GOBP_EMBRYONIC_VISCEROCRANIUM_MORPHOGENESIS	10		Rejected!
GOBP_EMBRYONIC_SKELETAL_SYSTEM_MORPHOGENESIS	94		Rejected!
GOBP_SKELETAL_SYSTEM_MORPHOGENESIS	227	12
GOBP_EMBRYONIC_SKELETAL_SYSTEM_DEVELOPMENT	127		Rejected!
GOBP_ASTROCYTE_DIFFERENTIATION	79		Rejected!
GOBP_OLIGODENDROCYTE_DIFFERENTIATION	94		Rejected!
GOBP_REGULATION_OF_ASTROCYTE_DIFFERENTIATION	31		Rejected!
GOBP_POSITIVE_REGULATION_OF_ASTROCYTE_DIFFERENTIATION	13		Rejected!
GOBP_NEGATIVE_REGULATION_OF_ASTROCYTE_DIFFERENTIATION	15		Rejected!
GOBP_REGULATION_OF_OLIGODENDROCYTE_DIFFERENTIATION	40		Rejected!
GOBP_POSITIVE_REGULATION_OF_OLIGODENDROCYTE_DIFFERENTIATION	22		Rejected!
GOBP_NEGATIVE_REGULATION_OF_OLIGODENDROCYTE_DIFFERENTIATION	12		Rejected!
GOBP_TISSUE_MORPHOGENESIS	625	29
GOBP_EPIDERMIS_MORPHOGENESIS	34		Rejected!
GOBP_GLAND_DEVELOPMENT	432	18
GOBP_SEBACEOUS_GLAND_DEVELOPMENT	10		Rejected!
GOBP_APPENDAGE_DEVELOPMENT	177	21
GOBP_CARDIAC_MUSCLE_TISSUE_DEVELOPMENT	234		Rejected!
GOBP_REGULATION_OF_SKELETAL_MUSCLE_FIBER_DEVELOPMENT	11		Rejected!
GOBP_POSITIVE_REGULATION_OF_SKELETAL_MUSCLE_FIBER_DEVELOPMENT	9		Rejected!
GOBP_SMOOTH_MUSCLE_TISSUE_DEVELOPMENT	24		Rejected!
GOBP_SEMICIRCULAR_CANAL_MORPHOGENESIS	7		Rejected!
GOBP_PIGMENT_GRANULE_ORGANIZATION	29		Rejected!
GOBP_BRANCHING_MORPHOGENESIS_OF_AN_EPITHELIAL_TUBE	153	11
GOBP_BRANCHING_MORPHOGENESIS_OF_A_NERVE	10		Rejected!
GOBP_PIGMENT_GRANULE_MATURATION	10		Rejected!
GOBP_MESENCHYMAL_CELL_DIFFERENTIATION	246	13
GOBP_TISSUE_REMODELING	175		Rejected!
GOBP_MAINTENANCE_OF_PRESYNAPTIC_ACTIVE_ZONE_STRUCTURE	6		Rejected!
GOBP_CALCIUM_ION_REGULATED_EXOCYTOSIS_OF_NEUROTRANSMITTER	17		Rejected!
GOBP_PRONEPHROS_DEVELOPMENT	9		Rejected!
GOBP_ANIMAL_ORGAN_MATURATION	32		Rejected!
GOBP_GENITALIA_DEVELOPMENT	46	11
GOBP_DENDRITE_MORPHOGENESIS	139		Rejected!
GOBP_REGULATION_OF_DENDRITE_MORPHOGENESIS	64		Rejected!
GOBP_POSITIVE_REGULATION_OF_HAIR_FOLLICLE_MATURATION	5		Rejected!
GOBP_HAIR_FOLLICLE_MATURATION	15		Rejected!
GOBP_ERYTHROCYTE_DEVELOPMENT	37		Rejected!
GOBP_OTOLITH_DEVELOPMENT	9		Rejected!
GOBP_POSITIVE_REGULATION_OF_AXON_EXTENSION_INVOLVED_IN_AXON_GUIDANCE	7		Rejected!
GOBP_NEGATIVE_REGULATION_OF_AXON_EXTENSION_INVOLVED_IN_AXON_GUIDANCE	27		Rejected!
GOBP_ARTERY_MORPHOGENESIS	79		Rejected!
GOBP_VENOUS_BLOOD_VESSEL_MORPHOGENESIS	9		Rejected!
GOBP_FOREBRAIN_MORPHOGENESIS	12		Rejected!
GOBP_BRAIN_MORPHOGENESIS	36		Rejected!
GOBP_NEURAL_NUCLEUS_DEVELOPMENT	64		Rejected!
GOBP_FORMATION_OF_ANATOMICAL_BOUNDARY	5		Rejected!
GOBP_LEUKEMIA_INHIBITORY_FACTOR_SIGNALING_PATHWAY	9		Rejected!
GOBP_STEM_CELL_DIFFERENTIATION	217		Rejected!
GOBP_STEM_CELL_FATE_COMMITMENT	8		Rejected!
GOBP_MULTICELLULAR_ORGANISMAL_HOMEOSTASIS	524	13
GOBP_HOMEOSTASIS_OF_NUMBER_OF_CELLS	283		Rejected!
GOBP_HOMEOSTASIS_OF_NUMBER_OF_CELLS_WITHIN_A_TISSUE	28		Rejected!
GOBP_CHEMICAL_HOMEOSTASIS_WITHIN_A_TISSUE	17		Rejected!
GOBP_CHEMICAL_HOMEOSTASIS	1208		Rejected!
GOBP_SENSORY_SYSTEM_DEVELOPMENT	388	17
GOBP_PERIPHERAL_NERVOUS_SYSTEM_NEURON_DIFFERENTIATION	13		Rejected!
GOBP_CHROMOSOME_LOCALIZATION	85		Rejected!
GOBP_3_PHOSPHOADENOSINE_5_PHOSPHOSULFATE_METABOLIC_PROCESS	21		Rejected!
GOBP_3_PHOSPHOADENOSINE_5_PHOSPHOSULFATE_BIOSYNTHETIC_PROCESS	6		Rejected!
GOBP_CATECHOLAMINE_SECRETION	57		Rejected!
GOBP_AMYLOID_BETA_METABOLIC_PROCESS	66		Rejected!
GOBP_ARACHIDONIC_ACID_SECRETION	31		Rejected!
GOBP_CHONDROITIN_SULFATE_PROTEOGLYCAN_BIOSYNTHETIC_PROCESS	23		Rejected!
GOBP_CHONDROITIN_SULFATE_PROTEOGLYCAN_METABOLIC_PROCESS	35		Rejected!
GOBP_DERMATAN_SULFATE_PROTEOGLYCAN_METABOLIC_PROCESS	9		Rejected!
GOBP_HYDROGEN_PEROXIDE_BIOSYNTHETIC_PROCESS	18		Rejected!
GOBP_HOMOCYSTEINE_METABOLIC_PROCESS	13		Rejected!
GOBP_EPITHELIAL_CELL_PROLIFERATION	451	10
GOBP_POSITIVE_REGULATION_OF_EPITHELIAL_CELL_PROLIFERATION	209		Rejected!
GOBP_NEGATIVE_REGULATION_OF_EPITHELIAL_CELL_PROLIFERATION	163		Rejected!
GOBP_REGULATION_OF_MRNA_PROCESSING	139		Rejected!
GOBP_POSITIVE_REGULATION_OF_MRNA_PROCESSING	32		Rejected!
GOBP_NEGATIVE_REGULATION_OF_MRNA_PROCESSING	29		Rejected!
GOBP_NEGATIVE_REGULATION_OF_DEFENSE_RESPONSE_TO_VIRUS	27		Rejected!
GOBP_REGULATION_OF_DEFENSE_RESPONSE_TO_VIRUS	74		Rejected!
GOBP_REGULATION_OF_DEFENSE_RESPONSE_TO_VIRUS_BY_HOST	42		Rejected!
GOBP_REGULATION_OF_PROTEIN_SECRETION	252		Rejected!
GOBP_NEGATIVE_REGULATION_OF_PROTEIN_SECRETION	68		Rejected!
GOBP_POSITIVE_REGULATION_OF_PROTEIN_SECRETION	128		Rejected!
GOBP_REGULATION_OF_INFLAMMATORY_RESPONSE	397		Rejected!
GOBP_NEGATIVE_REGULATION_OF_INFLAMMATORY_RESPONSE	182		Rejected!
GOBP_POSITIVE_REGULATION_OF_INFLAMMATORY_RESPONSE	145		Rejected!
GOBP_REGULATION_OF_PEPTIDYL_TYROSINE_PHOSPHORYLATION	261		Rejected!
GOBP_POSITIVE_REGULATION_OF_PEPTIDYL_TYROSINE_PHOSPHORYLATION	190		Rejected!
GOBP_NEGATIVE_REGULATION_OF_PEPTIDYL_TYROSINE_PHOSPHORYLATION	58		Rejected!
GOBP_REGULATION_OF_LIPOPROTEIN_METABOLIC_PROCESS	18		Rejected!
GOBP_NEGATIVE_REGULATION_OF_LIPOPROTEIN_METABOLIC_PROCESS	5		Rejected!
GOBP_REGULATION_OF_PHAGOCYTOSIS	100		Rejected!
GOBP_NEGATIVE_REGULATION_OF_PHAGOCYTOSIS	22		Rejected!
GOBP_POSITIVE_REGULATION_OF_PHAGOCYTOSIS	71		Rejected!
GOBP_REGULATION_OF_NEUROGENESIS	361		Rejected!
GOBP_POSITIVE_REGULATION_OF_NEUROGENESIS	222		Rejected!
GOBP_REGULATION_OF_AXONOGENESIS	154		Rejected!
GOBP_NEGATIVE_REGULATION_OF_AXONOGENESIS	64		Rejected!
GOBP_POSITIVE_REGULATION_OF_AXONOGENESIS	77		Rejected!
GOBP_REGULATION_OF_DENDRITE_DEVELOPMENT	98		Rejected!
GOBP_NEGATIVE_REGULATION_OF_DENDRITE_MORPHOGENESIS	8		Rejected!
GOBP_POSITIVE_REGULATION_OF_DENDRITE_MORPHOGENESIS	35		Rejected!
GOBP_REGULATION_OF_IMMUNE_RESPONSE	887		Rejected!
GOBP_NEGATIVE_REGULATION_OF_IMMUNE_RESPONSE	179		Rejected!
GOBP_POSITIVE_REGULATION_OF_IMMUNE_RESPONSE	584		Rejected!
GOBP_RNA_DESTABILIZATION	93		Rejected!
GOBP_REGULATION_OF_VIRAL_PROCESS	159		Rejected!
GOBP_REGULATION_OF_BEHAVIOR	70		Rejected!
GOBP_REGULATION_OF_INSULIN_SECRETION	147		Rejected!
GOBP_ACTIVATED_T_CELL_PROLIFERATION	50		Rejected!
GOBP_ION_HOMEOSTASIS	792		Rejected!
GOBP_CIRCADIAN_SLEEP_WAKE_CYCLE_SLEEP	17		Rejected!
GOBP_REGULATION_OF_SYNAPSE_STRUCTURE_OR_ACTIVITY	213		Rejected!
GOBP_NEGATIVE_REGULATION_OF_SYNAPTIC_TRANSMISSION	71		Rejected!
GOBP_POSITIVE_REGULATION_OF_SYNAPTIC_TRANSMISSION	161		Rejected!
GOBP_SYNAPSE_ORGANIZATION	418		Rejected!
GOBP_REGULATION_OF_STEROID_BIOSYNTHETIC_PROCESS	73		Rejected!
GOBP_REGULATION_OF_ACYL_COA_BIOSYNTHETIC_PROCESS	5		Rejected!
GOBP_REGULATION_OF_COAGULATION	71		Rejected!
GOBP_NEGATIVE_REGULATION_OF_COAGULATION	52		Rejected!
GOBP_POSITIVE_REGULATION_OF_COAGULATION	24		Rejected!
GOBP_PROTEIN_STABILIZATION	191		Rejected!
GOBP_DEFENSE_RESPONSE_TO_GRAM_NEGATIVE_BACTERIUM	90		Rejected!
GOBP_DEFENSE_RESPONSE_TO_GRAM_POSITIVE_BACTERIUM	107		Rejected!
GOBP_DEFENSE_RESPONSE_TO_FUNGUS	53		Rejected!
GOBP_PROGESTERONE_RECEPTOR_SIGNALING_PATHWAY	9		Rejected!
GOBP_REGULATION_OF_CALCIUM_MEDIATED_SIGNALING	75		Rejected!
GOBP_NEGATIVE_REGULATION_OF_CALCIUM_MEDIATED_SIGNALING	21		Rejected!
GOBP_POSITIVE_REGULATION_OF_CALCIUM_MEDIATED_SIGNALING	34		Rejected!
GOBP_ANTIGEN_RECEPTOR_MEDIATED_SIGNALING_PATHWAY	237		Rejected!
GOBP_T_CELL_RECEPTOR_SIGNALING_PATHWAY	127		Rejected!
GOBP_B_CELL_RECEPTOR_SIGNALING_PATHWAY	124		Rejected!
GOBP_REGULATION_OF_ANTIGEN_RECEPTOR_MEDIATED_SIGNALING_PATHWAY	66		Rejected!
GOBP_REGULATION_OF_B_CELL_RECEPTOR_SIGNALING_PATHWAY	24		Rejected!
GOBP_REGULATION_OF_T_CELL_RECEPTOR_SIGNALING_PATHWAY	44		Rejected!
GOBP_POSITIVE_REGULATION_OF_ANTIGEN_RECEPTOR_MEDIATED_SIGNALING_PATHWAY	26		Rejected!
GOBP_NEGATIVE_REGULATION_OF_ANTIGEN_RECEPTOR_MEDIATED_SIGNALING_PATHWAY	33		Rejected!
GOBP_NEGATIVE_REGULATION_OF_B_CELL_RECEPTOR_SIGNALING_PATHWAY	8		Rejected!
GOBP_NEGATIVE_REGULATION_OF_T_CELL_RECEPTOR_SIGNALING_PATHWAY	25		Rejected!
GOBP_POSITIVE_REGULATION_OF_B_CELL_RECEPTOR_SIGNALING_PATHWAY	10		Rejected!
GOBP_POSITIVE_REGULATION_OF_T_CELL_RECEPTOR_SIGNALING_PATHWAY	16		Rejected!
GOBP_REGULATION_OF_T_CELL_ACTIVATION	342		Rejected!
GOBP_REGULATION_OF_B_CELL_ACTIVATION	193		Rejected!
GOBP_REGULATION_OF_CELL_ACTIVATION	674		Rejected!
GOBP_NEGATIVE_REGULATION_OF_CELL_ACTIVATION	216		Rejected!
GOBP_POSITIVE_REGULATION_OF_CELL_ACTIVATION	429		Rejected!
GOBP_NEGATIVE_REGULATION_OF_B_CELL_ACTIVATION	35		Rejected!
GOBP_POSITIVE_REGULATION_OF_B_CELL_ACTIVATION	145		Rejected!
GOBP_WHITE_FAT_CELL_DIFFERENTIATION	16		Rejected!
GOBP_BROWN_FAT_CELL_DIFFERENTIATION	49		Rejected!
GOBP_NERVOUS_SYSTEM_PROCESS	1510	14
GOBP_REGULATION_OF_BODY_FLUID_LEVELS	385		Rejected!
GOBP_MULTICELLULAR_ORGANISMAL_MOVEMENT	56		Rejected!
GOBP_VOLUNTARY_MUSCULOSKELETAL_MOVEMENT	7		Rejected!
GOBP_NEUROMUSCULAR_PROCESS_CONTROLLING_POSTURE	17		Rejected!
GOBP_NEUROMUSCULAR_PROCESS_CONTROLLING_BALANCE	49		Rejected!
GOBP_ENDOCRINE_PROCESS	85		Rejected!
GOBP_COGNITION	306		Rejected!
GOBP_INTESTINAL_ABSORPTION	41		Rejected!
GOBP_LEUKOCYTE_MIGRATION	385		Rejected!
GOBP_LEUKOCYTE_TETHERING_OR_ROLLING	33		Rejected!
GOBP_DIAPEDESIS	7		Rejected!
GOBP_NEUROMUSCULAR_PROCESS	152		Rejected!
GOBP_DETECTION_OF_STIMULUS_INVOLVED_IN_SENSORY_PERCEPTION	547		Rejected!
GOBP_SENSORY_PERCEPTION_OF_TASTE	65		Rejected!
GOBP_DETECTION_OF_MECHANICAL_STIMULUS_INVOLVED_IN_SENSORY_PERCEPTION_OF_SOUND	15		Rejected!
GOBP_DETECTION_OF_CHEMICAL_STIMULUS_INVOLVED_IN_SENSORY_PERCEPTION_OF_TASTE	48		Rejected!
GOBP_SENSORY_PERCEPTION_OF_BITTER_TASTE	45		Rejected!
GOBP_SENSORY_PERCEPTION_OF_SOUR_TASTE	5		Rejected!
GOBP_SENSORY_PERCEPTION_OF_SWEET_TASTE	6		Rejected!
GOBP_SENSORY_PERCEPTION_OF_UMAMI_TASTE	6		Rejected!
GOBP_POSITIVE_CHEMOTAXIS	64		Rejected!
GOBP_NEGATIVE_CHEMOTAXIS	47		Rejected!
GOBP_REGULATION_OF_CHEMOTAXIS	225		Rejected!
GOBP_POSITIVE_REGULATION_OF_CHEMOTAXIS	140		Rejected!
GOBP_NEGATIVE_REGULATION_OF_CHEMOTAXIS	69		Rejected!
GOBP_REGULATION_OF_POSITIVE_CHEMOTAXIS	26		Rejected!
GOBP_INDUCTION_OF_POSITIVE_CHEMOTAXIS	14		Rejected!
GOBP_PIGMENT_CELL_DIFFERENTIATION	36		Rejected!
GOBP_REGULATION_OF_PIGMENT_CELL_DIFFERENTIATION	8		Rejected!
GOBP_SENSORY_PERCEPTION_OF_TEMPERATURE_STIMULUS	26		Rejected!
GOBP_SENSORY_PERCEPTION_OF_LIGHT_STIMULUS	220		Rejected!
GOBP_SENSORY_PERCEPTION_OF_MECHANICAL_STIMULUS	177		Rejected!
GOBP_THERMOCEPTION	7		Rejected!
GOBP_EQUILIBRIOCEPTION	7		Rejected!
GOBP_DETECTION_OF_TEMPERATURE_STIMULUS_INVOLVED_IN_SENSORY_PERCEPTION	19		Rejected!
GOBP_DETECTION_OF_LIGHT_STIMULUS_INVOLVED_IN_SENSORY_PERCEPTION	21		Rejected!
GOBP_DETECTION_OF_TEMPERATURE_STIMULUS_INVOLVED_IN_SENSORY_PERCEPTION_OF_PAIN	16		Rejected!
GOBP_DETECTION_OF_MECHANICAL_STIMULUS_INVOLVED_IN_SENSORY_PERCEPTION_OF_PAIN	14		Rejected!
GOBP_DETECTION_OF_MECHANICAL_STIMULUS_INVOLVED_IN_SENSORY_PERCEPTION	33		Rejected!
GOBP_DETECTION_OF_MECHANICAL_STIMULUS	51		Rejected!
GOBP_REGULATION_OF_LIPID_CATABOLIC_PROCESS	61		Rejected!
GOBP_NEGATIVE_REGULATION_OF_LIPID_CATABOLIC_PROCESS	26		Rejected!
GOBP_POSITIVE_REGULATION_OF_LIPID_CATABOLIC_PROCESS	28		Rejected!
GOBP_REGULATION_OF_NITRIC_OXIDE_SYNTHASE_ACTIVITY	42		Rejected!
GOBP_POSITIVE_REGULATION_OF_NITRIC_OXIDE_SYNTHASE_ACTIVITY	22		Rejected!
GOBP_NEGATIVE_REGULATION_OF_NITRIC_OXIDE_SYNTHASE_ACTIVITY	12		Rejected!
GOBP_REGULATION_OF_LIPOPROTEIN_LIPASE_ACTIVITY	20		Rejected!
GOBP_NEGATIVE_REGULATION_OF_LIPOPROTEIN_LIPASE_ACTIVITY	7		Rejected!
GOBP_MICROTUBULE_SEVERING	11		Rejected!
GOBP_ACTIN_FILAMENT_SEVERING	16		Rejected!
GOBP_BARBED_END_ACTIN_FILAMENT_CAPPING	26		Rejected!
GOBP_CHIASMA_ASSEMBLY	7		Rejected!
GOBP_MRNA_TRANSPORT	125		Rejected!
GOBP_RRNA_TRANSPORT	5		Rejected!
GOBP_SNRNA_TRANSPORT	6		Rejected!
GOBP_TRNA_TRANSPORT	6		Rejected!
GOBP_REGULATION_OF_MEMBRANE_PROTEIN_ECTODOMAIN_PROTEOLYSIS	24		Rejected!
GOBP_POSITIVE_REGULATION_OF_MEMBRANE_PROTEIN_ECTODOMAIN_PROTEOLYSIS	16		Rejected!
GOBP_NEGATIVE_REGULATION_OF_MEMBRANE_PROTEIN_ECTODOMAIN_PROTEOLYSIS	8		Rejected!
GOBP_REGULATION_OF_SECRETION	609		Rejected!
GOBP_POSITIVE_REGULATION_OF_SECRETION	300		Rejected!
GOBP_NEGATIVE_REGULATION_OF_SECRETION	167		Rejected!
GOBP_REGULATION_OF_TRANSPORT	1749	17
GOBP_POSITIVE_REGULATION_OF_TRANSPORT	891	10
GOBP_NEGATIVE_REGULATION_OF_TRANSPORT	466		Rejected!
GOBP_REGULATION_OF_DNA_METABOLIC_PROCESS	406		Rejected!
GOBP_NEGATIVE_REGULATION_OF_DNA_METABOLIC_PROCESS	123		Rejected!
GOBP_POSITIVE_REGULATION_OF_DNA_METABOLIC_PROCESS	231		Rejected!
GOBP_NEGATIVE_REGULATION_OF_LIPID_BIOSYNTHETIC_PROCESS	61		Rejected!
GOBP_REGULATION_OF_SMALL_GTPASE_MEDIATED_SIGNAL_TRANSDUCTION	300		Rejected!
GOBP_POSITIVE_REGULATION_OF_SMALL_GTPASE_MEDIATED_SIGNAL_TRANSDUCTION	70		Rejected!
GOBP_NEGATIVE_REGULATION_OF_SMALL_GTPASE_MEDIATED_SIGNAL_TRANSDUCTION	57		Rejected!
GOBP_CHAPERONE_COFACTOR_DEPENDENT_PROTEIN_REFOLDING	34		Rejected!
GOBP_REGULATION_OF_DNA_BINDING_TRANSCRIPTION_FACTOR_ACTIVITY	451		Rejected!
GOBP_POSITIVE_REGULATION_OF_DNA_BINDING_TRANSCRIPTION_FACTOR_ACTIVITY	264		Rejected!
GOBP_POSITIVE_REGULATION_OF_NF_KAPPAB_TRANSCRIPTION_FACTOR_ACTIVITY	154		Rejected!
GOBP_NEGATIVE_REGULATION_OF_DEVELOPMENTAL_PROCESS	957	18
GOBP_POSITIVE_REGULATION_OF_DEVELOPMENTAL_PROCESS	1320	24
GOBP_REGULATION_OF_HELICASE_ACTIVITY	12		Rejected!
GOBP_POSITIVE_REGULATION_OF_HELICASE_ACTIVITY	7		Rejected!
GOBP_NEGATIVE_REGULATION_OF_HELICASE_ACTIVITY	5		Rejected!
GOBP_REGULATION_OF_BINDING	367		Rejected!
GOBP_POSITIVE_REGULATION_OF_BINDING	171		Rejected!
GOBP_NEGATIVE_REGULATION_OF_BINDING	166		Rejected!
GOBP_REGULATION_OF_DNA_BINDING	121		Rejected!
GOBP_DNA_LIGATION_INVOLVED_IN_DNA_REPAIR	5		Rejected!
GOBP_REGULATION_OF_DNA_LIGATION	6		Rejected!
GOBP_POSITIVE_REGULATION_OF_DNA_LIGATION	5		Rejected!
GOBP_HEPOXILIN_METABOLIC_PROCESS	9		Rejected!
GOBP_RNA_POLYMERASE_II_PREINITIATION_COMPLEX_ASSEMBLY	30		Rejected!
GOBP_SYNAPTIC_ASSEMBLY_AT_NEUROMUSCULAR_JUNCTION	7		Rejected!
GOBP_REGULATION_OF_ACTIN_NUCLEATION	31		Rejected!
GOBP_NEGATIVE_REGULATION_OF_ACTIN_NUCLEATION	9		Rejected!
GOBP_POSITIVE_REGULATION_OF_ACTIN_NUCLEATION	16		Rejected!
GOBP_NEGATIVE_REGULATION_OF_CELLULAR_COMPONENT_ORGANIZATION	699	12
GOBP_POSITIVE_REGULATION_OF_CELLULAR_COMPONENT_ORGANIZATION	1023	13
GOBP_CHAPERONE_MEDIATED_PROTEIN_COMPLEX_ASSEMBLY	23		Rejected!
GOBP_NK_T_CELL_ACTIVATION	13		Rejected!
GOBP_REGULATION_OF_NK_T_CELL_ACTIVATION	11		Rejected!
GOBP_POSITIVE_REGULATION_OF_NK_T_CELL_ACTIVATION	9		Rejected!
GOBP_REGULATION_OF_NK_T_CELL_DIFFERENTIATION	6		Rejected!
GOBP_REGULATION_OF_NK_T_CELL_PROLIFERATION	7		Rejected!
GOBP_SMOOTH_MUSCLE_CELL_DIFFERENTIATION	73		Rejected!
GOBP_STRIATED_MUSCLE_CELL_DIFFERENTIATION	283		Rejected!
GOBP_REGULATION_OF_MUSCLE_CELL_DIFFERENTIATION	155		Rejected!
GOBP_NEGATIVE_REGULATION_OF_MUSCLE_CELL_DIFFERENTIATION	70		Rejected!
GOBP_POSITIVE_REGULATION_OF_MUSCLE_CELL_DIFFERENTIATION	77		Rejected!
GOBP_REGULATION_OF_SMOOTH_MUSCLE_CELL_DIFFERENTIATION	43		Rejected!
GOBP_NEGATIVE_REGULATION_OF_SMOOTH_MUSCLE_CELL_DIFFERENTIATION	22		Rejected!
GOBP_POSITIVE_REGULATION_OF_SMOOTH_MUSCLE_CELL_DIFFERENTIATION	19		Rejected!
GOBP_REGULATION_OF_STRIATED_MUSCLE_CELL_DIFFERENTIATION	98		Rejected!
GOBP_NEGATIVE_REGULATION_OF_STRIATED_MUSCLE_CELL_DIFFERENTIATION	41		Rejected!
GOBP_POSITIVE_REGULATION_OF_STRIATED_MUSCLE_CELL_DIFFERENTIATION	54		Rejected!
GOBP_GLUCOSE_6_PHOSPHATE_METABOLIC_PROCESS	24		Rejected!
GOBP_NUCLEAR_EXPORT	156		Rejected!
GOBP_NUCLEAR_TRANSPORT	308		Rejected!
GOBP_IMPORT_INTO_NUCLEUS	163		Rejected!
GOBP_REGULATION_OF_PHOSPHORUS_METABOLIC_PROCESS	1400	18
GOBP_VITAMIN_TRANSPORT	46		Rejected!
GOBP_PROSTHETIC_GROUP_METABOLIC_PROCESS	6		Rejected!
GOBP_PROTEIN_INSERTION_INTO_MEMBRANE	60		Rejected!
GOBP_SEQUESTERING_OF_CALCIUM_ION	128		Rejected!
GOBP_CARTILAGE_DEVELOPMENT	194	10
GOBP_CYTOPLASMIC_SEQUESTERING_OF_PROTEIN	22		Rejected!
GOBP_SPINDLE_ASSEMBLY	141		Rejected!
GOBP_SPINDLE_ELONGATION	10		Rejected!
GOBP_MAINTENANCE_OF_LOCATION	330		Rejected!
GOBP_ESTABLISHMENT_OF_RNA_LOCALIZATION	161		Rejected!
GOBP_SEQUESTERING_OF_METAL_ION	16		Rejected!
GOBP_POSITIVE_REGULATION_OF_MULTICELLULAR_ORGANISMAL_PROCESS	1470	25
GOBP_NEGATIVE_REGULATION_OF_MULTICELLULAR_ORGANISMAL_PROCESS	1124	17
GOBP_POSITIVE_REGULATION_OF_PROTEIN_METABOLIC_PROCESS	1488	18
GOBP_NEGATIVE_REGULATION_OF_PROTEIN_METABOLIC_PROCESS	1128	11
GOBP_REGULATION_OF_LYMPHOCYTE_ACTIVATION	525		Rejected!
GOBP_NEGATIVE_REGULATION_OF_LYMPHOCYTE_ACTIVATION	161		Rejected!
GOBP_POSITIVE_REGULATION_OF_RNA_METABOLIC_PROCESS	1745	31
GOBP_SPINDLE_MIDZONE_ASSEMBLY	12		Rejected!
GOBP_MITOTIC_SPINDLE_MIDZONE_ASSEMBLY	8		Rejected!
GOBP_PROTEIN_POLYMERIZATION	274		Rejected!
GOBP_PROTEIN_COMPLEX_OLIGOMERIZATION	244		Rejected!
GOBP_PROTEIN_HOMOOLIGOMERIZATION	187		Rejected!
GOBP_PROTEIN_DEPOLYMERIZATION	119		Rejected!
GOBP_PROTEIN_TETRAMERIZATION	88		Rejected!
GOBP_REGULATION_OF_CELLULAR_COMPONENT_MOVEMENT	1122	19
GOBP_CHROMOSOME_ORGANIZATION	1033	15
GOBP_REGULATION_OF_RELEASE_OF_SEQUESTERED_CALCIUM_ION_INTO_CYTOSOL	80		Rejected!
GOBP_POSITIVE_REGULATION_OF_RELEASE_OF_SEQUESTERED_CALCIUM_ION_INTO_CYTOSOL	40		Rejected!
GOBP_POSITIVE_REGULATION_OF_SEQUESTERING_OF_CALCIUM_ION	16		Rejected!
GOBP_PROTEIN_HOMOTETRAMERIZATION	57		Rejected!
GOBP_PROTEIN_HETEROTETRAMERIZATION	15		Rejected!
GOBP_PROTEIN_HETEROOLIGOMERIZATION	27		Rejected!
GOBP_NUCLEAR_PORE_COMPLEX_ASSEMBLY	10		Rejected!
GOBP_ESTABLISHMENT_OF_SPINDLE_ORIENTATION	36		Rejected!
GOBP_ESTABLISHMENT_OF_MEIOTIC_SPINDLE_LOCALIZATION	5		Rejected!
GOBP_CENTROSOME_DUPLICATION	75		Rejected!
GOBP_CENTROSOME_SEPARATION	15		Rejected!
GOBP_CELL_DIVISION	622		Rejected!
GOBP_REGULATION_OF_CELL_DIVISION	186		Rejected!
GOBP_CHROMOSOME_SEPARATION	97		Rejected!
GOBP_CHROMOSOME_MOVEMENT_TOWARDS_SPINDLE_POLE	7		Rejected!
GOBP_MEIOTIC_CHROMOSOME_SEPARATION	25		Rejected!
GOBP_METAPHASE_PLATE_CONGRESSION	67		Rejected!
GOBP_ATTACHMENT_OF_MITOTIC_SPINDLE_MICROTUBULES_TO_KINETOCHORE	15		Rejected!
GOBP_MEIOTIC_CELL_CYCLE	266		Rejected!
GOBP_REGULATION_OF_HYDROLASE_ACTIVITY	1009	15
GOBP_REGULATION_OF_TRANSFERASE_ACTIVITY	888		Rejected!
GOBP_REGULATION_OF_LYASE_ACTIVITY	51		Rejected!
GOBP_REGULATION_OF_LIGASE_ACTIVITY	12		Rejected!
GOBP_REGULATION_OF_OXIDOREDUCTASE_ACTIVITY	106		Rejected!
GOBP_REGULATION_OF_CYCLIC_NUCLEOTIDE_PHOSPHODIESTERASE_ACTIVITY	10		Rejected!
GOBP_POSITIVE_REGULATION_OF_CYCLIC_NUCLEOTIDE_PHOSPHODIESTERASE_ACTIVITY	5		Rejected!
GOBP_NEGATIVE_REGULATION_OF_CYCLIC_NUCLEOTIDE_PHOSPHODIESTERASE_ACTIVITY	6		Rejected!
GOBP_POSITIVE_REGULATION_OF_HYDROLASE_ACTIVITY	579		Rejected!
GOBP_NEGATIVE_REGULATION_OF_HYDROLASE_ACTIVITY	369		Rejected!
GOBP_POSITIVE_REGULATION_OF_TRANSFERASE_ACTIVITY	563		Rejected!
GOBP_NEGATIVE_REGULATION_OF_TRANSFERASE_ACTIVITY	272		Rejected!
GOBP_POSITIVE_REGULATION_OF_LYASE_ACTIVITY	22		Rejected!
GOBP_NEGATIVE_REGULATION_OF_LYASE_ACTIVITY	27		Rejected!
GOBP_POSITIVE_REGULATION_OF_LIGASE_ACTIVITY	10		Rejected!
GOBP_POSITIVE_REGULATION_OF_OXIDOREDUCTASE_ACTIVITY	59		Rejected!
GOBP_NEGATIVE_REGULATION_OF_OXIDOREDUCTASE_ACTIVITY	35		Rejected!
GOBP_KINETOCHORE_ASSEMBLY	18		Rejected!
GOBP_KINETOCHORE_ORGANIZATION	23		Rejected!
GOBP_RESPONSE_TO_MINERALOCORTICOID	32		Rejected!
GOBP_REGULATION_OF_NEUROTROPHIN_TRK_RECEPTOR_SIGNALING_PATHWAY	11		Rejected!
GOBP_POSITIVE_REGULATION_OF_NEUROTROPHIN_TRK_RECEPTOR_SIGNALING_PATHWAY	5		Rejected!
GOBP_NEURON_APOPTOTIC_PROCESS	240		Rejected!
GOBP_RESPONSE_TO_NITROSATIVE_STRESS	10		Rejected!
GOBP_DETOXIFICATION_OF_NITROGEN_COMPOUND	5		Rejected!
GOBP_RESPONSE_TO_CORTICOSTERONE	17		Rejected!
GOBP_RESPONSE_TO_CORTISOL	5		Rejected!
GOBP_MICROTUBULE_NUCLEATION_BY_MICROTUBULE_ORGANIZING_CENTER	5		Rejected!
GOBP_REGULATION_OF_UBIQUITIN_PROTEIN_TRANSFERASE_ACTIVITY	56		Rejected!
GOBP_POSITIVE_REGULATION_OF_UBIQUITIN_PROTEIN_TRANSFERASE_ACTIVITY	32		Rejected!
GOBP_NEGATIVE_REGULATION_OF_UBIQUITIN_PROTEIN_TRANSFERASE_ACTIVITY	22		Rejected!
GOBP_REGULATION_OF_MEIOTIC_CELL_CYCLE	51		Rejected!
GOBP_POSITIVE_REGULATION_OF_MEIOTIC_CELL_CYCLE	26		Rejected!
GOBP_NEGATIVE_REGULATION_OF_MEIOTIC_CELL_CYCLE	16		Rejected!
GOBP_MYOBLAST_PROLIFERATION	25		Rejected!
GOBP_MYOBLAST_MIGRATION	13		Rejected!
GOBP_MAINTENANCE_OF_PROTEIN_LOCATION_IN_NUCLEUS	23		Rejected!
GOBP_CORTICOTROPIN_SECRETION	6		Rejected!
GOBP_REGULATION_OF_CORTICOTROPIN_SECRETION	5		Rejected!
GOBP_REGULATION_OF_CYTOSOLIC_CALCIUM_ION_CONCENTRATION	352		Rejected!
GOBP_NEGATIVE_REGULATION_OF_CYTOSOLIC_CALCIUM_ION_CONCENTRATION	9		Rejected!
GOBP_POSITIVE_REGULATION_OF_CYTOSOLIC_CALCIUM_ION_CONCENTRATION_INVOLVED_IN_PHOSPHOLIPASE_C_ACTIVATING_G_PROTEIN_COUPLED_SIGNALING_PATHWAY	32		Rejected!
GOBP_REGULATION_OF_FILOPODIUM_ASSEMBLY	49		Rejected!
GOBP_NEGATIVE_REGULATION_OF_FILOPODIUM_ASSEMBLY	5		Rejected!
GOBP_POSITIVE_REGULATION_OF_FILOPODIUM_ASSEMBLY	29		Rejected!
GOBP_REGULATION_OF_CYTOSKELETON_ORGANIZATION	526		Rejected!
GOBP_NEGATIVE_REGULATION_OF_CYTOSKELETON_ORGANIZATION	164		Rejected!
GOBP_POSITIVE_REGULATION_OF_CYTOSKELETON_ORGANIZATION	195		Rejected!
GOBP_POSITIVE_REGULATION_OF_STRESS_FIBER_ASSEMBLY	51		Rejected!
GOBP_ELASTIN_METABOLIC_PROCESS	9		Rejected!
GOBP_KERATINOCYTE_MIGRATION	19		Rejected!
GOBP_REGULATION_OF_KERATINOCYTE_MIGRATION	14		Rejected!
GOBP_FLAVONE_METABOLIC_PROCESS	5		Rejected!
GOBP_MITOCHONDRIAL_CALCIUM_ION_HOMEOSTASIS	25		Rejected!
GOBP_POSITIVE_REGULATION_OF_MITOCHONDRIAL_CALCIUM_ION_CONCENTRATION	11		Rejected!
GOBP_HISTONE_H3_K9_METHYLATION	39		Rejected!
GOBP_HISTONE_H3_K4_METHYLATION	71		Rejected!
GOBP_REGULATION_OF_HISTONE_H3_K4_METHYLATION	39		Rejected!
GOBP_REGULATION_OF_HISTONE_H3_K9_METHYLATION	25		Rejected!
GOBP_POSITIVE_REGULATION_OF_HISTONE_H3_K4_METHYLATION	27		Rejected!
GOBP_NEGATIVE_REGULATION_OF_HISTONE_H3_K4_METHYLATION	6		Rejected!
GOBP_NEGATIVE_REGULATION_OF_HISTONE_H3_K9_METHYLATION	12		Rejected!
GOBP_POSITIVE_REGULATION_OF_HISTONE_H3_K9_METHYLATION	11		Rejected!
GOBP_REGULATION_OF_NEUROTRANSMITTER_UPTAKE	17		Rejected!
GOBP_POSITIVE_REGULATION_OF_NEUROTRANSMITTER_UPTAKE	5		Rejected!
GOBP_REGULATION_OF_DOPAMINE_UPTAKE_INVOLVED_IN_SYNAPTIC_TRANSMISSION	8		Rejected!
GOBP_REGULATION_OF_NEUROTRANSMITTER_TRANSPORT	99		Rejected!
GOBP_NEGATIVE_REGULATION_OF_NEUROTRANSMITTER_TRANSPORT	14		Rejected!
GOBP_POSITIVE_REGULATION_OF_NEUROTRANSMITTER_TRANSPORT	22		Rejected!
GOBP_RESPONSE_TO_CAMP	89		Rejected!
GOBP_RESPONSE_TO_CALCIUM_ION	144		Rejected!
GOBP_RESPONSE_TO_FOLIC_ACID	9		Rejected!
GOBP_RESPONSE_TO_METHYLMERCURY	5		Rejected!
GOBP_RESPONSE_TO_HYDROSTATIC_PRESSURE	6		Rejected!
GOBP_EXOCYST_LOCALIZATION	6		Rejected!
GOBP_RESPONSE_TO_ELECTRICAL_STIMULUS	42		Rejected!
GOBP_PROTEIN_MATURATION	313		Rejected!
GOBP_DETECTION_OF_STIMULUS	675		Rejected!
GOBP_HISTAMINE_TRANSPORT	15		Rejected!
GOBP_SEROTONIN_UPTAKE	11		Rejected!
GOBP_NOREPINEPHRINE_UPTAKE	8		Rejected!
GOBP_ACTIN_FILAMENT_NETWORK_FORMATION	12		Rejected!
GOBP_ORGANELLE_LOCALIZATION	537	11
GOBP_ENDOPLASMIC_RETICULUM_LOCALIZATION	9		Rejected!
GOBP_GOLGI_LOCALIZATION	14		Rejected!
GOBP_MITOCHONDRION_LOCALIZATION	50		Rejected!
GOBP_NUCLEUS_LOCALIZATION	25		Rejected!
GOBP_VESICLE_LOCALIZATION	191		Rejected!
GOBP_MAINTENANCE_OF_LOCATION_IN_CELL	218		Rejected!
GOBP_SPINDLE_LOCALIZATION	55		Rejected!
GOBP_ESTABLISHMENT_OF_MITOCHONDRION_LOCALIZATION	29		Rejected!
GOBP_ESTABLISHMENT_OF_ORGANELLE_LOCALIZATION	408		Rejected!
GOBP_MAINTENANCE_OF_ORGANELLE_LOCATION	11		Rejected!
GOBP_ESTABLISHMENT_OF_CENTROSOME_LOCALIZATION	10		Rejected!
GOBP_MAINTENANCE_OF_CENTROSOME_LOCATION	6		Rejected!
GOBP_MEMBRANE_RAFT_LOCALIZATION	8		Rejected!
GOBP_LOCALIZATION_WITHIN_MEMBRANE	652		Rejected!
GOBP_MEMBRANE_DISRUPTION_IN_ANOTHER_ORGANISM	11		Rejected!
GOBP_ESTABLISHMENT_OF_GOLGI_LOCALIZATION	8		Rejected!
GOBP_POINTED_END_ACTIN_FILAMENT_CAPPING	7		Rejected!
GOBP_BIOLOGICAL_PROCESS_INVOLVED_IN_INTERACTION_WITH_HOST	192		Rejected!
GOBP_BIOLOGICAL_PROCESS_INVOLVED_IN_INTERACTION_WITH_SYMBIONT	101		Rejected!
GOBP_BIOLOGICAL_PROCESS_INVOLVED_IN_INTRASPECIES_INTERACTION_BETWEEN_ORGANISMS	54		Rejected!
GOBP_REGULATION_OF_KILLING_OF_CELLS_OF_ANOTHER_ORGANISM	8		Rejected!
GOBP_POSITIVE_REGULATION_OF_KILLING_OF_CELLS_OF_ANOTHER_ORGANISM	6		Rejected!
GOBP_PROTEIN_DE_ADP_RIBOSYLATION	6		Rejected!
GOBP_REGULATION_OF_CELL_CYCLE	1068	15
GOBP_MEIOTIC_SISTER_CHROMATID_COHESION_CENTROMERIC	5		Rejected!
GOBP_ACTIN_CROSSLINK_FORMATION	14		Rejected!
GOBP_NITRIC_OXIDE_SYNTHASE_BIOSYNTHETIC_PROCESS	21		Rejected!
GOBP_POSITIVE_REGULATION_OF_NITRIC_OXIDE_SYNTHASE_BIOSYNTHETIC_PROCESS	17		Rejected!
GOBP_RESPONSE_TO_REDOX_STATE	13		Rejected!
GOBP_POSITIVE_REGULATION_OF_CELL_DIVISION	89		Rejected!
GOBP_NEGATIVE_REGULATION_OF_CELL_DIVISION	18		Rejected!
GOBP_REGULATION_OF_NUCLEAR_DIVISION	139		Rejected!
GOBP_NEGATIVE_REGULATION_OF_NUCLEAR_DIVISION	55		Rejected!
GOBP_POSITIVE_REGULATION_OF_NUCLEAR_DIVISION	59		Rejected!
GOBP_RESPONSE_TO_MISFOLDED_PROTEIN	24		Rejected!
GOBP_MEDIUM_CHAIN_FATTY_ACID_METABOLIC_PROCESS	15		Rejected!
GOBP_MEDIUM_CHAIN_FATTY_ACID_BIOSYNTHETIC_PROCESS	6		Rejected!
GOBP_MEDIUM_CHAIN_FATTY_ACID_CATABOLIC_PROCESS	5		Rejected!
GOBP_REGULATION_OF_HAIR_FOLLICLE_DEVELOPMENT	19		Rejected!
GOBP_POSITIVE_REGULATION_OF_HAIR_FOLLICLE_DEVELOPMENT	12		Rejected!
GOBP_NEGATIVE_REGULATION_OF_HAIR_FOLLICLE_DEVELOPMENT	5		Rejected!
GOBP_REGULATION_OF_SYNAPSE_STRUCTURAL_PLASTICITY	8		Rejected!
GOBP_CYTOLYSIS_BY_HOST_OF_SYMBIONT_CELLS	9		Rejected!
GOBP_MODULATION_BY_HOST_OF_SYMBIONT_PROCESS	67		Rejected!
GOBP_PROTEIN_AUTOUBIQUITINATION	75		Rejected!
GOBP_KILLING_BY_HOST_OF_SYMBIONT_CELLS	30		Rejected!
GOBP_PIGMENT_GRANULE_LOCALIZATION	26		Rejected!
GOBP_REGULATION_OF_MITOCHONDRIAL_MEMBRANE_POTENTIAL	71		Rejected!
GOBP_MITOCHONDRIAL_DEPOLARIZATION	21		Rejected!
GOBP_REGULATION_OF_CARDIOBLAST_DIFFERENTIATION	8		Rejected!
GOBP_POSITIVE_REGULATION_OF_CARDIOBLAST_DIFFERENTIATION	6		Rejected!
GOBP_POSITIVE_REGULATION_OF_FOCAL_ADHESION_ASSEMBLY	26		Rejected!
GOBP_POSITIVE_REGULATION_OF_PROTEIN_KINASE_B_SIGNALING	119		Rejected!
GOBP_NEGATIVE_REGULATION_OF_PROTEIN_KINASE_B_SIGNALING	57		Rejected!
GOBP_MEMBRANE_DEPOLARIZATION	84		Rejected!
GOBP_POSITIVE_REGULATION_OF_MITOCHONDRIAL_DEPOLARIZATION	8		Rejected!
GOBP_ESTABLISHMENT_OF_PIGMENT_GRANULE_LOCALIZATION	24		Rejected!
GOBP_REGULATION_OF_FIBRINOLYSIS	14		Rejected!
GOBP_NEGATIVE_REGULATION_OF_FIBRINOLYSIS	10		Rejected!
GOBP_SULFATION	24		Rejected!
GOBP_REGULATION_OF_CALCIUM_ION_TRANSPORT	251		Rejected!
GOBP_NEGATIVE_REGULATION_OF_CALCIUM_ION_TRANSPORT	68		Rejected!
GOBP_POSITIVE_REGULATION_OF_CALCIUM_ION_TRANSPORT	119		Rejected!
GOBP_REGULATION_OF_SENSORY_PERCEPTION	33		Rejected!
GOBP_SYNAPTIC_TRANSMISSION_GABAERGIC	51		Rejected!
GOBP_AMINO_ACID_NEUROTRANSMITTER_REUPTAKE	9		Rejected!
GOBP_CATECHOLAMINE_UPTAKE_INVOLVED_IN_SYNAPTIC_TRANSMISSION	12		Rejected!
GOBP_GLUTAMATE_REUPTAKE	5		Rejected!
GOBP_NEGATIVE_REGULATION_OF_AMINE_TRANSPORT	27		Rejected!
GOBP_POSITIVE_REGULATION_OF_AMINE_TRANSPORT	40		Rejected!
GOBP_REGULATION_OF_AMINO_ACID_TRANSPORT	40		Rejected!
GOBP_NEGATIVE_REGULATION_OF_AMINO_ACID_TRANSPORT	15		Rejected!
GOBP_POSITIVE_REGULATION_OF_AMINO_ACID_TRANSPORT	23		Rejected!
GOBP_REGULATION_OF_NERVOUS_SYSTEM_DEVELOPMENT	439		Rejected!
GOBP_NEGATIVE_REGULATION_OF_NERVOUS_SYSTEM_DEVELOPMENT	145		Rejected!
GOBP_POSITIVE_REGULATION_OF_NERVOUS_SYSTEM_DEVELOPMENT	269		Rejected!
GOBP_REGULATION_OF_SYNAPSE_ASSEMBLY	103		Rejected!
GOBP_NEGATIVE_REGULATION_OF_SYNAPSE_ASSEMBLY	7		Rejected!
GOBP_POSITIVE_REGULATION_OF_SYNAPSE_ASSEMBLY	62		Rejected!
GOBP_REGULATION_OF_SYNAPTIC_TRANSMISSION_GLUTAMATERGIC	70		Rejected!
GOBP_NEGATIVE_REGULATION_OF_SYNAPTIC_TRANSMISSION_GLUTAMATERGIC	9		Rejected!
GOBP_POSITIVE_REGULATION_OF_SYNAPTIC_TRANSMISSION_GLUTAMATERGIC	29		Rejected!
GOBP_REGULATION_OF_TRANSMISSION_OF_NERVE_IMPULSE	17		Rejected!
GOBP_NEGATIVE_REGULATION_OF_TRANSMISSION_OF_NERVE_IMPULSE	6		Rejected!
GOBP_POSITIVE_REGULATION_OF_TRANSMISSION_OF_NERVE_IMPULSE	7		Rejected!
GOBP_REGULATION_OF_TELOMERASE_ACTIVITY	50		Rejected!
GOBP_POSITIVE_REGULATION_OF_TELOMERASE_ACTIVITY	34		Rejected!
GOBP_NEGATIVE_REGULATION_OF_TELOMERASE_ACTIVITY	11		Rejected!
GOBP_REGULATION_OF_CHROMOSOME_SEGREGATION	91		Rejected!
GOBP_POSITIVE_REGULATION_OF_CHROMOSOME_SEGREGATION	14		Rejected!
GOBP_POSITIVE_REGULATION_OF_ATTACHMENT_OF_SPINDLE_MICROTUBULES_TO_KINETOCHORE	6		Rejected!
GOBP_REGULATION_OF_ATTACHMENT_OF_SPINDLE_MICROTUBULES_TO_KINETOCHORE	13		Rejected!
GOBP_MODULATION_BY_HOST_OF_SYMBIONT_CATALYTIC_ACTIVITY	5		Rejected!
GOBP_REGULATION_OF_PEPTIDASE_ACTIVITY	457		Rejected!
GOBP_ALDITOL_PHOSPHATE_METABOLIC_PROCESS	11		Rejected!
GOBP_MONOACYLGLYCEROL_CATABOLIC_PROCESS	7		Rejected!
GOBP_FLAVONOID_GLUCURONIDATION	9		Rejected!
GOBP_XENOBIOTIC_GLUCURONIDATION	11		Rejected!
GOBP_MUSCLE_CELL_DEVELOPMENT	183		Rejected!
GOBP_STRIATED_MUSCLE_CELL_DEVELOPMENT	67		Rejected!
GOBP_CARDIAC_MYOFIBRIL_ASSEMBLY	19		Rejected!
GOBP_CARDIAC_CELL_DEVELOPMENT	87		Rejected!
GOBP_CARDIAC_MUSCLE_CELL_DIFFERENTIATION	121		Rejected!
GOBP_CARDIAC_MUSCLE_TISSUE_MORPHOGENESIS	60		Rejected!
GOBP_ATRIAL_CARDIAC_MUSCLE_TISSUE_MORPHOGENESIS	6		Rejected!
GOBP_VENTRICULAR_CARDIAC_MUSCLE_TISSUE_MORPHOGENESIS	47		Rejected!
GOBP_VENTRICULAR_CARDIAC_MUSCLE_CELL_DIFFERENTIATION	14		Rejected!
GOBP_VENTRICULAR_CARDIAC_MUSCLE_CELL_DEVELOPMENT	10		Rejected!
GOBP_NEGATIVE_REGULATION_OF_CARDIAC_MUSCLE_TISSUE_GROWTH	29		Rejected!
GOBP_REGULATION_OF_CARDIAC_MUSCLE_TISSUE_DEVELOPMENT	5		Rejected!
GOBP_NEUROBLAST_DIVISION	14		Rejected!
GOBP_ASYMMETRIC_NEUROBLAST_DIVISION	6		Rejected!
GOBP_METAL_ION_HOMEOSTASIS	661		Rejected!
GOBP_MONOVALENT_INORGANIC_CATION_HOMEOSTASIS	153		Rejected!
GOBP_ZINC_ION_HOMEOSTASIS	41		Rejected!
GOBP_COPPER_ION_HOMEOSTASIS	19		Rejected!
GOBP_IRON_ION_HOMEOSTASIS	85		Rejected!
GOBP_POTASSIUM_ION_HOMEOSTASIS	32		Rejected!
GOBP_TRANSITION_METAL_ION_HOMEOSTASIS	139		Rejected!
GOBP_SODIUM_ION_HOMEOSTASIS	56		Rejected!
GOBP_ANION_HOMEOSTASIS	39		Rejected!
GOBP_MONOVALENT_INORGANIC_ANION_HOMEOSTASIS	16		Rejected!
GOBP_TRANSMEMBRANE_TRANSPORT	1529		Rejected!
GOBP_NUCLEOBASE_CONTAINING_SMALL_MOLECULE_METABOLIC_PROCESS	566		Rejected!
GOBP_LIPID_HOMEOSTASIS	173		Rejected!
GOBP_FATTY_ACID_HOMEOSTASIS	17		Rejected!
GOBP_ACYLGLYCEROL_HOMEOSTASIS	42		Rejected!
GOBP_PHOSPHOLIPID_HOMEOSTASIS	15		Rejected!
GOBP_STEROL_HOMEOSTASIS	99		Rejected!
GOBP_RESPONSE_TO_HYPEROXIA	19		Rejected!
GOBP_REGULATION_OF_CARDIAC_MUSCLE_CONTRACTION	77		Rejected!
GOBP_NEGATIVE_REGULATION_OF_CARDIAC_MUSCLE_CONTRACTION	6		Rejected!
GOBP_RELAXATION_OF_CARDIAC_MUSCLE	17		Rejected!
GOBP_DIGESTIVE_SYSTEM_DEVELOPMENT	142		Rejected!
GOBP_L_PROLINE_BIOSYNTHETIC_PROCESS	6		Rejected!
GOBP_REFLEX	19		Rejected!
GOBP_SERTOLI_CELL_DIFFERENTIATION	18		Rejected!
GOBP_SERTOLI_CELL_DEVELOPMENT	13		Rejected!
GOBP_SYNAPTIC_TRANSMISSION_GLYCINERGIC	5		Rejected!
GOBP_RIGHTING_REFLEX	8		Rejected!
GOBP_PARATHYROID_GLAND_DEVELOPMENT	6		Rejected!
GOBP_RADIAL_GLIAL_CELL_DIFFERENTIATION	12		Rejected!
GOBP_BERGMANN_GLIAL_CELL_DIFFERENTIATION	9		Rejected!
GOBP_ROOF_OF_MOUTH_DEVELOPMENT	91		Rejected!
GOBP_HARD_PALATE_DEVELOPMENT	8		Rejected!
GOBP_SOFT_PALATE_DEVELOPMENT	5		Rejected!
GOBP_CONVERGENT_EXTENSION	15		Rejected!
GOBP_CONVERGENT_EXTENSION_INVOLVED_IN_GASTRULATION	9		Rejected!
GOBP_CONVERGENT_EXTENSION_INVOLVED_IN_AXIS_ELONGATION	6		Rejected!
GOBP_CONVERGENT_EXTENSION_INVOLVED_IN_ORGANOGENESIS	5		Rejected!
GOBP_ANATOMICAL_STRUCTURE_REGRESSION	16		Rejected!
GOBP_PHARYNGEAL_SYSTEM_DEVELOPMENT	29		Rejected!
GOBP_CARDIAC_MUSCLE_CELL_PROLIFERATION	58		Rejected!
GOBP_PERICARDIUM_DEVELOPMENT	19		Rejected!
GOBP_RETINA_DEVELOPMENT_IN_CAMERA_TYPE_EYE	149		Rejected!
GOBP_RETINA_MORPHOGENESIS_IN_CAMERA_TYPE_EYE	57		Rejected!
GOBP_REGULATION_OF_CARDIAC_MUSCLE_CELL_PROLIFERATION	49		Rejected!
GOBP_NEGATIVE_REGULATION_OF_CARDIAC_MUSCLE_CELL_PROLIFERATION	18		Rejected!
GOBP_POSITIVE_REGULATION_OF_CARDIAC_MUSCLE_CELL_PROLIFERATION	30		Rejected!
GOBP_REGULATION_OF_ACROSOME_REACTION	18		Rejected!
GOBP_CARDIAC_MUSCLE_CONTRACTION	138		Rejected!
GOBP_REGULATION_OF_PROTEIN_GLYCOSYLATION	15		Rejected!
GOBP_POSITIVE_REGULATION_OF_PROTEIN_GLYCOSYLATION	9		Rejected!
GOBP_NEUROFILAMENT_CYTOSKELETON_ORGANIZATION	9		Rejected!
GOBP_POSITIVE_REGULATION_OF_EPITHELIAL_CELL_PROLIFERATION_INVOLVED_IN_WOUND_HEALING	9		Rejected!
GOBP_ANGIOGENESIS_INVOLVED_IN_WOUND_HEALING	31		Rejected!
GOBP_MAMMARY_GLAND_INVOLUTION	8		Rejected!
GOBP_EMBRYONIC_RETINA_MORPHOGENESIS_IN_CAMERA_TYPE_EYE	5		Rejected!
GOBP_UTERUS_DEVELOPMENT	21		Rejected!
GOBP_OVIDUCT_DEVELOPMENT	5		Rejected!
GOBP_VAGINA_DEVELOPMENT	10		Rejected!
GOBP_CANONICAL_WNT_SIGNALING_PATHWAY	313	12
GOBP_MICTURITION	7		Rejected!
GOBP_SYNAPSE_MATURATION	25		Rejected!
GOBP_REGULATION_OF_RESTING_MEMBRANE_POTENTIAL	9		Rejected!
GOBP_REGULATION_OF_POSTSYNAPTIC_MEMBRANE_POTENTIAL	131		Rejected!
GOBP_INHIBITORY_POSTSYNAPTIC_POTENTIAL	15		Rejected!
GOBP_MEMBRANE_HYPERPOLARIZATION	11		Rejected!
GOBP_RELAXATION_OF_VASCULAR_ASSOCIATED_SMOOTH_MUSCLE	8		Rejected!
GOBP_AUDITORY_RECEPTOR_CELL_DEVELOPMENT	23		Rejected!
GOBP_INNER_EAR_RECEPTOR_CELL_DEVELOPMENT	44		Rejected!
GOBP_INNER_EAR_RECEPTOR_CELL_FATE_COMMITMENT	5		Rejected!
GOBP_INNER_EAR_RECEPTOR_CELL_STEREOCILIUM_ORGANIZATION	32		Rejected!
GOBP_POSITIVE_REGULATION_OF_GROWTH_HORMONE_SECRETION	9		Rejected!
GOBP_PREPULSE_INHIBITION	12		Rejected!
GOBP_MATERNAL_PROCESS_INVOLVED_IN_FEMALE_PREGNANCY	58		Rejected!
GOBP_EMBRYONIC_PROCESS_INVOLVED_IN_FEMALE_PREGNANCY	6		Rejected!
GOBP_MATERNAL_PROCESS_INVOLVED_IN_PARTURITION	6		Rejected!
GOBP_REGULATION_OF_SYNCYTIUM_FORMATION_BY_PLASMA_MEMBRANE_FUSION	30		Rejected!
GOBP_POSITIVE_REGULATION_OF_SYNCYTIUM_FORMATION_BY_PLASMA_MEMBRANE_FUSION	24		Rejected!
GOBP_POSITIVE_REGULATION_OF_POSTTRANSCRIPTIONAL_GENE_SILENCING	31		Rejected!
GOBP_NEGATIVE_REGULATION_OF_POSTTRANSCRIPTIONAL_GENE_SILENCING	19		Rejected!
GOBP_PLATELET_DENSE_GRANULE_ORGANIZATION	10		Rejected!
GOBP_PHOSPHOLIPASE_C_ACTIVATING_DOPAMINE_RECEPTOR_SIGNALING_PATHWAY	8		Rejected!
GOBP_REGULATION_OF_DOPAMINE_RECEPTOR_SIGNALING_PATHWAY	11		Rejected!
GOBP_POSITIVE_REGULATION_OF_DOPAMINE_RECEPTOR_SIGNALING_PATHWAY	5		Rejected!
GOBP_LIMB_BUD_FORMATION	11		Rejected!
GOBP_MALE_MATING_BEHAVIOR	7		Rejected!
GOBP_REGULATION_OF_LIPASE_ACTIVITY	92		Rejected!
GOBP_NEGATIVE_REGULATION_OF_LIPASE_ACTIVITY	17		Rejected!
GOBP_POSITIVE_REGULATION_OF_LIPASE_ACTIVITY	69		Rejected!
GOBP_REGULATION_OF_NUCLEAR_TRANSCRIBED_MRNA_POLY_A_TAIL_SHORTENING	15		Rejected!
GOBP_PRIMITIVE_HEMOPOIESIS	8		Rejected!
GOBP_DEFINITIVE_HEMOPOIESIS	19		Rejected!
GOBP_HEMATOPOIETIC_STEM_CELL_DIFFERENTIATION	30		Rejected!
GOBP_CAMERA_TYPE_EYE_PHOTORECEPTOR_CELL_DIFFERENTIATION	25		Rejected!
GOBP_RETINAL_ROD_CELL_DIFFERENTIATION	11		Rejected!
GOBP_MESENCHYMAL_TO_EPITHELIAL_TRANSITION	20		Rejected!
GOBP_DELAMINATION	7		Rejected!
GOBP_DETECTION_OF_CELL_DENSITY	10		Rejected!
GOBP_ANATOMICAL_STRUCTURE_HOMEOSTASIS	319		Rejected!
GOBP_REGULATION_OF_GLIAL_CELL_PROLIFERATION	30		Rejected!
GOBP_POSITIVE_REGULATION_OF_GLIAL_CELL_PROLIFERATION	17		Rejected!
GOBP_NEGATIVE_REGULATION_OF_GLIAL_CELL_PROLIFERATION	13		Rejected!
GOBP_REGULATION_OF_FEEDING_BEHAVIOR	27		Rejected!
GOBP_REGULATION_OF_RESPIRATORY_BURST	18		Rejected!
GOBP_NEGATIVE_REGULATION_OF_RESPIRATORY_BURST_INVOLVED_IN_INFLAMMATORY_RESPONSE	5		Rejected!
GOBP_POSITIVE_REGULATION_OF_RESPIRATORY_BURST	9		Rejected!
GOBP_NEGATIVE_REGULATION_OF_RESPIRATORY_BURST	6		Rejected!
GOBP_EMBRYONIC_SKELETAL_JOINT_MORPHOGENESIS	11		Rejected!
GOBP_REGULATION_OF_CELL_DEVELOPMENT	500		Rejected!
GOBP_EPITHELIAL_CILIUM_MOVEMENT_INVOLVED_IN_DETERMINATION_OF_LEFT_RIGHT_ASYMMETRY	12		Rejected!
GOBP_TRANSDIFFERENTIATION	7		Rejected!
GOBP_LONG_TERM_SYNAPTIC_POTENTIATION	98		Rejected!
GOBP_LONG_TERM_SYNAPTIC_DEPRESSION	30		Rejected!
GOBP_REGULATION_OF_CILIUM_BEAT_FREQUENCY_INVOLVED_IN_CILIARY_MOTILITY	9		Rejected!
GOBP_REGULATION_OF_SARCOMERE_ORGANIZATION	7		Rejected!
GOBP_POSITIVE_REGULATION_OF_SARCOMERE_ORGANIZATION	5		Rejected!
GOBP_REGULATION_OF_PHOSPHATIDYLINOSITOL_DEPHOSPHORYLATION	6		Rejected!
GOBP_REGULATION_OF_MEMBRANE_REPOLARIZATION	39		Rejected!
GOBP_ELASTIN_CATABOLIC_PROCESS	5		Rejected!
GOBP_REGULATION_OF_BLOOD_VESSEL_REMODELING	12		Rejected!
GOBP_REGULATION_OF_RYANODINE_SENSITIVE_CALCIUM_RELEASE_CHANNEL_ACTIVITY	26		Rejected!
GOBP_NEGATIVE_REGULATION_OF_RYANODINE_SENSITIVE_CALCIUM_RELEASE_CHANNEL_ACTIVITY	12		Rejected!
GOBP_POSITIVE_REGULATION_OF_RYANODINE_SENSITIVE_CALCIUM_RELEASE_CHANNEL_ACTIVITY	8		Rejected!
GOBP_CARDIAC_EPITHELIAL_TO_MESENCHYMAL_TRANSITION	37		Rejected!
GOBP_DEFINITIVE_ERYTHROCYTE_DIFFERENTIATION	5		Rejected!
GOBP_HEAD_DEVELOPMENT	795	26
GOBP_HEAD_MORPHOGENESIS	34		Rejected!
GOBP_FACE_DEVELOPMENT	48		Rejected!
GOBP_CELL_CHEMOTAXIS	315		Rejected!
GOBP_REGULATION_OF_RESPONSE_TO_INTERFERON_GAMMA	16		Rejected!
GOBP_NEGATIVE_REGULATION_OF_RESPONSE_TO_INTERFERON_GAMMA	7		Rejected!
GOBP_POSITIVE_REGULATION_OF_RESPONSE_TO_INTERFERON_GAMMA	6		Rejected!
GOBP_INTERFERON_GAMMA_MEDIATED_SIGNALING_PATHWAY	25		Rejected!
GOBP_REGULATION_OF_TYPE_I_INTERFERON_MEDIATED_SIGNALING_PATHWAY	42		Rejected!
GOBP_NEGATIVE_REGULATION_OF_TYPE_I_INTERFERON_MEDIATED_SIGNALING_PATHWAY	20		Rejected!
GOBP_POSITIVE_REGULATION_OF_TYPE_I_INTERFERON_MEDIATED_SIGNALING_PATHWAY	19		Rejected!
GOBP_REGULATION_OF_CELLULAR_LOCALIZATION	799	11
GOBP_TRABECULA_FORMATION	25		Rejected!
GOBP_BONE_TRABECULA_FORMATION	10		Rejected!
GOBP_HEART_TRABECULA_FORMATION	14		Rejected!
GOBP_BONE_DEVELOPMENT	218		Rejected!
GOBP_BONE_MORPHOGENESIS	98		Rejected!
GOBP_ENDOCHONDRAL_BONE_MORPHOGENESIS	57		Rejected!
GOBP_CARTILAGE_DEVELOPMENT_INVOLVED_IN_ENDOCHONDRAL_BONE_MORPHOGENESIS	31		Rejected!
GOBP_CELL_ADHESION_MOLECULE_PRODUCTION	26		Rejected!
GOBP_NEGATIVE_REGULATION_OF_CELL_ADHESION_MOLECULE_PRODUCTION	15		Rejected!
GOBP_POSITIVE_REGULATION_OF_CELL_ADHESION_MOLECULE_PRODUCTION	7		Rejected!
GOBP_RESPONSE_TO_AMMONIUM_ION	6		Rejected!
GOBP_CRANIAL_SUTURE_MORPHOGENESIS	8		Rejected!
GOBP_REGULATION_OF_FC_RECEPTOR_MEDIATED_STIMULATORY_SIGNALING_PATHWAY	10		Rejected!
GOBP_POSITIVE_REGULATION_OF_FC_RECEPTOR_MEDIATED_STIMULATORY_SIGNALING_PATHWAY	5		Rejected!
GOBP_REGULATION_OF_ATRIAL_CARDIAC_MUSCLE_CELL_MEMBRANE_DEPOLARIZATION	10		Rejected!
GOBP_REGULATION_OF_ATRIAL_CARDIAC_MUSCLE_CELL_MEMBRANE_REPOLARIZATION	8		Rejected!
GOBP_REGULATION_OF_VENTRICULAR_CARDIAC_MUSCLE_CELL_MEMBRANE_DEPOLARIZATION	8		Rejected!
GOBP_MAST_CELL_DIFFERENTIATION	6		Rejected!
GOBP_CARDIAC_MUSCLE_CELL_MYOBLAST_DIFFERENTIATION	11		Rejected!
GOBP_REGULATION_OF_DNA_STRAND_ELONGATION	17		Rejected!
GOBP_INNERVATION	26		Rejected!
GOBP_AXONOGENESIS_INVOLVED_IN_INNERVATION	8		Rejected!
GOBP_PATHWAY_RESTRICTED_SMAD_PROTEIN_PHOSPHORYLATION	66		Rejected!
GOBP_REGULATION_OF_SMAD_PROTEIN_SIGNAL_TRANSDUCTION	31		Rejected!
GOBP_POSITIVE_REGULATION_OF_SMAD_PROTEIN_SIGNAL_TRANSDUCTION	18		Rejected!
GOBP_NEGATIVE_REGULATION_OF_SMAD_PROTEIN_SIGNAL_TRANSDUCTION	9		Rejected!
GOBP_NEGATIVE_REGULATION_OF_PATHWAY_RESTRICTED_SMAD_PROTEIN_PHOSPHORYLATION	12		Rejected!
GOBP_SMAD_PROTEIN_SIGNAL_TRANSDUCTION	84		Rejected!
GOBP_GROWTH_HORMONE_RECEPTOR_SIGNALING_PATHWAY_VIA_JAK_STAT	8		Rejected!
GOBP_REGULATION_OF_GROWTH_HORMONE_RECEPTOR_SIGNALING_PATHWAY	6		Rejected!
GOBP_CYTOSOLIC_CALCIUM_ION_TRANSPORT	184		Rejected!
GOBP_CALCIUM_ION_TRANSPORT_INTO_CYTOSOL	165		Rejected!
GOBP_REGULATION_OF_PENILE_ERECTION	7		Rejected!
GOBP_POSITIVE_REGULATION_OF_PENILE_ERECTION	5		Rejected!
GOBP_CARDIAC_SEPTUM_MORPHOGENESIS	71		Rejected!
GOBP_VENTRICULAR_SEPTUM_MORPHOGENESIS	42		Rejected!
GOBP_ATRIAL_SEPTUM_MORPHOGENESIS	15		Rejected!
GOBP_AORTA_SMOOTH_MUSCLE_TISSUE_MORPHOGENESIS	6		Rejected!
GOBP_RESPONSE_TO_GROWTH_HORMONE	36		Rejected!
GOBP_HEART_GROWTH	96		Rejected!
GOBP_REGULATION_OF_HEART_GROWTH	74		Rejected!
GOBP_POSITIVE_REGULATION_OF_HEART_GROWTH	41		Rejected!
GOBP_LUNG_MORPHOGENESIS	50		Rejected!
GOBP_LUNG_VASCULATURE_DEVELOPMENT	5		Rejected!
GOBP_LUNG_EPITHELIUM_DEVELOPMENT	36		Rejected!
GOBP_EPITHELIUM_DEVELOPMENT	1149	37
GOBP_LUNG_SACCULE_DEVELOPMENT	8		Rejected!
GOBP_BRONCHUS_DEVELOPMENT	11		Rejected!
GOBP_BRONCHIOLE_DEVELOPMENT	5		Rejected!
GOBP_LUNG_GROWTH	7		Rejected!
GOBP_TRACHEA_DEVELOPMENT	18		Rejected!
GOBP_TRACHEA_MORPHOGENESIS	10		Rejected!
GOBP_TRACHEA_FORMATION	6		Rejected!
GOBP_EPITHELIAL_TUBE_BRANCHING_INVOLVED_IN_LUNG_MORPHOGENESIS	29		Rejected!
GOBP_BRANCHING_INVOLVED_IN_PROSTATE_GLAND_MORPHOGENESIS	12		Rejected!
GOBP_MAMMARY_GLAND_MORPHOGENESIS	43		Rejected!
GOBP_BRANCHING_INVOLVED_IN_MAMMARY_GLAND_DUCT_MORPHOGENESIS	23		Rejected!
GOBP_BRANCHING_INVOLVED_IN_SALIVARY_GLAND_MORPHOGENESIS	22		Rejected!
GOBP_BUD_ELONGATION_INVOLVED_IN_LUNG_BRANCHING	7		Rejected!
GOBP_POSITIVE_REGULATION_OF_CARDIAC_MUSCLE_CONTRACTION	9		Rejected!
GOBP_REGULATION_OF_GASTRIC_ACID_SECRETION	11		Rejected!
GOBP_NEGATIVE_REGULATION_OF_GASTRIC_ACID_SECRETION	6		Rejected!
GOBP_POSITIVE_REGULATION_OF_DIGESTIVE_SYSTEM_PROCESS	15		Rejected!
GOBP_NEGATIVE_REGULATION_OF_DIGESTIVE_SYSTEM_PROCESS	17		Rejected!
GOBP_LUNG_LOBE_DEVELOPMENT	7		Rejected!
GOBP_PREVENTION_OF_POLYSPERMY	7		Rejected!
GOBP_ACROSOMAL_VESICLE_EXOCYTOSIS	9		Rejected!
GOBP_LUNG_CELL_DIFFERENTIATION	23		Rejected!
GOBP_LOBAR_BRONCHUS_EPITHELIUM_DEVELOPMENT	5		Rejected!
GOBP_LOBAR_BRONCHUS_DEVELOPMENT	6		Rejected!
GOBP_LUNG_ASSOCIATED_MESENCHYME_DEVELOPMENT	8		Rejected!
GOBP_MESENCHYME_DEVELOPMENT	302	16
GOBP_REGULATION_OF_CELL_PROJECTION_ASSEMBLY	222		Rejected!
GOBP_POSITIVE_REGULATION_OF_EPITHELIAL_CELL_PROLIFERATION_INVOLVED_IN_LUNG_MORPHOGENESIS	5		Rejected!
GOBP_EPITHELIAL_CELL_PROLIFERATION_INVOLVED_IN_LUNG_MORPHOGENESIS	9		Rejected!
GOBP_TYPE_I_PNEUMOCYTE_DIFFERENTIATION	6		Rejected!
GOBP_PROSTATE_GLAND_MORPHOGENESIS	28		Rejected!
GOBP_PROSTATIC_BUD_FORMATION	9		Rejected!
GOBP_PROSTATE_GLANDULAR_ACINUS_DEVELOPMENT	9		Rejected!
GOBP_PROSTATE_GLANDULAR_ACINUS_MORPHOGENESIS	6		Rejected!
GOBP_TRACHEA_CARTILAGE_DEVELOPMENT	7		Rejected!
GOBP_CARTILAGE_MORPHOGENESIS	10		Rejected!
GOBP_MUSCLE_TISSUE_DEVELOPMENT	405		Rejected!
GOBP_SKELETAL_MUSCLE_ORGAN_DEVELOPMENT	166		Rejected!
GOBP_DIAPHRAGM_DEVELOPMENT	8		Rejected!
GOBP_RESPIRATORY_SYSTEM_DEVELOPMENT	203	10
GOBP_NEGATIVE_REGULATION_OF_NECROTIC_CELL_DEATH	24		Rejected!
GOBP_NEGATIVE_REGULATION_OF_CELL_DEATH	1015	16
GOBP_REGULATION_OF_VITAMIN_D_BIOSYNTHETIC_PROCESS	7		Rejected!
GOBP_REGULATION_OF_CALCIDIOL_1_MONOOXYGENASE_ACTIVITY	7		Rejected!
GOBP_DEVELOPMENTAL_GROWTH_INVOLVED_IN_MORPHOGENESIS	234		Rejected!
GOBP_APOPTOTIC_PROCESS_INVOLVED_IN_MORPHOGENESIS	27		Rejected!
GOBP_EPITHELIAL_TUBE_MORPHOGENESIS	328	17
GOBP_NEUROEPITHELIAL_CELL_DIFFERENTIATION	24		Rejected!
GOBP_MORPHOGENESIS_OF_AN_EPITHELIAL_FOLD	23		Rejected!
GOBP_MORPHOGENESIS_OF_AN_EPITHELIAL_BUD	15		Rejected!
GOBP_CELL_FATE_SPECIFICATION_INVOLVED_IN_PATTERN_SPECIFICATION	7		Rejected!
GOBP_INTESTINAL_EPITHELIAL_CELL_DIFFERENTIATION	23		Rejected!
GOBP_INTESTINAL_EPITHELIAL_CELL_DEVELOPMENT	14		Rejected!
GOBP_CELL_FATE_COMMITMENT_INVOLVED_IN_PATTERN_SPECIFICATION	11		Rejected!
GOBP_MULTICELLULAR_ORGANISMAL_IRON_ION_HOMEOSTASIS	9		Rejected!
GOBP_CHONDROBLAST_DIFFERENTIATION	5		Rejected!
GOBP_MAMMARY_GLAND_FORMATION	7		Rejected!
GOBP_DICHOTOMOUS_SUBDIVISION_OF_AN_EPITHELIAL_TERMINAL_UNIT	9		Rejected!
GOBP_LATERAL_SPROUTING_FROM_AN_EPITHELIUM	11		Rejected!
GOBP_BRANCH_ELONGATION_OF_AN_EPITHELIUM	18		Rejected!
GOBP_MAMMARY_GLAND_DUCT_MORPHOGENESIS	30		Rejected!
GOBP_TUBE_LUMEN_CAVITATION	5		Rejected!
GOBP_ADIPOSE_TISSUE_DEVELOPMENT	46		Rejected!
GOBP_FAT_PAD_DEVELOPMENT	7		Rejected!
GOBP_REGULATION_OF_CHROMOSOME_CONDENSATION	11		Rejected!
GOBP_REGULATION_OF_VESICLE_MEDIATED_TRANSPORT	534		Rejected!
GOBP_REGULATION_OF_ER_TO_GOLGI_VESICLE_MEDIATED_TRANSPORT	14		Rejected!
GOBP_REGULATION_OF_MICROTUBULE_BASED_MOVEMENT	54		Rejected!
GOBP_NEGATIVE_REGULATION_OF_TRANSCRIPTION_INITIATION_FROM_RNA_POLYMERASE_II_PROMOTER	5		Rejected!
GOBP_MESENCHYMAL_EPITHELIAL_CELL_SIGNALING	7		Rejected!
GOBP_MAMMARY_GLAND_EPITHELIAL_CELL_DIFFERENTIATION	18		Rejected!
GOBP_EPITHELIAL_CELL_PROLIFERATION_INVOLVED_IN_SALIVARY_GLAND_MORPHOGENESIS	5		Rejected!
GOBP_DICHOTOMOUS_SUBDIVISION_OF_TERMINAL_UNITS_INVOLVED_IN_SALIVARY_GLAND_BRANCHING	5		Rejected!
GOBP_EMBRYONIC_PLACENTA_MORPHOGENESIS	27		Rejected!
GOBP_BRANCHING_INVOLVED_IN_LABYRINTHINE_LAYER_MORPHOGENESIS	13		Rejected!
GOBP_PLACENTA_BLOOD_VESSEL_DEVELOPMENT	32		Rejected!
GOBP_URETERIC_BUD_FORMATION	6		Rejected!
GOBP_URETERIC_BUD_ELONGATION	9		Rejected!
GOBP_BRANCH_ELONGATION_INVOLVED_IN_URETERIC_BUD_BRANCHING	5		Rejected!
GOBP_EPITHELIAL_MESENCHYMAL_CELL_SIGNALING	6		Rejected!
GOBP_REGULATION_OF_PROSTATIC_BUD_FORMATION	6		Rejected!
GOBP_REGULATION_OF_BRANCHING_INVOLVED_IN_PROSTATE_GLAND_MORPHOGENESIS	5		Rejected!
GOBP_REGULATION_OF_MORPHOGENESIS_OF_A_BRANCHING_STRUCTURE	51		Rejected!
GOBP_REGULATION_OF_BRANCHING_INVOLVED_IN_SALIVARY_GLAND_MORPHOGENESIS	8		Rejected!
GOBP_REGULATION_OF_PHOSPHOLIPID_CATABOLIC_PROCESS	7		Rejected!
GOBP_REGULATION_OF_RIBONUCLEASE_ACTIVITY	8		Rejected!
GOBP_CELL_DIFFERENTIATION_INVOLVED_IN_EMBRYONIC_PLACENTA_DEVELOPMENT	26		Rejected!
GOBP_TROPHOBLAST_GIANT_CELL_DIFFERENTIATION	15		Rejected!
GOBP_CHORIO_ALLANTOIC_FUSION	7		Rejected!
GOBP_LABYRINTHINE_LAYER_DEVELOPMENT	47		Rejected!
GOBP_LABYRINTHINE_LAYER_MORPHOGENESIS	22		Rejected!
GOBP_LABYRINTHINE_LAYER_BLOOD_VESSEL_DEVELOPMENT	20		Rejected!
GOBP_CHORION_DEVELOPMENT	8		Rejected!
GOBP_CHORIONIC_TROPHOBLAST_CELL_DIFFERENTIATION	5		Rejected!
GOBP_INTESTINAL_EPITHELIAL_STRUCTURE_MAINTENANCE	7		Rejected!
GOBP_PROSTATE_GLAND_GROWTH	12		Rejected!
GOBP_EPITHELIAL_CELL_DIFFERENTIATION_INVOLVED_IN_PROSTATE_GLAND_DEVELOPMENT	10		Rejected!
GOBP_MAMMARY_GLAND_BRANCHING_INVOLVED_IN_PREGNANCY	7		Rejected!
GOBP_PARENTAL_BEHAVIOR	12		Rejected!
GOBP_MAMMARY_GLAND_ALVEOLUS_DEVELOPMENT	19		Rejected!
GOBP_REGULATION_OF_MAST_CELL_CHEMOTAXIS	8		Rejected!
GOBP_POSITIVE_REGULATION_OF_MAST_CELL_CHEMOTAXIS	6		Rejected!
GOBP_REGULATION_OF_RESPONSE_TO_CYTOKINE_STIMULUS	178		Rejected!
GOBP_POSITIVE_REGULATION_OF_RESPONSE_TO_CYTOKINE_STIMULUS	64		Rejected!
GOBP_NEGATIVE_REGULATION_OF_RESPONSE_TO_CYTOKINE_STIMULUS	92		Rejected!
GOBP_REGULATION_OF_ANDROGEN_RECEPTOR_SIGNALING_PATHWAY	28		Rejected!
GOBP_NEGATIVE_REGULATION_OF_ANDROGEN_RECEPTOR_SIGNALING_PATHWAY	15		Rejected!
GOBP_EPITHELIAL_CELL_PROLIFERATION_INVOLVED_IN_PROSTATE_GLAND_DEVELOPMENT	10		Rejected!
GOBP_NEGATIVE_REGULATION_OF_EPITHELIAL_CELL_PROLIFERATION_INVOLVED_IN_PROSTATE_GLAND_DEVELOPMENT	5		Rejected!
GOBP_HAIR_FOLLICLE_PLACODE_FORMATION	5		Rejected!
GOBP_CELL_FATE_COMMITMENT_INVOLVED_IN_FORMATION_OF_PRIMARY_GERM_LAYER	32		Rejected!
GOBP_REGULATION_OF_CANONICAL_WNT_SIGNALING_PATHWAY	261		Rejected!
GOBP_SMOOTHENED_SIGNALING_PATHWAY_INVOLVED_IN_DORSAL_VENTRAL_NEURAL_TUBE_PATTERNING	12		Rejected!
GOBP_LYMPHATIC_ENDOTHELIAL_CELL_DIFFERENTIATION	8		Rejected!
GOBP_BLOOD_VESSEL_ENDOTHELIAL_CELL_DIFFERENTIATION	11		Rejected!
GOBP_ENDOTHELIAL_CELL_FATE_COMMITMENT	8		Rejected!
GOBP_ARTERY_DEVELOPMENT	106		Rejected!
GOBP_VENOUS_BLOOD_VESSEL_DEVELOPMENT	16		Rejected!
GOBP_ARTERIAL_ENDOTHELIAL_CELL_DIFFERENTIATION	6		Rejected!
GOBP_ESTABLISHMENT_OF_BLOOD_BRAIN_BARRIER	9		Rejected!
GOBP_SEMICIRCULAR_CANAL_DEVELOPMENT	9		Rejected!
GOBP_NEURAL_PLATE_PATTERN_SPECIFICATION	7		Rejected!
GOBP_NEURAL_PLATE_REGIONALIZATION	5		Rejected!
GOBP_EMBRYONIC_CAMERA_TYPE_EYE_FORMATION	11		Rejected!
GOBP_POSITIVE_REGULATION_OF_MACROPHAGE_CYTOKINE_PRODUCTION	12		Rejected!
GOBP_CARDIAC_CELL_FATE_COMMITMENT	15		Rejected!
GOBP_HEART_FORMATION	32		Rejected!
GOBP_MESENCHYMAL_CELL_PROLIFERATION_INVOLVED_IN_LUNG_DEVELOPMENT	5		Rejected!
GOBP_CARDIAC_PACEMAKER_CELL_DIFFERENTIATION	10		Rejected!
GOBP_SINOATRIAL_NODE_CELL_DIFFERENTIATION	6		Rejected!
GOBP_CARDIAC_MUSCLE_CELL_FATE_COMMITMENT	11		Rejected!
GOBP_SINOATRIAL_NODE_CELL_DEVELOPMENT	5		Rejected!
GOBP_CARDIAC_VASCULAR_SMOOTH_MUSCLE_CELL_DIFFERENTIATION	10		Rejected!
GOBP_ENDOCARDIAL_CELL_DIFFERENTIATION	6		Rejected!
GOBP_REGULATION_OF_GENE_SILENCING_BY_RNA	50		Rejected!
GOBP_EMBRYONIC_HEART_TUBE_LEFT_RIGHT_PATTERN_FORMATION	5		Rejected!
GOBP_LEFT_RIGHT_PATTERN_FORMATION	22		Rejected!
GOBP_CELL_MIGRATION_INVOLVED_IN_HEART_DEVELOPMENT	21		Rejected!
GOBP_CORONARY_VASCULATURE_DEVELOPMENT	48		Rejected!
GOBP_CORONARY_VASCULATURE_MORPHOGENESIS	19		Rejected!
GOBP_ANGIOGENESIS_INVOLVED_IN_CORONARY_VASCULAR_MORPHOGENESIS	5		Rejected!
GOBP_VASCULOGENESIS_INVOLVED_IN_CORONARY_VASCULAR_MORPHOGENESIS	5		Rejected!
GOBP_CORONARY_ARTERY_MORPHOGENESIS	9		Rejected!
GOBP_ENDOCRINE_HORMONE_SECRETION	49		Rejected!
GOBP_KIDNEY_MORPHOGENESIS	94		Rejected!
GOBP_DENDRITIC_SPINE_DEVELOPMENT	91		Rejected!
GOBP_DENDRITIC_SPINE_MORPHOGENESIS	58		Rejected!
GOBP_REGULATION_OF_DENDRITIC_SPINE_DEVELOPMENT	55		Rejected!
GOBP_POSITIVE_REGULATION_OF_DENDRITIC_SPINE_DEVELOPMENT	36		Rejected!
GOBP_NEGATIVE_REGULATION_OF_DENDRITIC_SPINE_DEVELOPMENT	13		Rejected!
GOBP_REGULATION_OF_DENDRITIC_SPINE_MORPHOGENESIS	44		Rejected!
GOBP_NEGATIVE_REGULATION_OF_DENDRITIC_SPINE_MORPHOGENESIS	7		Rejected!
GOBP_POSITIVE_REGULATION_OF_DENDRITIC_SPINE_MORPHOGENESIS	19		Rejected!
GOBP_PATTERN_SPECIFICATION_INVOLVED_IN_KIDNEY_DEVELOPMENT	9		Rejected!
GOBP_CELL_DIFFERENTIATION_INVOLVED_IN_KIDNEY_DEVELOPMENT	58		Rejected!
GOBP_HEPATICOBILIARY_SYSTEM_DEVELOPMENT	137		Rejected!
GOBP_COMMON_BILE_DUCT_DEVELOPMENT	5		Rejected!
GOBP_REGULATION_OF_MRNA_CATABOLIC_PROCESS	172		Rejected!
GOBP_MEMBRANE_ORGANIZATION	817		Rejected!
GOBP_MEMBRANE_FUSION	163		Rejected!
GOBP_CARDIAC_MUSCLE_TISSUE_REGENERATION	8		Rejected!
GOBP_ESTABLISHMENT_OF_ENDOTHELIAL_BARRIER	53		Rejected!
GOBP_EYELID_DEVELOPMENT_IN_CAMERA_TYPE_EYE	13		Rejected!
GOBP_REGULATION_OF_CARTILAGE_DEVELOPMENT	69		Rejected!
GOBP_POSITIVE_REGULATION_OF_CARTILAGE_DEVELOPMENT	31		Rejected!
GOBP_NEGATIVE_REGULATION_OF_CARTILAGE_DEVELOPMENT	29		Rejected!
GOBP_UTERUS_MORPHOGENESIS	6		Rejected!
GOBP_REGULATION_OF_WOUND_HEALING	133		Rejected!
GOBP_VASCULAR_WOUND_HEALING	22		Rejected!
GOBP_REGULATION_OF_VASCULAR_WOUND_HEALING	14		Rejected!
GOBP_NEGATIVE_REGULATION_OF_VASCULAR_WOUND_HEALING	8		Rejected!
GOBP_NEGATIVE_REGULATION_OF_WOUND_HEALING	76		Rejected!
GOBP_REGULATION_OF_BRANCHING_INVOLVED_IN_LUNG_MORPHOGENESIS	6		Rejected!
GOBP_REGULATION_OF_CELL_GROWTH_INVOLVED_IN_CARDIAC_MUSCLE_CELL_DEVELOPMENT	20		Rejected!
GOBP_POSITIVE_REGULATION_OF_CELL_GROWTH_INVOLVED_IN_CARDIAC_MUSCLE_CELL_DEVELOPMENT	9		Rejected!
GOBP_NEGATIVE_REGULATION_OF_CELL_GROWTH_INVOLVED_IN_CARDIAC_MUSCLE_CELL_DEVELOPMENT	12		Rejected!
GOBP_SOMITE_DEVELOPMENT	84		Rejected!
GOBP_MUSCLE_STRUCTURE_DEVELOPMENT	645	13
GOBP_IRIS_MORPHOGENESIS	9		Rejected!
GOBP_CHAPERONE_MEDIATED_PROTEIN_FOLDING	72		Rejected!
GOBP_POSITIVE_REGULATION_OF_MYELOID_LEUKOCYTE_CYTOKINE_PRODUCTION_INVOLVED_IN_IMMUNE_RESPONSE	23		Rejected!
GOBP_MYELOID_LEUKOCYTE_CYTOKINE_PRODUCTION	30		Rejected!
GOBP_REGULATION_OF_HISTONE_H3_K27_METHYLATION	10		Rejected!
GOBP_NEGATIVE_REGULATION_OF_HISTONE_H3_K27_METHYLATION	5		Rejected!
GOBP_POSITIVE_REGULATION_OF_HISTONE_H3_K27_METHYLATION	6		Rejected!
GOBP_REGULATION_OF_SEQUESTERING_OF_ZINC_ION	5		Rejected!
GOBP_REGULATION_OF_PHOSPHOLIPID_TRANSLOCATION	6		Rejected!
GOBP_POSITIVE_REGULATION_OF_PHOSPHOLIPID_TRANSLOCATION	5		Rejected!
GOBP_REGULATION_OF_PROTEIN_TYROSINE_KINASE_ACTIVITY	90		Rejected!
GOBP_POSITIVE_REGULATION_OF_PROTEIN_TYROSINE_KINASE_ACTIVITY	55		Rejected!
GOBP_NEGATIVE_REGULATION_OF_PROTEIN_TYROSINE_KINASE_ACTIVITY	31		Rejected!
GOBP_NEUROENDOCRINE_CELL_DIFFERENTIATION	9		Rejected!
GOBP_REGULATION_OF_PROTEASOMAL_PROTEIN_CATABOLIC_PROCESS	190		Rejected!
GOBP_LUNG_SECRETORY_CELL_DIFFERENTIATION	9		Rejected!
GOBP_PULMONARY_ARTERY_MORPHOGENESIS	7		Rejected!
GOBP_3_UTR_MEDIATED_MRNA_DESTABILIZATION	17		Rejected!
GOBP_REGULATION_OF_INSULIN_SECRETION_INVOLVED_IN_CELLULAR_RESPONSE_TO_GLUCOSE_STIMULUS	50		Rejected!
GOBP_NEGATIVE_REGULATION_OF_INSULIN_SECRETION_INVOLVED_IN_CELLULAR_RESPONSE_TO_GLUCOSE_STIMULUS	7		Rejected!
GOBP_MAMMARY_GLAND_EPITHELIUM_DEVELOPMENT	68		Rejected!
GOBP_REGULATION_OF_CHONDROCYTE_DEVELOPMENT	5		Rejected!
GOBP_FUNGIFORM_PAPILLA_DEVELOPMENT	6		Rejected!
GOBP_FUNGIFORM_PAPILLA_MORPHOGENESIS	5		Rejected!
GOBP_REGULATION_OF_MESONEPHROS_DEVELOPMENT	5		Rejected!
GOBP_ESTABLISHMENT_OR_MAINTENANCE_OF_BIPOLAR_CELL_POLARITY	52		Rejected!
GOBP_RETINA_VASCULATURE_DEVELOPMENT_IN_CAMERA_TYPE_EYE	19		Rejected!
GOBP_RETINA_VASCULATURE_MORPHOGENESIS_IN_CAMERA_TYPE_EYE	11		Rejected!
GOBP_SMOOTH_MUSCLE_CELL_MATRIX_ADHESION	6		Rejected!
GOBP_CORNEA_DEVELOPMENT_IN_CAMERA_TYPE_EYE	11		Rejected!
GOBP_RETINAL_BLOOD_VESSEL_MORPHOGENESIS	6		Rejected!
GOBP_CARDIAC_NEURAL_CREST_CELL_DIFFERENTIATION_INVOLVED_IN_HEART_DEVELOPMENT	16		Rejected!
GOBP_CARDIAC_NEURAL_CREST_CELL_DEVELOPMENT_INVOLVED_IN_OUTFLOW_TRACT_MORPHOGENESIS	13		Rejected!
GOBP_CELL_SURFACE_RECEPTOR_SIGNALING_PATHWAY_INVOLVED_IN_HEART_DEVELOPMENT	31		Rejected!
GOBP_BMP_SIGNALING_PATHWAY_INVOLVED_IN_HEART_DEVELOPMENT	7		Rejected!
GOBP_NOTCH_SIGNALING_INVOLVED_IN_HEART_DEVELOPMENT	11		Rejected!
GOBP_CANONICAL_WNT_SIGNALING_PATHWAY_INVOLVED_IN_HEART_DEVELOPMENT	6		Rejected!
GOBP_CANONICAL_WNT_SIGNALING_PATHWAY_INVOLVED_IN_CARDIAC_MUSCLE_CELL_FATE_COMMITMENT	5		Rejected!
GOBP_CELL_PROLIFERATION_INVOLVED_IN_HEART_MORPHOGENESIS	21		Rejected!
GOBP_RENAL_TUBULE_DEVELOPMENT	94		Rejected!
GOBP_CARDIAC_CONDUCTION	99		Rejected!
GOBP_ESTABLISHMENT_OR_MAINTENANCE_OF_MONOPOLAR_CELL_POLARITY	27		Rejected!
GOBP_CELL_ADHESION_INVOLVED_IN_HEART_MORPHOGENESIS	5		Rejected!
GOBP_NEURAL_PRECURSOR_CELL_PROLIFERATION	144		Rejected!
GOBP_WNT_PROTEIN_SECRETION	5		Rejected!
GOBP_POSITIVE_REGULATION_OF_TRIGLYCERIDE_LIPASE_ACTIVITY	11		Rejected!
GOBP_TESTOSTERONE_BIOSYNTHETIC_PROCESS	7		Rejected!
GOBP_TRABECULA_MORPHOGENESIS	46		Rejected!
GOBP_HEART_TRABECULA_MORPHOGENESIS	31		Rejected!
GOBP_REGULATION_OF_EXTENT_OF_CELL_GROWTH	108		Rejected!
GOBP_REGULATION_OF_TRANSCRIPTION_FROM_RNA_POLYMERASE_II_PROMOTER_IN_RESPONSE_TO_HYPOXIA	13		Rejected!
GOBP_POSITIVE_REGULATION_OF_TRANSCRIPTION_FROM_RNA_POLYMERASE_II_PROMOTER_IN_RESPONSE_TO_HYPOXIA	6		Rejected!
GOBP_BONE_TRABECULA_MORPHOGENESIS	13		Rejected!
GOBP_RENAL_SYSTEM_VASCULATURE_DEVELOPMENT	30		Rejected!
GOBP_RENAL_SYSTEM_VASCULATURE_MORPHOGENESIS	8		Rejected!
GOBP_CONNECTIVE_TISSUE_DEVELOPMENT	261	11
GOBP_TROPHOBLAST_CELL_MIGRATION	17		Rejected!
GOBP_REPRODUCTIVE_SYSTEM_DEVELOPMENT	437	32
GOBP_PROTEIN_LOCALIZATION_TO_LYSOSOME	46		Rejected!
GOBP_REGULATION_OF_TYPE_B_PANCREATIC_CELL_PROLIFERATION	12		Rejected!
GOBP_T_FOLLICULAR_HELPER_CELL_DIFFERENTIATION	6		Rejected!
GOBP_HEMATOPOIETIC_STEM_CELL_HOMEOSTASIS	20		Rejected!
GOBP_CENTRIOLE_ELONGATION	8		Rejected!
GOBP_PROTEIN_LOCALIZATION_TO_CILIUM	75		Rejected!
GOBP_MYELOID_CELL_DEVELOPMENT	74		Rejected!
GOBP_MACROPHAGE_PROLIFERATION	12		Rejected!
GOBP_MICROGLIAL_CELL_PROLIFERATION	7		Rejected!
GOBP_HINDGUT_DEVELOPMENT	8		Rejected!
GOBP_GLUTAMATE_SECRETION_NEUROTRANSMISSION	5		Rejected!
GOBP_GANGLION_DEVELOPMENT	17		Rejected!
GOBP_SYMPATHETIC_GANGLION_DEVELOPMENT	9		Rejected!
GOBP_CRANIAL_GANGLION_DEVELOPMENT	6		Rejected!
GOBP_TRIGEMINAL_GANGLION_DEVELOPMENT	5		Rejected!
GOBP_AXON_DEVELOPMENT	479	12
GOBP_ACTIN_FILAMENT_BUNDLE_ORGANIZATION	164		Rejected!
GOBP_CALCIUM_ION_TRANSMEMBRANE_TRANSPORT_VIA_HIGH_VOLTAGE_GATED_CALCIUM_CHANNEL	17		Rejected!
GOBP_CALCIUM_ACTIVATED_PHOSPHOLIPID_SCRAMBLING	5		Rejected!
GOBP_GLYCOLYTIC_PROCESS_THROUGH_FRUCTOSE_6_PHOSPHATE	14		Rejected!
GOBP_PHARYNGEAL_ARCH_ARTERY_MORPHOGENESIS	10		Rejected!
GOBP_REGULATION_OF_PROTEIN_COMPLEX_STABILITY	11		Rejected!
GOBP_CYTOSKELETON_DEPENDENT_CYTOKINESIS	100		Rejected!
GOBP_CENP_A_CONTAINING_CHROMATIN_ORGANIZATION	7		Rejected!
GOBP_CHEMOREPULSION_OF_AXON	6		Rejected!
GOBP_HISTONE_H3_K9_MODIFICATION	53		Rejected!
GOBP_MITOCHONDRIAL_RIBOSOME_ASSEMBLY	7		Rejected!
GOBP_SPONTANEOUS_NEUROTRANSMITTER_SECRETION	7		Rejected!
GOBP_CHAPERONE_MEDIATED_AUTOPHAGY	16		Rejected!
GOBP_RETICULOPHAGY	14		Rejected!
GOBP_LIPOPHAGY	7		Rejected!
GOBP_MITOCHONDRIAL_ACETYL_COA_BIOSYNTHETIC_PROCESS_FROM_PYRUVATE	5		Rejected!
GOBP_PARKIN_MEDIATED_STIMULATION_OF_MITOPHAGY_IN_RESPONSE_TO_MITOCHONDRIAL_DEPOLARIZATION	5		Rejected!
GOBP_LEUKOTRIENE_SIGNALING_PATHWAY	5		Rejected!
GOBP_MOTOR_LEARNING	8		Rejected!
GOBP_MOTOR_BEHAVIOR	13		Rejected!
GOBP_LEUKOCYTE_ADHESION_TO_VASCULAR_ENDOTHELIAL_CELL	56		Rejected!
GOBP_LEUKOCYTE_ADHESION_TO_ARTERIAL_ENDOTHELIAL_CELL	6		Rejected!
GOBP_ANTIFUNGAL_INNATE_IMMUNE_RESPONSE	21		Rejected!
GOBP_ENDOPLASMIC_RETICULUM_PLASMA_MEMBRANE_TETHERING	6		Rejected!
GOBP_TELOMERIC_D_LOOP_DISASSEMBLY	9		Rejected!
GOBP_MICROTUBULE_ORGANIZING_CENTER_LOCALIZATION	33		Rejected!
GOBP_ANTIMICROBIAL_HUMORAL_IMMUNE_RESPONSE_MEDIATED_BY_ANTIMICROBIAL_PEPTIDE	79		Rejected!
GOBP_REGULATION_OF_ASTROCYTE_ACTIVATION	8		Rejected!
GOBP_NEGATIVE_REGULATION_OF_ASTROCYTE_ACTIVATION	5		Rejected!
GOBP_AUTOPHAGOSOME_LYSOSOME_FUSION	8		Rejected!
GOBP_SELECTIVE_AUTOPHAGY	77		Rejected!
GOBP_PROCESS_UTILIZING_AUTOPHAGIC_MECHANISM	543		Rejected!
GOBP_REGULATION_OF_PROTEIN_K48_LINKED_UBIQUITINATION	5		Rejected!
GOBP_ESTABLISHMENT_OF_PROTEIN_LOCALIZATION_TO_PLASMA_MEMBRANE	63		Rejected!
GOBP_MIDBODY_ABSCISSION	17		Rejected!
GOBP_ESTABLISHMENT_OF_LEFT_RIGHT_ASYMMETRY	5		Rejected!
GOBP_MEIOSIS_I_CELL_CYCLE_PROCESS	136		Rejected!
GOBP_MEIOSIS_II_CELL_CYCLE_PROCESS	11		Rejected!
GOBP_SECONDARY_PALATE_DEVELOPMENT	26		Rejected!
GOBP_REGULATION_OF_SMALL_MOLECULE_METABOLIC_PROCESS	342		Rejected!
GOBP_POSITIVE_REGULATION_OF_SMALL_MOLECULE_METABOLIC_PROCESS	145		Rejected!
GOBP_NEGATIVE_REGULATION_OF_SMALL_MOLECULE_METABOLIC_PROCESS	102		Rejected!
GOBP_REGULATION_OF_STRESS_GRANULE_ASSEMBLY	5		Rejected!
GOBP_REGULATION_OF_CARDIAC_EPITHELIAL_TO_MESENCHYMAL_TRANSITION	11		Rejected!
GOBP_POSITIVE_REGULATION_OF_CARDIAC_EPITHELIAL_TO_MESENCHYMAL_TRANSITION	8		Rejected!
GOBP_STOMACH_DEVELOPMENT	5		Rejected!
GOBP_REGULATION_OF_PROGRAMMED_NECROTIC_CELL_DEATH	31		Rejected!
GOBP_NEGATIVE_REGULATION_OF_PROGRAMMED_NECROTIC_CELL_DEATH	20		Rejected!
GOBP_POSITIVE_REGULATION_OF_PROGRAMMED_NECROTIC_CELL_DEATH	7		Rejected!
GOBP_REGULATION_OF_MITOCHONDRIAL_GENE_EXPRESSION	28		Rejected!
GOBP_DETECTION_OF_STIMULUS_INVOLVED_IN_SENSORY_PERCEPTION_OF_PAIN	25		Rejected!
GOBP_R_LOOP_DISASSEMBLY	5		Rejected!
GOBP_CELLULAR_RESPONSE_TO_CHEMICAL_STRESS	334		Rejected!
GOBP_REGULATION_OF_PATTERN_RECOGNITION_RECEPTOR_SIGNALING_PATHWAY	107		Rejected!
GOBP_POSITIVE_REGULATION_OF_PATTERN_RECOGNITION_RECEPTOR_SIGNALING_PATHWAY	44		Rejected!
GOBP_PROTEIN_LOCALIZATION_TO_POSTSYNAPSE	36		Rejected!
GOBP_INTRACELLULAR_PROTEIN_TRANSMEMBRANE_TRANSPORT	52		Rejected!
GOBP_PROTEIN_DNA_COMPLEX_ASSEMBLY	202		Rejected!
GOBP_PROTEIN_LIPID_COMPLEX_ASSEMBLY	29		Rejected!
GOBP_NEURON_CELLULAR_HOMEOSTASIS	33		Rejected!
GOBP_INTRINSIC_APOPTOTIC_SIGNALING_PATHWAY_IN_RESPONSE_TO_ENDOPLASMIC_RETICULUM_STRESS	63		Rejected!
GOBP_PROTON_TRANSPORTING_V_TYPE_ATPASE_COMPLEX_ASSEMBLY	8		Rejected!
GOBP_PROTON_TRANSPORTING_TWO_SECTOR_ATPASE_COMPLEX_ASSEMBLY	16		Rejected!
GOBP_VACUOLAR_PROTON_TRANSPORTING_V_TYPE_ATPASE_COMPLEX_ASSEMBLY	6		Rejected!
GOBP_HISTONE_LYSINE_DEMETHYLATION	28		Rejected!
GOBP_GLYCOSYLATION	247		Rejected!
GOBP_UBIQUITIN_DEPENDENT_ENDOCYTOSIS	5		Rejected!
GOBP_REGULATION_OF_GLUCAGON_SECRETION	10		Rejected!
GOBP_REGULATION_OF_CHEMOKINE_MEDIATED_SIGNALING_PATHWAY	10		Rejected!
GOBP_NEGATIVE_REGULATION_OF_CHEMOKINE_MEDIATED_SIGNALING_PATHWAY	7		Rejected!
GOBP_INTERLEUKIN_6_MEDIATED_SIGNALING_PATHWAY	26		Rejected!
GOBP_REGULATION_OF_INTERLEUKIN_6_MEDIATED_SIGNALING_PATHWAY	12		Rejected!
GOBP_NEGATIVE_REGULATION_OF_INTERLEUKIN_6_MEDIATED_SIGNALING_PATHWAY	9		Rejected!
GOBP_INTERLEUKIN_27_MEDIATED_SIGNALING_PATHWAY	7		Rejected!
GOBP_CILIARY_NEUROTROPHIC_FACTOR_MEDIATED_SIGNALING_PATHWAY	5		Rejected!
GOBP_MITOCHONDRIAL_TRANSLATIONAL_ELONGATION	5		Rejected!
GOBP_TRNA_AMINOACYLATION_FOR_MITOCHONDRIAL_PROTEIN_TRANSLATION	8		Rejected!
GOBP_POSITIVE_REGULATION_OF_MITOCHONDRIAL_TRANSLATION	15		Rejected!
GOBP_RESPONSE_TO_UV_A	14		Rejected!
GOBP_SYNAPTIC_VESICLE_BUDDING	6		Rejected!
GOBP_REGULATION_OF_ADIPONECTIN_SECRETION	7		Rejected!
GOBP_ENAMEL_MINERALIZATION	20		Rejected!
GOBP_REGULATION_OF_TOOTH_MINERALIZATION	12		Rejected!
GOBP_POSITIVE_REGULATION_OF_TOOTH_MINERALIZATION	8		Rejected!
GOBP_REGULATION_OF_ENAMEL_MINERALIZATION	7		Rejected!
GOBP_POSITIVE_REGULATION_OF_ENAMEL_MINERALIZATION	5		Rejected!
GOBP_KYNURENINE_METABOLIC_PROCESS	11		Rejected!
GOBP_CHROMOSOME_ORGANIZATION_INVOLVED_IN_MEIOTIC_CELL_CYCLE	72		Rejected!
GOBP_SYNAPTONEMAL_COMPLEX_ORGANIZATION	26		Rejected!
GOBP_PROTEIN_LOCALIZATION_TO_CHROMOSOME_TELOMERIC_REGION	30		Rejected!
GOBP_ESTABLISHMENT_OF_PROTEIN_LOCALIZATION_TO_CHROMOSOME	26		Rejected!
GOBP_ESTABLISHMENT_OF_PROTEIN_LOCALIZATION_TO_TELOMERE	17		Rejected!
GOBP_REGULATION_OF_ESTABLISHMENT_OF_PROTEIN_LOCALIZATION	519		Rejected!
GOBP_REGULATION_OF_ESTABLISHMENT_OF_PROTEIN_LOCALIZATION_TO_CHROMOSOME	12		Rejected!
GOBP_PROTEIN_TRIMERIZATION	17		Rejected!
GOBP_PROTEIN_POLY_ADP_RIBOSYLATION	10		Rejected!
GOBP_PROTEIN_AUTO_ADP_RIBOSYLATION	12		Rejected!
GOBP_LYMPHOCYTE_APOPTOTIC_PROCESS	75		Rejected!
GOBP_REGULATION_OF_LYMPHOCYTE_APOPTOTIC_PROCESS	57		Rejected!
GOBP_NEGATIVE_REGULATION_OF_LYMPHOCYTE_APOPTOTIC_PROCESS	33		Rejected!
GOBP_POSITIVE_REGULATION_OF_LYMPHOCYTE_APOPTOTIC_PROCESS	17		Rejected!
GOBP_T_CELL_APOPTOTIC_PROCESS	50		Rejected!
GOBP_REGULATION_OF_T_CELL_APOPTOTIC_PROCESS	34		Rejected!
GOBP_NEGATIVE_REGULATION_OF_T_CELL_APOPTOTIC_PROCESS	20		Rejected!
GOBP_POSITIVE_REGULATION_OF_T_CELL_APOPTOTIC_PROCESS	13		Rejected!
GOBP_THYMOCYTE_APOPTOTIC_PROCESS	16		Rejected!
GOBP_REGULATION_OF_THYMOCYTE_APOPTOTIC_PROCESS	11		Rejected!
GOBP_NEGATIVE_REGULATION_OF_THYMOCYTE_APOPTOTIC_PROCESS	7		Rejected!
GOBP_ACTIN_MEDIATED_CELL_CONTRACTION	103		Rejected!
GOBP_MUCUS_SECRETION	14		Rejected!
GOBP_REGULATION_OF_MUCUS_SECRETION	8		Rejected!
GOBP_POSITIVE_REGULATION_OF_MUCUS_SECRETION	5		Rejected!
GOBP_PEPTIDYL_SERINE_DEPHOSPHORYLATION	19		Rejected!
GOBP_NECROTIC_CELL_DEATH	67		Rejected!
GOBP_CORNIFICATION	9		Rejected!
GOBP_PYROPTOSIS	22		Rejected!
GOBP_EXTRACELLULAR_MATRIX_CONSTITUENT_SECRETION	14		Rejected!
GOBP_AXONEMAL_DYNEIN_COMPLEX_ASSEMBLY	38		Rejected!
GOBP_N_ACYLETHANOLAMINE_METABOLIC_PROCESS	5		Rejected!
GOBP_N_ACYLPHOSPHATIDYLETHANOLAMINE_METABOLIC_PROCESS	9		Rejected!
GOBP_RENAL_ABSORPTION	20		Rejected!
GOBP_RENAL_SODIUM_ION_ABSORPTION	8		Rejected!
GOBP_SARCOPLASMIC_RETICULUM_CALCIUM_ION_TRANSPORT	42		Rejected!
GOBP_CELLULAR_RESPONSE_TO_HYDROGEN_PEROXIDE	90		Rejected!
GOBP_REGULATION_OF_STRESS_ACTIVATED_PROTEIN_KINASE_SIGNALING_CASCADE	203		Rejected!
GOBP_NEGATIVE_REGULATION_OF_STRESS_ACTIVATED_PROTEIN_KINASE_SIGNALING_CASCADE	50		Rejected!
GOBP_POSITIVE_REGULATION_OF_STRESS_ACTIVATED_PROTEIN_KINASE_SIGNALING_CASCADE	133		Rejected!
GOBP_RESPONSE_TO_CGMP	7		Rejected!
GOBP_LENS_FIBER_CELL_DIFFERENTIATION	37		Rejected!
GOBP_LENS_FIBER_CELL_DEVELOPMENT	14		Rejected!
GOBP_LENS_FIBER_CELL_MORPHOGENESIS	6		Rejected!
GOBP_G1_TO_G0_TRANSITION	20		Rejected!
GOBP_G1_TO_G0_TRANSITION_INVOLVED_IN_CELL_DIFFERENTIATION	6		Rejected!
GOBP_REGULATION_OF_G0_TO_G1_TRANSITION	15		Rejected!
GOBP_NEGATIVE_REGULATION_OF_G0_TO_G1_TRANSITION	8		Rejected!
GOBP_POSITIVE_REGULATION_OF_G0_TO_G1_TRANSITION	6		Rejected!
GOBP_THYROID_HORMONE_TRANSPORT	10		Rejected!
GOBP_FAT_CELL_PROLIFERATION	12		Rejected!
GOBP_REGULATION_OF_FAT_CELL_PROLIFERATION	10		Rejected!
GOBP_NEGATIVE_REGULATION_OF_FAT_CELL_PROLIFERATION	6		Rejected!
GOBP_ACTIN_POLYMERIZATION_DEPENDENT_CELL_MOTILITY	7		Rejected!
GOBP_HEPATOCYTE_DIFFERENTIATION	15		Rejected!
GOBP_ERK1_AND_ERK2_CASCADE	341		Rejected!
GOBP_NEGATIVE_REGULATION_OF_ERK1_AND_ERK2_CASCADE	77		Rejected!
GOBP_POSITIVE_REGULATION_OF_ERK1_AND_ERK2_CASCADE	223		Rejected!
GOBP_DNA_CYTOSINE_DEAMINATION	9		Rejected!
GOBP_RESPONSE_TO_LIPOTEICHOIC_ACID	10		Rejected!
GOBP_CELLULAR_RESPONSE_TO_COLD	12		Rejected!
GOBP_REGULATION_OF_NUCLEOTIDE_BINDING_OLIGOMERIZATION_DOMAIN_CONTAINING_SIGNALING_PATHWAY	13		Rejected!
GOBP_POSITIVE_REGULATION_OF_NUCLEOTIDE_BINDING_OLIGOMERIZATION_DOMAIN_CONTAINING_SIGNALING_PATHWAY	6		Rejected!
GOBP_NUCLEOTIDE_BINDING_OLIGOMERIZATION_DOMAIN_CONTAINING_1_SIGNALING_PATHWAY	6		Rejected!
GOBP_NUCLEOTIDE_BINDING_OLIGOMERIZATION_DOMAIN_CONTAINING_2_SIGNALING_PATHWAY	16		Rejected!
GOBP_REGULATION_OF_NUCLEOTIDE_BINDING_OLIGOMERIZATION_DOMAIN_CONTAINING_2_SIGNALING_PATHWAY	8		Rejected!
GOBP_POSITIVE_REGULATION_OF_NUCLEOTIDE_BINDING_OLIGOMERIZATION_DOMAIN_CONTAINING_2_SIGNALING_PATHWAY	5		Rejected!
GOBP_OLIGODENDROCYTE_PROGENITOR_PROLIFERATION	7		Rejected!
GOBP_PROLACTIN_SECRETION	5		Rejected!
GOBP_UTERINE_SMOOTH_MUSCLE_CONTRACTION	11		Rejected!
GOBP_POSITIVE_REGULATION_OF_UTERINE_SMOOTH_MUSCLE_CONTRACTION	8		Rejected!
GOBP_RRNA_BASE_METHYLATION	11		Rejected!
GOBP_RESPONSE_TO_OXYGEN_LEVELS	320		Rejected!
GOBP_LEUKOCYTE_AGGREGATION	13		Rejected!
GOBP_MONOCYTE_AGGREGATION	5		Rejected!
GOBP_THROMBIN_ACTIVATED_RECEPTOR_SIGNALING_PATHWAY	12		Rejected!
GOBP_INTERLEUKIN_1_MEDIATED_SIGNALING_PATHWAY	30		Rejected!
GOBP_REGULATION_OF_MICROTUBULE_CYTOSKELETON_ORGANIZATION	153		Rejected!
GOBP_CALCIUM_ION_IMPORT	91		Rejected!
GOBP_TRNA_THREONYLCARBAMOYLADENOSINE_METABOLIC_PROCESS	17		Rejected!
GOBP_PLATELET_AGGREGATION	70		Rejected!
GOBP_PROTEIN_KINASE_C_SIGNALING	32		Rejected!
GOBP_PROTEIN_K63_LINKED_UBIQUITINATION	58		Rejected!
GOBP_HISTONE_H2A_K63_LINKED_UBIQUITINATION	6		Rejected!
GOBP_PROTEIN_K63_LINKED_DEUBIQUITINATION	35		Rejected!
GOBP_RESPONSE_TO_FATTY_ACID	63		Rejected!
GOBP_HISTONE_H3_K36_DEMETHYLATION	10		Rejected!
GOBP_RESPONSE_TO_INTERLEUKIN_1	140		Rejected!
GOBP_VITAMIN_D_RECEPTOR_SIGNALING_PATHWAY	11		Rejected!
GOBP_REGULATION_OF_VITAMIN_D_RECEPTOR_SIGNALING_PATHWAY	9		Rejected!
GOBP_POSITIVE_REGULATION_OF_VITAMIN_D_RECEPTOR_SIGNALING_PATHWAY	5		Rejected!
GOBP_REGULATION_OF_NEURON_PROJECTION_REGENERATION	32		Rejected!
GOBP_NEGATIVE_REGULATION_OF_NEURON_PROJECTION_REGENERATION	15		Rejected!
GOBP_POSITIVE_REGULATION_OF_NEURON_PROJECTION_REGENERATION	13		Rejected!
GOBP_CADMIUM_ION_TRANSMEMBRANE_TRANSPORT	5		Rejected!
GOBP_MITOCHONDRION_MORPHOGENESIS	20		Rejected!
GOBP_PROTEIN_LOCALIZATION_TO_MITOCHONDRION	125		Rejected!
GOBP_CELL_CELL_ADHESION_INVOLVED_IN_GASTRULATION	12		Rejected!
GOBP_CALCIUM_ION_TRANSMEMBRANE_TRANSPORT	313		Rejected!
GOBP_DENDRITE_SELF_AVOIDANCE	17		Rejected!
GOBP_CENTROMERIC_SISTER_CHROMATID_COHESION	12		Rejected!
GOBP_TRANSEPITHELIAL_TRANSPORT	33		Rejected!
GOBP_VITAMIN_D3_METABOLIC_PROCESS	6		Rejected!
GOBP_PROTEIN_MODIFICATION_BY_SMALL_PROTEIN_REMOVAL	175		Rejected!
GOBP_PROTEIN_MODIFICATION_BY_SMALL_PROTEIN_CONJUGATION_OR_REMOVAL	1026		Rejected!
GOBP_LEUKOCYTE_PROLIFERATION	331		Rejected!
GOBP_MAST_CELL_PROLIFERATION	5		Rejected!
GOBP_REGULATION_OF_LEUKOCYTE_PROLIFERATION	254		Rejected!
GOBP_NEGATIVE_REGULATION_OF_LEUKOCYTE_PROLIFERATION	91		Rejected!
GOBP_POSITIVE_REGULATION_OF_LEUKOCYTE_PROLIFERATION	158		Rejected!
GOBP_RESPONSE_TO_INTERLEUKIN_2	8		Rejected!
GOBP_RESPONSE_TO_INTERLEUKIN_4	34		Rejected!
GOBP_RESPONSE_TO_INTERLEUKIN_12	7		Rejected!
GOBP_RESPONSE_TO_INTERLEUKIN_15	8		Rejected!
GOBP_RESPONSE_TO_INTERLEUKIN_18	8		Rejected!
GOBP_RESPONSE_TO_CHOLESTEROL	28		Rejected!
GOBP_CELLULAR_MACROMOLECULE_LOCALIZATION	1683	25
GOBP_HISTONE_H3_K27_METHYLATION	19		Rejected!
GOBP_RESPONSE_TO_INTERLEUKIN_6	46		Rejected!
GOBP_L_ASPARTATE_TRANSMEMBRANE_TRANSPORT	11		Rejected!
GOBP_D_ASPARTATE_IMPORT_ACROSS_PLASMA_MEMBRANE	5		Rejected!
GOBP_PHOSPHATIDYLSERINE_EXPOSURE_ON_APOPTOTIC_CELL_SURFACE	9		Rejected!
GOBP_HYDROGEN_SULFIDE_METABOLIC_PROCESS	8		Rejected!
GOBP_HYDROGEN_SULFIDE_BIOSYNTHETIC_PROCESS	6		Rejected!
GOBP_PHOSPHORYLATION_OF_RNA_POLYMERASE_II_C_TERMINAL_DOMAIN	13		Rejected!
GOBP_HETEROCHROMATIN_ORGANIZATION	81		Rejected!
GOBP_BASEMENT_MEMBRANE_ASSEMBLY	15		Rejected!
GOBP_CAVEOLA_ASSEMBLY	5		Rejected!
GOBP_DEHYDROASCORBIC_ACID_TRANSPORT	8		Rejected!
GOBP_METAL_ION_EXPORT	52		Rejected!
GOBP_INCLUSION_BODY_ASSEMBLY	24		Rejected!
GOBP_AGGRESOME_ASSEMBLY	6		Rejected!
GOBP_RESPONSE_TO_GROWTH_FACTOR	719	18
GOBP_RESPONSE_TO_EPIDERMAL_GROWTH_FACTOR	47		Rejected!
GOBP_REGULATION_OF_BILE_ACID_BIOSYNTHETIC_PROCESS	12		Rejected!
GOBP_REGULATION_OF_PROTEIN_EXIT_FROM_ENDOPLASMIC_RETICULUM	26		Rejected!
GOBP_NEGATIVE_REGULATION_OF_PROTEIN_EXIT_FROM_ENDOPLASMIC_RETICULUM	10		Rejected!
GOBP_POSITIVE_REGULATION_OF_PROTEIN_EXIT_FROM_ENDOPLASMIC_RETICULUM	14		Rejected!
GOBP_REGULATION_OF_GLYCOGEN_METABOLIC_PROCESS	37		Rejected!
GOBP_NEGATIVE_REGULATION_OF_GLYCOGEN_METABOLIC_PROCESS	10		Rejected!
GOBP_POSITIVE_REGULATION_OF_GLYCOGEN_METABOLIC_PROCESS	16		Rejected!
GOBP_TRANSCRIPTION_PREINITIATION_COMPLEX_ASSEMBLY	42		Rejected!
GOBP_UV_DAMAGE_EXCISION_REPAIR	14		Rejected!
GOBP_REGULATION_OF_PRODUCTION_OF_SMALL_RNA_INVOLVED_IN_GENE_SILENCING_BY_RNA	23		Rejected!
GOBP_SMALL_RNA_LOADING_ONTO_RISC	10		Rejected!
GOBP_ORGANELLE_ASSEMBLY	940	18
GOBP_HISTONE_H3_DEACETYLATION	17		Rejected!
GOBP_HISTONE_H4_DEACETYLATION	9		Rejected!
GOBP_CRD_MEDIATED_MRNA_STABILIZATION	9		Rejected!
GOBP_3_UTR_MEDIATED_MRNA_STABILIZATION	24		Rejected!
GOBP_PROTEIN_K48_LINKED_UBIQUITINATION	67		Rejected!
GOBP_DEPHOSPHORYLATION_OF_RNA_POLYMERASE_II_C_TERMINAL_DOMAIN	5		Rejected!
GOBP_NEUTROPHIL_MEDIATED_CYTOTOXICITY	14		Rejected!
GOBP_NEUTROPHIL_MEDIATED_KILLING_OF_SYMBIONT_CELL	12		Rejected!
GOBP_NEUTROPHIL_MEDIATED_KILLING_OF_GRAM_NEGATIVE_BACTERIUM	6		Rejected!
GOBP_REGULATION_OF_NEUTROPHIL_MEDIATED_CYTOTOXICITY	5		Rejected!
GOBP_PROTEIN_LOCALIZATION_TO_ENDOPLASMIC_RETICULUM	75		Rejected!
GOBP_PROTEIN_LOCALIZATION_TO_ENDOPLASMIC_RETICULUM_EXIT_SITE	8		Rejected!
GOBP_BONE_MATURATION	28		Rejected!
GOBP_PROTEIN_K11_LINKED_UBIQUITINATION	30		Rejected!
GOBP_LEFT_RIGHT_AXIS_SPECIFICATION	14		Rejected!
GOBP_ERROR_FREE_TRANSLESION_SYNTHESIS	5		Rejected!
GOBP_DEMETHYLATION	74		Rejected!
GOBP_OXIDATIVE_DEMETHYLATION	19		Rejected!
GOBP_NADPH_OXIDATION	5		Rejected!
GOBP_NEURON_DEATH	352		Rejected!
GOBP_RNA_SURVEILLANCE	15		Rejected!
GOBP_NUCLEAR_NCRNA_SURVEILLANCE	6		Rejected!
GOBP_HISTONE_MRNA_CATABOLIC_PROCESS	15		Rejected!
GOBP_POLYADENYLATION_DEPENDENT_SNORNA_3_END_PROCESSING	7		Rejected!
GOBP_REGULATION_OF_PHOSPHOLIPID_BIOSYNTHETIC_PROCESS	18		Rejected!
GOBP_POSITIVE_REGULATION_OF_PHOSPHOLIPID_BIOSYNTHETIC_PROCESS	10		Rejected!
GOBP_RNA_3_URIDYLATION	5		Rejected!
GOBP_DNA_CONFORMATION_CHANGE	352		Rejected!
GOBP_RESPONSE_TO_PARATHYROID_HORMONE	10		Rejected!
GOBP_PROTEIN_K48_LINKED_DEUBIQUITINATION	36		Rejected!
GOBP_RESOLUTION_OF_RECOMBINATION_INTERMEDIATES	6		Rejected!
GOBP_RIBONUCLEOPROTEIN_COMPLEX_LOCALIZATION	8		Rejected!
GOBP_PROTEIN_LOCALIZATION_TO_CHROMATIN	32		Rejected!
GOBP_ESTABLISHMENT_OF_PROTEIN_LOCALIZATION_TO_CHROMATIN	8		Rejected!
GOBP_CELLULAR_RESPONSE_TO_ABIOTIC_STIMULUS	325		Rejected!
GOBP_CELLULAR_RESPONSE_TO_BIOTIC_STIMULUS	256		Rejected!
GOBP_CELLULAR_RESPONSE_TO_MOLECULE_OF_BACTERIAL_ORIGIN	229		Rejected!
GOBP_CELLULAR_RESPONSE_TO_BACTERIAL_LIPOPROTEIN	9		Rejected!
GOBP_CELLULAR_RESPONSE_TO_PEPTIDOGLYCAN	6		Rejected!
GOBP_CELLULAR_RESPONSE_TO_MURAMYL_DIPEPTIDE	9		Rejected!
GOBP_CELLULAR_RESPONSE_TO_ACID_CHEMICAL	85		Rejected!
GOBP_CELLULAR_RESPONSE_TO_LEUCINE	10		Rejected!
GOBP_CELLULAR_RESPONSE_TO_ANTIBIOTIC	14		Rejected!
GOBP_CELLULAR_RESPONSE_TO_INORGANIC_SUBSTANCE	220		Rejected!
GOBP_CELLULAR_RESPONSE_TO_AMMONIUM_ION	5		Rejected!
GOBP_CELLULAR_RESPONSE_TO_ARSENIC_CONTAINING_SUBSTANCE	21		Rejected!
GOBP_CELLULAR_RESPONSE_TO_ELECTRICAL_STIMULUS	11		Rejected!
GOBP_CELLULAR_RESPONSE_TO_MECHANICAL_STIMULUS	70		Rejected!
GOBP_CELLULAR_RESPONSE_TO_CADMIUM_ION	37		Rejected!
GOBP_CELLULAR_RESPONSE_TO_CALCIUM_ION	83		Rejected!
GOBP_CELLULAR_RESPONSE_TO_COPPER_ION	27		Rejected!
GOBP_CELLULAR_RESPONSE_TO_IRON_ION	9		Rejected!
GOBP_CELLULAR_RESPONSE_TO_LITHIUM_ION	12		Rejected!
GOBP_CELLULAR_RESPONSE_TO_MAGNESIUM_ION	7		Rejected!
GOBP_CELLULAR_RESPONSE_TO_MANGANESE_ION	13		Rejected!
GOBP_CELLULAR_RESPONSE_TO_ZINC_ION	24		Rejected!
GOBP_CELLULAR_RESPONSE_TO_VITAMIN	31		Rejected!
GOBP_CELLULAR_RESPONSE_TO_RETINOIC_ACID	67		Rejected!
GOBP_CELLULAR_RESPONSE_TO_VITAMIN_D	22		Rejected!
GOBP_CELLULAR_RESPONSE_TO_ALKALOID	36		Rejected!
GOBP_CELLULAR_RESPONSE_TO_CAFFEINE	10		Rejected!
GOBP_CELLULAR_RESPONSE_TO_COCAINE	8		Rejected!
GOBP_CELLULAR_RESPONSE_TO_NICOTINE	7		Rejected!
GOBP_CELLULAR_RESPONSE_TO_ATP	18		Rejected!
GOBP_CELLULAR_RESPONSE_TO_CAMP	54		Rejected!
GOBP_CELLULAR_RESPONSE_TO_CARBOHYDRATE_STIMULUS	148		Rejected!
GOBP_SKELETAL_MUSCLE_ACETYLCHOLINE_GATED_CHANNEL_CLUSTERING	10		Rejected!
GOBP_CELLULAR_RESPONSE_TO_INTERFERON_GAMMA	117		Rejected!
GOBP_CELLULAR_RESPONSE_TO_INTERLEUKIN_1	110		Rejected!
GOBP_CELLULAR_RESPONSE_TO_DSRNA	23		Rejected!
GOBP_CELLULAR_RESPONSE_TO_EXOGENOUS_DSRNA	18		Rejected!
GOBP_CELLULAR_RESPONSE_TO_ETHANOL	13		Rejected!
GOBP_CELLULAR_RESPONSE_TO_ETHER	6		Rejected!
GOBP_CELLULAR_RESPONSE_TO_GONADOTROPIN_STIMULUS	20		Rejected!
GOBP_CELLULAR_RESPONSE_TO_FOLLICLE_STIMULATING_HORMONE_STIMULUS	12		Rejected!
GOBP_CELLULAR_RESPONSE_TO_PARATHYROID_HORMONE_STIMULUS	7		Rejected!
GOBP_CELLULAR_RESPONSE_TO_PEPTIDE_HORMONE_STIMULUS	294		Rejected!
GOBP_CELLULAR_RESPONSE_TO_GLUCAGON_STIMULUS	11		Rejected!
GOBP_CELLULAR_RESPONSE_TO_GROWTH_HORMONE_STIMULUS	24		Rejected!
GOBP_CELLULAR_RESPONSE_TO_PROSTAGLANDIN_STIMULUS	20		Rejected!
GOBP_CELLULAR_RESPONSE_TO_PROSTAGLANDIN_E_STIMULUS	15		Rejected!
GOBP_CELLULAR_RESPONSE_TO_STEROID_HORMONE_STIMULUS	203		Rejected!
GOBP_CELLULAR_RESPONSE_TO_CORTICOSTEROID_STIMULUS	59		Rejected!
GOBP_CELLULAR_RESPONSE_TO_MINERALOCORTICOID_STIMULUS	10		Rejected!
GOBP_CELLULAR_RESPONSE_TO_ESTROGEN_STIMULUS	16		Rejected!
GOBP_CELLULAR_RESPONSE_TO_ESTRADIOL_STIMULUS	40		Rejected!
GOBP_CELLULAR_RESPONSE_TO_PROGESTERONE_STIMULUS	6		Rejected!
GOBP_CELLULAR_RESPONSE_TO_TESTOSTERONE_STIMULUS	11		Rejected!
GOBP_CELLULAR_RESPONSE_TO_LIPID	581		Rejected!
GOBP_CELLULAR_RESPONSE_TO_CHOLESTEROL	18		Rejected!
GOBP_CELLULAR_RESPONSE_TO_FATTY_ACID	35		Rejected!
GOBP_CELLULAR_RESPONSE_TO_LIPOPROTEIN_PARTICLE_STIMULUS	36		Rejected!
GOBP_CELLULAR_RESPONSE_TO_LOW_DENSITY_LIPOPROTEIN_PARTICLE_STIMULUS	21		Rejected!
GOBP_CELLULAR_RESPONSE_TO_ORGANIC_CYCLIC_COMPOUND	576		Rejected!
GOBP_CELLULAR_RESPONSE_TO_PURINE_CONTAINING_COMPOUND	13		Rejected!
GOBP_CELLULAR_RESPONSE_TO_HISTAMINE	7		Rejected!
GOBP_MANGANESE_ION_TRANSMEMBRANE_TRANSPORT	10		Rejected!
GOBP_SUCCINATE_TRANSMEMBRANE_TRANSPORT	7		Rejected!
GOBP_HEMATOPOIETIC_STEM_CELL_PROLIFERATION	27		Rejected!
GOBP_REGULATION_OF_HISTONE_H3_K14_ACETYLATION	6		Rejected!
GOBP_CELLULAR_RESPONSE_TO_HYDROPEROXIDE	8		Rejected!
GOBP_CELLULAR_RESPONSE_TO_OXYGEN_RADICAL	25		Rejected!
GOBP_CELLULAR_RESPONSE_TO_OXYGEN_LEVELS	165		Rejected!
GOBP_CELLULAR_RESPONSE_TO_HYPEROXIA	5		Rejected!
GOBP_PROTEIN_LOCALIZATION_TO_CHROMOSOME_CENTROMERIC_REGION	25		Rejected!
GOBP_CELLULAR_RESPONSE_TO_WATER_STIMULUS	7		Rejected!
GOBP_CELLULAR_RESPONSE_TO_XENOBIOTIC_STIMULUS	168		Rejected!
GOBP_CELLULAR_RESPONSE_TO_PH	27		Rejected!
GOBP_CELLULAR_RESPONSE_TO_ACIDIC_PH	16		Rejected!
GOBP_CELLULAR_RESPONSE_TO_OSMOTIC_STRESS	40		Rejected!
GOBP_CELLULAR_RESPONSE_TO_SALT_STRESS	11		Rejected!
GOBP_CELLULAR_HYPEROSMOTIC_RESPONSE	13		Rejected!
GOBP_CELLULAR_HYPEROSMOTIC_SALINITY_RESPONSE	6		Rejected!
GOBP_CELLULAR_HYPOTONIC_RESPONSE	9		Rejected!
GOBP_CELLULAR_RESPONSE_TO_RADIATION	188		Rejected!
GOBP_CELLULAR_RESPONSE_TO_IONIZING_RADIATION	75		Rejected!
GOBP_CELLULAR_RESPONSE_TO_GAMMA_RADIATION	30		Rejected!
GOBP_CELLULAR_RESPONSE_TO_X_RAY	13		Rejected!
GOBP_CELLULAR_RESPONSE_TO_LIGHT_STIMULUS	122		Rejected!
GOBP_CELLULAR_RESPONSE_TO_LIGHT_INTENSITY	6		Rejected!
GOBP_CELLULAR_RESPONSE_TO_UV_A	11		Rejected!
GOBP_CELLULAR_RESPONSE_TO_UV_B	8		Rejected!
GOBP_CELLULAR_RESPONSE_TO_UV_C	6		Rejected!
GOBP_CELLULAR_RESPONSE_TO_ENDOGENOUS_STIMULUS	1355	31
GOBP_CELLULAR_RESPONSE_TO_EXTERNAL_STIMULUS	309		Rejected!
GOBP_CELLULAR_RESPONSE_TO_FLUID_SHEAR_STRESS	21		Rejected!
GOBP_CELLULAR_RESPONSE_TO_LAMINAR_FLUID_SHEAR_STRESS	8		Rejected!
GOBP_CELLULAR_RESPONSE_TO_NITROSATIVE_STRESS	6		Rejected!
GOBP_CELLULAR_RESPONSE_TO_STEROL_DEPLETION	16		Rejected!
GOBP_CELLULAR_RESPONSE_TO_TEMPERATURE_STIMULUS	5		Rejected!
GOBP_RESPONSE_TO_HEPARIN	7		Rejected!
GOBP_CELLULAR_RESPONSE_TO_HEPARIN	5		Rejected!
GOBP_GENOMIC_IMPRINTING	11		Rejected!
GOBP_SEMAPHORIN_PLEXIN_SIGNALING_PATHWAY	43		Rejected!
GOBP_DOPAMINERGIC_NEURON_DIFFERENTIATION	37		Rejected!
GOBP_DIPHOSPHOINOSITOL_POLYPHOSPHATE_METABOLIC_PROCESS	5		Rejected!
GOBP_INOSITOL_PHOSPHATE_CATABOLIC_PROCESS	19		Rejected!
GOBP_RESPONSE_TO_DEXAMETHASONE	41		Rejected!
GOBP_CELLULAR_RESPONSE_TO_DEXAMETHASONE_STIMULUS	26		Rejected!
GOBP_HISTONE_H3_K27_DEMETHYLATION	5		Rejected!
GOBP_RESPONSE_TO_TRANSFORMING_GROWTH_FACTOR_BETA	262	10
GOBP_PROTEIN_UFMYLATION	6		Rejected!
GOBP_ZINC_ION_IMPORT_ACROSS_PLASMA_MEMBRANE	8		Rejected!
GOBP_LYMPHOCYTE_AGGREGATION	5		Rejected!
GOBP_OTIC_VESICLE_DEVELOPMENT	15		Rejected!
GOBP_OTIC_VESICLE_MORPHOGENESIS	10		Rejected!
GOBP_TRANSFORMING_GROWTH_FACTOR_BETA_PRODUCTION	43		Rejected!
GOBP_MONOCYTE_CHEMOTACTIC_PROTEIN_1_PRODUCTION	21		Rejected!
GOBP_MACROPHAGE_INFLAMMATORY_PROTEIN_1_ALPHA_PRODUCTION	6		Rejected!
GOBP_CHEMOKINE_C_C_MOTIF_LIGAND_5_PRODUCTION	11		Rejected!
GOBP_GRANULOCYTE_COLONY_STIMULATING_FACTOR_PRODUCTION	5		Rejected!
GOBP_GRANULOCYTE_CHEMOTAXIS	127		Rejected!
GOBP_REGULATION_OF_GRANULOCYTE_CHEMOTAXIS	51		Rejected!
GOBP_NEGATIVE_REGULATION_OF_GRANULOCYTE_CHEMOTAXIS	5		Rejected!
GOBP_POSITIVE_REGULATION_OF_GRANULOCYTE_CHEMOTAXIS	27		Rejected!
GOBP_VOCALIZATION_BEHAVIOR	19		Rejected!
GOBP_NEGATIVE_REGULATION_OF_TRANSFORMING_GROWTH_FACTOR_BETA_PRODUCTION	12		Rejected!
GOBP_POSITIVE_REGULATION_OF_TRANSFORMING_GROWTH_FACTOR_BETA_PRODUCTION	21		Rejected!
GOBP_NEGATIVE_REGULATION_OF_MONOCYTE_CHEMOTACTIC_PROTEIN_1_PRODUCTION	6		Rejected!
GOBP_POSITIVE_REGULATION_OF_MONOCYTE_CHEMOTACTIC_PROTEIN_1_PRODUCTION	15		Rejected!
GOBP_NEGATIVE_REGULATION_OF_CHEMOKINE_C_C_MOTIF_LIGAND_5_PRODUCTION	5		Rejected!
GOBP_POSITIVE_REGULATION_OF_CHEMOKINE_C_C_MOTIF_LIGAND_5_PRODUCTION	6		Rejected!
GOBP_SMOOTH_MUSCLE_CELL_CHEMOTAXIS	8		Rejected!
GOBP_REGULATION_OF_SMOOTH_MUSCLE_CELL_CHEMOTAXIS	6		Rejected!
GOBP_MONONUCLEAR_CELL_MIGRATION	199		Rejected!
GOBP_REGULATION_OF_MONONUCLEAR_CELL_MIGRATION	116		Rejected!
GOBP_NEGATIVE_REGULATION_OF_MONONUCLEAR_CELL_MIGRATION	24		Rejected!
GOBP_POSITIVE_REGULATION_OF_MONONUCLEAR_CELL_MIGRATION	66		Rejected!
GOBP_COMMISSURAL_NEURON_AXON_GUIDANCE	11		Rejected!
GOBP_RESPONSE_TO_INDOLE_3_METHANOL	6		Rejected!
GOBP_CELLULAR_RESPONSE_TO_INDOLE_3_METHANOL	5		Rejected!
GOBP_ORGANISM_EMERGENCE_FROM_PROTECTIVE_STRUCTURE	28		Rejected!
GOBP_PROTEIN_LOCALIZATION_TO_EXTRACELLULAR_REGION	359		Rejected!
GOBP_MAINTENANCE_OF_PROTEIN_LOCATION_IN_EXTRACELLULAR_REGION	8		Rejected!
GOBP_ANATOMICAL_STRUCTURE_MATURATION	244		Rejected!
GOBP_ECTODERMAL_PLACODE_DEVELOPMENT	13		Rejected!
GOBP_NITROGEN_COMPOUND_TRANSPORT	1993	22
GOBP_TUMOR_NECROSIS_FACTOR_SUPERFAMILY_CYTOKINE_PRODUCTION	188		Rejected!
GOBP_BASEMENT_MEMBRANE_ORGANIZATION	32		Rejected!
GOBP_ER_ASSOCIATED_MISFOLDED_PROTEIN_CATABOLIC_PROCESS	12		Rejected!
GOBP_ICOSANOID_TRANSPORT	54		Rejected!
GOBP_LEUKOTRIENE_TRANSPORT	7		Rejected!
GOBP_RESPONSE_TO_DIACYL_BACTERIAL_LIPOPEPTIDE	5		Rejected!
GOBP_RESPONSE_TO_NITRIC_OXIDE	21		Rejected!
GOBP_NUCLEAR_MEMBRANE_ORGANIZATION	42		Rejected!
GOBP_RESPONSE_TO_BMP	173		Rejected!
GOBP_RESPONSE_TO_FIBROBLAST_GROWTH_FACTOR	119		Rejected!
GOBP_ENDOPLASMIC_RETICULUM_TUBULAR_NETWORK_ORGANIZATION	18		Rejected!
GOBP_PODOSOME_ASSEMBLY	20		Rejected!
GOBP_REGULATION_OF_PODOSOME_ASSEMBLY	15		Rejected!
GOBP_POSITIVE_REGULATION_OF_PODOSOME_ASSEMBLY	12		Rejected!
GOBP_PROTEIN_TRANSMEMBRANE_TRANSPORT	63		Rejected!
GOBP_TAIL_ANCHORED_MEMBRANE_PROTEIN_INSERTION_INTO_ER_MEMBRANE	17		Rejected!
GOBP_PROTEIN_DNA_COMPLEX_SUBUNIT_ORGANIZATION	254		Rejected!
GOBP_PROTEIN_LIPID_COMPLEX_SUBUNIT_ORGANIZATION	49		Rejected!
GOBP_RIBONUCLEOPROTEIN_COMPLEX_SUBUNIT_ORGANIZATION	214		Rejected!
GOBP_TRIGLYCERIDE_RICH_LIPOPROTEIN_PARTICLE_CLEARANCE	6		Rejected!
GOBP_CELL_PROLIFERATION_IN_BONE_MARROW	10		Rejected!
GOBP_APOPTOTIC_PROCESS_IN_BONE_MARROW_CELL	6		Rejected!
GOBP_TNFSF11_MEDIATED_SIGNALING_PATHWAY	5		Rejected!
GOBP_POSITIVE_REGULATION_OF_CELL_PROLIFERATION_IN_BONE_MARROW	6		Rejected!
GOBP_REGULATION_OF_APOPTOTIC_PROCESS_IN_BONE_MARROW_CELL	5		Rejected!
GOBP_RESPONSE_TO_CATECHOLAMINE	108		Rejected!
GOBP_RESPONSE_TO_EPINEPHRINE	14		Rejected!
GOBP_CELLULAR_RESPONSE_TO_EPINEPHRINE_STIMULUS	11		Rejected!
GOBP_ADRENERGIC_RECEPTOR_SIGNALING_PATHWAY	33		Rejected!
GOBP_NEGATIVE_REGULATION_OF_ADENYLATE_CYCLASE_ACTIVATING_ADRENERGIC_RECEPTOR_SIGNALING_PATHWAY	6		Rejected!
GOBP_ADENYLATE_CYCLASE_ACTIVATING_ADRENERGIC_RECEPTOR_SIGNALING_PATHWAY	27		Rejected!
GOBP_LEUKOCYTE_APOPTOTIC_PROCESS	109		Rejected!
GOBP_MACROPHAGE_APOPTOTIC_PROCESS	13		Rejected!
GOBP_ODONTOBLAST_DIFFERENTIATION	7		Rejected!
GOBP_PROTEIN_LOCALIZATION_TO_ADHERENS_JUNCTION	6		Rejected!
GOBP_DNA_BIOSYNTHETIC_PROCESS	193		Rejected!
GOBP_REGULATION_OF_PROTEIN_SERINE_THREONINE_KINASE_ACTIVITY	376		Rejected!
GOBP_NEGATIVE_REGULATION_OF_PROTEIN_SERINE_THREONINE_KINASE_ACTIVITY	122		Rejected!
GOBP_POSITIVE_REGULATION_OF_PROTEIN_SERINE_THREONINE_KINASE_ACTIVITY	210		Rejected!
GOBP_DETERMINATION_OF_DIGESTIVE_TRACT_LEFT_RIGHT_ASYMMETRY	7		Rejected!
GOBP_DETERMINATION_OF_LIVER_LEFT_RIGHT_ASYMMETRY	6		Rejected!
GOBP_UREA_TRANSMEMBRANE_TRANSPORT	7		Rejected!
GOBP_COHESIN_LOADING	6		Rejected!
GOBP_ENDOCANNABINOID_SIGNALING_PATHWAY	6		Rejected!
GOBP_PROTEIN_DEUBIQUITINATION_INVOLVED_IN_UBIQUITIN_DEPENDENT_PROTEIN_CATABOLIC_PROCESS	7		Rejected!
GOBP_EXTRACELLULAR_EXOSOME_ASSEMBLY	7		Rejected!
GOBP_MULTIVESICULAR_BODY_SORTING_PATHWAY	39		Rejected!
GOBP_NEPHRON_DEVELOPMENT	146		Rejected!
GOBP_MESANGIAL_CELL_DIFFERENTIATION	7		Rejected!
GOBP_NEPHRON_EPITHELIUM_DEVELOPMENT	111		Rejected!
GOBP_GLOMERULAR_EPITHELIUM_DEVELOPMENT	26		Rejected!
GOBP_PROXIMAL_TUBULE_DEVELOPMENT	6		Rejected!
GOBP_DISTAL_TUBULE_DEVELOPMENT	11		Rejected!
GOBP_NEPHRON_MORPHOGENESIS	77		Rejected!
GOBP_RENAL_VESICLE_FORMATION	8		Rejected!
GOBP_MESENCHYMAL_STEM_CELL_MAINTENANCE_INVOLVED_IN_NEPHRON_MORPHOGENESIS	6		Rejected!
GOBP_COLLECTING_DUCT_DEVELOPMENT	15		Rejected!
GOBP_PROXIMAL_DISTAL_PATTERN_FORMATION_INVOLVED_IN_NEPHRON_DEVELOPMENT	5		Rejected!
GOBP_COMMA_SHAPED_BODY_MORPHOGENESIS	6		Rejected!
GOBP_S_SHAPED_BODY_MORPHOGENESIS	8		Rejected!
GOBP_LOOP_OF_HENLE_DEVELOPMENT	10		Rejected!
GOBP_KIDNEY_EPITHELIUM_DEVELOPMENT	140		Rejected!
GOBP_KIDNEY_MESENCHYME_DEVELOPMENT	19		Rejected!
GOBP_METANEPHRIC_MESENCHYME_DEVELOPMENT	15		Rejected!
GOBP_NEPHRON_TUBULE_FORMATION	19		Rejected!
GOBP_RENAL_VESICLE_DEVELOPMENT	19		Rejected!
GOBP_STEM_CELL_PROLIFERATION	76		Rejected!
GOBP_REGULATION_OF_STEM_CELL_PROLIFERATION	51		Rejected!
GOBP_GLOMERULUS_MORPHOGENESIS	9		Rejected!
GOBP_GLOMERULUS_VASCULATURE_MORPHOGENESIS	6		Rejected!
GOBP_GLOMERULAR_MESANGIUM_DEVELOPMENT	17		Rejected!
GOBP_GLOMERULAR_MESANGIAL_CELL_PROLIFERATION	12		Rejected!
GOBP_CELL_PROLIFERATION_INVOLVED_IN_KIDNEY_DEVELOPMENT	22		Rejected!
GOBP_POSITIVE_REGULATION_OF_GLOMERULAR_MESANGIAL_CELL_PROLIFERATION	6		Rejected!
GOBP_MESENCHYME_MORPHOGENESIS	56		Rejected!
GOBP_MESANGIAL_CELL_DEVELOPMENT	6		Rejected!
GOBP_GLOMERULAR_MESANGIAL_CELL_DEVELOPMENT	5		Rejected!
GOBP_EPITHELIAL_CELL_FATE_COMMITMENT	12		Rejected!
GOBP_NEPHRON_TUBULE_EPITHELIAL_CELL_DIFFERENTIATION	14		Rejected!
GOBP_MESENCHYMAL_CELL_DIFFERENTIATION_INVOLVED_IN_KIDNEY_DEVELOPMENT	8		Rejected!
GOBP_METANEPHRIC_MESENCHYMAL_CELL_DIFFERENTIATION	5		Rejected!
GOBP_METANEPHRIC_TUBULE_DEVELOPMENT	20		Rejected!
GOBP_MESONEPHRIC_TUBULE_MORPHOGENESIS	64		Rejected!
GOBP_MESONEPHRIC_TUBULE_FORMATION	9		Rejected!
GOBP_METANEPHRIC_TUBULE_MORPHOGENESIS	10		Rejected!
GOBP_METANEPHRIC_TUBULE_FORMATION	6		Rejected!
GOBP_EPITHELIAL_TUBE_FORMATION	136	10
GOBP_NEPHRIC_DUCT_DEVELOPMENT	16		Rejected!
GOBP_MESONEPHRIC_DUCT_DEVELOPMENT	9		Rejected!
GOBP_NEPHRIC_DUCT_MORPHOGENESIS	12		Rejected!
GOBP_NEPHRIC_DUCT_FORMATION	5		Rejected!
GOBP_URETER_DEVELOPMENT	18		Rejected!
GOBP_URETER_MORPHOGENESIS	7		Rejected!
GOBP_NEGATIVE_REGULATION_OF_MESENCHYMAL_CELL_PROLIFERATION	6		Rejected!
GOBP_CELL_DIFFERENTIATION_INVOLVED_IN_METANEPHROS_DEVELOPMENT	24		Rejected!
GOBP_CELL_PROLIFERATION_INVOLVED_IN_METANEPHROS_DEVELOPMENT	10		Rejected!
GOBP_METANEPHRIC_COLLECTING_DUCT_DEVELOPMENT	11		Rejected!
GOBP_METANEPHRIC_EPITHELIUM_DEVELOPMENT	24		Rejected!
GOBP_METANEPHRIC_NEPHRON_DEVELOPMENT	40		Rejected!
GOBP_REGULATION_OF_METANEPHROS_DEVELOPMENT	6		Rejected!
GOBP_METANEPHRIC_GLOMERULAR_MESANGIUM_DEVELOPMENT	5		Rejected!
GOBP_METANEPHRIC_GLOMERULUS_DEVELOPMENT	16		Rejected!
GOBP_METANEPHRIC_DISTAL_TUBULE_DEVELOPMENT	6		Rejected!
GOBP_METANEPHRIC_GLOMERULUS_VASCULATURE_DEVELOPMENT	8		Rejected!
GOBP_METANEPHRIC_NEPHRON_TUBULE_EPITHELIAL_CELL_DIFFERENTIATION	6		Rejected!
GOBP_METANEPHRIC_NEPHRON_MORPHOGENESIS	25		Rejected!
GOBP_METANEPHRIC_NEPHRON_TUBULE_MORPHOGENESIS	8		Rejected!
GOBP_METANEPHRIC_RENAL_VESICLE_MORPHOGENESIS	15		Rejected!
GOBP_METANEPHRIC_S_SHAPED_BODY_MORPHOGENESIS	6		Rejected!
GOBP_GLOMERULAR_EPITHELIAL_CELL_DEVELOPMENT	13		Rejected!
GOBP_GLOMERULAR_EPITHELIAL_CELL_DIFFERENTIATION	23		Rejected!
GOBP_VESICLE_UNCOATING	9		Rejected!
GOBP_MONOCARBOXYLIC_ACID_CATABOLIC_PROCESS	124		Rejected!
GOBP_MONOCARBOXYLIC_ACID_BIOSYNTHETIC_PROCESS	215		Rejected!
GOBP_SIGNAL_TRANSDUCTION_BY_P53_CLASS_MEDIATOR	171		Rejected!
GOBP_INTRINSIC_APOPTOTIC_SIGNALING_PATHWAY_BY_P53_CLASS_MEDIATOR	79		Rejected!
GOBP_MODIFIED_AMINO_ACID_TRANSPORT	34		Rejected!
GOBP_RESCUE_OF_STALLED_RIBOSOME	9		Rejected!
GOBP_SULFUR_COMPOUND_TRANSPORT	54		Rejected!
GOBP_TRICARBOXYLIC_ACID_METABOLIC_PROCESS	14		Rejected!
GOBP_CIRCULATORY_SYSTEM_DEVELOPMENT	1199	28
GOBP_PROTEIN_ACTIVATION_CASCADE	17		Rejected!
GOBP_ORGANELLE_TRANSPORT_ALONG_MICROTUBULE	85		Rejected!
GOBP_MINUS_END_DIRECTED_ORGANELLE_TRANSPORT_ALONG_MICROTUBULE	5		Rejected!
GOBP_PLUS_END_DIRECTED_ORGANELLE_TRANSPORT_ALONG_MICROTUBULE	7		Rejected!
GOBP_MICROTUBULE_ANCHORING_AT_MICROTUBULE_ORGANIZING_CENTER	13		Rejected!
GOBP_RESPONSE_TO_CELL_CYCLE_CHECKPOINT_SIGNALING	8		Rejected!
GOBP_AMMONIUM_TRANSMEMBRANE_TRANSPORT	11		Rejected!
GOBP_MESENCHYMAL_STEM_CELL_DIFFERENTIATION	12		Rejected!
GOBP_EMBRYONIC_SKELETAL_JOINT_DEVELOPMENT	15		Rejected!
GOBP_CELLULAR_TRIVALENT_INORGANIC_ANION_HOMEOSTASIS	9		Rejected!
GOBP_TRIVALENT_INORGANIC_ANION_HOMEOSTASIS	13		Rejected!
GOBP_DIVALENT_INORGANIC_CATION_HOMEOSTASIS	510		Rejected!
GOBP_SEMINIFEROUS_TUBULE_DEVELOPMENT	13		Rejected!
GOBP_PURINE_CONTAINING_COMPOUND_METABOLIC_PROCESS	414		Rejected!
GOBP_PURINE_CONTAINING_COMPOUND_BIOSYNTHETIC_PROCESS	200		Rejected!
GOBP_PURINE_CONTAINING_COMPOUND_CATABOLIC_PROCESS	51		Rejected!
GOBP_PYRIDINE_CONTAINING_COMPOUND_METABOLIC_PROCESS	39		Rejected!
GOBP_PYRIDINE_CONTAINING_COMPOUND_BIOSYNTHETIC_PROCESS	31		Rejected!
GOBP_PYRIDINE_CONTAINING_COMPOUND_CATABOLIC_PROCESS	8		Rejected!
GOBP_PYRIMIDINE_CONTAINING_COMPOUND_METABOLIC_PROCESS	87		Rejected!
GOBP_PYRIMIDINE_CONTAINING_COMPOUND_BIOSYNTHETIC_PROCESS	37		Rejected!
GOBP_PYRIMIDINE_CONTAINING_COMPOUND_CATABOLIC_PROCESS	42		Rejected!
GOBP_PURINE_CONTAINING_COMPOUND_TRANSMEMBRANE_TRANSPORT	25		Rejected!
GOBP_PYRIMIDINE_CONTAINING_COMPOUND_TRANSMEMBRANE_TRANSPORT	14		Rejected!
GOBP_FIBROBLAST_ACTIVATION	12		Rejected!
GOBP_T_HELPER_17_TYPE_IMMUNE_RESPONSE	40		Rejected!
GOBP_T_HELPER_17_CELL_DIFFERENTIATION	28		Rejected!
GOBP_T_HELPER_17_CELL_LINEAGE_COMMITMENT	13		Rejected!
GOBP_TERMINAL_BUTTON_ORGANIZATION	5		Rejected!
GOBP_CHEMOKINE_C_X_C_MOTIF_LIGAND_1_PRODUCTION	6		Rejected!
GOBP_CHEMOKINE_C_X_C_MOTIF_LIGAND_2_PRODUCTION	18		Rejected!
GOBP_LIVER_MORPHOGENESIS	23		Rejected!
GOBP_ENDOTHELIAL_CELL_APOPTOTIC_PROCESS	67		Rejected!
GOBP_NEUROTRANSMITTER_GATED_ION_CHANNEL_CLUSTERING	14		Rejected!
GOBP_CLATHRIN_DEPENDENT_ENDOCYTOSIS	46		Rejected!
GOBP_CAVEOLIN_MEDIATED_ENDOCYTOSIS	11		Rejected!
GOBP_OXYGEN_METABOLIC_PROCESS	6		Rejected!
GOBP_REACTIVE_OXYGEN_SPECIES_METABOLIC_PROCESS	231		Rejected!
GOBP_ESTABLISHMENT_OF_PROTEIN_LOCALIZATION_TO_ORGANELLE	429		Rejected!
GOBP_MAINTENANCE_OF_PROTEIN_LOCALIZATION_IN_ORGANELLE	41		Rejected!
GOBP_ESTABLISHMENT_OF_PROTEIN_LOCALIZATION_TO_ENDOPLASMIC_RETICULUM	47		Rejected!
GOBP_MAINTENANCE_OF_PROTEIN_LOCATION_IN_MITOCHONDRION	5		Rejected!
GOBP_PROTEIN_LOCALIZATION_TO_PLASMA_MEMBRANE	285		Rejected!
GOBP_PROTEIN_LOCALIZATION_TO_VACUOLE	68		Rejected!
GOBP_ESTABLISHMENT_OF_PROTEIN_LOCALIZATION_TO_VACUOLE	50		Rejected!
GOBP_NEUTROPHIL_EXTRAVASATION	15		Rejected!
GOBP_LAMELLIPODIUM_MORPHOGENESIS	17		Rejected!
GOBP_MULTINUCLEAR_OSTEOCLAST_DIFFERENTIATION	8		Rejected!
GOBP_OSTEOCLAST_FUSION	6		Rejected!
GOBP_LYMPHOCYTE_MIGRATION	118		Rejected!
GOBP_EOSINOPHIL_MIGRATION	22		Rejected!
GOBP_T_CELL_MIGRATION	67		Rejected!
GOBP_THYMOCYTE_MIGRATION	6		Rejected!
GOBP_T_CELL_EXTRAVASATION	13		Rejected!
GOBP_PROTEIN_LOCALIZATION_TO_CELL_CORTEX	11		Rejected!
GOBP_RESPONSE_TO_SORBITOL	6		Rejected!
GOBP_RESPONSE_TO_HYDROXYUREA	13		Rejected!
GOBP_RESPONSE_TO_ACTINOMYCIN_D	5		Rejected!
GOBP_RESPONSE_TO_CISPLATIN	5		Rejected!
GOBP_RESPONSE_TO_STAUROSPORINE	5		Rejected!
GOBP_POSITIVE_REGULATION_BY_SYMBIONT_OF_ENTRY_INTO_HOST	11		Rejected!
GOBP_ENDOCYTOSIS_INVOLVED_IN_VIRAL_ENTRY_INTO_HOST_CELL	9		Rejected!
GOBP_IRES_DEPENDENT_VIRAL_TRANSLATIONAL_INITIATION	11		Rejected!
GOBP_VIRAL_TRANSLATIONAL_TERMINATION_REINITIATION	5		Rejected!
GOBP_INTRACELLULAR_TRANSPORT_OF_VIRUS	11		Rejected!
GOBP_MRNA_METHYLATION	16		Rejected!
GOBP_REGULATION_OF_RESPONSE_TO_STRESS	1364	15
GOBP_REGULATION_OF_CELLULAR_RESPONSE_TO_STRESS	695	10
GOBP_AMINO_ACID_HOMEOSTASIS	7		Rejected!
GOBP_REGULATION_OF_FERTILIZATION	17		Rejected!
GOBP_REGULATION_OF_NITRIC_OXIDE_METABOLIC_PROCESS	64		Rejected!
GOBP_LYTIC_VACUOLE_ORGANIZATION	74		Rejected!
GOBP_HISTONE_H3_K4_TRIMETHYLATION	23		Rejected!
GOBP_PROTEIN_K6_LINKED_UBIQUITINATION	9		Rejected!
GOBP_EXTRACELLULAR_MATRIX_ASSEMBLY	46		Rejected!
GOBP_CARDIAC_MUSCLE_CELL_ACTION_POTENTIAL	77		Rejected!
GOBP_CARDIAC_MUSCLE_CELL_ACTION_POTENTIAL_INVOLVED_IN_CONTRACTION	54		Rejected!
GOBP_CARDIAC_MUSCLE_CELL_CONTRACTION	75		Rejected!
GOBP_VENTRICULAR_CARDIAC_MUSCLE_CELL_ACTION_POTENTIAL	35		Rejected!
GOBP_MEMBRANE_REPOLARIZATION	52		Rejected!
GOBP_MEMBRANE_DEPOLARIZATION_DURING_ACTION_POTENTIAL	36		Rejected!
GOBP_MEMBRANE_REPOLARIZATION_DURING_ACTION_POTENTIAL	30		Rejected!
GOBP_MEMBRANE_DEPOLARIZATION_DURING_CARDIAC_MUSCLE_CELL_ACTION_POTENTIAL	22		Rejected!
GOBP_MEMBRANE_REPOLARIZATION_DURING_CARDIAC_MUSCLE_CELL_ACTION_POTENTIAL	25		Rejected!
GOBP_SA_NODE_CELL_TO_ATRIAL_CARDIAC_MUSCLE_CELL_SIGNALING	9		Rejected!
GOBP_CELL_CELL_SIGNALING_INVOLVED_IN_CARDIAC_CONDUCTION	34		Rejected!
GOBP_ADENYLATE_CYCLASE_ACTIVATING_ADRENERGIC_RECEPTOR_SIGNALING_PATHWAY_INVOLVED_IN_HEART_PROCESS	9		Rejected!
GOBP_ATRIAL_CARDIAC_MUSCLE_CELL_TO_AV_NODE_CELL_SIGNALING	19		Rejected!
GOBP_AV_NODE_CELL_TO_BUNDLE_OF_HIS_CELL_SIGNALING	11		Rejected!
GOBP_BUNDLE_OF_HIS_CELL_TO_PURKINJE_MYOCYTE_SIGNALING	7		Rejected!
GOBP_PURKINJE_MYOCYTE_TO_VENTRICULAR_CARDIAC_MUSCLE_CELL_SIGNALING	6		Rejected!
GOBP_REGULATION_OF_CARDIAC_MUSCLE_CELL_MEMBRANE_POTENTIAL	7		Rejected!
GOBP_CARDIAC_MUSCLE_CELL_CARDIAC_MUSCLE_CELL_ADHESION	7		Rejected!
GOBP_MEMBRANE_DEPOLARIZATION_DURING_AV_NODE_CELL_ACTION_POTENTIAL	6		Rejected!
GOBP_MEMBRANE_DEPOLARIZATION_DURING_SA_NODE_CELL_ACTION_POTENTIAL	5		Rejected!
GOBP_CELL_COMMUNICATION_BY_ELECTRICAL_COUPLING_INVOLVED_IN_CARDIAC_CONDUCTION	27		Rejected!
GOBP_CELL_COMMUNICATION_INVOLVED_IN_CARDIAC_CONDUCTION	60		Rejected!
GOBP_AV_NODE_CELL_TO_BUNDLE_OF_HIS_CELL_COMMUNICATION	14		Rejected!
GOBP_BUNDLE_OF_HIS_CELL_TO_PURKINJE_MYOCYTE_COMMUNICATION	15		Rejected!
GOBP_SA_NODE_CELL_TO_ATRIAL_CARDIAC_MUSCLE_CELL_COMMUNICATION	11		Rejected!
GOBP_REGULATION_OF_HEART_RATE_BY_CARDIAC_CONDUCTION	39		Rejected!
GOBP_ENDOTHELIN_RECEPTOR_SIGNALING_PATHWAY	11		Rejected!
GOBP_G_PROTEIN_COUPLED_RECEPTOR_SIGNALING_PATHWAY_INVOLVED_IN_HEART_PROCESS	17		Rejected!
GOBP_L_HISTIDINE_TRANSMEMBRANE_TRANSPORT	6		Rejected!
GOBP_AMINO_ACID_IMPORT_ACROSS_PLASMA_MEMBRANE	45		Rejected!
GOBP_PRIMITIVE_STREAK_FORMATION	9		Rejected!
GOBP_REGULATION_OF_NEUTROPHIL_CHEMOTAXIS	33		Rejected!
GOBP_REGULATION_OF_MONOCYTE_CHEMOTAXIS	28		Rejected!
GOBP_POSITIVE_REGULATION_OF_MONOCYTE_CHEMOTAXIS	20		Rejected!
GOBP_NEGATIVE_REGULATION_OF_MONOCYTE_CHEMOTAXIS	7		Rejected!
GOBP_REGULATION_OF_STEROID_HORMONE_BIOSYNTHETIC_PROCESS	13		Rejected!
GOBP_POSITIVE_REGULATION_OF_STEROID_HORMONE_BIOSYNTHETIC_PROCESS	5		Rejected!
GOBP_REGULATION_OF_PROTEIN_KINASE_C_SIGNALING	17		Rejected!
GOBP_POSITIVE_REGULATION_OF_PROTEIN_KINASE_C_SIGNALING	10		Rejected!
GOBP_TUBULIN_DEACETYLATION	22		Rejected!
GOBP_POSITIVE_REGULATION_OF_DEACETYLASE_ACTIVITY	8		Rejected!
GOBP_REGULATION_OF_CELL_MIGRATION_INVOLVED_IN_SPROUTING_ANGIOGENESIS	78		Rejected!
GOBP_POSITIVE_REGULATION_OF_CELL_MIGRATION_INVOLVED_IN_SPROUTING_ANGIOGENESIS	35		Rejected!
GOBP_NEGATIVE_REGULATION_OF_CELL_MIGRATION_INVOLVED_IN_SPROUTING_ANGIOGENESIS	42		Rejected!
GOBP_POSITIVE_REGULATION_OF_MICROTUBULE_NUCLEATION	7		Rejected!
GOBP_REGULATION_OF_ANATOMICAL_STRUCTURE_SIZE	487		Rejected!
GOBP_POSITIVE_REGULATION_OF_CELL_CYCLE_PROCESS	247		Rejected!
GOBP_REGULATION_OF_RIBOSOME_BIOGENESIS	8		Rejected!
GOBP_NEGATIVE_REGULATION_OF_RIBOSOME_BIOGENESIS	5		Rejected!
GOBP_RELAXATION_OF_MUSCLE	35		Rejected!
GOBP_FOAM_CELL_DIFFERENTIATION	39		Rejected!
GOBP_REGULATION_OF_INCLUSION_BODY_ASSEMBLY	17		Rejected!
GOBP_NEGATIVE_REGULATION_OF_INCLUSION_BODY_ASSEMBLY	11		Rejected!
GOBP_REGULATION_OF_PROTEIN_DEUBIQUITINATION	12		Rejected!
GOBP_REGULATION_OF_PEPTIDE_TRANSPORT	183		Rejected!
GOBP_NEGATIVE_REGULATION_OF_CANONICAL_WNT_SIGNALING_PATHWAY	142		Rejected!
GOBP_POSITIVE_REGULATION_OF_EXTRACELLULAR_MATRIX_DISASSEMBLY	8		Rejected!
GOBP_REGULATION_OF_TRANSMEMBRANE_RECEPTOR_PROTEIN_SERINE_THREONINE_KINASE_SIGNALING_PATHWAY	269		Rejected!
GOBP_POSITIVE_REGULATION_OF_TRANSMEMBRANE_RECEPTOR_PROTEIN_SERINE_THREONINE_KINASE_SIGNALING_PATHWAY	120		Rejected!
GOBP_NEGATIVE_REGULATION_OF_TRANSMEMBRANE_RECEPTOR_PROTEIN_SERINE_THREONINE_KINASE_SIGNALING_PATHWAY	135		Rejected!
GOBP_COCHLEA_DEVELOPMENT	49		Rejected!
GOBP_COCHLEA_MORPHOGENESIS	24		Rejected!
GOBP_COPII_COATED_VESICLE_CARGO_LOADING	15		Rejected!
GOBP_COPII_COATED_VESICLE_BUDDING	32		Rejected!
GOBP_C_5_METHYLATION_OF_CYTOSINE	5		Rejected!
GOBP_RECEPTOR_MEDIATED_ENDOCYTOSIS_INVOLVED_IN_CHOLESTEROL_TRANSPORT	8		Rejected!
GOBP_VESICLE_MEDIATED_CHOLESTEROL_TRANSPORT	5		Rejected!
GOBP_REGULATION_OF_SYNAPSE_MATURATION	14		Rejected!
GOBP_POSITIVE_REGULATION_OF_SYNAPSE_MATURATION	9		Rejected!
GOBP_TISSUE_MIGRATION	368		Rejected!
GOBP_MESENCHYME_MIGRATION	5		Rejected!
GOBP_EPITHELIAL_CELL_CELL_ADHESION	17		Rejected!
GOBP_REGULATION_OF_MITOCHONDRIAL_FISSION	30		Rejected!
GOBP_POSITIVE_REGULATION_OF_MITOCHONDRIAL_FISSION	21		Rejected!
GOBP_MEMBRANE_FISSION	8		Rejected!
GOBP_ESTABLISHMENT_OF_PROTEIN_LOCALIZATION_TO_MEMBRANE	259		Rejected!
GOBP_ESTABLISHMENT_OF_PROTEIN_LOCALIZATION_TO_MITOCHONDRIAL_MEMBRANE	30		Rejected!
GOBP_REGULATION_OF_SPHINGOLIPID_BIOSYNTHETIC_PROCESS	13		Rejected!
GOBP_POSITIVE_REGULATION_OF_SPHINGOLIPID_BIOSYNTHETIC_PROCESS	6		Rejected!
GOBP_NEGATIVE_REGULATION_OF_SPHINGOLIPID_BIOSYNTHETIC_PROCESS	6		Rejected!
GOBP_CELLULAR_SPHINGOLIPID_HOMEOSTASIS	5		Rejected!
GOBP_ENDOPLASMIC_RETICULUM_MEMBRANE_ORGANIZATION	14		Rejected!
GOBP_GOLGI_TO_LYSOSOME_TRANSPORT	11		Rejected!
GOBP_GOLGI_RIBBON_FORMATION	13		Rejected!
GOBP_ESTABLISHMENT_OF_EPITHELIAL_CELL_POLARITY	33		Rejected!
GOBP_GOLGI_DISASSEMBLY	7		Rejected!
GOBP_REGULATION_OF_SPINDLE_ASSEMBLY	30		Rejected!
GOBP_ORGANELLE_MEMBRANE_FUSION	109		Rejected!
GOBP_REGULATION_OF_ESTABLISHMENT_OF_PLANAR_POLARITY	57		Rejected!
GOBP_ESTABLISHMENT_OF_PLANAR_POLARITY_INVOLVED_IN_NEURAL_TUBE_CLOSURE	13		Rejected!
GOBP_PLANAR_CELL_POLARITY_PATHWAY_INVOLVED_IN_NEURAL_TUBE_CLOSURE	11		Rejected!
GOBP_REGULATION_OF_CHOLESTEROL_METABOLIC_PROCESS	38		Rejected!
GOBP_REGULATION_OF_KIDNEY_DEVELOPMENT	32		Rejected!
GOBP_POSITIVE_REGULATION_OF_KIDNEY_DEVELOPMENT	10		Rejected!
GOBP_NEGATIVE_REGULATION_OF_KIDNEY_DEVELOPMENT	5		Rejected!
GOBP_REGULATION_OF_PANCREATIC_JUICE_SECRETION	7		Rejected!
GOBP_REGULATION_OF_BRANCHING_INVOLVED_IN_URETERIC_BUD_MORPHOGENESIS	21		Rejected!
GOBP_REGULATION_OF_GLOMERULUS_DEVELOPMENT	5		Rejected!
GOBP_REGULATION_OF_RELEASE_OF_CYTOCHROME_C_FROM_MITOCHONDRIA	46		Rejected!
GOBP_POSITIVE_REGULATION_OF_RELEASE_OF_CYTOCHROME_C_FROM_MITOCHONDRIA	26		Rejected!
GOBP_NEGATIVE_REGULATION_OF_RELEASE_OF_CYTOCHROME_C_FROM_MITOCHONDRIA	20		Rejected!
GOBP_POSITIVE_REGULATION_OF_CHOLESTEROL_METABOLIC_PROCESS	12		Rejected!
GOBP_NEGATIVE_REGULATION_OF_CHOLESTEROL_METABOLIC_PROCESS	8		Rejected!
GOBP_REGULATION_OF_TRIGLYCERIDE_METABOLIC_PROCESS	42		Rejected!
GOBP_POSITIVE_REGULATION_OF_TRIGLYCERIDE_METABOLIC_PROCESS	23		Rejected!
GOBP_NEGATIVE_REGULATION_OF_TRIGLYCERIDE_METABOLIC_PROCESS	12		Rejected!
GOBP_POSITIVE_REGULATION_OF_LIPID_KINASE_ACTIVITY	37		Rejected!
GOBP_NEGATIVE_REGULATION_OF_LIPID_KINASE_ACTIVITY	10		Rejected!
GOBP_CHROMOSOME_LOCALIZATION_TO_NUCLEAR_ENVELOPE_INVOLVED_IN_HOMOLOGOUS_CHROMOSOME_SEGREGATION	10		Rejected!
GOBP_REGULATION_OF_SPINDLE_ORGANIZATION	44		Rejected!
GOBP_REGULATION_OF_CENTROMERE_COMPLEX_ASSEMBLY	6		Rejected!
GOBP_REGULATION_OF_METAPHASE_PLATE_CONGRESSION	8		Rejected!
GOBP_REGULATION_OF_ARACHIDONIC_ACID_SECRETION	8		Rejected!
GOBP_REGULATION_OF_HISTONE_H4_ACETYLATION	14		Rejected!
GOBP_POSITIVE_REGULATION_OF_HISTONE_H4_ACETYLATION	7		Rejected!
GOBP_NEGATIVE_REGULATION_OF_HISTONE_H4_ACETYLATION	6		Rejected!
GOBP_REGULATION_OF_MUSCLE_SYSTEM_PROCESS	250		Rejected!
GOBP_REGULATION_OF_RETINAL_GANGLION_CELL_AXON_GUIDANCE	5		Rejected!
GOBP_POSITIVE_REGULATION_OF_INCLUSION_BODY_ASSEMBLY	5		Rejected!
GOBP_POSITIVE_REGULATION_OF_CANONICAL_WNT_SIGNALING_PATHWAY	109		Rejected!
GOBP_REGULATION_OF_MITOTIC_CELL_CYCLE_SPINDLE_ASSEMBLY_CHECKPOINT	17		Rejected!
GOBP_POSITIVE_REGULATION_OF_MITOTIC_CELL_CYCLE_SPINDLE_ASSEMBLY_CHECKPOINT	8		Rejected!
GOBP_FIBROBLAST_GROWTH_FACTOR_PRODUCTION	9		Rejected!
GOBP_NEGATIVE_REGULATION_OF_FIBROBLAST_GROWTH_FACTOR_PRODUCTION	5		Rejected!
GOBP_REGULATION_OF_CALCIUM_ION_IMPORT	47		Rejected!
GOBP_POSITIVE_REGULATION_OF_CALCIUM_ION_IMPORT	21		Rejected!
GOBP_NEGATIVE_REGULATION_OF_CALCIUM_ION_IMPORT	15		Rejected!
GOBP_REGULATION_OF_CELLULAR_RESPONSE_TO_GROWTH_FACTOR_STIMULUS	315		Rejected!
GOBP_NEGATIVE_REGULATION_OF_CELLULAR_RESPONSE_TO_GROWTH_FACTOR_STIMULUS	115		Rejected!
GOBP_REGULATION_OF_MITOCHONDRIAL_DNA_REPLICATION	5		Rejected!
GOBP_POSITIVE_REGULATION_OF_WOUND_HEALING	58		Rejected!
GOBP_NUCLEIC_ACID_PHOSPHODIESTER_BOND_HYDROLYSIS	262		Rejected!
GOBP_MEIOTIC_SPINDLE_ASSEMBLY	8		Rejected!
GOBP_MITOTIC_SPINDLE_ASSEMBLY	71		Rejected!
GOBP_REGULATION_OF_DNA_METHYLATION_DEPENDENT_HETEROCHROMATIN_ASSEMBLY	18		Rejected!
GOBP_POSITIVE_REGULATION_OF_DNA_METHYLATION_DEPENDENT_HETEROCHROMATIN_ASSEMBLY	12		Rejected!
GOBP_REGULATION_OF_PROTEIN_DEACETYLATION	60		Rejected!
GOBP_POSITIVE_REGULATION_OF_PROTEIN_DEACETYLATION	28		Rejected!
GOBP_REGULATION_OF_PROTEIN_TARGETING_TO_MEMBRANE	34		Rejected!
GOBP_POSITIVE_REGULATION_OF_PROTEIN_TARGETING_TO_MEMBRANE	28		Rejected!
GOBP_NEGATIVE_REGULATION_OF_PROTEIN_TARGETING_TO_MEMBRANE	6		Rejected!
GOBP_POSITIVE_REGULATION_OF_INTRACELLULAR_PROTEIN_TRANSPORT	155		Rejected!
GOBP_NEGATIVE_REGULATION_OF_INTRACELLULAR_PROTEIN_TRANSPORT	43		Rejected!
GOBP_REGULATION_OF_SUPEROXIDE_METABOLIC_PROCESS	34		Rejected!
GOBP_NEGATIVE_REGULATION_OF_OXIDATIVE_PHOSPHORYLATION	9		Rejected!
GOBP_REGULATION_OF_LOCOMOTION_INVOLVED_IN_LOCOMOTORY_BEHAVIOR	6		Rejected!
GOBP_REGULATION_OF_DNA_DEPENDENT_DNA_REPLICATION	52		Rejected!
GOBP_REGULATION_OF_PLATELET_AGGREGATION	28		Rejected!
GOBP_REGULATION_OF_BROWN_FAT_CELL_DIFFERENTIATION	22		Rejected!
GOBP_POSITIVE_REGULATION_OF_BROWN_FAT_CELL_DIFFERENTIATION	16		Rejected!
GOBP_REGULATION_OF_CELL_AGING	57		Rejected!
GOBP_POSITIVE_REGULATION_OF_CELL_AGING	20		Rejected!
GOBP_NEGATIVE_REGULATION_OF_CELL_AGING	27		Rejected!
GOBP_NEGATIVE_REGULATION_OF_CHOLESTEROL_EFFLUX	20		Rejected!
GOBP_REGULATION_OF_HEART_INDUCTION	5		Rejected!
GOBP_PHAGOSOME_MATURATION	26		Rejected!
GOBP_PHAGOSOME_ACIDIFICATION	6		Rejected!
GOBP_PHAGOSOME_LYSOSOME_FUSION	12		Rejected!
GOBP_NEGATIVE_REGULATION_OF_EXCITATORY_POSTSYNAPTIC_POTENTIAL	10		Rejected!
GOBP_CELLULAR_SENESCENCE	91		Rejected!
GOBP_REPLICATIVE_SENESCENCE	17		Rejected!
GOBP_STRESS_INDUCED_PREMATURE_SENESCENCE	8		Rejected!
GOBP_ORGANOPHOSPHATE_BIOSYNTHETIC_PROCESS	554		Rejected!
GOBP_ACTIVATION_OF_MEIOSIS	5		Rejected!
GOBP_PROTEIN_LOCALIZATION_TO_NUCLEAR_ENVELOPE	9		Rejected!
GOBP_GLUTAMATE_HOMEOSTASIS	5		Rejected!
GOBP_CATECHOLAMINE_UPTAKE	18		Rejected!
GOBP_ENDOCARDIAL_CUSHION_TO_MESENCHYMAL_TRANSITION	6		Rejected!
GOBP_RNA_PHOSPHODIESTER_BOND_HYDROLYSIS	147		Rejected!
GOBP_RNA_PHOSPHODIESTER_BOND_HYDROLYSIS_ENDONUCLEOLYTIC	78		Rejected!
GOBP_RNA_PHOSPHODIESTER_BOND_HYDROLYSIS_EXONUCLEOLYTIC	42		Rejected!
GOBP_EPIBOLY	37		Rejected!
GOBP_SPHINGOLIPID_MEDIATED_SIGNALING_PATHWAY	16		Rejected!
GOBP_GLOMERULAR_VISCERAL_EPITHELIAL_CELL_MIGRATION	7		Rejected!
GOBP_ACTIN_FILAMENT_REORGANIZATION	11		Rejected!
GOBP_ESTABLISHMENT_OF_ENDOTHELIAL_INTESTINAL_BARRIER	14		Rejected!
GOBP_REGULATION_OF_MEMBRANE_PERMEABILITY	76		Rejected!
GOBP_INFLAMMATORY_RESPONSE_TO_WOUNDING	17		Rejected!
GOBP_SENSORY_ORGAN_MORPHOGENESIS	266	13
GOBP_UBIQUITIN_INDEPENDENT_PROTEIN_CATABOLIC_PROCESS_VIA_THE_MULTIVESICULAR_BODY_SORTING_PATHWAY	5		Rejected!
GOBP_ACTIVATION_OF_GTPASE_ACTIVITY	113		Rejected!
GOBP_MICROGLIAL_CELL_MEDIATED_CYTOTOXICITY	5		Rejected!
GOBP_MITOCHONDRIAL_TRNA_PROCESSING	12		Rejected!
GOBP_MODULATION_OF_AGE_RELATED_BEHAVIORAL_DECLINE	10		Rejected!
GOBP_RESPONSE_TO_OXYGEN_GLUCOSE_DEPRIVATION	7		Rejected!
GOBP_CELLULAR_RESPONSE_TO_OXYGEN_GLUCOSE_DEPRIVATION	5		Rejected!
GOBP_TELOMERIC_LOOP_DISASSEMBLY	11		Rejected!
GOBP_WALKING_BEHAVIOR	31		Rejected!
GOBP_CEREBROSPINAL_FLUID_CIRCULATION	14		Rejected!
GOBP_SCARNA_LOCALIZATION_TO_CAJAL_BODY	5		Rejected!
GOBP_TELOMERASE_RNA_LOCALIZATION	19		Rejected!
GOBP_ENDOTHELIAL_CELL_MATRIX_ADHESION	8		Rejected!
GOBP_REVERSIBLE_DIFFERENTIATION	12		Rejected!
GOBP_CELL_DIFFERENTIATION_INVOLVED_IN_PHENOTYPIC_SWITCHING	5		Rejected!
GOBP_IMMUNOLOGICAL_MEMORY_PROCESS	17		Rejected!
GOBP_IMMUNOLOGICAL_MEMORY_FORMATION_PROCESS	14		Rejected!
GOBP_REGULATION_OF_PLASMA_LIPOPROTEIN_PARTICLE_LEVELS	85		Rejected!
GOBP_ENERGY_HOMEOSTASIS	40		Rejected!
GOBP_RESPONSE_TO_GRANULOCYTE_MACROPHAGE_COLONY_STIMULATING_FACTOR	9		Rejected!
GOBP_RENAL_PROTEIN_ABSORPTION	5		Rejected!
GOBP_LYMPHOCYTE_MIGRATION_INTO_LYMPHOID_ORGANS	8		Rejected!
GOBP_DENDRITIC_CELL_DIFFERENTIATION	49		Rejected!
GOBP_MATURE_CONVENTIONAL_DENDRITIC_CELL_DIFFERENTIATION	5		Rejected!
GOBP_REGULATION_OF_MEMBRANE_LIPID_DISTRIBUTION	62		Rejected!
GOBP_PROTEIN_LINEAR_POLYUBIQUITINATION	5		Rejected!
GOBP_DENDRITIC_CELL_APOPTOTIC_PROCESS	11		Rejected!
GOBP_MOTOR_NEURON_APOPTOTIC_PROCESS	10		Rejected!
GOBP_TYPE_B_PANCREATIC_CELL_APOPTOTIC_PROCESS	10		Rejected!
GOBP_L_KYNURENINE_METABOLIC_PROCESS	7		Rejected!
GOBP_DENDRITIC_SPINE_MAINTENANCE	20		Rejected!
GOBP_NCRNA_EXPORT_FROM_NUCLEUS	9		Rejected!
GOBP_ANTERIOR_HEAD_DEVELOPMENT	6		Rejected!
GOBP_RESPONSE_TO_THYROID_HORMONE	29		Rejected!
GOBP_CELLULAR_RESPONSE_TO_THYROID_HORMONE_STIMULUS	17		Rejected!
GOBP_RESPONSE_TO_THYROXINE	5		Rejected!
GOBP_DUCTUS_ARTERIOSUS_CLOSURE	5		Rejected!
GOBP_VASCULAR_ASSOCIATED_SMOOTH_MUSCLE_CELL_DEVELOPMENT	11		Rejected!
GOBP_PRESYNAPTIC_MEMBRANE_ORGANIZATION	11		Rejected!
GOBP_SYNAPTIC_VESICLE_CLUSTERING	14		Rejected!
GOBP_CRANIOFACIAL_SUTURE_MORPHOGENESIS	18		Rejected!
GOBP_POSTSYNAPTIC_MEMBRANE_ASSEMBLY	11		Rejected!
GOBP_AMPA_GLUTAMATE_RECEPTOR_CLUSTERING	8		Rejected!
GOBP_GEPHYRIN_CLUSTERING_INVOLVED_IN_POSTSYNAPTIC_DENSITY_ASSEMBLY	5		Rejected!
GOBP_POSTSYNAPTIC_DENSITY_PROTEIN_95_CLUSTERING	8		Rejected!
GOBP_RECEPTOR_LOCALIZATION_TO_SYNAPSE	56		Rejected!
GOBP_NEURONAL_STEM_CELL_POPULATION_MAINTENANCE	23		Rejected!
GOBP_POSITIVE_REGULATION_OF_INHIBITORY_POSTSYNAPTIC_POTENTIAL	6		Rejected!
GOBP_MESENCHYMAL_CELL_APOPTOTIC_PROCESS	15		Rejected!
GOBP_GABAERGIC_NEURON_DIFFERENTIATION	13		Rejected!
GOBP_AMMONIUM_ION_METABOLIC_PROCESS	23		Rejected!
GOBP_MESENCHYMAL_STEM_CELL_PROLIFERATION	8		Rejected!
GOBP_EPOXIDE_METABOLIC_PROCESS	5		Rejected!
GOBP_RUFFLE_ASSEMBLY	45		Rejected!
GOBP_AMELOGENESIS	25		Rejected!
GOBP_DENTINOGENESIS	7		Rejected!
GOBP_APOPTOTIC_SIGNALING_PATHWAY	588	12
GOBP_EXTRINSIC_APOPTOTIC_SIGNALING_PATHWAY	221		Rejected!
GOBP_INTRINSIC_APOPTOTIC_SIGNALING_PATHWAY	295		Rejected!
GOBP_EXECUTION_PHASE_OF_APOPTOSIS	84		Rejected!
GOBP_HISTONE_H3_K36_TRIMETHYLATION	6		Rejected!
GOBP_NEGATIVE_REGULATION_OF_TRANSCRIPTION_FROM_RNA_POLYMERASE_II_PROMOTER_IN_RESPONSE_TO_STRESS	12		Rejected!
GOBP_ACTIVATION_OF_CYSTEINE_TYPE_ENDOPEPTIDASE_ACTIVITY	19		Rejected!
GOBP_RENAL_FILTRATION	27		Rejected!
GOBP_RESPONSE_TO_GONADOTROPIN_RELEASING_HORMONE	6		Rejected!
GOBP_LYSOSOMAL_MEMBRANE_ORGANIZATION	6		Rejected!
GOBP_CELLULAR_RESPONSE_TO_TOXIC_SUBSTANCE	123		Rejected!
GOBP_CHROMOSOME_ATTACHMENT_TO_THE_NUCLEAR_ENVELOPE	6		Rejected!
GOBP_HEMATOPOIETIC_STEM_CELL_MIGRATION_TO_BONE_MARROW	5		Rejected!
GOBP_AMYLOID_BETA_CLEARANCE	39		Rejected!
GOBP_MITOCHONDRIAL_RESPIRASOME_ASSEMBLY	10		Rejected!
GOBP_RENAL_TUBULAR_SECRETION	27		Rejected!
GOBP_SELF_PROTEOLYSIS	9		Rejected!
GOBP_OMEGA_HYDROXYLASE_P450_PATHWAY	11		Rejected!
GOBP_COMPLEMENT_DEPENDENT_CYTOTOXICITY	14		Rejected!
GOBP_KERATINOCYTE_APOPTOTIC_PROCESS	6		Rejected!
GOBP_HEPATOCYTE_APOPTOTIC_PROCESS	18		Rejected!
GOBP_XMP_METABOLIC_PROCESS	7		Rejected!
GOBP_PROGRAMMED_NECROTIC_CELL_DEATH	49		Rejected!
GOBP_RESPONSE_TO_ALCOHOL	236		Rejected!
GOBP_CELLULAR_RESPONSE_TO_ALCOHOL	91		Rejected!
GOBP_PLASMA_MEMBRANE_TUBULATION	19		Rejected!
GOBP_MELANOCYTE_PROLIFERATION	5		Rejected!
GOBP_ZYMOGEN_INHIBITION	8		Rejected!
GOBP_MITOCHONDRIAL_OUTER_MEMBRANE_PERMEABILIZATION	32		Rejected!
GOBP_NEUTROPHIL_CLEARANCE	6		Rejected!
GOBP_AUTOPHAGOSOME_MATURATION	60		Rejected!
GOBP_PRENYLATION	12		Rejected!
GOBP_CHORIONIC_TROPHOBLAST_CELL_PROLIFERATION	5		Rejected!
GOBP_RESPONSE_TO_INTERLEUKIN_17	11		Rejected!
GOBP_HYPOXIA_INDUCIBLE_FACTOR_1ALPHA_SIGNALING_PATHWAY	6		Rejected!
GOBP_LIVER_REGENERATION	29		Rejected!
GOBP_PROTEIN_MATURATION_BY_IRON_SULFUR_CLUSTER_TRANSFER	16		Rejected!
GOBP_SUPRAMOLECULAR_FIBER_ORGANIZATION	769		Rejected!
GOBP_UBIQUITIN_DEPENDENT_GLYCOPROTEIN_ERAD_PATHWAY	5		Rejected!
GOBP_PROGRAMMED_CELL_DEATH_IN_RESPONSE_TO_REACTIVE_OXYGEN_SPECIES	16		Rejected!
GOBP_MOTOR_NEURON_MIGRATION	6		Rejected!
GOBP_SYNAPTIC_VESICLE_LOCALIZATION	52		Rejected!
GOBP_DENDRITE_EXTENSION	36		Rejected!
GOBP_NEURON_PROJECTION_GUIDANCE	235		Rejected!
GOBP_REGULATION_OF_VESICLE_SIZE	10		Rejected!
GOBP_PROTEIN_LOCALIZATION_TO_NON_MOTILE_CILIUM	13		Rejected!
GOBP_RECEPTOR_LOCALIZATION_TO_NON_MOTILE_CILIUM	5		Rejected!
GOBP_STRESS_RESPONSE_TO_METAL_ION	19		Rejected!
GOBP_MANNOSYLATION	35		Rejected!
GOBP_SIALYLATION	20		Rejected!
GOBP_NECROPTOTIC_SIGNALING_PATHWAY	8		Rejected!
GOBP_MYELOID_LEUKOCYTE_MIGRATION	230		Rejected!
GOBP_GRANULOCYTE_MIGRATION	154		Rejected!
GOBP_MAST_CELL_MIGRATION	12		Rejected!
GOBP_SEQUESTERING_OF_IRON_ION	7		Rejected!
GOBP_LAMELLIPODIUM_ORGANIZATION	89		Rejected!
GOBP_POTASSIUM_ION_EXPORT_ACROSS_PLASMA_MEMBRANE	20		Rejected!
GOBP_L_ARGININE_IMPORT_ACROSS_PLASMA_MEMBRANE	6		Rejected!
GOBP_CALCITONIN_FAMILY_RECEPTOR_SIGNALING_PATHWAY	8		Rejected!
GOBP_AMYLIN_RECEPTOR_SIGNALING_PATHWAY	6		Rejected!
GOBP_DOUBLE_STRAND_BREAK_REPAIR_VIA_CLASSICAL_NONHOMOLOGOUS_END_JOINING	6		Rejected!
GOBP_HISTONE_H3_K4_MONOMETHYLATION	9		Rejected!
GOBP_RECEPTOR_SIGNALING_PATHWAY_VIA_STAT	185		Rejected!
GOBP_CONNECTIVE_TISSUE_REPLACEMENT	20		Rejected!
GOBP_CALCINEURIN_MEDIATED_SIGNALING	48		Rejected!
GOBP_SPERM_MOTILITY	120		Rejected!
GOBP_DE_NOVO_CENTRIOLE_ASSEMBLY	5		Rejected!
GOBP_SKELETAL_MUSCLE_FIBER_DIFFERENTIATION	6		Rejected!
GOBP_HISTONE_H3_K27_TRIMETHYLATION	9		Rejected!
GOBP_CENTRIOLE_ASSEMBLY	47		Rejected!
GOBP_DEFENSE_RESPONSE_TO_OTHER_ORGANISM	1116		Rejected!
GOBP_DETECTION_OF_OTHER_ORGANISM	20		Rejected!
GOBP_DETECTION_OF_EXTERNAL_BIOTIC_STIMULUS	25		Rejected!
GOBP_CELLULAR_RESPONSE_TO_VIRUS	85		Rejected!
GOBP_OBSERVATIONAL_LEARNING	7		Rejected!
GOBP_LEARNED_VOCALIZATION_BEHAVIOR_OR_VOCAL_LEARNING	9		Rejected!
GOBP_CELL_CELL_ADHESION	924	11
GOBP_CATION_TRANSMEMBRANE_TRANSPORT	910		Rejected!
GOBP_ANION_TRANSMEMBRANE_TRANSPORT	249		Rejected!
GOBP_IMPORT_INTO_CELL	232		Rejected!
GOBP_INORGANIC_ION_TRANSMEMBRANE_TRANSPORT	866		Rejected!
GOBP_INORGANIC_ANION_TRANSMEMBRANE_TRANSPORT	92		Rejected!
GOBP_REGULATION_OF_SYNAPTIC_VESICLE_CYCLE	8		Rejected!
GOBP_REGULATION_OF_NEUROTRANSMITTER_RECEPTOR_LOCALIZATION_TO_POSTSYNAPTIC_SPECIALIZATION_MEMBRANE	9		Rejected!
GOBP_POSTSYNAPTIC_SPECIALIZATION_ASSEMBLY	20		Rejected!
GOBP_NEUROTRANSMITTER_LOADING_INTO_SYNAPTIC_VESICLE	8		Rejected!
GOBP_CARBOHYDRATE_IMPORT_ACROSS_PLASMA_MEMBRANE	6		Rejected!
GOBP_GLUCOSE_IMPORT_ACROSS_PLASMA_MEMBRANE	5		Rejected!
GOBP_IRON_ION_IMPORT_ACROSS_PLASMA_MEMBRANE	7		Rejected!
GOBP_L_GLUTAMATE_IMPORT_ACROSS_PLASMA_MEMBRANE	16		Rejected!
GOBP_LEUCINE_IMPORT_ACROSS_PLASMA_MEMBRANE	5		Rejected!
GOBP_SODIUM_ION_IMPORT_ACROSS_PLASMA_MEMBRANE	25		Rejected!
GOBP_MAINTENANCE_OF_CELL_NUMBER	141		Rejected!
GOBP_MACROMOLECULE_DEACYLATION	134		Rejected!
GOBP_MACROMOLECULE_DEPALMITOYLATION	14		Rejected!
GOBP_POSITIVE_REGULATION_OF_THE_FORCE_OF_HEART_CONTRACTION	5		Rejected!
GOBP_IMPORT_ACROSS_PLASMA_MEMBRANE	182		Rejected!
GOBP_CELL_CELL_ADHESION_VIA_PLASMA_MEMBRANE_ADHESION_MOLECULES	277		Rejected!
GOBP_CELL_AGGREGATION	23		Rejected!
GOBP_BONE_CELL_DEVELOPMENT	35		Rejected!
GOBP_DETOXIFICATION	150		Rejected!
GOBP_RESPONSE_TO_INTERLEUKIN_7	14		Rejected!
GOBP_SKIN_EPIDERMIS_DEVELOPMENT	93		Rejected!
GOBP_POSITIVE_REGULATION_OF_MITOPHAGY_IN_RESPONSE_TO_MITOCHONDRIAL_DEPOLARIZATION	9		Rejected!
GOBP_RESPONSE_TO_MITOCHONDRIAL_DEPOLARISATION	19		Rejected!
GOBP_NCRNA_TRANSCRIPTION	57		Rejected!
GOBP_MRNA_CLEAVAGE_INVOLVED_IN_MRNA_PROCESSING	14		Rejected!
GOBP_XENOPHAGY	13		Rejected!
GOBP_MRNA_DESTABILIZATION_MEDIATED_GENE_SILENCING	6		Rejected!
GOBP_REGULATION_OF_RENAL_SYSTEM_PROCESS	33		Rejected!
GOBP_NEUROTRANSMITTER_REUPTAKE	35		Rejected!
GOBP_NUCLEAR_CHROMOSOME_SEGREGATION	289		Rejected!
GOBP_SPONTANEOUS_SYNAPTIC_TRANSMISSION	13		Rejected!
GOBP_MODULATION_OF_EXCITATORY_POSTSYNAPTIC_POTENTIAL	39		Rejected!
GOBP_FOLATE_TRANSMEMBRANE_TRANSPORT	7		Rejected!
GOBP_PROTEIN_TRANSPORT_ALONG_MICROTUBULE	12		Rejected!
GOBP_INTESTINAL_LIPID_ABSORPTION	21		Rejected!
GOBP_BONE_GROWTH	31		Rejected!
GOBP_CELLULAR_OXIDANT_DETOXIFICATION	100		Rejected!
GOBP_VESICLE_MEDIATED_TRANSPORT_TO_THE_PLASMA_MEMBRANE	140		Rejected!
GOBP_NEUROTRANSMITTER_RECEPTOR_TRANSPORT_TO_PLASMA_MEMBRANE	16		Rejected!
GOBP_MAINTENANCE_OF_POSTSYNAPTIC_SPECIALIZATION_STRUCTURE	6		Rejected!
GOBP_SYNAPSE_PRUNING	11		Rejected!
GOBP_POSTSYNAPTIC_NEUROTRANSMITTER_RECEPTOR_INTERNALIZATION	12		Rejected!
GOBP_MODIFICATION_OF_POSTSYNAPTIC_ACTIN_CYTOSKELETON	8		Rejected!
GOBP_NEUROTRANSMITTER_RECEPTOR_TRANSPORT_ENDOSOME_TO_POSTSYNAPTIC_MEMBRANE	10		Rejected!
GOBP_REGULATION_OF_ACTION_POTENTIAL	57		Rejected!
GOBP_REGULATION_OF_CARDIAC_MUSCLE_CELL_ACTION_POTENTIAL	28		Rejected!
GOBP_REGULATION_OF_MEMBRANE_DEPOLARIZATION_DURING_ACTION_POTENTIAL	6		Rejected!
GOBP_REGULATION_OF_MEMBRANE_REPOLARIZATION_DURING_ACTION_POTENTIAL	10		Rejected!
GOBP_REGULATION_OF_NEURONAL_ACTION_POTENTIAL	5		Rejected!
GOBP_REGULATION_OF_CARDIAC_MUSCLE_CELL_ACTION_POTENTIAL_INVOLVED_IN_REGULATION_OF_CONTRACTION	8		Rejected!
GOBP_REGULATION_OF_VENTRICULAR_CARDIAC_MUSCLE_CELL_ACTION_POTENTIAL	12		Rejected!
GOBP_MEMBRANE_REPOLARIZATION_DURING_ATRIAL_CARDIAC_MUSCLE_CELL_ACTION_POTENTIAL	7		Rejected!
GOBP_MEMBRANE_REPOLARIZATION_DURING_VENTRICULAR_CARDIAC_MUSCLE_CELL_ACTION_POTENTIAL	16		Rejected!
GOBP_RETROGRADE_TRANS_SYNAPTIC_SIGNALING	10		Rejected!
GOBP_RETROGRADE_TRANS_SYNAPTIC_SIGNALING_BY_LIPID	5		Rejected!
GOBP_POSTSYNAPTIC_SIGNAL_TRANSDUCTION	38		Rejected!
GOBP_VESICLE_MEDIATED_TRANSPORT_BETWEEN_ENDOSOMAL_COMPARTMENTS	45		Rejected!
GOBP_AXONAL_TRANSPORT	65		Rejected!
GOBP_DENDRITIC_TRANSPORT	12		Rejected!
GOBP_ANTEROGRADE_DENDRITIC_TRANSPORT	8		Rejected!
GOBP_NEUROTRANSMITTER_RECEPTOR_TRANSPORT_POSTSYNAPTIC_ENDOSOME_TO_LYSOSOME	7		Rejected!
GOBP_RECEPTOR_DIFFUSION_TRAPPING	9		Rejected!
GOBP_ANTEROGRADE_AXONAL_TRANSPORT_OF_MITOCHONDRION	6		Rejected!
GOBP_REGULATION_OF_POSTSYNAPTIC_NEUROTRANSMITTER_RECEPTOR_ACTIVITY	17		Rejected!
GOBP_ANTEROGRADE_DENDRITIC_TRANSPORT_OF_NEUROTRANSMITTER_RECEPTOR_COMPLEX	5		Rejected!
GOBP_POSTSYNAPTIC_ACTIN_CYTOSKELETON_ORGANIZATION	10		Rejected!
GOBP_EXCITATORY_CHEMICAL_SYNAPTIC_TRANSMISSION	9		Rejected!
GOBP_VESICLE_MEDIATED_TRANSPORT_IN_SYNAPSE	198		Rejected!
GOBP_CALMODULIN_DEPENDENT_KINASE_SIGNALING_PATHWAY	8		Rejected!
GOBP_MODIFICATION_OF_POSTSYNAPTIC_STRUCTURE	13		Rejected!
GOBP_VESICLE_TETHERING	8		Rejected!
GOBP_SPHINGOLIPID_TRANSLOCATION	5		Rejected!
GOBP_VESICLE_TETHERING_TO_GOLGI	6		Rejected!
GOBP_POSTSYNAPSE_ASSEMBLY	29		Rejected!
GOBP_REGULATION_OF_POSTSYNAPTIC_MEMBRANE_NEUROTRANSMITTER_RECEPTOR_LEVELS	56		Rejected!
GOBP_POSTSYNAPTIC_SPECIALIZATION_ORGANIZATION	33		Rejected!
GOBP_MICROTUBULE_BASED_TRANSPORT	197		Rejected!
GOBP_TRNA_5_END_PROCESSING	16		Rejected!
GOBP_REGULATION_OF_POSTSYNAPTIC_NEUROTRANSMITTER_RECEPTOR_INTERNALIZATION	10		Rejected!
GOBP_REGULATION_OF_POSTSYNAPTIC_SPECIALIZATION_ASSEMBLY	11		Rejected!
GOBP_REGULATION_OF_MODIFICATION_OF_POSTSYNAPTIC_STRUCTURE	6		Rejected!
GOBP_POSTSYNAPTIC_MODULATION_OF_CHEMICAL_SYNAPTIC_TRANSMISSION	14		Rejected!
GOBP_PRESYNAPTIC_MODULATION_OF_CHEMICAL_SYNAPTIC_TRANSMISSION	11		Rejected!
GOBP_PRESYNAPSE_ORGANIZATION	52		Rejected!
GOBP_POSTSYNAPSE_ORGANIZATION	162		Rejected!
GOBP_REGULATION_OF_PRESYNAPSE_ORGANIZATION	34		Rejected!
GOBP_REGULATION_OF_POSTSYNAPSE_ORGANIZATION	84		Rejected!
GOBP_REGULATION_OF_TRANS_SYNAPTIC_SIGNALING	429		Rejected!
GOBP_POSTSYNAPTIC_CYTOSKELETON_ORGANIZATION	12		Rejected!
GOBP_VESICLE_FUSION_TO_PLASMA_MEMBRANE	22		Rejected!
GOBP_REGULATION_OF_PRESYNAPTIC_MEMBRANE_POTENTIAL	6		Rejected!
GOBP_REGULATION_OF_PRESYNAPTIC_CYTOSOLIC_CALCIUM_ION_CONCENTRATION	15		Rejected!
GOBP_SYNAPTIC_VESICLE_CYTOSKELETAL_TRANSPORT	19		Rejected!
GOBP_ACTIN_FILAMENT_BASED_TRANSPORT	21		Rejected!
GOBP_VESICLE_CYTOSKELETAL_TRAFFICKING	71		Rejected!
GOBP_PRESYNAPTIC_DENSE_CORE_VESICLE_EXOCYTOSIS	5		Rejected!
GOBP_POSTSYNAPSE_TO_NUCLEUS_SIGNALING_PATHWAY	9		Rejected!
GOBP_SYNAPTIC_VESICLE_ENDOSOMAL_PROCESSING	9		Rejected!
GOBP_SYNAPTIC_SIGNALING	741		Rejected!
GOBP_TRANS_SYNAPTIC_SIGNALING_BY_LIPID	7		Rejected!
GOBP_TRANS_SYNAPTIC_SIGNALING_BY_TRANS_SYNAPTIC_COMPLEX	8		Rejected!
GOBP_REGULATION_OF_TRANSLATION_AT_SYNAPSE_MODULATING_SYNAPTIC_TRANSMISSION	5		Rejected!
GOBP_TRANS_SYNAPTIC_SIGNALING_MODULATING_SYNAPTIC_TRANSMISSION	13		Rejected!
GOBP_MAINTENANCE_OF_SYNAPSE_STRUCTURE	21		Rejected!
GOBP_SYNAPTIC_MEMBRANE_ADHESION	25		Rejected!
GOBP_MODIFICATION_OF_SYNAPTIC_STRUCTURE	20		Rejected!
GOBP_CHEMICAL_SYNAPTIC_TRANSMISSION_POSTSYNAPTIC	101		Rejected!
GOBP_REGULATION_OF_POSTSYNAPTIC_CYTOSOLIC_CALCIUM_ION_CONCENTRATION	10		Rejected!
GOBP_INORGANIC_ION_IMPORT_ACROSS_PLASMA_MEMBRANE	111		Rejected!
GOBP_NEUROTRANSMITTER_RECEPTOR_INTERNALIZATION	19		Rejected!
GOBP_REGULATION_OF_NEUROTRANSMITTER_RECEPTOR_ACTIVITY	61		Rejected!
GOBP_PROTEIN_LOCALIZATION_TO_AXON	9		Rejected!
GOBP_CARDIAC_MUSCLE_CELL_MEMBRANE_REPOLARIZATION	40		Rejected!
GOBP_REGULATION_OF_CARDIAC_MUSCLE_CELL_MEMBRANE_REPOLARIZATION	30		Rejected!
GOBP_ATRIAL_CARDIAC_MUSCLE_CELL_MEMBRANE_REPOLARIZATION	11		Rejected!
GOBP_VENTRICULAR_CARDIAC_MUSCLE_CELL_MEMBRANE_REPOLARIZATION	29		Rejected!
GOBP_NEUROTRANSMITTER_RECEPTOR_TRANSPORT	24		Rejected!
GOBP_ENDOSOME_TO_PLASMA_MEMBRANE_PROTEIN_TRANSPORT	15		Rejected!
GOBP_AXO_DENDRITIC_PROTEIN_TRANSPORT	8		Rejected!
GOBP_NEUROTRANSMITTER_RECEPTOR_LOCALIZATION_TO_POSTSYNAPTIC_SPECIALIZATION_MEMBRANE	16		Rejected!
GOBP_VASCULAR_ENDOTHELIAL_CELL_PROLIFERATION	49		Rejected!
GOBP_MITOTIC_NUCLEAR_MEMBRANE_ORGANIZATION	9		Rejected!
GOBP_INTESTINAL_HEXOSE_ABSORPTION	5		Rejected!
GOBP_REGULATION_OF_INFLAMMATORY_RESPONSE_TO_WOUNDING	6		Rejected!
GOBP_NEURON_PROJECTION_ORGANIZATION	89		Rejected!
GOBP_PROTEIN_MATURATION_BY_4FE_4S_CLUSTER_TRANSFER	6		Rejected!
GOBP_REGULATION_OF_CELLULAR_RESPONSE_TO_OSMOTIC_STRESS	11		Rejected!
GOBP_REGULATION_OF_CALCINEURIN_MEDIATED_SIGNALING	36		Rejected!
GOBP_NEGATIVE_REGULATION_OF_CALCINEURIN_MEDIATED_SIGNALING	15		Rejected!
GOBP_POSITIVE_REGULATION_OF_CALCINEURIN_MEDIATED_SIGNALING	16		Rejected!
GOBP_REGULATION_OF_ADENYLATE_CYCLASE_ACTIVATING_G_PROTEIN_COUPLED_RECEPTOR_SIGNALING_PATHWAY	15		Rejected!
GOBP_NEGATIVE_REGULATION_OF_ADENYLATE_CYCLASE_ACTIVATING_G_PROTEIN_COUPLED_RECEPTOR_SIGNALING_PATHWAY	12		Rejected!
GOBP_AMINOACYL_TRNA_METABOLISM_INVOLVED_IN_TRANSLATIONAL_FIDELITY	13		Rejected!
GOBP_REGULATION_OF_GLUTAMATE_RECEPTOR_CLUSTERING	5		Rejected!
GOBP_PROTEIN_DNA_COVALENT_CROSS_LINKING_REPAIR	7		Rejected!
GOBP_PURINE_RIBONUCLEOTIDE_SALVAGE	8		Rejected!
GOBP_REGULATION_OF_ACTOMYOSIN_STRUCTURE_ORGANIZATION	101		Rejected!
GOBP_CARDIAC_MUSCLE_MYOBLAST_PROLIFERATION	7		Rejected!
GOBP_REGULATION_OF_ACTIN_FILAMENT_ORGANIZATION	268		Rejected!
GOBP_HIPPOCAMPAL_NEURON_APOPTOTIC_PROCESS	5		Rejected!
GOBP_CELLULAR_DETOXIFICATION_OF_ALDEHYDE	9		Rejected!
GOBP_CELLULAR_RESPONSE_TO_ALDEHYDE	13		Rejected!
GOBP_MRNA_ALTERNATIVE_POLYADENYLATION	5		Rejected!
GOBP_POSITIVE_REGULATION_OF_ANIMAL_ORGAN_MORPHOGENESIS	34		Rejected!
GOBP_REGULATION_OF_LIPID_TRANSPORTER_ACTIVITY	6		Rejected!
GOBP_BIOMINERALIZATION	171		Rejected!
GOBP_REGULATION_OF_BIOMINERALIZATION	102		Rejected!
GOBP_NEGATIVE_REGULATION_OF_BIOMINERALIZATION	30		Rejected!
GOBP_POSITIVE_REGULATION_OF_BIOMINERALIZATION	53		Rejected!
GOBP_RNA_DECAPPING	18		Rejected!
GOBP_METHYLGUANOSINE_CAP_DECAPPING	15		Rejected!
GOBP_INTERMEMBRANE_LIPID_TRANSFER	49		Rejected!
GOBP_NEGATIVE_REGULATION_OF_PLASMA_MEMBRANE_BOUNDED_CELL_PROJECTION_ASSEMBLY	36		Rejected!
GOBP_POSITIVE_REGULATION_OF_PLASMA_MEMBRANE_BOUNDED_CELL_PROJECTION_ASSEMBLY	106		Rejected!
GOBP_REGULATION_OF_MACROPHAGE_PROLIFERATION	7		Rejected!
GOBP_POSITIVE_REGULATION_OF_COLD_INDUCED_THERMOGENESIS	98		Rejected!
GOBP_NEGATIVE_REGULATION_OF_COLD_INDUCED_THERMOGENESIS	47		Rejected!
GOBP_STEROID_HORMONE_BIOSYNTHETIC_PROCESS	41		Rejected!
GOBP_REGULATION_OF_FOCAL_ADHESION_DISASSEMBLY	6		Rejected!
GOBP_REGULATION_OF_BILE_ACID_SECRETION	6		Rejected!
GOBP_TIGHT_JUNCTION_ORGANIZATION	82		Rejected!
GOBP_MUCOCILIARY_CLEARANCE	8		Rejected!
GOBP_HYDROCARBON_METABOLIC_PROCESS	7		Rejected!
GOBP_OLEFINIC_COMPOUND_METABOLIC_PROCESS	157		Rejected!
GOBP_OLEFINIC_COMPOUND_BIOSYNTHETIC_PROCESS	24		Rejected!
GOBP_REGULATION_OF_PIGMENTATION	14		Rejected!
GOBP_SPERM_FLAGELLUM_ASSEMBLY	32		Rejected!
GOBP_SPERM_MITOCHONDRIAL_SHEATH_ASSEMBLY	5		Rejected!
GOBP_MITOTIC_NUCLEAR_DIVISION	296		Rejected!
GOBP_MITOCHONDRIAL_ADP_TRANSMEMBRANE_TRANSPORT	5		Rejected!
GOBP_EXOCYTIC_PROCESS	75		Rejected!
GOBP_LIPID_DROPLET_FORMATION	12		Rejected!
GOBP_CELLULAR_RESPONSE_TO_OXIDISED_LOW_DENSITY_LIPOPROTEIN_PARTICLE_STIMULUS	12		Rejected!
GOBP_MITOCHONDRIAL_GENE_EXPRESSION	104		Rejected!
GOBP_NEURON_PROJECTION_ARBORIZATION	30		Rejected!
GOBP_DENDRITE_ARBORIZATION	10		Rejected!
GOBP_EXTRACELLULAR_VESICLE_BIOGENESIS	25		Rejected!
GOBP_EXPORT_ACROSS_PLASMA_MEMBRANE	74		Rejected!
GOBP_POSITIVE_REGULATION_OF_LYMPHOCYTE_CHEMOTAXIS	20		Rejected!
GOBP_OLIGOPEPTIDE_IMPORT_ACROSS_PLASMA_MEMBRANE	5		Rejected!
GOBP_REGULATION_OF_LONG_CHAIN_FATTY_ACID_IMPORT_INTO_CELL	8		Rejected!
GOBP_PRESYNAPTIC_ENDOCYTOSIS	61		Rejected!
GOBP_PROTEIN_MONO_ADP_RIBOSYLATION	12		Rejected!
GOBP_AMINOPHOSPHOLIPID_TRANSLOCATION	7		Rejected!
GOBP_EXPORT_FROM_CELL	858		Rejected!
GOBP_LIPID_EXPORT_FROM_CELL	43		Rejected!
GOBP_LIPID_IMPORT_INTO_CELL	18		Rejected!
GOBP_CYCLIC_GMP_AMP_TRANSMEMBRANE_IMPORT_ACROSS_PLASMA_MEMBRANE	5		Rejected!
GOBP_ANTIVIRAL_INNATE_IMMUNE_RESPONSE	17		Rejected!
GOBP_SIGNALING_RECEPTOR_LIGAND_PRECURSOR_PROCESSING	36		Rejected!
GOBP_INTEGRATED_STRESS_RESPONSE_SIGNALING	22		Rejected!
GOBP_GRANZYME_MEDIATED_PROGRAMMED_CELL_DEATH_SIGNALING_PATHWAY	7		Rejected!
GOBP_DEFENSE_RESPONSE_TO_SYMBIONT	291		Rejected!
GOBP_UBIQUITIN_DEPENDENT_PROTEIN_CATABOLIC_PROCESS_VIA_THE_C_END_DEGRON_RULE_PATHWAY	9		Rejected!
GOBP_INFLAMMASOME_COMPLEX_ASSEMBLY	25		Rejected!
GOBP_NON_MEMBRANE_BOUNDED_ORGANELLE_ASSEMBLY	400		Rejected!
GOBP_FACULTATIVE_HETEROCHROMATIN_ASSEMBLY	32		Rejected!
GOBP_CONSTITUTIVE_HETEROCHROMATIN_ASSEMBLY	10		Rejected!
GOBP_REGULATION_OF_SPONTANEOUS_SYNAPTIC_TRANSMISSION	6		Rejected!
GOBP_REGULATION_OF_NEURON_PROJECTION_ARBORIZATION	15		Rejected!
GOBP_POSITIVE_REGULATION_OF_NEURON_PROJECTION_ARBORIZATION	8		Rejected!
GOBP_REGULATION_OF_DEACETYLASE_ACTIVITY	12		Rejected!
GOBP_NEUROINFLAMMATORY_RESPONSE	45		Rejected!
GOBP_POSITIVE_REGULATION_OF_NEUROINFLAMMATORY_RESPONSE	18		Rejected!
GOBP_NEGATIVE_REGULATION_OF_NEUROINFLAMMATORY_RESPONSE	18		Rejected!
GOBP_AMYLOID_BETA_CLEARANCE_BY_TRANSCYTOSIS	7		Rejected!
GOBP_AMYLOID_BETA_CLEARANCE_BY_CELLULAR_CATABOLIC_PROCESS	8		Rejected!
GOBP_NEURON_GLIAL_CELL_SIGNALING	5		Rejected!
GOBP_PROTEIN_LOCALIZATION_TO_CELL_CELL_JUNCTION	21		Rejected!
GOBP_CELL_SUBSTRATE_JUNCTION_ORGANIZATION	98		Rejected!
GOBP_REGULATION_OF_CELL_SUBSTRATE_JUNCTION_ORGANIZATION	68		Rejected!
GOBP_POSITIVE_REGULATION_OF_CELL_SUBSTRATE_JUNCTION_ORGANIZATION	31		Rejected!
GOBP_NEGATIVE_REGULATION_OF_CELL_SUBSTRATE_JUNCTION_ORGANIZATION	17		Rejected!
GOBP_CELL_JUNCTION_DISASSEMBLY	21		Rejected!
GOBP_REGULATION_OF_PHOSPHATIDYLCHOLINE_METABOLIC_PROCESS	10		Rejected!
GOBP_CELL_CELL_SIGNALING_BY_WNT	455	15
GOBP_POSITIVE_REGULATION_OF_DENDRITE_DEVELOPMENT	17		Rejected!
GOBP_NEGATIVE_REGULATION_OF_CYTOKINE_PRODUCTION_INVOLVED_IN_INFLAMMATORY_RESPONSE	39		Rejected!
GOBP_POSITIVE_REGULATION_OF_CYTOKINE_PRODUCTION_INVOLVED_IN_INFLAMMATORY_RESPONSE	27		Rejected!
GOBP_REGULATION_OF_PROTEIN_KINASE_C_ACTIVITY	6		Rejected!
GOBP_REGULATION_OF_SUBSTRATE_ADHESION_DEPENDENT_CELL_SPREADING	58		Rejected!
GOBP_POSITIVE_REGULATION_OF_SUBSTRATE_ADHESION_DEPENDENT_CELL_SPREADING	42		Rejected!
GOBP_REGULATION_OF_RUFFLE_ASSEMBLY	32		Rejected!
GOBP_NEGATIVE_REGULATION_OF_RUFFLE_ASSEMBLY	7		Rejected!
GOBP_POSITIVE_REGULATION_OF_RUFFLE_ASSEMBLY	15		Rejected!
GOBP_REGULATION_OF_CELLULAR_RESPONSE_TO_HEAT	17		Rejected!
GOBP_REGULATION_OF_CELLULAR_RESPONSE_TO_HYPOXIA	17		Rejected!
GOBP_NEGATIVE_REGULATION_OF_CELLULAR_RESPONSE_TO_HYPOXIA	9		Rejected!
GOBP_REGULATION_OF_PROTEIN_K63_LINKED_UBIQUITINATION	16		Rejected!
GOBP_NEGATIVE_REGULATION_OF_PROTEIN_K63_LINKED_UBIQUITINATION	8		Rejected!
GOBP_NEGATIVE_REGULATION_OF_CERAMIDE_BIOSYNTHETIC_PROCESS	5		Rejected!
GOBP_REGULATION_OF_CELLULAR_RESPONSE_TO_INSULIN_STIMULUS	67		Rejected!
GOBP_NEGATIVE_REGULATION_OF_CELLULAR_RESPONSE_TO_INSULIN_STIMULUS	40		Rejected!
GOBP_POSITIVE_REGULATION_OF_CELLULAR_RESPONSE_TO_INSULIN_STIMULUS	25		Rejected!
GOBP_POSITIVE_REGULATION_OF_G1_S_TRANSITION_OF_MITOTIC_CELL_CYCLE	53		Rejected!
GOBP_REGULATION_OF_ENDOPLASMIC_RETICULUM_UNFOLDED_PROTEIN_RESPONSE	30		Rejected!
GOBP_NEGATIVE_REGULATION_OF_ENDOPLASMIC_RETICULUM_UNFOLDED_PROTEIN_RESPONSE	15		Rejected!
GOBP_POSITIVE_REGULATION_OF_ENDOPLASMIC_RETICULUM_UNFOLDED_PROTEIN_RESPONSE	13		Rejected!
GOBP_REGULATION_OF_NODAL_SIGNALING_PATHWAY	10		Rejected!
GOBP_NEGATIVE_REGULATION_OF_NODAL_SIGNALING_PATHWAY	5		Rejected!
GOBP_REGULATION_OF_HISTONE_H3_K9_TRIMETHYLATION	12		Rejected!
GOBP_NEGATIVE_REGULATION_OF_HISTONE_H3_K9_TRIMETHYLATION	6		Rejected!
GOBP_EXTRACELLULAR_REGULATION_OF_SIGNAL_TRANSDUCTION	13		Rejected!
GOBP_REGULATION_OF_EXECUTION_PHASE_OF_APOPTOSIS	29		Rejected!
GOBP_NEGATIVE_REGULATION_OF_EXECUTION_PHASE_OF_APOPTOSIS	21		Rejected!
GOBP_POSITIVE_REGULATION_OF_EXECUTION_PHASE_OF_APOPTOSIS	8		Rejected!
GOBP_REGULATION_OF_RECEPTOR_BINDING	23		Rejected!
GOBP_NEGATIVE_REGULATION_OF_RECEPTOR_BINDING	13		Rejected!
GOBP_POSITIVE_REGULATION_OF_RECEPTOR_BINDING	8		Rejected!
GOBP_REGULATION_OF_HYALURONAN_BIOSYNTHETIC_PROCESS	8		Rejected!
GOBP_REGULATION_OF_NODAL_SIGNALING_PATHWAY_INVOLVED_IN_DETERMINATION_OF_LEFT_RIGHT_ASYMMETRY	5		Rejected!
GOBP_REGULATION_OF_DEFENSE_RESPONSE_TO_FUNGUS	6		Rejected!
GOBP_REGULATION_OF_NUCLEAR_TRANSCRIBED_MRNA_CATABOLIC_PROCESS_DEADENYLATION_DEPENDENT_DECAY	26		Rejected!
GOBP_NEGATIVE_REGULATION_OF_NUCLEAR_TRANSCRIBED_MRNA_CATABOLIC_PROCESS_DEADENYLATION_DEPENDENT_DECAY	12		Rejected!
GOBP_POSITIVE_REGULATION_OF_NUCLEAR_TRANSCRIBED_MRNA_CATABOLIC_PROCESS_DEADENYLATION_DEPENDENT_DECAY	15		Rejected!
GOBP_REGULATION_OF_BONE_MINERALIZATION_INVOLVED_IN_BONE_MATURATION	6		Rejected!
GOBP_REGULATION_OF_PROTEIN_LOCALIZATION_TO_NUCLEUS	132		Rejected!
GOBP_NEGATIVE_REGULATION_OF_PROTEIN_LOCALIZATION_TO_NUCLEUS	34		Rejected!
GOBP_POSITIVE_REGULATION_OF_PROTEIN_LOCALIZATION_TO_NUCLEUS	84		Rejected!
GOBP_REGULATION_OF_OOCYTE_MATURATION	6		Rejected!
GOBP_REGULATION_OF_AMYLOID_BETA_CLEARANCE	20		Rejected!
GOBP_NEGATIVE_REGULATION_OF_AMYLOID_BETA_CLEARANCE	11		Rejected!
GOBP_POSITIVE_REGULATION_OF_AMYLOID_BETA_CLEARANCE	8		Rejected!
GOBP_NEGATIVE_REGULATION_OF_NLRP3_INFLAMMASOME_COMPLEX_ASSEMBLY	9		Rejected!
GOBP_POSITIVE_REGULATION_OF_NLRP3_INFLAMMASOME_COMPLEX_ASSEMBLY	12		Rejected!
GOBP_REGULATION_OF_PHENOTYPIC_SWITCHING	6		Rejected!
GOBP_REGULATION_OF_SYNAPTIC_VESICLE_ENDOCYTOSIS	13		Rejected!
GOBP_POSITIVE_REGULATION_OF_SYNAPTIC_VESICLE_ENDOCYTOSIS	6		Rejected!
GOBP_POSITIVE_REGULATION_OF_RIG_I_SIGNALING_PATHWAY	10		Rejected!
GOBP_REGULATION_OF_CYTOPLASMIC_TRANSLATIONAL_ELONGATION	11		Rejected!
GOBP_REGULATION_OF_DNA_DIRECTED_DNA_POLYMERASE_ACTIVITY	13		Rejected!
GOBP_REGULATION_OF_LONG_TERM_SYNAPTIC_POTENTIATION	45		Rejected!
GOBP_NEGATIVE_REGULATION_OF_LONG_TERM_SYNAPTIC_POTENTIATION	12		Rejected!
GOBP_POSITIVE_REGULATION_OF_LONG_TERM_SYNAPTIC_POTENTIATION	22		Rejected!
GOBP_REGULATION_OF_PHOSPHOLIPASE_C_ACTIVITY	43		Rejected!
GOBP_REGULATION_OF_MRNA_POLYADENYLATION	20		Rejected!
GOBP_NEGATIVE_REGULATION_OF_SECONDARY_METABOLITE_BIOSYNTHETIC_PROCESS	5		Rejected!
GOBP_POSITIVE_REGULATION_OF_SECONDARY_METABOLITE_BIOSYNTHETIC_PROCESS	8		Rejected!
GOBP_NEGATIVE_REGULATION_OF_CELLULAR_RESPONSE_TO_OXIDATIVE_STRESS	6		Rejected!
GOBP_REGULATION_OF_DEFENSE_RESPONSE_TO_BACTERIUM	20		Rejected!
GOBP_NEGATIVE_REGULATION_OF_DEFENSE_RESPONSE_TO_BACTERIUM	6		Rejected!
GOBP_POSITIVE_REGULATION_OF_DEFENSE_RESPONSE_TO_BACTERIUM	13		Rejected!
GOBP_REGULATION_OF_GLUTAMATE_RECEPTOR_SIGNALING_PATHWAY	6		Rejected!
GOBP_REGULATION_OF_LONG_TERM_SYNAPTIC_DEPRESSION	13		Rejected!
GOBP_POSITIVE_REGULATION_OF_LONG_TERM_SYNAPTIC_DEPRESSION	6		Rejected!
GOBP_REGULATION_OF_PHOSPHOLIPASE_C_ACTIVATING_G_PROTEIN_COUPLED_RECEPTOR_SIGNALING_PATHWAY	5		Rejected!
GOBP_REGULATION_OF_P38MAPK_CASCADE	48		Rejected!
GOBP_POSITIVE_REGULATION_OF_P38MAPK_CASCADE	32		Rejected!
GOBP_POSITIVE_REGULATION_OF_VASCULAR_ENDOTHELIAL_GROWTH_FACTOR_SIGNALING_PATHWAY	7		Rejected!
GOBP_REGULATION_OF_MEMBRANE_DEPOLARIZATION_DURING_CARDIAC_MUSCLE_CELL_ACTION_POTENTIAL	5		Rejected!
GOBP_MITOCHONDRIAL_RNA_MODIFICATION	9		Rejected!
GOBP_REGULATION_OF_POTASSIUM_ION_TRANSMEMBRANE_TRANSPORTER_ACTIVITY	67		Rejected!
GOBP_POSITIVE_REGULATION_OF_POTASSIUM_ION_TRANSMEMBRANE_TRANSPORTER_ACTIVITY	27		Rejected!
GOBP_REGULATION_OF_CALCIUM_ION_TRANSMEMBRANE_TRANSPORTER_ACTIVITY	91		Rejected!
GOBP_POSITIVE_REGULATION_OF_CALCIUM_ION_TRANSMEMBRANE_TRANSPORTER_ACTIVITY	37		Rejected!
GOBP_REGULATION_OF_MITOCHONDRIAL_OUTER_MEMBRANE_PERMEABILIZATION_INVOLVED_IN_APOPTOTIC_SIGNALING_PATHWAY	21		Rejected!
GOBP_NEGATIVE_REGULATION_OF_MITOCHONDRIAL_OUTER_MEMBRANE_PERMEABILIZATION_INVOLVED_IN_APOPTOTIC_SIGNALING_PATHWAY	9		Rejected!
GOBP_POSITIVE_REGULATION_OF_MITOCHONDRIAL_OUTER_MEMBRANE_PERMEABILIZATION_INVOLVED_IN_APOPTOTIC_SIGNALING_PATHWAY	11		Rejected!
GOBP_REGULATION_OF_RESPONSE_TO_REACTIVE_OXYGEN_SPECIES	40		Rejected!
GOBP_NEGATIVE_REGULATION_OF_RESPONSE_TO_REACTIVE_OXYGEN_SPECIES	22		Rejected!
GOBP_POSITIVE_REGULATION_OF_RESPONSE_TO_REACTIVE_OXYGEN_SPECIES	8		Rejected!
GOBP_GLUCOSAMINE_CONTAINING_COMPOUND_METABOLIC_PROCESS	25		Rejected!
GOBP_GLUCOSAMINE_CONTAINING_COMPOUND_CATABOLIC_PROCESS	9		Rejected!
GOBP_REGULATION_OF_RELAXATION_OF_MUSCLE	14		Rejected!
GOBP_NEGATIVE_REGULATION_OF_RELAXATION_OF_MUSCLE	7		Rejected!
GOBP_REGULATION_OF_AUTOPHAGOSOME_MATURATION	16		Rejected!
GOBP_NEGATIVE_REGULATION_OF_AUTOPHAGOSOME_MATURATION	5		Rejected!
GOBP_POSITIVE_REGULATION_OF_AUTOPHAGOSOME_MATURATION	6		Rejected!
GOBP_NEGATIVE_REGULATION_OF_SIGNAL_TRANSDUCTION_IN_ABSENCE_OF_LIGAND	33		Rejected!
GOBP_CARBOHYDRATE_DERIVATIVE_METABOLIC_PROCESS	1026		Rejected!
GOBP_CARBOHYDRATE_DERIVATIVE_CATABOLIC_PROCESS	170		Rejected!
GOBP_CARBOHYDRATE_DERIVATIVE_BIOSYNTHETIC_PROCESS	617		Rejected!
GOBP_INSULIN_METABOLIC_PROCESS	12		Rejected!
GOBP_PRIMARY_AMINO_COMPOUND_METABOLIC_PROCESS	14		Rejected!
GOBP_PRIMARY_AMINO_COMPOUND_BIOSYNTHETIC_PROCESS	6		Rejected!
GOBP_NEGATIVE_REGULATION_OF_TROPHOBLAST_CELL_MIGRATION	8		Rejected!
GOBP_POSITIVE_REGULATION_OF_TROPHOBLAST_CELL_MIGRATION	7		Rejected!
GOBP_NEURAL_CREST_CELL_MIGRATION_INVOLVED_IN_AUTONOMIC_NERVOUS_SYSTEM_DEVELOPMENT	6		Rejected!
GOBP_REGULATION_OF_ERBB_SIGNALING_PATHWAY	79		Rejected!
GOBP_NEGATIVE_REGULATION_OF_ERBB_SIGNALING_PATHWAY	32		Rejected!
GOBP_POSITIVE_REGULATION_OF_ERBB_SIGNALING_PATHWAY	38		Rejected!
GOBP_REGULATION_OF_EXTRACELLULAR_MATRIX_ASSEMBLY	16		Rejected!
GOBP_POSITIVE_REGULATION_OF_EXTRACELLULAR_MATRIX_ASSEMBLY	10		Rejected!
GOBP_REGULATION_OF_TRANSCRIPTION_FROM_RNA_POLYMERASE_II_PROMOTER_INVOLVED_IN_HEART_DEVELOPMENT	8		Rejected!
GOBP_NEGATIVE_REGULATION_OF_NEURON_DEATH	209		Rejected!
GOBP_POSITIVE_REGULATION_OF_NEURON_DEATH	87		Rejected!
GOBP_REGULATION_OF_NIK_NF_KAPPAB_SIGNALING	113		Rejected!
GOBP_NEGATIVE_REGULATION_OF_NIK_NF_KAPPAB_SIGNALING	40		Rejected!
GOBP_POSITIVE_REGULATION_OF_NIK_NF_KAPPAB_SIGNALING	67		Rejected!
GOBP_POSITIVE_REGULATION_OF_TRANSCRIPTION_FROM_RNA_POLYMERASE_II_PROMOTER_INVOLVED_IN_HEART_DEVELOPMENT	5		Rejected!
GOBP_CARBOHYDRATE_DERIVATIVE_TRANSPORT	81		Rejected!
GOBP_NUCLEOSIDE_PHOSPHATE_CATABOLIC_PROCESS	83		Rejected!
GOBP_NUCLEOSIDE_PHOSPHATE_BIOSYNTHETIC_PROCESS	256		Rejected!
GOBP_REGULATION_OF_HYDROGEN_PEROXIDE_MEDIATED_PROGRAMMED_CELL_DEATH	13		Rejected!
GOBP_NEGATIVE_REGULATION_OF_HYDROGEN_PEROXIDE_MEDIATED_PROGRAMMED_CELL_DEATH	7		Rejected!
GOBP_POSITIVE_REGULATION_OF_HYDROGEN_PEROXIDE_MEDIATED_PROGRAMMED_CELL_DEATH	6		Rejected!
GOBP_REGULATION_OF_FLAGELLATED_SPERM_MOTILITY	20		Rejected!
GOBP_REGULATION_OF_STORE_OPERATED_CALCIUM_CHANNEL_ACTIVITY	8		Rejected!
GOBP_POSITIVE_REGULATION_OF_STORE_OPERATED_CALCIUM_CHANNEL_ACTIVITY	6		Rejected!
GOBP_REGULATION_OF_VASCULATURE_DEVELOPMENT	353		Rejected!
GOBP_NEGATIVE_REGULATION_OF_VASCULATURE_DEVELOPMENT	152		Rejected!
GOBP_ORGANIC_CYCLIC_COMPOUND_CATABOLIC_PROCESS	504		Rejected!
GOBP_ACETATE_ESTER_TRANSPORT	6		Rejected!
GOBP_NEGATIVE_REGULATION_OF_POTASSIUM_ION_TRANSMEMBRANE_TRANSPORT	32		Rejected!
GOBP_REGULATION_OF_VOLTAGE_GATED_CALCIUM_CHANNEL_ACTIVITY	38		Rejected!
GOBP_NEGATIVE_REGULATION_OF_VOLTAGE_GATED_CALCIUM_CHANNEL_ACTIVITY	19		Rejected!
GOBP_POSITIVE_REGULATION_OF_VOLTAGE_GATED_CALCIUM_CHANNEL_ACTIVITY	10		Rejected!
GOBP_REGULATION_OF_TRANSFORMING_GROWTH_FACTOR_BETA_ACTIVATION	8		Rejected!
GOBP_REGULATION_OF_TETRAPYRROLE_METABOLIC_PROCESS	10		Rejected!
GOBP_PYRUVATE_TRANSMEMBRANE_TRANSPORT	5		Rejected!
GOBP_REGULATION_OF_LYMPHANGIOGENESIS	6		Rejected!
GOBP_ETHER_BIOSYNTHETIC_PROCESS	12		Rejected!
GOBP_REGULATION_OF_ENDOTHELIAL_TUBE_MORPHOGENESIS	6		Rejected!
GOBP_POSITIVE_REGULATION_OF_TRANSCRIPTION_FROM_RNA_POLYMERASE_II_PROMOTER_INVOLVED_IN_CELLULAR_RESPONSE_TO_CHEMICAL_STIMULUS	24		Rejected!
GOBP_ICOSANOID_CATABOLIC_PROCESS	8		Rejected!
GOBP_REGULATION_OF_MITOPHAGY	12		Rejected!
GOBP_NEGATIVE_REGULATION_OF_MITOPHAGY	5		Rejected!
GOBP_POSITIVE_REGULATION_OF_MITOPHAGY	6		Rejected!
GOBP_REGULATION_OF_HEMATOPOIETIC_PROGENITOR_CELL_DIFFERENTIATION	34		Rejected!
GOBP_NEGATIVE_REGULATION_OF_HEMATOPOIETIC_PROGENITOR_CELL_DIFFERENTIATION	11		Rejected!
GOBP_POSITIVE_REGULATION_OF_HEMATOPOIETIC_PROGENITOR_CELL_DIFFERENTIATION	5		Rejected!
GOBP_REGULATION_OF_DNA_DEMETHYLATION	8		Rejected!
GOBP_POSITIVE_REGULATION_OF_DNA_DEMETHYLATION	5		Rejected!
GOBP_CHANGES_TO_DNA_METHYLATION_INVOLVED_IN_EMBRYO_DEVELOPMENT	9		Rejected!
GOBP_REGULATION_OF_ENDOTHELIAL_CELL_DEVELOPMENT	18		Rejected!
GOBP_POSITIVE_REGULATION_OF_ENDOTHELIAL_CELL_DEVELOPMENT	6		Rejected!
GOBP_RESPONSE_TO_CAMPTOTHECIN	5		Rejected!
GOBP_ORGANONITROGEN_COMPOUND_CATABOLIC_PROCESS	1338	12
GOBP_ORGANONITROGEN_COMPOUND_BIOSYNTHETIC_PROCESS	1703		Rejected!
GOBP_FATTY_ACID_DERIVATIVE_METABOLIC_PROCESS	74		Rejected!
GOBP_FATTY_ACID_DERIVATIVE_CATABOLIC_PROCESS	17		Rejected!
GOBP_FATTY_ACID_DERIVATIVE_BIOSYNTHETIC_PROCESS	50		Rejected!
GOBP_ALPHA_AMINO_ACID_METABOLIC_PROCESS	204		Rejected!
GOBP_ALPHA_AMINO_ACID_CATABOLIC_PROCESS	94		Rejected!
GOBP_REGULATION_OF_VESICLE_TRANSPORT_ALONG_MICROTUBULE	5		Rejected!
GOBP_ORGANIC_HYDROXY_COMPOUND_METABOLIC_PROCESS	551	15
GOBP_ORGANIC_HYDROXY_COMPOUND_CATABOLIC_PROCESS	78		Rejected!
GOBP_ORGANIC_HYDROXY_COMPOUND_BIOSYNTHETIC_PROCESS	243	12
GOBP_REGULATION_OF_SMOOTHENED_SIGNALING_PATHWAY_INVOLVED_IN_DORSAL_VENTRAL_NEURAL_TUBE_PATTERNING	9		Rejected!
GOBP_NEGATIVE_REGULATION_OF_SMOOTHENED_SIGNALING_PATHWAY_INVOLVED_IN_DORSAL_VENTRAL_NEURAL_TUBE_PATTERNING	6		Rejected!
GOBP_REGULATION_OF_LYMPHOCYTE_CHEMOTAXIS	26		Rejected!
GOBP_REGULATION_OF_SYNAPTIC_VESICLE_MEMBRANE_ORGANIZATION	9		Rejected!
GOBP_NUCLEOSIDE_TRANSMEMBRANE_TRANSPORT	7		Rejected!
GOBP_RESPONSE_TO_PEPTIDE	494		Rejected!
GOBP_CELLULAR_RESPONSE_TO_PEPTIDE	364		Rejected!
GOBP_RESPONSE_TO_KETONE	190		Rejected!
GOBP_CELLULAR_RESPONSE_TO_KETONE	94		Rejected!
GOBP_GLYCOSIDE_TRANSPORT	5		Rejected!
GOBP_GLYCOSYL_COMPOUND_METABOLIC_PROCESS	89		Rejected!
GOBP_GLYCOSYL_COMPOUND_CATABOLIC_PROCESS	36		Rejected!
GOBP_GLYCOSYL_COMPOUND_BIOSYNTHETIC_PROCESS	19		Rejected!
GOBP_CALCIUM_ION_EXPORT	13		Rejected!
GOBP_QUINONE_METABOLIC_PROCESS	38		Rejected!
GOBP_QUINONE_CATABOLIC_PROCESS	5		Rejected!
GOBP_REGULATION_OF_SUPEROXIDE_DISMUTASE_ACTIVITY	8		Rejected!
GOBP_REGULATION_OF_MITOTIC_SPINDLE_ASSEMBLY	23		Rejected!
GOBP_IRON_COORDINATION_ENTITY_TRANSPORT	14		Rejected!
GOBP_NUCLEOTIDE_TRANSMEMBRANE_TRANSPORT	21		Rejected!
GOBP_RESPONSE_TO_NITROGEN_COMPOUND	1108	11
GOBP_CELLULAR_RESPONSE_TO_NITROGEN_COMPOUND	698	10
GOBP_RESPONSE_TO_OXYGEN_CONTAINING_COMPOUND	1653	19
GOBP_CELLULAR_RESPONSE_TO_OXYGEN_CONTAINING_COMPOUND	1199	14
GOBP_REGULATION_OF_CELL_PROLIFERATION_INVOLVED_IN_KIDNEY_DEVELOPMENT	15		Rejected!
GOBP_NEGATIVE_REGULATION_OF_CELL_PROLIFERATION_INVOLVED_IN_KIDNEY_DEVELOPMENT	6		Rejected!
GOBP_POSITIVE_REGULATION_OF_CELL_PROLIFERATION_INVOLVED_IN_KIDNEY_DEVELOPMENT	8		Rejected!
GOBP_REGULATION_OF_HISTONE_DEACETYLASE_ACTIVITY	10		Rejected!
GOBP_POSITIVE_REGULATION_OF_HISTONE_DEACETYLASE_ACTIVITY	6		Rejected!
GOBP_POSITIVE_REGULATION_OF_PLATELET_AGGREGATION	10		Rejected!
GOBP_REGULATION_OF_MYOBLAST_FUSION	21		Rejected!
GOBP_POSITIVE_REGULATION_OF_MYOBLAST_FUSION	16		Rejected!
GOBP_LEUKOTRIENE_D4_METABOLIC_PROCESS	10		Rejected!
GOBP_REGULATION_OF_SIGNAL_TRANSDUCTION_BY_P53_CLASS_MEDIATOR	103		Rejected!
GOBP_NEGATIVE_REGULATION_OF_SIGNAL_TRANSDUCTION_BY_P53_CLASS_MEDIATOR	34		Rejected!
GOBP_POSITIVE_REGULATION_OF_SIGNAL_TRANSDUCTION_BY_P53_CLASS_MEDIATOR	28		Rejected!
GOBP_NEGATIVE_REGULATION_OF_PROTEASOMAL_PROTEIN_CATABOLIC_PROCESS	50		Rejected!
GOBP_REGULATION_OF_TRANSCRIPTION_OF_NUCLEOLAR_LARGE_RRNA_BY_RNA_POLYMERASE_I	15		Rejected!
GOBP_POSITIVE_REGULATION_OF_TRANSCRIPTION_OF_NUCLEOLAR_LARGE_RRNA_BY_RNA_POLYMERASE_I	10		Rejected!
GOBP_REGULATION_OF_HIGH_VOLTAGE_GATED_CALCIUM_CHANNEL_ACTIVITY	14		Rejected!
GOBP_NEGATIVE_REGULATION_OF_HIGH_VOLTAGE_GATED_CALCIUM_CHANNEL_ACTIVITY	6		Rejected!
GOBP_REGULATION_OF_CELL_COMMUNICATION_BY_ELECTRICAL_COUPLING_INVOLVED_IN_CARDIAC_CONDUCTION	12		Rejected!
GOBP_NEGATIVE_REGULATION_OF_CELLULAR_RESPIRATION	11		Rejected!
GOBP_POSITIVE_REGULATION_OF_CELLULAR_RESPIRATION	14		Rejected!
GOBP_NEGATIVE_REGULATION_OF_MUSCLE_TISSUE_DEVELOPMENT	13		Rejected!
GOBP_POSITIVE_REGULATION_OF_MUSCLE_TISSUE_DEVELOPMENT	24		Rejected!
GOBP_REGULATION_OF_POST_TRANSLATIONAL_PROTEIN_MODIFICATION	5		Rejected!
GOBP_REGULATION_OF_PROTEIN_DEPOLYMERIZATION	88		Rejected!
GOBP_POSITIVE_REGULATION_OF_PROTEIN_DEPOLYMERIZATION	19		Rejected!
GOBP_REGULATION_OF_CELL_JUNCTION_ASSEMBLY	201		Rejected!
GOBP_NEGATIVE_REGULATION_OF_CELL_JUNCTION_ASSEMBLY	32		Rejected!
GOBP_POSITIVE_REGULATION_OF_CELL_JUNCTION_ASSEMBLY	104		Rejected!
GOBP_REGULATION_OF_ATPASE_COUPLED_CALCIUM_TRANSMEMBRANE_TRANSPORTER_ACTIVITY	13		Rejected!
GOBP_NEGATIVE_REGULATION_OF_ATPASE_COUPLED_CALCIUM_TRANSMEMBRANE_TRANSPORTER_ACTIVITY	6		Rejected!
GOBP_POSITIVE_REGULATION_OF_ATPASE_COUPLED_CALCIUM_TRANSMEMBRANE_TRANSPORTER_ACTIVITY	6		Rejected!
GOBP_REGULATION_OF_RELAXATION_OF_CARDIAC_MUSCLE	6		Rejected!
GOBP_DENSE_CORE_GRANULE_TRANSPORT	9		Rejected!
GOBP_REGULATION_OF_CELL_CYCLE_CHECKPOINT	34		Rejected!
GOBP_NEGATIVE_REGULATION_OF_CELL_CYCLE_CHECKPOINT	8		Rejected!
GOBP_POSITIVE_REGULATION_OF_CELL_CYCLE_CHECKPOINT	11		Rejected!
GOBP_REGULATION_OF_INWARD_RECTIFIER_POTASSIUM_CHANNEL_ACTIVITY	7		Rejected!
GOBP_REGULATION_OF_PROTEIN_ACETYLATION	83		Rejected!
GOBP_NEGATIVE_REGULATION_OF_PROTEIN_ACETYLATION	23		Rejected!
GOBP_POSITIVE_REGULATION_OF_PROTEIN_ACETYLATION	48		Rejected!
GOBP_REGULATION_OF_CELL_CYCLE_PHASE_TRANSITION	415		Rejected!
GOBP_NEGATIVE_REGULATION_OF_CELL_CYCLE_PHASE_TRANSITION	255		Rejected!
GOBP_POSITIVE_REGULATION_OF_CELL_CYCLE_PHASE_TRANSITION	123		Rejected!
GOBP_REGULATION_OF_MITOTIC_CELL_CYCLE_PHASE_TRANSITION	321		Rejected!
GOBP_NEGATIVE_REGULATION_OF_MITOTIC_CELL_CYCLE_PHASE_TRANSITION	183		Rejected!
GOBP_POSITIVE_REGULATION_OF_MITOTIC_CELL_CYCLE_PHASE_TRANSITION	100		Rejected!
GOBP_REGULATION_OF_MEIOTIC_CELL_CYCLE_PHASE_TRANSITION	10		Rejected!
GOBP_POSITIVE_REGULATION_OF_MEIOTIC_CELL_CYCLE_PHASE_TRANSITION	5		Rejected!
GOBP_TOXIN_TRANSPORT	39		Rejected!
GOBP_FATTY_ACID_TRANSMEMBRANE_TRANSPORT	18		Rejected!
GOBP_POSITIVE_REGULATION_OF_AMYLOID_BETA_FORMATION	20		Rejected!
GOBP_REGULATION_OF_CILIUM_ASSEMBLY	89		Rejected!
GOBP_NEGATIVE_REGULATION_OF_CILIUM_ASSEMBLY	17		Rejected!
GOBP_REGULATION_OF_CILIUM_DEPENDENT_CELL_MOTILITY	29		Rejected!
GOBP_REGULATION_OF_NADP_METABOLIC_PROCESS	5		Rejected!
GOBP_REGULATION_OF_HEMATOPOIETIC_STEM_CELL_PROLIFERATION	11		Rejected!
GOBP_POSITIVE_REGULATION_OF_HEMATOPOIETIC_STEM_CELL_PROLIFERATION	6		Rejected!
GOBP_REGULATION_OF_HEMATOPOIETIC_STEM_CELL_DIFFERENTIATION	15		Rejected!
GOBP_REGULATION_OF_EXTRINSIC_APOPTOTIC_SIGNALING_PATHWAY_VIA_DEATH_DOMAIN_RECEPTORS	50		Rejected!
GOBP_NEGATIVE_REGULATION_OF_EXTRINSIC_APOPTOTIC_SIGNALING_PATHWAY_VIA_DEATH_DOMAIN_RECEPTORS	31		Rejected!
GOBP_POSITIVE_REGULATION_OF_EXTRINSIC_APOPTOTIC_SIGNALING_PATHWAY_VIA_DEATH_DOMAIN_RECEPTORS	14		Rejected!
GOBP_POLYAMINE_TRANSMEMBRANE_TRANSPORT	6		Rejected!
GOBP_RESPONSE_TO_L_GLUTAMATE	11		Rejected!
GOBP_RESPONSE_TO_SALT	20		Rejected!
GOBP_CELLULAR_RESPONSE_TO_SALT	7		Rejected!
GOBP_NEGATIVE_REGULATION_OF_PEPTIDYL_CYSTEINE_S_NITROSYLATION	7		Rejected!
GOBP_NEGATIVE_REGULATION_OF_METAPHASE_ANAPHASE_TRANSITION_OF_CELL_CYCLE	42		Rejected!
GOBP_POSITIVE_REGULATION_OF_METAPHASE_ANAPHASE_TRANSITION_OF_CELL_CYCLE	16		Rejected!
GOBP_REGULATION_OF_LEUKOCYTE_DIFFERENTIATION	285		Rejected!
GOBP_REGULATION_OF_MITOCHONDRIAL_MEMBRANE_PERMEABILITY_INVOLVED_IN_APOPTOTIC_PROCESS	45		Rejected!
GOBP_NEGATIVE_REGULATION_OF_MITOCHONDRIAL_MEMBRANE_PERMEABILITY_INVOLVED_IN_APOPTOTIC_PROCESS	5		Rejected!
GOBP_REGULATION_OF_ORGANELLE_ASSEMBLY	226		Rejected!
GOBP_NEGATIVE_REGULATION_OF_ORGANELLE_ASSEMBLY	43		Rejected!
GOBP_POSITIVE_REGULATION_OF_ORGANELLE_ASSEMBLY	81		Rejected!
GOBP_REGULATION_OF_DNA_DAMAGE_RESPONSE_SIGNAL_TRANSDUCTION_BY_P53_CLASS_MEDIATOR_RESULTING_IN_TRANSCRIPTION_OF_P21_CLASS_MEDIATOR	5		Rejected!
GOBP_REGULATION_OF_INTRINSIC_APOPTOTIC_SIGNALING_PATHWAY_IN_RESPONSE_TO_DNA_DAMAGE_BY_P53_CLASS_MEDIATOR	17		Rejected!
GOBP_CELLULAR_RESPONSE_TO_REACTIVE_NITROGEN_SPECIES	19		Rejected!
GOBP_REGULATION_OF_OXIDATIVE_STRESS_INDUCED_INTRINSIC_APOPTOTIC_SIGNALING_PATHWAY	29		Rejected!
GOBP_NEGATIVE_REGULATION_OF_OXIDATIVE_STRESS_INDUCED_INTRINSIC_APOPTOTIC_SIGNALING_PATHWAY	20		Rejected!
GOBP_POSITIVE_REGULATION_OF_OXIDATIVE_STRESS_INDUCED_INTRINSIC_APOPTOTIC_SIGNALING_PATHWAY	6		Rejected!
GOBP_REGULATION_OF_INTRINSIC_APOPTOTIC_SIGNALING_PATHWAY_IN_RESPONSE_TO_OSMOTIC_STRESS	6		Rejected!
GOBP_NEGATIVE_REGULATION_OF_INTRINSIC_APOPTOTIC_SIGNALING_PATHWAY_IN_RESPONSE_TO_OSMOTIC_STRESS	5		Rejected!
GOBP_KETONE_BODY_METABOLIC_PROCESS	10		Rejected!
GOBP_REGULATION_OF_INTRINSIC_APOPTOTIC_SIGNALING_PATHWAY_IN_RESPONSE_TO_DNA_DAMAGE	38		Rejected!
GOBP_NEGATIVE_REGULATION_OF_INTRINSIC_APOPTOTIC_SIGNALING_PATHWAY_IN_RESPONSE_TO_DNA_DAMAGE	30		Rejected!
GOBP_POSITIVE_REGULATION_OF_INTRINSIC_APOPTOTIC_SIGNALING_PATHWAY_IN_RESPONSE_TO_DNA_DAMAGE	7		Rejected!
GOBP_REGULATION_OF_ENDOPLASMIC_RETICULUM_STRESS_INDUCED_INTRINSIC_APOPTOTIC_SIGNALING_PATHWAY	32		Rejected!
GOBP_NEGATIVE_REGULATION_OF_ENDOPLASMIC_RETICULUM_STRESS_INDUCED_INTRINSIC_APOPTOTIC_SIGNALING_PATHWAY	20		Rejected!
GOBP_POSITIVE_REGULATION_OF_ENDOPLASMIC_RETICULUM_STRESS_INDUCED_INTRINSIC_APOPTOTIC_SIGNALING_PATHWAY	10		Rejected!
GOBP_REGULATION_OF_INTRINSIC_APOPTOTIC_SIGNALING_PATHWAY_BY_P53_CLASS_MEDIATOR	32		Rejected!
GOBP_NEGATIVE_REGULATION_OF_INTRINSIC_APOPTOTIC_SIGNALING_PATHWAY_BY_P53_CLASS_MEDIATOR	23		Rejected!
GOBP_POSITIVE_REGULATION_OF_INTRINSIC_APOPTOTIC_SIGNALING_PATHWAY_BY_P53_CLASS_MEDIATOR	7		Rejected!
GOBP_REGULATION_OF_DELAYED_RECTIFIER_POTASSIUM_CHANNEL_ACTIVITY	21		Rejected!
GOBP_NEGATIVE_REGULATION_OF_DELAYED_RECTIFIER_POTASSIUM_CHANNEL_ACTIVITY	13		Rejected!
GOBP_APOPTOTIC_PROCESS_INVOLVED_IN_BLOOD_VESSEL_MORPHOGENESIS	5		Rejected!
GOBP_REGULATION_OF_POLYAMINE_TRANSMEMBRANE_TRANSPORT	5		Rejected!
GOBP_REGULATION_OF_CHROMATIN_ORGANIZATION	45		Rejected!
GOBP_NEURON_PROJECTION_EXTENSION_INVOLVED_IN_NEURON_PROJECTION_GUIDANCE	37		Rejected!
GOBP_SEMAPHORIN_PLEXIN_SIGNALING_PATHWAY_INVOLVED_IN_NEURON_PROJECTION_GUIDANCE	16		Rejected!
GOBP_CELL_CYCLE_DNA_REPLICATION_INITIATION	5		Rejected!
GOBP_REGULATION_OF_SODIUM_ION_TRANSMEMBRANE_TRANSPORT	67		Rejected!
GOBP_NEGATIVE_REGULATION_OF_SODIUM_ION_TRANSMEMBRANE_TRANSPORT	16		Rejected!
GOBP_POSITIVE_REGULATION_OF_SODIUM_ION_TRANSMEMBRANE_TRANSPORT	20		Rejected!
GOBP_POSITIVE_REGULATION_OF_APOPTOTIC_PROCESS_INVOLVED_IN_MORPHOGENESIS	5		Rejected!
GOBP_NEGATIVE_REGULATION_OF_RNA_CATABOLIC_PROCESS	78		Rejected!
GOBP_NEGATIVE_REGULATION_OF_MRNA_CATABOLIC_PROCESS	66		Rejected!
GOBP_CERAMIDE_1_PHOSPHATE_TRANSPORT	8		Rejected!
GOBP_MITOTIC_CYTOKINETIC_PROCESS	23		Rejected!
GOBP_REGULATION_OF_MITOTIC_CYTOKINESIS	6		Rejected!
GOBP_PROTEIN_LOCALIZATION_TO_CELL_JUNCTION	96		Rejected!
GOBP_REGULATION_OF_MRNA_BINDING	9		Rejected!
GOBP_NEGATIVE_REGULATION_OF_STEM_CELL_POPULATION_MAINTENANCE	8		Rejected!
GOBP_POSITIVE_REGULATION_OF_STEM_CELL_POPULATION_MAINTENANCE	10		Rejected!
GOBP_POSITIVE_REGULATION_OF_MESENCHYMAL_STEM_CELL_PROLIFERATION	5		Rejected!
GOBP_REGULATION_OF_PROTEIN_LOCALIZATION_TO_SYNAPSE	20		Rejected!
GOBP_POSITIVE_REGULATION_OF_PROTEIN_LOCALIZATION_TO_SYNAPSE	6		Rejected!
GOBP_L_ALPHA_AMINO_ACID_TRANSMEMBRANE_TRANSPORT	67		Rejected!
GOBP_CHLORIDE_TRANSMEMBRANE_TRANSPORT	67		Rejected!
GOBP_REGULATION_OF_PROTEIN_AUTOUBIQUITINATION	6		Rejected!
GOBP_REGULATION_OF_APOPTOTIC_DNA_FRAGMENTATION	10		Rejected!
GOBP_POSITIVE_REGULATION_OF_APOPTOTIC_DNA_FRAGMENTATION	5		Rejected!
GOBP_REGULATION_OF_ORGANELLE_TRANSPORT_ALONG_MICROTUBULE	10		Rejected!
GOBP_POSITIVE_REGULATION_OF_PROTEIN_K63_LINKED_UBIQUITINATION	7		Rejected!
GOBP_REGULATION_OF_PROTEIN_MONOUBIQUITINATION	6		Rejected!
GOBP_POSITIVE_REGULATION_OF_PROTEIN_MONOUBIQUITINATION	5		Rejected!
GOBP_REGULATION_OF_INTRACELLULAR_SIGNAL_TRANSDUCTION	1725	21
GOBP_NEGATIVE_REGULATION_OF_INTRACELLULAR_SIGNAL_TRANSDUCTION	542		Rejected!
GOBP_POSITIVE_REGULATION_OF_INTRACELLULAR_SIGNAL_TRANSDUCTION	985	16
GOBP_REGULATION_OF_CELLULAR_RESPONSE_TO_VASCULAR_ENDOTHELIAL_GROWTH_FACTOR_STIMULUS	29		Rejected!
GOBP_NEGATIVE_REGULATION_OF_CELLULAR_RESPONSE_TO_VASCULAR_ENDOTHELIAL_GROWTH_FACTOR_STIMULUS	18		Rejected!
GOBP_REGULATION_OF_NEUTROPHIL_ACTIVATION	15		Rejected!
GOBP_NEGATIVE_REGULATION_OF_NEUTROPHIL_ACTIVATION	6		Rejected!
GOBP_POSITIVE_REGULATION_OF_NEUTROPHIL_ACTIVATION	6		Rejected!
GOBP_PROTEIN_LOCALIZATION_TO_NUCLEOLUS	15		Rejected!
GOBP_REGULATION_OF_SERINE_TYPE_PEPTIDASE_ACTIVITY	10		Rejected!
GOBP_NEGATIVE_REGULATION_OF_SERINE_TYPE_PEPTIDASE_ACTIVITY	8		Rejected!
GOBP_PROTON_TRANSMEMBRANE_TRANSPORT	153		Rejected!
GOBP_ACYL_CARNITINE_TRANSMEMBRANE_TRANSPORT	5		Rejected!
GOBP_RESPONSE_TO_FLUORIDE	5		Rejected!
GOBP_REGULATION_OF_NEUTROPHIL_MIGRATION	46		Rejected!
GOBP_NEGATIVE_REGULATION_OF_NEUTROPHIL_MIGRATION	6		Rejected!
GOBP_POSITIVE_REGULATION_OF_NEUTROPHIL_MIGRATION	32		Rejected!
GOBP_TERTIARY_ALCOHOL_METABOLIC_PROCESS	22		Rejected!
GOBP_SECONDARY_ALCOHOL_METABOLIC_PROCESS	150		Rejected!
GOBP_CALCIUM_ION_IMPORT_INTO_CYTOSOL	26		Rejected!
GOBP_REGULATION_OF_AXON_GUIDANCE	11		Rejected!
GOBP_REGULATION_OF_RECEPTOR_LOCALIZATION_TO_SYNAPSE	18		Rejected!
GOBP_MITOCHONDRIAL_OUTER_MEMBRANE_PERMEABILIZATION_INVOLVED_IN_PROGRAMMED_CELL_DEATH	40		Rejected!
GOBP_REGULATION_OF_NEUROBLAST_PROLIFERATION	34		Rejected!
GOBP_NEGATIVE_REGULATION_OF_CHONDROCYTE_PROLIFERATION	5		Rejected!
GOBP_POSITIVE_REGULATION_OF_CHONDROCYTE_PROLIFERATION	7		Rejected!
GOBP_APOPTOTIC_PROCESS_INVOLVED_IN_DEVELOPMENT	42		Rejected!
GOBP_REGULATION_OF_LAMELLIPODIUM_ORGANIZATION	53		Rejected!
GOBP_NEGATIVE_REGULATION_OF_LAMELLIPODIUM_ORGANIZATION	8		Rejected!
GOBP_POSITIVE_REGULATION_OF_LAMELLIPODIUM_ORGANIZATION	36		Rejected!
GOBP_REGULATION_OF_LENS_FIBER_CELL_DIFFERENTIATION	9		Rejected!
GOBP_NEGATIVE_REGULATION_OF_LENS_FIBER_CELL_DIFFERENTIATION	6		Rejected!
GOBP_REGULATION_OF_CELL_CYCLE_G2_M_PHASE_TRANSITION	108		Rejected!
GOBP_NEGATIVE_REGULATION_OF_CELL_CYCLE_G2_M_PHASE_TRANSITION	64		Rejected!
GOBP_POSITIVE_REGULATION_OF_CELL_CYCLE_G2_M_PHASE_TRANSITION	31		Rejected!
GOBP_LATE_ENDOSOME_TO_LYSOSOME_TRANSPORT	19		Rejected!
GOBP_REGULATION_OF_SYNAPTIC_VESICLE_TRANSPORT	6		Rejected!
GOBP_REGULATION_OF_CELL_CYCLE_G1_S_PHASE_TRANSITION	188		Rejected!
GOBP_NEGATIVE_REGULATION_OF_CELL_CYCLE_G1_S_PHASE_TRANSITION	97		Rejected!
GOBP_POSITIVE_REGULATION_OF_CELL_CYCLE_G1_S_PHASE_TRANSITION	66		Rejected!
GOBP_NEGATIVE_REGULATION_OF_PROTEIN_LOCALIZATION_TO_MICROTUBULE	5		Rejected!
GOBP_MICROTUBULE_CYTOSKELETON_ORGANIZATION_INVOLVED_IN_MITOSIS	153		Rejected!
GOBP_REGULATION_OF_NON_MOTILE_CILIUM_ASSEMBLY	12		Rejected!
GOBP_POSITIVE_REGULATION_OF_NON_MOTILE_CILIUM_ASSEMBLY	8		Rejected!
GOBP_REGULATION_OF_RESPONSE_TO_OXIDATIVE_STRESS	102		Rejected!
GOBP_NEGATIVE_REGULATION_OF_RESPONSE_TO_OXIDATIVE_STRESS	27		Rejected!
GOBP_POSITIVE_REGULATION_OF_RESPONSE_TO_OXIDATIVE_STRESS	10		Rejected!
GOBP_REGULATION_OF_MIRNA_TRANSCRIPTION	60		Rejected!
GOBP_NEGATIVE_REGULATION_OF_MIRNA_TRANSCRIPTION	19		Rejected!
GOBP_POSITIVE_REGULATION_OF_MIRNA_TRANSCRIPTION	45		Rejected!
GOBP_NEGATIVE_REGULATION_OF_AUTOPHAGOSOME_ASSEMBLY	15		Rejected!
GOBP_REGULATION_OF_SUPRAMOLECULAR_FIBER_ORGANIZATION	374		Rejected!
GOBP_NEGATIVE_REGULATION_OF_SUPRAMOLECULAR_FIBER_ORGANIZATION	168		Rejected!
GOBP_POSITIVE_REGULATION_OF_SUPRAMOLECULAR_FIBER_ORGANIZATION	176		Rejected!
GOBP_REGULATION_OF_PROTEIN_POLYUBIQUITINATION	30		Rejected!
GOBP_NEGATIVE_REGULATION_OF_PROTEIN_POLYUBIQUITINATION	11		Rejected!
GOBP_POSITIVE_REGULATION_OF_PROTEIN_POLYUBIQUITINATION	17		Rejected!
GOBP_REGULATION_OF_ALCOHOL_BIOSYNTHETIC_PROCESS	53		Rejected!
GOBP_NEGATIVE_REGULATION_OF_ALCOHOL_BIOSYNTHETIC_PROCESS	16		Rejected!
GOBP_POSITIVE_REGULATION_OF_ALCOHOL_BIOSYNTHETIC_PROCESS	27		Rejected!
GOBP_PROTEIN_LOCALIZATION_TO_EARLY_ENDOSOME	10		Rejected!
GOBP_REGULATION_OF_TAU_PROTEIN_KINASE_ACTIVITY	14		Rejected!
GOBP_POSITIVE_REGULATION_OF_TAU_PROTEIN_KINASE_ACTIVITY	8		Rejected!
GOBP_REGULATION_OF_DENDRITIC_SPINE_MAINTENANCE	11		Rejected!
GOBP_REGULATION_OF_MITOCHONDRIAL_ELECTRON_TRANSPORT_NADH_TO_UBIQUINONE	6		Rejected!
GOBP_REGULATION_OF_ASPARTIC_TYPE_ENDOPEPTIDASE_ACTIVITY_INVOLVED_IN_AMYLOID_PRECURSOR_PROTEIN_CATABOLIC_PROCESS	10		Rejected!
GOBP_POSITIVE_REGULATION_OF_PROTEIN_LOCALIZATION_TO_EARLY_ENDOSOME	8		Rejected!
GOBP_MITOTIC_DNA_REPLICATION	14		Rejected!
GOBP_REGULATION_OF_AMYLOID_PRECURSOR_PROTEIN_CATABOLIC_PROCESS	55		Rejected!
GOBP_NEGATIVE_REGULATION_OF_AMYLOID_PRECURSOR_PROTEIN_CATABOLIC_PROCESS	33		Rejected!
GOBP_POSITIVE_REGULATION_OF_AMYLOID_PRECURSOR_PROTEIN_CATABOLIC_PROCESS	25		Rejected!
GOBP_POSITIVE_REGULATION_OF_PROTEIN_DEUBIQUITINATION	7		Rejected!
GOBP_ORGANELLE_DISASSEMBLY	121		Rejected!
GOBP_REGULATION_OF_BONE_DEVELOPMENT	8		Rejected!
GOBP_REGULATION_OF_GLYCOPROTEIN_METABOLIC_PROCESS	64		Rejected!
GOBP_NEGATIVE_REGULATION_OF_GLYCOPROTEIN_METABOLIC_PROCESS	30		Rejected!
GOBP_POSITIVE_REGULATION_OF_GLYCOPROTEIN_METABOLIC_PROCESS	27		Rejected!
GOBP_REGULATION_OF_RNA_POLYMERASE_II_REGULATORY_REGION_SEQUENCE_SPECIFIC_DNA_BINDING	13		Rejected!
GOBP_NEGATIVE_REGULATION_OF_RNA_POLYMERASE_II_REGULATORY_REGION_SEQUENCE_SPECIFIC_DNA_BINDING	6		Rejected!
GOBP_REGULATION_OF_OPSONIZATION	10		Rejected!
GOBP_POSITIVE_REGULATION_OF_OPSONIZATION	8		Rejected!
GOBP_REGULATION_OF_RESPONSE_TO_WOUNDING	166		Rejected!
GOBP_NEGATIVE_REGULATION_OF_RESPONSE_TO_WOUNDING	92		Rejected!
GOBP_POSITIVE_REGULATION_OF_RESPONSE_TO_WOUNDING	72		Rejected!
GOBP_NEGATIVE_REGULATION_OF_LEUKOCYTE_CELL_CELL_ADHESION	144		Rejected!
GOBP_POSITIVE_REGULATION_OF_LEUKOCYTE_CELL_CELL_ADHESION	245		Rejected!
GOBP_PROTEIN_LOCALIZATION_TO_MEMBRANE_RAFT	8		Rejected!
GOBP_MEIOTIC_CELL_CYCLE_PROCESS	207		Rejected!
GOBP_MITOTIC_CELL_CYCLE_PROCESS	745	11
GOBP_NEGATIVE_REGULATION_OF_PROTEOLYSIS_INVOLVED_IN_CELLULAR_PROTEIN_CATABOLIC_PROCESS	65		Rejected!
GOBP_POSITIVE_REGULATION_OF_PROTEOLYSIS_INVOLVED_IN_CELLULAR_PROTEIN_CATABOLIC_PROCESS	135		Rejected!
GOBP_REGULATION_OF_EXTRACELLULAR_MATRIX_ORGANIZATION	50		Rejected!
GOBP_NEGATIVE_REGULATION_OF_EXTRACELLULAR_MATRIX_ORGANIZATION	13		Rejected!
GOBP_POSITIVE_REGULATION_OF_EXTRACELLULAR_MATRIX_ORGANIZATION	27		Rejected!
GOBP_REGULATION_OF_PROTEIN_LIPIDATION	11		Rejected!
GOBP_REGULATION_OF_ER_ASSOCIATED_UBIQUITIN_DEPENDENT_PROTEIN_CATABOLIC_PROCESS	9		Rejected!
GOBP_POSITIVE_REGULATION_OF_ER_ASSOCIATED_UBIQUITIN_DEPENDENT_PROTEIN_CATABOLIC_PROCESS	7		Rejected!
GOBP_REGULATION_OF_PROTEIN_LOCALIZATION_TO_PLASMA_MEMBRANE	103		Rejected!
GOBP_PROTEIN_LOCALIZATION_TO_CONDENSED_CHROMOSOME	19		Rejected!
GOBP_REGULATION_OF_ACTIN_FILAMENT_BASED_MOVEMENT	40		Rejected!
GOBP_REGULATION_OF_TRAIL_ACTIVATED_APOPTOTIC_SIGNALING_PATHWAY	6		Rejected!
GOBP_MONONUCLEAR_CELL_DIFFERENTIATION	434		Rejected!
GOBP_REGULATION_OF_AUTOPHAGY_OF_MITOCHONDRION	36		Rejected!
GOBP_NEGATIVE_REGULATION_OF_AUTOPHAGY_OF_MITOCHONDRION	7		Rejected!
GOBP_REGULATION_OF_CALCIUM_ION_TRANSMEMBRANE_TRANSPORT	156		Rejected!
GOBP_NEGATIVE_REGULATION_OF_CALCIUM_ION_TRANSMEMBRANE_TRANSPORT	46		Rejected!
GOBP_REGULATION_OF_OXIDATIVE_STRESS_INDUCED_CELL_DEATH	77		Rejected!
GOBP_NEGATIVE_REGULATION_OF_OXIDATIVE_STRESS_INDUCED_CELL_DEATH	54		Rejected!
GOBP_NEGATIVE_REGULATION_OF_OXIDATIVE_STRESS_INDUCED_NEURON_DEATH	20		Rejected!
GOBP_POSITIVE_REGULATION_OF_OXIDATIVE_STRESS_INDUCED_CELL_DEATH	20		Rejected!
GOBP_NEGATIVE_REGULATION_OF_PROTEIN_TARGETING_TO_MITOCHONDRION	6		Rejected!
GOBP_POSITIVE_REGULATION_OF_OXIDATIVE_STRESS_INDUCED_NEURON_DEATH	7		Rejected!
GOBP_REGULATION_OF_ENDODERMAL_CELL_DIFFERENTIATION	5		Rejected!
GOBP_MELANOSOME_ASSEMBLY	6		Rejected!
GOBP_REGULATION_OF_LEUKOCYTE_TETHERING_OR_ROLLING	16		Rejected!
GOBP_POSITIVE_REGULATION_OF_LEUKOCYTE_TETHERING_OR_ROLLING	11		Rejected!
GOBP_MULTI_CILIATED_EPITHELIAL_CELL_DIFFERENTIATION	9		Rejected!
GOBP_POSITIVE_REGULATION_OF_TUMOR_NECROSIS_FACTOR_MEDIATED_SIGNALING_PATHWAY	13		Rejected!
GOBP_REGULATION_OF_POTASSIUM_ION_IMPORT	9		Rejected!
GOBP_POSITIVE_REGULATION_OF_POTASSIUM_ION_IMPORT_ACROSS_PLASMA_MEMBRANE	7		Rejected!
GOBP_NEGATIVE_REGULATION_OF_HYPOXIA_INDUCED_INTRINSIC_APOPTOTIC_SIGNALING_PATHWAY	6		Rejected!
GOBP_REGULATION_OF_HEXOKINASE_ACTIVITY	11		Rejected!
GOBP_NEGATIVE_REGULATION_OF_HEXOKINASE_ACTIVITY	5		Rejected!
GOBP_POSITIVE_REGULATION_OF_HEXOKINASE_ACTIVITY	6		Rejected!
GOBP_REGULATION_OF_REGULATED_SECRETORY_PATHWAY	140		Rejected!
GOBP_NEGATIVE_REGULATION_OF_REGULATED_SECRETORY_PATHWAY	25		Rejected!
GOBP_POSITIVE_REGULATION_OF_REGULATED_SECRETORY_PATHWAY	50		Rejected!
GOBP_REGULATION_OF_MRNA_METABOLIC_PROCESS	293		Rejected!
GOBP_NEGATIVE_REGULATION_OF_MRNA_METABOLIC_PROCESS	94		Rejected!
GOBP_POSITIVE_REGULATION_OF_MRNA_METABOLIC_PROCESS	123		Rejected!
GOBP_REGULATION_OF_PROTEIN_MATURATION	68		Rejected!
GOBP_NEGATIVE_REGULATION_OF_PROTEIN_MATURATION	28		Rejected!
GOBP_POSITIVE_REGULATION_OF_PROTEIN_MATURATION	28		Rejected!
GOBP_REGULATION_OF_PROTEIN_MODIFICATION_BY_SMALL_PROTEIN_CONJUGATION_OR_REMOVAL	245		Rejected!
GOBP_NEGATIVE_REGULATION_OF_PROTEIN_MODIFICATION_BY_SMALL_PROTEIN_CONJUGATION_OR_REMOVAL	96		Rejected!
GOBP_POSITIVE_REGULATION_OF_PROTEIN_MODIFICATION_BY_SMALL_PROTEIN_CONJUGATION_OR_REMOVAL	139		Rejected!
GOBP_REGULATION_OF_PROTEIN_FOLDING	8		Rejected!
GOBP_NEGATIVE_REGULATION_OF_BICELLULAR_TIGHT_JUNCTION_ASSEMBLY	6		Rejected!
GOBP_POSITIVE_REGULATION_OF_BICELLULAR_TIGHT_JUNCTION_ASSEMBLY	7		Rejected!
GOBP_RESPONSE_TO_DOPAMINE	92		Rejected!
GOBP_REGULATION_OF_GOLGI_ORGANIZATION	18		Rejected!
GOBP_PROTEIN_LOCALIZATION_TO_BASOLATERAL_PLASMA_MEMBRANE	8		Rejected!
GOBP_REGULATION_OF_CELLULAR_PROTEIN_CATABOLIC_PROCESS	258		Rejected!
GOBP_NEGATIVE_REGULATION_OF_CELLULAR_PROTEIN_CATABOLIC_PROCESS	77		Rejected!
GOBP_POSITIVE_REGULATION_OF_CELLULAR_PROTEIN_CATABOLIC_PROCESS	158		Rejected!
GOBP_REGULATION_OF_FEAR_RESPONSE	7		Rejected!
GOBP_REGULATION_OF_ENDOPLASMIC_RETICULUM_TUBULAR_NETWORK_ORGANIZATION	6		Rejected!
GOBP_NEGATIVE_REGULATION_OF_OXIDATIVE_STRESS_INDUCED_NEURON_INTRINSIC_APOPTOTIC_SIGNALING_PATHWAY	5		Rejected!
GOBP_REGULATION_OF_HOMOPHILIC_CELL_ADHESION	5		Rejected!
GOBP_REGULATION_OF_ADHERENS_JUNCTION_ORGANIZATION	5		Rejected!
GOBP_L_LYSINE_TRANSMEMBRANE_TRANSPORT	7		Rejected!
GOBP_PROTEIN_LOCALIZATION_TO_NUCLEAR_BODY	12		Rejected!
GOBP_REACTIVE_OXYGEN_SPECIES_BIOSYNTHETIC_PROCESS	61		Rejected!
GOBP_RESPONSE_TO_BILE_ACID	6		Rejected!
GOBP_CELLULAR_RESPONSE_TO_BILE_ACID	5		Rejected!
GOBP_RESPONSE_TO_GLYCOSIDE	5		Rejected!
GOBP_REGULATION_OF_SYNAPTIC_VESICLE_RECYCLING	20		Rejected!
GOBP_POSITIVE_REGULATION_OF_SYNAPTIC_VESICLE_RECYCLING	8		Rejected!
GOBP_REGULATION_OF_REACTIVE_OXYGEN_SPECIES_BIOSYNTHETIC_PROCESS	48		Rejected!
GOBP_NEGATIVE_REGULATION_OF_REACTIVE_OXYGEN_SPECIES_BIOSYNTHETIC_PROCESS	19		Rejected!
GOBP_POSITIVE_REGULATION_OF_REACTIVE_OXYGEN_SPECIES_BIOSYNTHETIC_PROCESS	22		Rejected!
GOBP_REGULATION_OF_CELL_MATURATION	20		Rejected!
GOBP_NEGATIVE_REGULATION_OF_CELL_MATURATION	7		Rejected!
GOBP_POSITIVE_REGULATION_OF_CELL_MATURATION	7		Rejected!
GOBP_PROTEIN_LOCALIZATION_TO_CILIARY_MEMBRANE	18		Rejected!
GOBP_LIPOSACCHARIDE_METABOLIC_PROCESS	104		Rejected!
GOBP_MUCOPOLYSACCHARIDE_METABOLIC_PROCESS	88		Rejected!
GOBP_ENDOPLASMIC_RETICULUM_TO_CYTOSOL_TRANSPORT	28		Rejected!
GOBP_RELEASE_OF_SEQUESTERED_CALCIUM_ION_INTO_CYTOSOL_BY_ENDOPLASMIC_RETICULUM	36		Rejected!
GOBP_REGULATION_OF_BLOOD_CIRCULATION	261		Rejected!
GOBP_NEGATIVE_REGULATION_OF_BLOOD_CIRCULATION	27		Rejected!
GOBP_POSITIVE_REGULATION_OF_BLOOD_CIRCULATION	40		Rejected!
GOBP_REGULATION_OF_MEMBRANE_TUBULATION	6		Rejected!
GOBP_REGULATION_OF_PROTEIN_TARGETING	78		Rejected!
GOBP_REGULATION_OF_EXOSOMAL_SECRETION	19		Rejected!
GOBP_POSITIVE_REGULATION_OF_EXOSOMAL_SECRETION	15		Rejected!
GOBP_PROTEIN_LOCALIZATION_TO_PHOTORECEPTOR_OUTER_SEGMENT	7		Rejected!
GOBP_NEGATIVE_REGULATION_OF_TUMOR_NECROSIS_FACTOR_SUPERFAMILY_CYTOKINE_PRODUCTION	79		Rejected!
GOBP_POSITIVE_REGULATION_OF_TUMOR_NECROSIS_FACTOR_SUPERFAMILY_CYTOKINE_PRODUCTION	107		Rejected!
GOBP_REGULATION_OF_PROTEIN_LOCALIZATION_TO_CILIUM	11		Rejected!
GOBP_POSITIVE_REGULATION_OF_PROTEIN_LOCALIZATION_TO_CILIUM	7		Rejected!
GOBP_NEGATIVE_REGULATION_OF_RESPONSE_TO_ENDOPLASMIC_RETICULUM_STRESS	44		Rejected!
GOBP_REGULATION_OF_ATP_METABOLIC_PROCESS	89		Rejected!
GOBP_NEGATIVE_REGULATION_OF_ATP_METABOLIC_PROCESS	30		Rejected!
GOBP_POSITIVE_REGULATION_OF_ATP_METABOLIC_PROCESS	37		Rejected!
GOBP_NEGATIVE_REGULATION_OF_BLOOD_VESSEL_ENDOTHELIAL_CELL_PROLIFERATION_INVOLVED_IN_SPROUTING_ANGIOGENESIS	26		Rejected!
GOBP_POSITIVE_REGULATION_OF_BLOOD_VESSEL_ENDOTHELIAL_CELL_PROLIFERATION_INVOLVED_IN_SPROUTING_ANGIOGENESIS	22		Rejected!
GOBP_REGULATION_OF_HISTAMINE_SECRETION_BY_MAST_CELL	7		Rejected!
GOBP_REGULATION_OF_GAP_JUNCTION_ASSEMBLY	9		Rejected!
GOBP_POSITIVE_REGULATION_OF_GAP_JUNCTION_ASSEMBLY	6		Rejected!
GOBP_POSITIVE_REGULATION_OF_AUTOPHAGY_OF_MITOCHONDRION	13		Rejected!
GOBP_PROTEIN_LOCALIZATION_TO_CYTOPLASMIC_STRESS_GRANULE	7		Rejected!
GOBP_REGULATION_OF_PROTEIN_TYROSINE_PHOSPHATASE_ACTIVITY	6		Rejected!
GOBP_REGULATION_OF_DNA_CATABOLIC_PROCESS	12		Rejected!
GOBP_POSITIVE_REGULATION_OF_DNA_CATABOLIC_PROCESS	6		Rejected!
GOBP_REGULATION_OF_CYTOPLASMIC_TRANSPORT	28		Rejected!
GOBP_POSITIVE_REGULATION_OF_CYTOPLASMIC_TRANSPORT	13		Rejected!
GOBP_REGULATION_OF_COMPLEMENT_DEPENDENT_CYTOTOXICITY	11		Rejected!
GOBP_REGULATION_OF_SPROUTING_ANGIOGENESIS	63		Rejected!
GOBP_NEGATIVE_REGULATION_OF_SPROUTING_ANGIOGENESIS	28		Rejected!
GOBP_POSITIVE_REGULATION_OF_SPROUTING_ANGIOGENESIS	28		Rejected!
GOBP_REGULATION_OF_WOUND_HEALING_SPREADING_OF_EPIDERMAL_CELLS	9		Rejected!
GOBP_POSITIVE_REGULATION_OF_WOUND_HEALING_SPREADING_OF_EPIDERMAL_CELLS	5		Rejected!
GOBP_REGULATION_OF_HEMOPOIESIS	374		Rejected!
GOBP_NEGATIVE_REGULATION_OF_HEMOPOIESIS	106		Rejected!
GOBP_POSITIVE_REGULATION_OF_HEMOPOIESIS	159		Rejected!
GOBP_REGULATION_OF_AEROBIC_RESPIRATION	33		Rejected!
GOBP_REGULATION_OF_I_KAPPAB_PHOSPHORYLATION	9		Rejected!
GOBP_POSITIVE_REGULATION_OF_I_KAPPAB_PHOSPHORYLATION	7		Rejected!
GOBP_POSITIVE_REGULATION_OF_CENTRIOLE_ELONGATION	5		Rejected!
GOBP_REGULATION_OF_PHOSPHOLIPID_METABOLIC_PROCESS	37		Rejected!
GOBP_NEGATIVE_REGULATION_OF_PHOSPHOLIPID_METABOLIC_PROCESS	8		Rejected!
GOBP_POSITIVE_REGULATION_OF_PHOSPHOLIPID_METABOLIC_PROCESS	15		Rejected!
GOBP_REGULATION_OF_PLASMA_MEMBRANE_ORGANIZATION	14		Rejected!
GOBP_REGULATION_OF_ESTABLISHMENT_OF_PROTEIN_LOCALIZATION_TO_MITOCHONDRION	50		Rejected!
GOBP_NEGATIVE_REGULATION_OF_ESTABLISHMENT_OF_PROTEIN_LOCALIZATION_TO_MITOCHONDRION	8		Rejected!
GOBP_POSITIVE_REGULATION_OF_ESTABLISHMENT_OF_PROTEIN_LOCALIZATION_TO_MITOCHONDRION	36		Rejected!
GOBP_NEGATIVE_REGULATION_OF_P38MAPK_CASCADE	8		Rejected!
GOBP_REGULATION_OF_POTASSIUM_ION_EXPORT_ACROSS_PLASMA_MEMBRANE	8		Rejected!
GOBP_REGULATION_OF_CARDIAC_CONDUCTION	28		Rejected!
GOBP_REGULATION_OF_AMINO_ACID_TRANSMEMBRANE_TRANSPORT	14		Rejected!
GOBP_GUANINE_NUCLEOTIDE_TRANSMEMBRANE_TRANSPORT	7		Rejected!
GOBP_NEGATIVE_REGULATION_OF_ANION_TRANSPORT	24		Rejected!
GOBP_POSITIVE_REGULATION_OF_ANION_TRANSPORT	49		Rejected!
GOBP_REGULATION_OF_INORGANIC_ANION_TRANSMEMBRANE_TRANSPORT	6		Rejected!
GOBP_NEGATIVE_REGULATION_OF_PRODUCTION_OF_MIRNAS_INVOLVED_IN_GENE_SILENCING_BY_MIRNA	11		Rejected!
GOBP_POSITIVE_REGULATION_OF_PRODUCTION_OF_MIRNAS_INVOLVED_IN_GENE_SILENCING_BY_MIRNA	12		Rejected!
GOBP_NEGATIVE_REGULATION_OF_VOLTAGE_GATED_POTASSIUM_CHANNEL_ACTIVITY	20		Rejected!
GOBP_POSITIVE_REGULATION_OF_VOLTAGE_GATED_POTASSIUM_CHANNEL_ACTIVITY	17		Rejected!
GOBP_ORGANIC_ACID_TRANSMEMBRANE_TRANSPORT	153		Rejected!
GOBP_L_ARGININE_TRANSMEMBRANE_TRANSPORT	5		Rejected!
GOBP_NEGATIVE_REGULATION_OF_PROTEIN_LOCALIZATION	199		Rejected!
GOBP_POSITIVE_REGULATION_OF_PROTEIN_LOCALIZATION	445		Rejected!
GOBP_RESPONSE_TO_ARSENITE_ION	5		Rejected!
GOBP_REGULATION_OF_CELLULAR_RESPONSE_TO_TRANSFORMING_GROWTH_FACTOR_BETA_STIMULUS	134		Rejected!
GOBP_NEGATIVE_REGULATION_OF_CELLULAR_RESPONSE_TO_TRANSFORMING_GROWTH_FACTOR_BETA_STIMULUS	5		Rejected!
GOBP_POSITIVE_REGULATION_OF_CELLULAR_RESPONSE_TO_TRANSFORMING_GROWTH_FACTOR_BETA_STIMULUS	33		Rejected!
GOBP_REGULATION_OF_DENDRITE_EXTENSION	26		Rejected!
GOBP_EXTRAEMBRYONIC_MEMBRANE_DEVELOPMENT	10		Rejected!
GOBP_REGULATION_OF_IRE1_MEDIATED_UNFOLDED_PROTEIN_RESPONSE	14		Rejected!
GOBP_NEGATIVE_REGULATION_OF_IRE1_MEDIATED_UNFOLDED_PROTEIN_RESPONSE	5		Rejected!
GOBP_POSITIVE_REGULATION_OF_IRE1_MEDIATED_UNFOLDED_PROTEIN_RESPONSE	7		Rejected!
GOBP_REGULATION_OF_PERK_MEDIATED_UNFOLDED_PROTEIN_RESPONSE	11		Rejected!
GOBP_NEGATIVE_REGULATION_OF_PERK_MEDIATED_UNFOLDED_PROTEIN_RESPONSE	6		Rejected!
GOBP_NEGATIVE_REGULATION_OF_VIRAL_LIFE_CYCLE	26		Rejected!
GOBP_POSITIVE_REGULATION_OF_VIRAL_LIFE_CYCLE	21		Rejected!
GOBP_REGULATION_OF_RECEPTOR_CLUSTERING	12		Rejected!
GOBP_POSITIVE_REGULATION_OF_RECEPTOR_CLUSTERING	6		Rejected!
GOBP_NEGATIVE_REGULATION_OF_ENDOPLASMIC_RETICULUM_STRESS_INDUCED_EIF2_ALPHA_PHOSPHORYLATION	5		Rejected!
GOBP_REGULATION_OF_DNA_PRIMASE_ACTIVITY	5		Rejected!
GOBP_RESPONSE_TO_SODIUM_ARSENITE	6		Rejected!
GOBP_CELLULAR_RESPONSE_TO_SODIUM_ARSENITE	5		Rejected!
GOBP_REGULATION_OF_TORC2_SIGNALING	6		Rejected!
GOBP_REGULATION_OF_HEPATOCYTE_APOPTOTIC_PROCESS	7		Rejected!
GOBP_NEGATIVE_REGULATION_OF_HEPATOCYTE_APOPTOTIC_PROCESS	5		Rejected!
GOBP_REGULATION_OF_ANION_TRANSMEMBRANE_TRANSPORT	25		Rejected!
GOBP_NEGATIVE_REGULATION_OF_ANION_TRANSMEMBRANE_TRANSPORT	9		Rejected!
GOBP_POSITIVE_REGULATION_OF_ANION_TRANSMEMBRANE_TRANSPORT	11		Rejected!
GOBP_REGULATION_OF_CELLULAR_RESPONSE_TO_MACROPHAGE_COLONY_STIMULATING_FACTOR_STIMULUS	6		Rejected!
GOBP_REGULATION_OF_GLIAL_CELL_MIGRATION	16		Rejected!
GOBP_POSITIVE_REGULATION_OF_GLIAL_CELL_MIGRATION	11		Rejected!
GOBP_REGULATION_OF_MICROGLIAL_CELL_ACTIVATION	20		Rejected!
GOBP_NEGATIVE_REGULATION_OF_MICROGLIAL_CELL_ACTIVATION	8		Rejected!
GOBP_POSITIVE_REGULATION_OF_MICROGLIAL_CELL_ACTIVATION	10		Rejected!
GOBP_REGULATION_OF_NON_MEMBRANE_SPANNING_PROTEIN_TYROSINE_KINASE_ACTIVITY	5		Rejected!
GOBP_REGULATION_OF_EATING_BEHAVIOR	8		Rejected!
GOBP_RESPONSE_TO_THYROGLOBULIN_TRIIODOTHYRONINE	5		Rejected!
GOBP_POSITIVE_REGULATION_OF_VASCULATURE_DEVELOPMENT	183		Rejected!
GOBP_EPITHELIAL_CELL_APOPTOTIC_PROCESS	121		Rejected!
GOBP_REGULATION_OF_COLLAGEN_FIBRIL_ORGANIZATION	8		Rejected!
GOBP_REGULATION_OF_CYCLIN_DEPENDENT_PROTEIN_KINASE_ACTIVITY	101		Rejected!
GOBP_POSITIVE_REGULATION_OF_CYCLIN_DEPENDENT_PROTEIN_KINASE_ACTIVITY	35		Rejected!
GOBP_REGULATION_OF_EPITHELIAL_CELL_APOPTOTIC_PROCESS	98		Rejected!
GOBP_NEGATIVE_REGULATION_OF_EPITHELIAL_CELL_APOPTOTIC_PROCESS	54		Rejected!
GOBP_POSITIVE_REGULATION_OF_EPITHELIAL_CELL_APOPTOTIC_PROCESS	38		Rejected!
GOBP_RESPONSE_TO_ALDOSTERONE	8		Rejected!
GOBP_NEGATIVE_REGULATION_OF_VASCULAR_ENDOTHELIAL_GROWTH_FACTOR_PRODUCTION	27		Rejected!
GOBP_REGULATION_OF_CATION_TRANSMEMBRANE_TRANSPORT	353		Rejected!
GOBP_REGULATION_OF_AUTOPHAGIC_CELL_DEATH	5		Rejected!
GOBP_MICROGLIAL_CELL_MIGRATION	8		Rejected!
GOBP_REGULATION_OF_RETROGRADE_PROTEIN_TRANSPORT_ER_TO_CYTOSOL	13		Rejected!
GOBP_AXONEMAL_CENTRAL_APPARATUS_ASSEMBLY	6		Rejected!
GOBP_REGULATION_OF_ADIPOSE_TISSUE_DEVELOPMENT	9		Rejected!
GOBP_POSITIVE_REGULATION_OF_ADIPOSE_TISSUE_DEVELOPMENT	5		Rejected!
GOBP_NEGATIVE_REGULATION_OF_MEMBRANE_DEPOLARIZATION	7		Rejected!
GOBP_POSITIVE_REGULATION_OF_MEMBRANE_DEPOLARIZATION	10		Rejected!
GOBP_PERICYTE_CELL_DIFFERENTIATION	9		Rejected!
GOBP_REGULATION_OF_BILE_ACID_METABOLIC_PROCESS	15		Rejected!
GOBP_POSITIVE_REGULATION_OF_BASEMENT_MEMBRANE_ASSEMBLY_INVOLVED_IN_EMBRYONIC_BODY_MORPHOGENESIS	5		Rejected!
GOBP_NEGATIVE_REGULATION_OF_TORC1_SIGNALING	19		Rejected!
GOBP_POSITIVE_REGULATION_OF_TORC1_SIGNALING	20		Rejected!
GOBP_REGULATION_OF_ERAD_PATHWAY	20		Rejected!
GOBP_NEGATIVE_REGULATION_OF_ERAD_PATHWAY	6		Rejected!
GOBP_POSITIVE_REGULATION_OF_ERAD_PATHWAY	14		Rejected!
GOBP_POSITIVE_REGULATION_OF_GASTRO_INTESTINAL_SYSTEM_SMOOTH_MUSCLE_CONTRACTION	5		Rejected!
GOBP_RESPONSE_TO_FORSKOLIN	12		Rejected!
GOBP_REGULATION_OF_DOPAMINERGIC_NEURON_DIFFERENTIATION	10		Rejected!
GOBP_REGULATION_OF_PROTEIN_CATABOLIC_PROCESS_IN_THE_VACUOLE	12		Rejected!
GOBP_POSITIVE_REGULATION_OF_PROTEIN_CATABOLIC_PROCESS_IN_THE_VACUOLE	6		Rejected!
GOBP_REGULATION_OF_TELOMERE_CAPPING	26		Rejected!
GOBP_NEGATIVE_REGULATION_OF_TELOMERE_CAPPING	8		Rejected!
GOBP_POSITIVE_REGULATION_OF_TELOMERE_CAPPING	17		Rejected!
GOBP_REGULATION_OF_TELOMERE_MAINTENANCE_VIA_TELOMERE_LENGTHENING	61		Rejected!
GOBP_NEGATIVE_REGULATION_OF_TELOMERE_MAINTENANCE_VIA_TELOMERE_LENGTHENING	27		Rejected!
GOBP_POSITIVE_REGULATION_OF_TELOMERE_MAINTENANCE_VIA_TELOMERE_LENGTHENING	37		Rejected!
GOBP_REGULATION_OF_PROTEIN_LOCALIZATION_TO_CELL_PERIPHERY	124		Rejected!
GOBP_NEGATIVE_REGULATION_OF_PROTEIN_LOCALIZATION_TO_CELL_PERIPHERY	27		Rejected!
GOBP_POSITIVE_REGULATION_OF_PROTEIN_LOCALIZATION_TO_CELL_PERIPHERY	67		Rejected!
GOBP_ENDOPLASMIC_RETICULUM_MANNOSE_TRIMMING	14		Rejected!
GOBP_RESPONSE_TO_L_PHENYLALANINE_DERIVATIVE	6		Rejected!
GOBP_REGULATION_OF_NEUROMUSCULAR_JUNCTION_DEVELOPMENT	6		Rejected!
GOBP_NEGATIVE_REGULATION_OF_NITRIC_OXIDE_METABOLIC_PROCESS	17		Rejected!
GOBP_POSITIVE_REGULATION_OF_NITRIC_OXIDE_METABOLIC_PROCESS	43		Rejected!
GOBP_REGULATION_OF_XENOPHAGY	8		Rejected!
GOBP_REGULATION_OF_GTP_BINDING	15		Rejected!
GOBP_POSITIVE_REGULATION_OF_CALCIUM_ION_TRANSMEMBRANE_TRANSPORT	71		Rejected!
GOBP_NEGATIVE_REGULATION_OF_TUBULIN_DEACETYLATION	6		Rejected!
GOBP_REGULATION_OF_T_CIRCLE_FORMATION	7		Rejected!
GOBP_FOLATE_IMPORT_ACROSS_PLASMA_MEMBRANE	5		Rejected!
GOBP_REGULATION_OF_MATRIX_METALLOPEPTIDASE_SECRETION	10		Rejected!
GOBP_NEGATIVE_REGULATION_OF_MATRIX_METALLOPEPTIDASE_SECRETION	7		Rejected!
GOBP_REGULATION_OF_INTESTINAL_ABSORPTION	13		Rejected!
GOBP_PROTEIN_LOCALIZATION_TO_CILIARY_TRANSITION_ZONE	8		Rejected!
GOBP_REGULATION_OF_LIPOPHAGY	5		Rejected!
GOBP_REGULATION_OF_MICROTUBULE_BINDING	10		Rejected!
GOBP_POSITIVE_REGULATION_OF_MICROTUBULE_BINDING	6		Rejected!
GOBP_RESPONSE_TO_GLYCOPROTEIN	7		Rejected!
GOBP_REGULATION_OF_PROTEIN_IMPORT	61		Rejected!
GOBP_POSITIVE_REGULATION_OF_PROTEIN_IMPORT	42		Rejected!
GOBP_RESPONSE_TO_PHORBOL_13_ACETATE_12_MYRISTATE	7		Rejected!
GOBP_RESPONSE_TO_AMYLOID_BETA	58		Rejected!
GOBP_CELLULAR_RESPONSE_TO_AMYLOID_BETA	48		Rejected!
GOBP_REGULATION_OF_UBIQUITIN_PROTEIN_LIGASE_ACTIVITY	24		Rejected!
GOBP_NEGATIVE_REGULATION_OF_UBIQUITIN_PROTEIN_LIGASE_ACTIVITY	12		Rejected!
GOBP_POSITIVE_REGULATION_OF_UBIQUITIN_PROTEIN_LIGASE_ACTIVITY	11		Rejected!
GOBP_REGULATION_OF_SOMATIC_STEM_CELL_POPULATION_MAINTENANCE	10		Rejected!
GOBP_NEGATIVE_REGULATION_OF_SOMATIC_STEM_CELL_POPULATION_MAINTENANCE	5		Rejected!
GOBP_REGULATION_OF_METALLOENDOPEPTIDASE_ACTIVITY	16		Rejected!
GOBP_NEGATIVE_REGULATION_OF_METALLOENDOPEPTIDASE_ACTIVITY	9		Rejected!
GOBP_POSITIVE_REGULATION_OF_METALLOENDOPEPTIDASE_ACTIVITY	7		Rejected!
GOBP_REGULATION_OF_CYTOPLASMIC_TRANSLATIONAL_INITIATION	5		Rejected!
GOBP_NEGATIVE_REGULATION_OF_VASCULAR_ASSOCIATED_SMOOTH_MUSCLE_CELL_PROLIFERATION	42		Rejected!
GOBP_POSITIVE_REGULATION_OF_VASCULAR_ASSOCIATED_SMOOTH_MUSCLE_CELL_PROLIFERATION	46		Rejected!
GOBP_REGULATION_OF_CHAPERONE_MEDIATED_AUTOPHAGY	8		Rejected!
GOBP_REGULATION_OF_INTESTINAL_LIPID_ABSORPTION	11		Rejected!
GOBP_REGULATION_OF_ELECTRON_TRANSFER_ACTIVITY	8		Rejected!
GOBP_VASCULAR_ASSOCIATED_SMOOTH_MUSCLE_CELL_MIGRATION	45		Rejected!
GOBP_NEGATIVE_REGULATION_OF_APOPTOTIC_PROCESS_INVOLVED_IN_DEVELOPMENT	6		Rejected!
GOBP_POSITIVE_REGULATION_OF_APOPTOTIC_PROCESS_INVOLVED_IN_DEVELOPMENT	6		Rejected!
GOBP_REGULATION_OF_APOPTOTIC_PROCESS_INVOLVED_IN_DEVELOPMENT	13		Rejected!
GOBP_REGULATION_OF_PROTEIN_LOCALIZATION_TO_NUCLEOLUS	8		Rejected!
GOBP_NEGATIVE_REGULATION_OF_VASCULAR_ASSOCIATED_SMOOTH_MUSCLE_CELL_MIGRATION	25		Rejected!
GOBP_POSITIVE_REGULATION_OF_VASCULAR_ASSOCIATED_SMOOTH_MUSCLE_CELL_MIGRATION	20		Rejected!
GOBP_REGULATION_OF_PROTEIN_LOCALIZATION_TO_CELL_CORTEX	9		Rejected!
GOBP_POSITIVE_REGULATION_OF_PROTEIN_LOCALIZATION_TO_CELL_CORTEX	6		Rejected!
GOBP_REGULATION_OF_PROTEIN_LOCALIZATION_TO_CENTROSOME	10		Rejected!
GOBP_POSITIVE_REGULATION_OF_PROTEIN_LOCALIZATION_TO_CENTROSOME	7		Rejected!
GOBP_POSITIVE_REGULATION_OF_NMDA_GLUTAMATE_RECEPTOR_ACTIVITY	6		Rejected!
GOBP_REGULATION_OF_CORE_PROMOTER_BINDING	7		Rejected!
GOBP_REGULATION_OF_PROTEIN_LOCALIZATION_TO_CHROMOSOME_TELOMERIC_REGION	14		Rejected!
GOBP_REGULATION_OF_CELL_CHEMOTAXIS_TO_FIBROBLAST_GROWTH_FACTOR	11		Rejected!
GOBP_NEGATIVE_REGULATION_OF_CELL_CHEMOTAXIS_TO_FIBROBLAST_GROWTH_FACTOR	5		Rejected!
GOBP_POSITIVE_REGULATION_OF_ESTABLISHMENT_OF_PROTEIN_LOCALIZATION_TO_TELOMERE	10		Rejected!
GOBP_EXCITATORY_SYNAPSE_ASSEMBLY	25		Rejected!
GOBP_INHIBITORY_SYNAPSE_ASSEMBLY	16		Rejected!
GOBP_POSITIVE_REGULATION_OF_TELOMERASE_RNA_LOCALIZATION_TO_CAJAL_BODY	15		Rejected!
GOBP_CRANIAL_SKELETAL_SYSTEM_DEVELOPMENT	70		Rejected!
GOBP_REGULATION_OF_EXCITATORY_SYNAPSE_ASSEMBLY	13		Rejected!
GOBP_REGULATION_OF_RECEPTOR_SIGNALING_PATHWAY_VIA_STAT	116		Rejected!
GOBP_NEGATIVE_REGULATION_OF_RECEPTOR_SIGNALING_PATHWAY_VIA_STAT	34		Rejected!
GOBP_POSITIVE_REGULATION_OF_RECEPTOR_SIGNALING_PATHWAY_VIA_STAT	49		Rejected!
GOBP_ESCRT_COMPLEX_DISASSEMBLY	10		Rejected!
GOBP_POSITIVE_REGULATION_OF_ENDOTHELIAL_CELL_MATRIX_ADHESION_VIA_FIBRONECTIN	5		Rejected!
GOBP_REGULATION_OF_AUTOPHAGY_OF_MITOCHONDRION_IN_RESPONSE_TO_MITOCHONDRIAL_DEPOLARIZATION	14		Rejected!
GOBP_INTERNEURON_MIGRATION	8		Rejected!
GOBP_MIDBRAIN_DOPAMINERGIC_NEURON_DIFFERENTIATION	17		Rejected!
GOBP_NEGATIVE_REGULATION_OF_ESTABLISHMENT_OF_PROTEIN_LOCALIZATION	128		Rejected!
GOBP_POSITIVE_REGULATION_OF_ESTABLISHMENT_OF_PROTEIN_LOCALIZATION	308		Rejected!
GOBP_WNT_SIGNALING_PATHWAY_INVOLVED_IN_MIDBRAIN_DOPAMINERGIC_NEURON_DIFFERENTIATION	12		Rejected!
GOBP_REGULATION_OF_MIDBRAIN_DOPAMINERGIC_NEURON_DIFFERENTIATION	5		Rejected!
GOBP_BRUSH_BORDER_ASSEMBLY	5		Rejected!
GOBP_REGULATION_OF_LEUKOCYTE_ADHESION_TO_VASCULAR_ENDOTHELIAL_CELL	39		Rejected!
GOBP_NEGATIVE_REGULATION_OF_LEUKOCYTE_ADHESION_TO_VASCULAR_ENDOTHELIAL_CELL	13		Rejected!
GOBP_POSITIVE_REGULATION_OF_LEUKOCYTE_ADHESION_TO_VASCULAR_ENDOTHELIAL_CELL	24		Rejected!
GOBP_REGULATION_OF_LEUKOCYTE_ADHESION_TO_ARTERIAL_ENDOTHELIAL_CELL	5		Rejected!
GOBP_REGULATION_OF_EPITHELIAL_TO_MESENCHYMAL_TRANSITION_INVOLVED_IN_ENDOCARDIAL_CUSHION_FORMATION	8		Rejected!
GOBP_POSITIVE_REGULATION_OF_EPITHELIAL_TO_MESENCHYMAL_TRANSITION_INVOLVED_IN_ENDOCARDIAL_CUSHION_FORMATION	5		Rejected!
GOBP_REGULATION_OF_MEMBRANE_REPOLARIZATION_DURING_VENTRICULAR_CARDIAC_MUSCLE_CELL_ACTION_POTENTIAL	5		Rejected!
GOBP_REGULATION_OF_MEMBRANE_REPOLARIZATION_DURING_CARDIAC_MUSCLE_CELL_ACTION_POTENTIAL	7		Rejected!
GOBP_REGULATION_OF_ANTIFUNGAL_INNATE_IMMUNE_RESPONSE	5		Rejected!
GOBP_AUTOPHAGOSOME_ORGANIZATION	111		Rejected!
GOBP_REGULATION_OF_METALLOPEPTIDASE_ACTIVITY	25		Rejected!
GOBP_NEGATIVE_REGULATION_OF_METALLOPEPTIDASE_ACTIVITY	14		Rejected!
GOBP_POSITIVE_REGULATION_OF_METALLOPEPTIDASE_ACTIVITY	11		Rejected!
GOBP_REGULATION_OF_VASCULAR_ASSOCIATED_SMOOTH_MUSCLE_CELL_DIFFERENTIATION	26		Rejected!
GOBP_NEGATIVE_REGULATION_OF_VASCULAR_ASSOCIATED_SMOOTH_MUSCLE_CELL_DIFFERENTIATION	13		Rejected!
GOBP_POSITIVE_REGULATION_OF_VASCULAR_ASSOCIATED_SMOOTH_MUSCLE_CELL_DIFFERENTIATION	14		Rejected!
GOBP_REGULATION_OF_GUANYL_NUCLEOTIDE_EXCHANGE_FACTOR_ACTIVITY	9		Rejected!
GOBP_NEGATIVE_REGULATION_OF_GUANYL_NUCLEOTIDE_EXCHANGE_FACTOR_ACTIVITY	5		Rejected!
GOBP_CELL_SURFACE_RECEPTOR_SIGNALING_PATHWAY_INVOLVED_IN_CELL_CELL_SIGNALING	550	16
GOBP_REGULATION_OF_GLUCOSYLCERAMIDASE_ACTIVITY	5		Rejected!
GOBP_RESPONSE_TO_ACETYLCHOLINE	32		Rejected!
GOBP_LYSOSOMAL_PROTEIN_CATABOLIC_PROCESS	19		Rejected!
GOBP_REGULATION_OF_VOLTAGE_GATED_SODIUM_CHANNEL_ACTIVITY	9		Rejected!
GOBP_REGULATION_OF_MEMBRANE_INVAGINATION	15		Rejected!
GOBP_REGULATION_OF_LYSOSOMAL_PROTEIN_CATABOLIC_PROCESS	10		Rejected!
GOBP_POSITIVE_REGULATION_OF_DOUBLE_STRAND_BREAK_REPAIR_VIA_HOMOLOGOUS_RECOMBINATION	37		Rejected!
GOBP_REGULATION_OF_VASCULAR_ASSOCIATED_SMOOTH_MUSCLE_CELL_DEDIFFERENTIATION	6		Rejected!
GOBP_REGULATION_OF_CONNECTIVE_TISSUE_REPLACEMENT	15		Rejected!
GOBP_POSITIVE_REGULATION_OF_CONNECTIVE_TISSUE_REPLACEMENT	12		Rejected!
GOBP_REGULATION_OF_CARDIOCYTE_DIFFERENTIATION	35		Rejected!
GOBP_NEGATIVE_REGULATION_OF_CARDIOCYTE_DIFFERENTIATION	14		Rejected!
GOBP_POSITIVE_REGULATION_OF_CARDIOCYTE_DIFFERENTIATION	21		Rejected!
GOBP_REGULATION_OF_RNA_BINDING	12		Rejected!
GOBP_POSITIVE_REGULATION_OF_RNA_BINDING	8		Rejected!
GOBP_REGULATION_OF_MODIFICATION_OF_SYNAPTIC_STRUCTURE	10		Rejected!
GOBP_REGULATION_OF_ASPARTIC_TYPE_PEPTIDASE_ACTIVITY	12		Rejected!
GOBP_POSITIVE_REGULATION_OF_ASPARTIC_TYPE_PEPTIDASE_ACTIVITY	8		Rejected!
GOBP_NEGATIVE_REGULATION_OF_CHROMATIN_ORGANIZATION	5		Rejected!
GOBP_POSITIVE_REGULATION_OF_CHROMATIN_ORGANIZATION	16		Rejected!
GOBP_POSITIVE_REGULATION_OF_EPITHELIAL_TUBE_FORMATION	8		Rejected!
GOBP_REGULATION_OF_RETROGRADE_TRANSPORT_ENDOSOME_TO_GOLGI	7		Rejected!
GOBP_VASCULAR_ASSOCIATED_SMOOTH_MUSCLE_CELL_APOPTOTIC_PROCESS	15		Rejected!
GOBP_SEMI_LUNAR_VALVE_DEVELOPMENT	41		Rejected!
GOBP_TELOMERASE_HOLOENZYME_COMPLEX_ASSEMBLY	6		Rejected!
GOBP_REGULATION_OF_MORPHOGENESIS_OF_AN_EPITHELIUM	65		Rejected!
GOBP_NEGATIVE_REGULATION_OF_MORPHOGENESIS_OF_AN_EPITHELIUM	9		Rejected!
GOBP_POSITIVE_REGULATION_OF_MORPHOGENESIS_OF_AN_EPITHELIUM	36		Rejected!
GOBP_REGULATION_OF_SNRNA_TRANSCRIPTION_BY_RNA_POLYMERASE_II	5		Rejected!
GOBP_PROTEIN_LOCALIZATION_TO_PRESYNAPSE	10		Rejected!
GOBP_REGULATION_OF_MITOCHONDRIAL_ATP_SYNTHESIS_COUPLED_ELECTRON_TRANSPORT	7		Rejected!
GOBP_REGULATION_OF_FC_GAMMA_RECEPTOR_SIGNALING_PATHWAY_INVOLVED_IN_PHAGOCYTOSIS	5		Rejected!
GOBP_REGULATION_OF_LYMPHOID_PROGENITOR_CELL_DIFFERENTIATION	10		Rejected!
GOBP_NEGATIVE_REGULATION_OF_VASCULAR_ASSOCIATED_SMOOTH_MUSCLE_CELL_APOPTOTIC_PROCESS	6		Rejected!
GOBP_POSITIVE_REGULATION_OF_VASCULAR_ASSOCIATED_SMOOTH_MUSCLE_CELL_APOPTOTIC_PROCESS	9		Rejected!
GOBP_REGULATION_OF_DNA_DUPLEX_UNWINDING	6		Rejected!
GOBP_REGULATION_OF_PROTEIN_LOCALIZATION_TO_MEMBRANE	172		Rejected!
GOBP_NEGATIVE_REGULATION_OF_PROTEIN_LOCALIZATION_TO_MEMBRANE	33		Rejected!
GOBP_POSITIVE_REGULATION_OF_PROTEIN_LOCALIZATION_TO_MEMBRANE	103		Rejected!
GOBP_PROTEIN_LOCALIZATION_TO_MICROTUBULE_ORGANIZING_CENTER	35		Rejected!
GOBP_NON_MOTILE_CILIUM_ASSEMBLY	63		Rejected!
GOBP_POSITIVE_REGULATION_OF_FERTILIZATION	5		Rejected!
GOBP_MACROPHAGE_MIGRATION	55		Rejected!
GOBP_REGULATION_OF_MACROPHAGE_MIGRATION	41		Rejected!
GOBP_NEGATIVE_REGULATION_OF_MACROPHAGE_MIGRATION	12		Rejected!
GOBP_POSITIVE_REGULATION_OF_MACROPHAGE_MIGRATION	25		Rejected!
GOBP_NEGATIVE_REGULATION_OF_VASCULAR_ENDOTHELIAL_CELL_PROLIFERATION	25		Rejected!
GOBP_POSITIVE_REGULATION_OF_VASCULAR_ENDOTHELIAL_CELL_PROLIFERATION	25		Rejected!
GOBP_NEGATIVE_REGULATION_OF_LOW_DENSITY_LIPOPROTEIN_RECEPTOR_ACTIVITY	9		Rejected!
GOBP_POSITIVE_REGULATION_OF_LOW_DENSITY_LIPOPROTEIN_RECEPTOR_ACTIVITY	5		Rejected!
GOBP_REGULATION_OF_RECEPTOR_MEDIATED_ENDOCYTOSIS_INVOLVED_IN_CHOLESTEROL_TRANSPORT	6		Rejected!
GOBP_REGULATION_OF_BLOOD_BRAIN_BARRIER_PERMEABILITY	8		Rejected!
GOBP_POSITIVE_REGULATION_OF_BLOOD_BRAIN_BARRIER_PERMEABILITY	5		Rejected!
GOBP_POSITIVE_REGULATION_OF_MIRNA_MEDIATED_GENE_SILENCING_BY_INHIBITION_OF_TRANSLATION	7		Rejected!
GOBP_REGULATION_OF_PROTEIN_LOCALIZATION_TO_CHROMATIN	8		Rejected!
GOBP_REGULATION_OF_ARTERY_MORPHOGENESIS	11		Rejected!
GOBP_REGULATION_OF_CALCIUM_ION_IMPORT_ACROSS_PLASMA_MEMBRANE	8		Rejected!
GOBP_REGULATION_OF_PROTEIN_LOCALIZATION_TO_ENDOSOME	12		Rejected!
GOBP_REGULATION_OF_LYSOSOME_ORGANIZATION	6		Rejected!
GOBP_NEGATIVE_REGULATION_OF_MEMBRANE_PERMEABILITY	11		Rejected!
GOBP_POSITIVE_REGULATION_OF_MEMBRANE_PERMEABILITY	48		Rejected!
GOBP_PROTEIN_LOCALIZATION_TO_PERINUCLEAR_REGION_OF_CYTOPLASM	9		Rejected!
GOBP_PROTEIN_LOCALIZATION_TO_MICROTUBULE_END	5		Rejected!
GOBP_REGULATION_OF_ENDOSOME_TO_PLASMA_MEMBRANE_PROTEIN_TRANSPORT	5		Rejected!
GOBP_REGULATION_OF_MESODERMAL_CELL_DIFFERENTIATION	8		Rejected!
GOBP_REGULATION_OF_DNA_HELICASE_ACTIVITY	5		Rejected!
GOBP_REGULATION_OF_ANAPHASE_PROMOTING_COMPLEX_DEPENDENT_CATABOLIC_PROCESS	5		Rejected!
GOBP_NEGATIVE_REGULATION_OF_SYNAPSE_ORGANIZATION	11		Rejected!
GOBP_REGULATION_OF_CHROMOSOME_SEPARATION	72		Rejected!
GOBP_POSITIVE_REGULATION_OF_CHROMOSOME_SEPARATION	18		Rejected!
GOBP_POSITIVE_REGULATION_OF_CHROMOSOME_CONDENSATION	5		Rejected!
GOBP_POSITIVE_REGULATION_OF_SPINDLE_ASSEMBLY	5		Rejected!
GOBP_REGULATION_OF_3_UTR_MEDIATED_MRNA_STABILIZATION	6		Rejected!
GOBP_POSITIVE_REGULATION_OF_3_UTR_MEDIATED_MRNA_STABILIZATION	5		Rejected!
GOBP_REGULATION_OF_POSTSYNAPTIC_DENSITY_ORGANIZATION	13		Rejected!
GOBP_REGULATION_OF_RESPONSE_TO_ENDOPLASMIC_RETICULUM_STRESS	82		Rejected!
GOBP_POSITIVE_REGULATION_OF_RESPONSE_TO_ENDOPLASMIC_RETICULUM_STRESS	35		Rejected!
GOBP_REGULATION_OF_AMYLOID_FIBRIL_FORMATION	16		Rejected!
GOBP_NEGATIVE_REGULATION_OF_AMYLOID_FIBRIL_FORMATION	13		Rejected!
GOBP_REGULATION_OF_CALCIUM_ION_EXPORT_ACROSS_PLASMA_MEMBRANE	5		Rejected!
GOBP_REGULATION_OF_GERM_CELL_PROLIFERATION	5		Rejected!
GOBP_REGULATION_OF_GONAD_DEVELOPMENT	14		Rejected!
GOBP_POSITIVE_REGULATION_OF_GONAD_DEVELOPMENT	10		Rejected!
GOBP_REGULATION_OF_LIPID_LOCALIZATION	183		Rejected!
GOBP_NEGATIVE_REGULATION_OF_LIPID_LOCALIZATION	63		Rejected!
GOBP_POSITIVE_REGULATION_OF_LIPID_LOCALIZATION	112		Rejected!
GOBP_AMYLOID_FIBRIL_FORMATION	34		Rejected!
GOBP_RETINAL_CELL_APOPTOTIC_PROCESS	6		Rejected!
GOBP_CALCIUM_ION_EXPORT_ACROSS_PLASMA_MEMBRANE	10		Rejected!
GOBP_CALCIUM_ION_IMPORT_INTO_SARCOPLASMIC_RETICULUM	6		Rejected!
GOBP_ANTEROGRADE_NEURONAL_DENSE_CORE_VESICLE_TRANSPORT	5		Rejected!
GOBP_ACTIVATION_OF_PROTEIN_KINASE_C_ACTIVITY	5		Rejected!
GOBP_RESPONSE_TO_NERVE_GROWTH_FACTOR	47		Rejected!
GOBP_RIBOSOME_ASSOCIATED_UBIQUITIN_DEPENDENT_PROTEIN_CATABOLIC_PROCESS	6		Rejected!
GOBP_NEURON_PROJECTION_EXTENSION	172		Rejected!
GOBP_INTRINSIC_APOPTOTIC_SIGNALING_PATHWAY_IN_RESPONSE_TO_HYPOXIA	9		Rejected!
GOBP_HISTONE_H2A_PHOSPHORYLATION	7		Rejected!
GOBP_PROTEIN_LOCALIZATION_TO_SITE_OF_DOUBLE_STRAND_BREAK	5		Rejected!
GOBP_PROTEIN_LOCALIZATION_TO_NUCLEOPLASM	14		Rejected!
GOBP_CELLULAR_RESPONSE_TO_LEUCINE_STARVATION	12		Rejected!
GOBP_PEPTIDYL_TYROSINE_DEPHOSPHORYLATION_INVOLVED_IN_INACTIVATION_OF_PROTEIN_KINASE_ACTIVITY	9		Rejected!
GOBP_NEUTROPHIL_MIGRATION	128		Rejected!
GOBP_CELLULAR_RESPONSE_TO_INSULIN_LIKE_GROWTH_FACTOR_STIMULUS	7		Rejected!
GOBP_GAP_JUNCTION_MEDIATED_INTERCELLULAR_TRANSPORT	6		Rejected!
GOBP_LIPID_TRANSPORT_ACROSS_BLOOD_BRAIN_BARRIER	6		Rejected!
GOBP_HYALOID_VASCULAR_PLEXUS_REGRESSION	7		Rejected!
GOBP_EMBRYONIC_BRAIN_DEVELOPMENT	18		Rejected!
GOBP_ADRENOMEDULLIN_RECEPTOR_SIGNALING_PATHWAY	5		Rejected!
GOBP_REPLICATION_BORN_DOUBLE_STRAND_BREAK_REPAIR_VIA_SISTER_CHROMATID_EXCHANGE	8		Rejected!
GOBP_CELLULAR_RESPONSE_TO_BRAIN_DERIVED_NEUROTROPHIC_FACTOR_STIMULUS	8		Rejected!
GOBP_POSITIVE_REGULATION_OF_TRANSCRIPTION_FROM_RNA_POLYMERASE_II_PROMOTER_IN_RESPONSE_TO_ENDOPLASMIC_RETICULUM_STRESS	11		Rejected!
GOBP_MITOCHONDRION_ENDOPLASMIC_RETICULUM_MEMBRANE_TETHERING	7		Rejected!
GOBP_MRNA_PSEUDOURIDINE_SYNTHESIS	7		Rejected!
GOBP_DENSE_CORE_GRANULE_EXOCYTOSIS	8		Rejected!
GOBP_PIRNA_BIOSYNTHETIC_PROCESS	6		Rejected!
GOBP_NEURON_PROJECTION_MAINTENANCE	10		Rejected!
GOBP_MITOCHONDRIAL_TRANSMEMBRANE_TRANSPORT	105		Rejected!
GOBP_PROTEIN_POLYUFMYLATION	5		Rejected!
GOBP_UDP_N_ACETYLGLUCOSAMINE_TRANSMEMBRANE_TRANSPORT	5		Rejected!
GOBP_POTASSIUM_ION_IMPORT_ACROSS_PLASMA_MEMBRANE	50		Rejected!
GOBP_NUCLEOLAR_CHROMATIN_ORGANIZATION	10		Rejected!
GOBP_PRESYNAPTIC_ACTIVE_ZONE_ORGANIZATION	8		Rejected!
GOBP_PROTEIN_SIALYLATION	6		Rejected!
GOBP_RESPONSE_TO_ANGIOTENSIN	30		Rejected!
GOBP_PROTEIN_LOCALIZATION_TO_CELL_PERIPHERY	339		Rejected!
GOBP_DORSAL_ROOT_GANGLION_DEVELOPMENT	7		Rejected!
GOBP_LIGAND_GATED_ION_CHANNEL_SIGNALING_PATHWAY	22		Rejected!
GOBP_RESPONSE_TO_LEUKEMIA_INHIBITORY_FACTOR	100		Rejected!
GOBP_RESPONSE_TO_ODORANT	5		Rejected!
GOBP_RESPONSE_TO_LECTIN	23		Rejected!
GOBP_ADAPTIVE_THERMOGENESIS	159		Rejected!
GOBP_VACUOLAR_LOCALIZATION	82		Rejected!
GOBP_RESPONSE_TO_CHEMOKINE	96		Rejected!
GOBP_VASCULAR_ASSOCIATED_SMOOTH_MUSCLE_CELL_PROLIFERATION	87		Rejected!
GOBP_DOUBLE_STRAND_BREAK_REPAIR_INVOLVED_IN_MEIOTIC_RECOMBINATION	6		Rejected!
GOBP_RESPONSE_TO_AMINO_ACID_STARVATION	49		Rejected!
GOBP_XENOBIOTIC_TRANSPORT_ACROSS_BLOOD_BRAIN_BARRIER	6		Rejected!
GOBP_REGULATION_OF_DNA_DAMAGE_CHECKPOINT	16		Rejected!
GOBP_NEGATIVE_REGULATION_OF_DNA_DAMAGE_CHECKPOINT	5		Rejected!
GOBP_REGULATION_OF_PROTEIN_LOCALIZATION_TO_CELL_SURFACE	41		Rejected!
GOBP_NEGATIVE_REGULATION_OF_PROTEIN_LOCALIZATION_TO_CELL_SURFACE	12		Rejected!
GOBP_POSITIVE_REGULATION_OF_PROTEIN_LOCALIZATION_TO_CELL_SURFACE	20		Rejected!
GOBP_REGULATION_OF_MALE_GONAD_DEVELOPMENT	10		Rejected!
GOBP_REGULATION_OF_MULTICELLULAR_ORGANISMAL_DEVELOPMENT	1394	21
GOBP_REGULATION_OF_ANIMAL_ORGAN_MORPHOGENESIS	129		Rejected!
GOBP_REGULATION_OF_STEM_CELL_DIVISION	12		Rejected!
GOBP_REGULATION_OF_STEM_CELL_POPULATION_MAINTENANCE	35		Rejected!
GOBP_NEGATIVE_REGULATION_OF_DOUBLE_STRAND_BREAK_REPAIR_VIA_HOMOLOGOUS_RECOMBINATION	19		Rejected!
GOBP_REGULATION_OF_CELL_CELL_ADHESION_MEDIATED_BY_CADHERIN	21		Rejected!
GOBP_NEGATIVE_REGULATION_OF_CELL_CELL_ADHESION_MEDIATED_BY_CADHERIN	10		Rejected!
GOBP_POSITIVE_REGULATION_OF_CELL_CELL_ADHESION_MEDIATED_BY_CADHERIN	11		Rejected!
GOBP_REGULATION_OF_NON_CANONICAL_WNT_SIGNALING_PATHWAY	26		Rejected!
GOBP_NEGATIVE_REGULATION_OF_NON_CANONICAL_WNT_SIGNALING_PATHWAY	6		Rejected!
GOBP_POSITIVE_REGULATION_OF_NON_CANONICAL_WNT_SIGNALING_PATHWAY	15		Rejected!
GOBP_REGULATION_OF_UBIQUITIN_DEPENDENT_PROTEIN_CATABOLIC_PROCESS	168		Rejected!
GOBP_NEGATIVE_REGULATION_OF_UBIQUITIN_DEPENDENT_PROTEIN_CATABOLIC_PROCESS	49		Rejected!
GOBP_POSITIVE_REGULATION_OF_UBIQUITIN_DEPENDENT_PROTEIN_CATABOLIC_PROCESS	110		Rejected!
GOBP_REGULATION_OF_TYPE_B_PANCREATIC_CELL_DEVELOPMENT	9		Rejected!
GOBP_REGULATION_OF_WNT_SIGNALING_PATHWAY_PLANAR_CELL_POLARITY_PATHWAY	16		Rejected!
GOBP_POSITIVE_REGULATION_OF_WNT_SIGNALING_PATHWAY_PLANAR_CELL_POLARITY_PATHWAY	9		Rejected!
GOBP_NEGATIVE_REGULATION_OF_DNA_DEPENDENT_DNA_REPLICATION	15		Rejected!
GOBP_POSITIVE_REGULATION_OF_DNA_DEPENDENT_DNA_REPLICATION	14		Rejected!
GOBP_REGULATION_OF_LEUKOCYTE_APOPTOTIC_PROCESS	85		Rejected!
GOBP_NEGATIVE_REGULATION_OF_LEUKOCYTE_APOPTOTIC_PROCESS	50		Rejected!
GOBP_POSITIVE_REGULATION_OF_LEUKOCYTE_APOPTOTIC_PROCESS	27		Rejected!
GOBP_REGULATION_OF_MACROPHAGE_APOPTOTIC_PROCESS	10		Rejected!
GOBP_NEGATIVE_REGULATION_OF_MACROPHAGE_APOPTOTIC_PROCESS	6		Rejected!
GOBP_REGULATION_OF_CELLULAR_MACROMOLECULE_BIOSYNTHETIC_PROCESS	767		Rejected!
GOBP_NEGATIVE_REGULATION_OF_CELLULAR_MACROMOLECULE_BIOSYNTHETIC_PROCESS	340		Rejected!
GOBP_REGULATION_OF_CYSTEINE_TYPE_ENDOPEPTIDASE_ACTIVITY	232		Rejected!
GOBP_NEGATIVE_REGULATION_OF_CYSTEINE_TYPE_ENDOPEPTIDASE_ACTIVITY	85		Rejected!
GOBP_REGULATION_OF_SODIUM_DEPENDENT_PHOSPHATE_TRANSPORT	5		Rejected!
GOBP_REGULATION_OF_REMOVAL_OF_SUPEROXIDE_RADICALS	10		Rejected!
GOBP_NEGATIVE_REGULATION_OF_CELL_PROLIFERATION_INVOLVED_IN_HEART_MORPHOGENESIS	5		Rejected!
GOBP_POSITIVE_REGULATION_OF_CELL_PROLIFERATION_INVOLVED_IN_HEART_MORPHOGENESIS	6		Rejected!
GOBP_REGULATION_OF_DNA_TEMPLATED_TRANSCRIPTION_INITIATION	57		Rejected!
GOBP_NEGATIVE_REGULATION_OF_DNA_TEMPLATED_TRANSCRIPTION_INITIATION	6		Rejected!
GOBP_POSITIVE_REGULATION_OF_DNA_TEMPLATED_TRANSCRIPTION_INITIATION	47		Rejected!
GOBP_REGULATION_OF_UBIQUITIN_SPECIFIC_PROTEASE_ACTIVITY	5		Rejected!
GOBP_REGULATION_OF_PEPTIDYL_CYSTEINE_S_NITROSYLATION	10		Rejected!
GOBP_NEGATIVE_REGULATION_OF_DENDRITE_DEVELOPMENT	5		Rejected!
GOBP_REGULATION_OF_BRANCHING_MORPHOGENESIS_OF_A_NERVE	5		Rejected!
GOBP_REGULATION_OF_NEURAL_PRECURSOR_CELL_PROLIFERATION	85		Rejected!
GOBP_NEGATIVE_REGULATION_OF_NEURAL_PRECURSOR_CELL_PROLIFERATION	21		Rejected!
GOBP_POSITIVE_REGULATION_OF_NEURAL_PRECURSOR_CELL_PROLIFERATION	51		Rejected!
GOBP_REGULATION_OF_FATTY_ACID_TRANSPORT	33		Rejected!
GOBP_NEGATIVE_REGULATION_OF_FATTY_ACID_TRANSPORT	7		Rejected!
GOBP_POSITIVE_REGULATION_OF_FATTY_ACID_TRANSPORT	25		Rejected!
GOBP_REGULATION_OF_FEMALE_GONAD_DEVELOPMENT	7		Rejected!
GOBP_REGULATION_OF_ANOIKIS	24		Rejected!
GOBP_POSITIVE_REGULATION_OF_ANOIKIS	7		Rejected!
GOBP_REGULATION_OF_RRNA_PROCESSING	16		Rejected!
GOBP_POSITIVE_REGULATION_OF_RRNA_PROCESSING	10		Rejected!
GOBP_REGULATION_OF_REPRODUCTIVE_PROCESS	178	10
GOBP_NEGATIVE_REGULATION_OF_REPRODUCTIVE_PROCESS	63		Rejected!
GOBP_POSITIVE_REGULATION_OF_REPRODUCTIVE_PROCESS	85		Rejected!
GOBP_REGULATION_OF_ACTIN_CYTOSKELETON_REORGANIZATION	39		Rejected!
GOBP_POSITIVE_REGULATION_OF_ACTIN_CYTOSKELETON_REORGANIZATION	19		Rejected!
GOBP_NEGATIVE_REGULATION_OF_FEEDING_BEHAVIOR	6		Rejected!
GOBP_POSITIVE_REGULATION_OF_FEEDING_BEHAVIOR	11		Rejected!
GOBP_NEGATIVE_REGULATION_OF_FIBROBLAST_APOPTOTIC_PROCESS	8		Rejected!
GOBP_POSITIVE_REGULATION_OF_FIBROBLAST_APOPTOTIC_PROCESS	9		Rejected!
GOBP_NEGATIVE_REGULATION_OF_SIGNALING_RECEPTOR_ACTIVITY	65		Rejected!
GOBP_POSITIVE_REGULATION_OF_SIGNALING_RECEPTOR_ACTIVITY	45		Rejected!
GOBP_REGULATION_OF_DNA_BIOSYNTHETIC_PROCESS	123		Rejected!
GOBP_NEGATIVE_REGULATION_OF_DNA_BIOSYNTHETIC_PROCESS	38		Rejected!
GOBP_POSITIVE_REGULATION_OF_MYOBLAST_PROLIFERATION	10		Rejected!
GOBP_REGULATION_OF_MYOBLAST_PROLIFERATION	21		Rejected!
GOBP_REGULATION_OF_RHO_DEPENDENT_PROTEIN_SERINE_THREONINE_KINASE_ACTIVITY	5		Rejected!
GOBP_REGULATION_OF_SYNAPTIC_VESICLE_EXOCYTOSIS	56		Rejected!
GOBP_NEGATIVE_REGULATION_OF_SYNAPTIC_VESICLE_EXOCYTOSIS	5		Rejected!
GOBP_POSITIVE_REGULATION_OF_SYNAPTIC_VESICLE_EXOCYTOSIS	6		Rejected!
GOBP_REGULATION_OF_NMDA_RECEPTOR_ACTIVITY	22		Rejected!
GOBP_REGULATION_OF_AMPA_RECEPTOR_ACTIVITY	25		Rejected!
GOBP_REGULATION_OF_T_HELPER_17_TYPE_IMMUNE_RESPONSE	26		Rejected!
GOBP_NEGATIVE_REGULATION_OF_T_HELPER_17_TYPE_IMMUNE_RESPONSE	11		Rejected!
GOBP_POSITIVE_REGULATION_OF_T_HELPER_17_TYPE_IMMUNE_RESPONSE	14		Rejected!
GOBP_REGULATION_OF_T_HELPER_17_CELL_DIFFERENTIATION	18		Rejected!
GOBP_POSITIVE_REGULATION_OF_T_HELPER_17_CELL_DIFFERENTIATION	8		Rejected!
GOBP_REGULATION_OF_GLUCOCORTICOID_RECEPTOR_SIGNALING_PATHWAY	7		Rejected!
GOBP_REGULATION_OF_T_HELPER_17_CELL_LINEAGE_COMMITMENT	6		Rejected!
GOBP_POSITIVE_REGULATION_OF_CHEMOKINE_C_X_C_MOTIF_LIGAND_1_PRODUCTION	5		Rejected!
GOBP_NEGATIVE_REGULATION_OF_CHEMOKINE_C_X_C_MOTIF_LIGAND_2_PRODUCTION	6		Rejected!
GOBP_POSITIVE_REGULATION_OF_CHEMOKINE_C_X_C_MOTIF_LIGAND_2_PRODUCTION	9		Rejected!
GOBP_POSITIVE_REGULATION_OF_ACROSOME_REACTION	12		Rejected!
GOBP_REGULATION_OF_HEPATOCYTE_PROLIFERATION	15		Rejected!
GOBP_POSITIVE_REGULATION_OF_HEPATOCYTE_PROLIFERATION	10		Rejected!
GOBP_REGULATION_OF_CD40_SIGNALING_PATHWAY	6		Rejected!
GOBP_NEGATIVE_REGULATION_OF_ENDOTHELIAL_CELL_APOPTOTIC_PROCESS	36		Rejected!
GOBP_POSITIVE_REGULATION_OF_ENDOTHELIAL_CELL_APOPTOTIC_PROCESS	24		Rejected!
GOBP_REGULATION_OF_OVARIAN_FOLLICLE_DEVELOPMENT	6		Rejected!
GOBP_REGULATION_OF_BINDING_OF_SPERM_TO_ZONA_PELLUCIDA	5		Rejected!
GOBP_REGULATION_OF_CLATHRIN_DEPENDENT_ENDOCYTOSIS	18		Rejected!
GOBP_POSITIVE_REGULATION_OF_CLATHRIN_DEPENDENT_ENDOCYTOSIS	5		Rejected!
GOBP_REGULATION_OF_DNA_TOPOISOMERASE_ATP_HYDROLYZING_ACTIVITY	5		Rejected!
GOBP_REGULATION_OF_REACTIVE_OXYGEN_SPECIES_METABOLIC_PROCESS	147		Rejected!
GOBP_NEGATIVE_REGULATION_OF_REACTIVE_OXYGEN_SPECIES_METABOLIC_PROCESS	47		Rejected!
GOBP_POSITIVE_REGULATION_OF_REACTIVE_OXYGEN_SPECIES_METABOLIC_PROCESS	71		Rejected!
GOBP_REGULATION_OF_MESODERM_DEVELOPMENT	7		Rejected!
GOBP_REGULATION_OF_NEUTROPHIL_EXTRAVASATION	9		Rejected!
GOBP_POSITIVE_REGULATION_OF_NEUTROPHIL_EXTRAVASATION	7		Rejected!
GOBP_REGULATION_OF_LAMELLIPODIUM_MORPHOGENESIS	11		Rejected!
GOBP_POSITIVE_REGULATION_OF_LAMELLIPODIUM_MORPHOGENESIS	7		Rejected!
GOBP_REGULATION_OF_LYMPHOCYTE_MIGRATION	63		Rejected!
GOBP_NEGATIVE_REGULATION_OF_LYMPHOCYTE_MIGRATION	15		Rejected!
GOBP_POSITIVE_REGULATION_OF_LYMPHOCYTE_MIGRATION	37		Rejected!
GOBP_REGULATION_OF_T_CELL_MIGRATION	44		Rejected!
GOBP_NEGATIVE_REGULATION_OF_T_CELL_MIGRATION	6		Rejected!
GOBP_POSITIVE_REGULATION_OF_T_CELL_MIGRATION	31		Rejected!
GOBP_REGULATION_OF_T_CELL_EXTRAVASATION	5		Rejected!
GOBP_REGULATION_OF_EOSINOPHIL_MIGRATION	6		Rejected!
GOBP_REGULATION_OF_APOPTOTIC_CELL_CLEARANCE	10		Rejected!
GOBP_POSITIVE_REGULATION_OF_APOPTOTIC_CELL_CLEARANCE	8		Rejected!
GOBP_REGULATION_OF_PROTEIN_NEDDYLATION	10		Rejected!
GOBP_POSITIVE_REGULATION_OF_PROTEIN_NEDDYLATION	5		Rejected!
GOBP_REGULATION_OF_MONOCYTE_EXTRAVASATION	5		Rejected!
GOBP_POSITIVE_REGULATION_OF_EXCITATORY_POSTSYNAPTIC_POTENTIAL	25		Rejected!
GOBP_REGULATION_OF_GLYCOGEN_STARCH_SYNTHASE_ACTIVITY	8		Rejected!
GOBP_POSITIVE_REGULATION_OF_GLYCOGEN_STARCH_SYNTHASE_ACTIVITY	5		Rejected!
GOBP_REGULATION_OF_CAMP_DEPENDENT_PROTEIN_KINASE_ACTIVITY	20		Rejected!
GOBP_NEGATIVE_REGULATION_OF_CAMP_DEPENDENT_PROTEIN_KINASE_ACTIVITY	11		Rejected!
GOBP_POSITIVE_REGULATION_OF_CAMP_DEPENDENT_PROTEIN_KINASE_ACTIVITY	6		Rejected!
GOBP_REGULATION_OF_HEPATIC_STELLATE_CELL_ACTIVATION	6		Rejected!
GOBP_REGULATION_OF_NATURAL_KILLER_CELL_CHEMOTAXIS	8		Rejected!
GOBP_POSITIVE_REGULATION_OF_NATURAL_KILLER_CELL_CHEMOTAXIS	5		Rejected!
GOBP_POSITIVE_REGULATION_OF_BLOOD_VESSEL_REMODELING	6		Rejected!
GOBP_REGULATION_OF_DENDRITIC_CELL_CHEMOTAXIS	11		Rejected!
GOBP_REGULATION_OF_CD4_POSITIVE_ALPHA_BETA_T_CELL_ACTIVATION	66		Rejected!
GOBP_NEGATIVE_REGULATION_OF_CD4_POSITIVE_ALPHA_BETA_T_CELL_ACTIVATION	31		Rejected!
GOBP_POSITIVE_REGULATION_OF_CD4_POSITIVE_ALPHA_BETA_T_CELL_ACTIVATION	39		Rejected!
GOBP_REGULATION_OF_T_CELL_COSTIMULATION	5		Rejected!
GOBP_REGULATION_OF_ENTRY_OF_BACTERIUM_INTO_HOST_CELL	7		Rejected!
GOBP_POSITIVE_REGULATION_OF_GASTRULATION	7		Rejected!
GOBP_POSITIVE_REGULATION_OF_T_HELPER_2_CELL_CYTOKINE_PRODUCTION	9		Rejected!
GOBP_NEGATIVE_REGULATION_OF_CD4_POSITIVE_ALPHA_BETA_T_CELL_PROLIFERATION	9		Rejected!
GOBP_POSITIVE_REGULATION_OF_CD4_POSITIVE_ALPHA_BETA_T_CELL_PROLIFERATION	5		Rejected!
GOBP_POSITIVE_REGULATION_OF_DNA_BIOSYNTHETIC_PROCESS	73		Rejected!
GOBP_REGULATION_OF_PLATELET_DERIVED_GROWTH_FACTOR_RECEPTOR_BETA_SIGNALING_PATHWAY	8		Rejected!
GOBP_POSITIVE_REGULATION_OF_ARP2_3_COMPLEX_MEDIATED_ACTIN_NUCLEATION	10		Rejected!
GOBP_REGULATION_OF_THYROID_HORMONE_GENERATION	6		Rejected!
GOBP_POSITIVE_REGULATION_OF_HISTONE_H3_K9_ACETYLATION	8		Rejected!
GOBP_REGULATION_OF_HISTONE_H4_K16_ACETYLATION	7		Rejected!
GOBP_REGULATION_OF_NUCLEAR_TRANSCRIBED_MRNA_CATABOLIC_PROCESS_NONSENSE_MEDIATED_DECAY	11		Rejected!
GOBP_NEGATIVE_REGULATION_OF_NUCLEAR_TRANSCRIBED_MRNA_CATABOLIC_PROCESS_NONSENSE_MEDIATED_DECAY	7		Rejected!
GOBP_REGULATION_OF_MIRNA_CATABOLIC_PROCESS	6		Rejected!
GOBP_POSITIVE_REGULATION_OF_MIRNA_CATABOLIC_PROCESS	5		Rejected!
GOBP_REGULATION_OF_MIRNA_METABOLIC_PROCESS	12		Rejected!
GOBP_POSITIVE_REGULATION_OF_MIRNA_METABOLIC_PROCESS	8		Rejected!
GOBP_REGULATION_OF_SREBP_SIGNALING_PATHWAY	7		Rejected!
GOBP_REGULATION_OF_EARLY_ENDOSOME_TO_LATE_ENDOSOME_TRANSPORT	18		Rejected!
GOBP_POSITIVE_REGULATION_OF_EARLY_ENDOSOME_TO_LATE_ENDOSOME_TRANSPORT	8		Rejected!
GOBP_REGULATION_OF_RECEPTOR_CATABOLIC_PROCESS	11		Rejected!
GOBP_POSITIVE_REGULATION_OF_RECEPTOR_CATABOLIC_PROCESS	7		Rejected!
GOBP_NEGATIVE_REGULATION_OF_STEM_CELL_PROLIFERATION	10		Rejected!
GOBP_POSITIVE_REGULATION_OF_STEM_CELL_PROLIFERATION	31		Rejected!
GOBP_POSITIVE_REGULATION_OF_SODIUM_ION_TRANSMEMBRANE_TRANSPORTER_ACTIVITY	16		Rejected!
GOBP_REGULATION_OF_GENETIC_IMPRINTING	5		Rejected!
GOBP_REGULATION_OF_INTERLEUKIN_1_MEDIATED_SIGNALING_PATHWAY	10		Rejected!
GOBP_NEGATIVE_REGULATION_OF_INTERLEUKIN_1_MEDIATED_SIGNALING_PATHWAY	7		Rejected!
GOBP_NEGATIVE_REGULATION_OF_DENDRITIC_CELL_APOPTOTIC_PROCESS	7		Rejected!
GOBP_REGULATION_OF_MOTOR_NEURON_APOPTOTIC_PROCESS	5		Rejected!
GOBP_NEGATIVE_REGULATION_OF_TYPE_B_PANCREATIC_CELL_APOPTOTIC_PROCESS	6		Rejected!
GOBP_REGULATION_OF_TRANSCRIPTION_REGULATORY_REGION_DNA_BINDING	52		Rejected!
GOBP_NEGATIVE_REGULATION_OF_TRANSCRIPTION_REGULATORY_REGION_DNA_BINDING	20		Rejected!
GOBP_POSITIVE_REGULATION_OF_TRANSCRIPTION_REGULATORY_REGION_DNA_BINDING	24		Rejected!
GOBP_REGULATION_OF_EPITHELIAL_CELL_DIFFERENTIATION_INVOLVED_IN_KIDNEY_DEVELOPMENT	16		Rejected!
GOBP_POSITIVE_REGULATION_OF_EPITHELIAL_CELL_DIFFERENTIATION_INVOLVED_IN_KIDNEY_DEVELOPMENT	7		Rejected!
GOBP_REGULATION_OF_CARDIAC_VASCULAR_SMOOTH_MUSCLE_CELL_DIFFERENTIATION	5		Rejected!
GOBP_REGULATION_OF_CARDIAC_MUSCLE_CELL_DIFFERENTIATION	22		Rejected!
GOBP_NEGATIVE_REGULATION_OF_CARDIAC_MUSCLE_CELL_DIFFERENTIATION	10		Rejected!
GOBP_POSITIVE_REGULATION_OF_CARDIAC_MUSCLE_CELL_DIFFERENTIATION	12		Rejected!
GOBP_REGULATION_OF_STEM_CELL_DIFFERENTIATION	63		Rejected!
GOBP_NEGATIVE_REGULATION_OF_STEM_CELL_DIFFERENTIATION	24		Rejected!
GOBP_POSITIVE_REGULATION_OF_STEM_CELL_DIFFERENTIATION	20		Rejected!
GOBP_REGULATION_OF_MESENCHYMAL_STEM_CELL_DIFFERENTIATION	8		Rejected!
GOBP_REGULATION_OF_PEPTIDYL_LYSINE_ACETYLATION	71		Rejected!
GOBP_NEGATIVE_REGULATION_OF_PEPTIDYL_LYSINE_ACETYLATION	19		Rejected!
GOBP_POSITIVE_REGULATION_OF_PEPTIDYL_LYSINE_ACETYLATION	37		Rejected!
GOBP_REGULATION_OF_CYTOPLASMIC_TRANSLATION	28		Rejected!
GOBP_NEGATIVE_REGULATION_OF_CYTOPLASMIC_TRANSLATION	7		Rejected!
GOBP_POSITIVE_REGULATION_OF_CYTOPLASMIC_TRANSLATION	15		Rejected!
GOBP_NEGATIVE_REGULATION_OF_CELLULAR_SENESCENCE	21		Rejected!
GOBP_REGULATION_OF_DOUBLE_STRAND_BREAK_REPAIR	110		Rejected!
GOBP_POSITIVE_REGULATION_OF_DOUBLE_STRAND_BREAK_REPAIR	64		Rejected!
GOBP_REGULATION_OF_EPITHELIAL_CELL_PROLIFERATION_INVOLVED_IN_LUNG_MORPHOGENESIS	7		Rejected!
GOBP_REGULATION_OF_SYNAPTIC_VESICLE_CLUSTERING	7		Rejected!
GOBP_REGULATION_OF_BICELLULAR_TIGHT_JUNCTION_ASSEMBLY	22		Rejected!
GOBP_NEGATIVE_REGULATION_OF_ANOIKIS	17		Rejected!
GOBP_REGULATION_OF_BARBED_END_ACTIN_FILAMENT_CAPPING	6		Rejected!
GOBP_NEGATIVE_REGULATION_OF_MYOBLAST_PROLIFERATION	9		Rejected!
GOBP_REGULATION_OF_HEART_MORPHOGENESIS	11		Rejected!
GOBP_REGULATION_OF_STEROID_HORMONE_SECRETION	18		Rejected!
GOBP_POSITIVE_REGULATION_OF_STEROID_HORMONE_SECRETION	9		Rejected!
GOBP_POSITIVE_REGULATION_OF_CORTICOSTEROID_HORMONE_SECRETION	7		Rejected!
GOBP_REGULATION_OF_GLUCOCORTICOID_SECRETION	9		Rejected!
GOBP_POSITIVE_REGULATION_OF_AMPA_RECEPTOR_ACTIVITY	8		Rejected!
GOBP_REGULATION_OF_PRO_B_CELL_DIFFERENTIATION	8		Rejected!
GOBP_REGULATION_OF_FOREBRAIN_NEURON_DIFFERENTIATION	5		Rejected!
GOBP_REGULATION_OF_SKELETAL_MUSCLE_CELL_DIFFERENTIATION	20		Rejected!
GOBP_NEGATIVE_REGULATION_OF_SKELETAL_MUSCLE_CELL_DIFFERENTIATION	5		Rejected!
GOBP_POSITIVE_REGULATION_OF_SKELETAL_MUSCLE_CELL_DIFFERENTIATION	7		Rejected!
GOBP_REGULATION_OF_RESPONSE_TO_DNA_DAMAGE_STIMULUS	246		Rejected!
GOBP_NEGATIVE_REGULATION_OF_RESPONSE_TO_DNA_DAMAGE_STIMULUS	82		Rejected!
GOBP_POSITIVE_REGULATION_OF_RESPONSE_TO_DNA_DAMAGE_STIMULUS	129		Rejected!
GOBP_REGULATION_OF_RESPONSE_TO_DRUG	10		Rejected!
GOBP_REGULATION_OF_ENDOTHELIAL_CELL_CHEMOTAXIS	24		Rejected!
GOBP_NEGATIVE_REGULATION_OF_ENDOTHELIAL_CELL_CHEMOTAXIS	7		Rejected!
GOBP_POSITIVE_REGULATION_OF_ENDOTHELIAL_CELL_CHEMOTAXIS	15		Rejected!
GOBP_REGULATION_OF_DOUBLE_STRAND_BREAK_REPAIR_VIA_NONHOMOLOGOUS_END_JOINING	31		Rejected!
GOBP_NEGATIVE_REGULATION_OF_DOUBLE_STRAND_BREAK_REPAIR_VIA_NONHOMOLOGOUS_END_JOINING	7		Rejected!
GOBP_POSITIVE_REGULATION_OF_DOUBLE_STRAND_BREAK_REPAIR_VIA_NONHOMOLOGOUS_END_JOINING	16		Rejected!
GOBP_REGULATION_OF_INTEGRIN_MEDIATED_SIGNALING_PATHWAY	16		Rejected!
GOBP_POSITIVE_REGULATION_OF_INTEGRIN_MEDIATED_SIGNALING_PATHWAY	7		Rejected!
GOBP_NEGATIVE_REGULATION_OF_MESENCHYMAL_CELL_APOPTOTIC_PROCESS	10		Rejected!
GOBP_POSITIVE_REGULATION_OF_CYSTEINE_TYPE_ENDOPEPTIDASE_ACTIVITY	146		Rejected!
GOBP_REACTIVE_NITROGEN_SPECIES_METABOLIC_PROCESS	82		Rejected!
GOBP_REGULATION_OF_ENDOCYTIC_RECYCLING	18		Rejected!
GOBP_POSITIVE_REGULATION_OF_ENDOCYTIC_RECYCLING	8		Rejected!
GOBP_REGULATION_OF_PHOSPHOLIPID_TRANSPORT	15		Rejected!
GOBP_REGULATION_OF_HISTONE_H2B_UBIQUITINATION	5		Rejected!
GOBP_REGULATION_OF_ATP_BIOSYNTHETIC_PROCESS	23		Rejected!
GOBP_NEGATIVE_REGULATION_OF_ATP_BIOSYNTHETIC_PROCESS	5		Rejected!
GOBP_POSITIVE_REGULATION_OF_ATP_BIOSYNTHETIC_PROCESS	14		Rejected!
GOBP_REGULATION_OF_CD8_POSITIVE_ALPHA_BETA_T_CELL_ACTIVATION	19		Rejected!
GOBP_NEGATIVE_REGULATION_OF_CD8_POSITIVE_ALPHA_BETA_T_CELL_ACTIVATION	6		Rejected!
GOBP_POSITIVE_REGULATION_OF_CD8_POSITIVE_ALPHA_BETA_T_CELL_ACTIVATION	9		Rejected!
GOBP_REGULATION_OF_T_CELL_ACTIVATION_VIA_T_CELL_RECEPTOR_CONTACT_WITH_ANTIGEN_BOUND_TO_MHC_MOLECULE_ON_ANTIGEN_PRESENTING_CELL	6		Rejected!
GOBP_REGULATION_OF_DENDRITIC_CELL_DIFFERENTIATION	15		Rejected!
GOBP_NEGATIVE_REGULATION_OF_DENDRITIC_CELL_DIFFERENTIATION	6		Rejected!
GOBP_POSITIVE_REGULATION_OF_DENDRITIC_CELL_DIFFERENTIATION	6		Rejected!
GOBP_REGULATION_OF_OSTEOCLAST_DEVELOPMENT	11		Rejected!
GOBP_NEGATIVE_REGULATION_OF_OSTEOCLAST_DEVELOPMENT	5		Rejected!
GOBP_REGULATION_OF_VASCULOGENESIS	16		Rejected!
GOBP_POSITIVE_REGULATION_OF_VASCULOGENESIS	12		Rejected!
GOBP_REGULATION_OF_NEURON_MIGRATION	43		Rejected!
GOBP_NEGATIVE_REGULATION_OF_NEURON_MIGRATION	11		Rejected!
GOBP_POSITIVE_REGULATION_OF_NEURON_MIGRATION	16		Rejected!
GOBP_REGULATION_OF_CHLORIDE_TRANSPORT	11		Rejected!
GOBP_REGULATION_OF_APOPTOTIC_SIGNALING_PATHWAY	367	11
GOBP_NEGATIVE_REGULATION_OF_APOPTOTIC_SIGNALING_PATHWAY	227		Rejected!
GOBP_POSITIVE_REGULATION_OF_APOPTOTIC_SIGNALING_PATHWAY	134		Rejected!
GOBP_REGULATION_OF_EXTRINSIC_APOPTOTIC_SIGNALING_PATHWAY	153		Rejected!
GOBP_NEGATIVE_REGULATION_OF_EXTRINSIC_APOPTOTIC_SIGNALING_PATHWAY	97		Rejected!
GOBP_POSITIVE_REGULATION_OF_EXTRINSIC_APOPTOTIC_SIGNALING_PATHWAY	50		Rejected!
GOBP_REGULATION_OF_EXTRINSIC_APOPTOTIC_SIGNALING_PATHWAY_IN_ABSENCE_OF_LIGAND	44		Rejected!
GOBP_POSITIVE_REGULATION_OF_EXTRINSIC_APOPTOTIC_SIGNALING_PATHWAY_IN_ABSENCE_OF_LIGAND	11		Rejected!
GOBP_REGULATION_OF_INTRINSIC_APOPTOTIC_SIGNALING_PATHWAY	171		Rejected!
GOBP_NEGATIVE_REGULATION_OF_INTRINSIC_APOPTOTIC_SIGNALING_PATHWAY	102		Rejected!
GOBP_POSITIVE_REGULATION_OF_INTRINSIC_APOPTOTIC_SIGNALING_PATHWAY	61		Rejected!
GOBP_REGULATION_OF_PHOSPHATIDYLCHOLINE_BIOSYNTHETIC_PROCESS	5		Rejected!
GOBP_NEGATIVE_REGULATION_OF_CHROMOSOME_ORGANIZATION	89		Rejected!
GOBP_POSITIVE_REGULATION_OF_CHROMOSOME_ORGANIZATION	90		Rejected!
GOBP_REGULATION_OF_STORE_OPERATED_CALCIUM_ENTRY	15		Rejected!
GOBP_REGULATION_OF_CATION_CHANNEL_ACTIVITY	180		Rejected!
GOBP_NEGATIVE_REGULATION_OF_CATION_CHANNEL_ACTIVITY	58		Rejected!
GOBP_POSITIVE_REGULATION_OF_CATION_CHANNEL_ACTIVITY	71		Rejected!
GOBP_REGULATION_OF_CYSTEINE_TYPE_ENDOPEPTIDASE_ACTIVITY_INVOLVED_IN_APOPTOTIC_SIGNALING_PATHWAY	17		Rejected!
GOBP_NEGATIVE_REGULATION_OF_CYSTEINE_TYPE_ENDOPEPTIDASE_ACTIVITY_INVOLVED_IN_APOPTOTIC_SIGNALING_PATHWAY	7		Rejected!
GOBP_POSITIVE_REGULATION_OF_CYSTEINE_TYPE_ENDOPEPTIDASE_ACTIVITY_INVOLVED_IN_APOPTOTIC_SIGNALING_PATHWAY	10		Rejected!
GOBP_REGULATION_OF_CYSTEINE_TYPE_ENDOPEPTIDASE_ACTIVITY_INVOLVED_IN_EXECUTION_PHASE_OF_APOPTOSIS	6		Rejected!
GOBP_REGULATION_OF_UNSATURATED_FATTY_ACID_BIOSYNTHETIC_PROCESS	15		Rejected!
GOBP_POSITIVE_REGULATION_OF_UNSATURATED_FATTY_ACID_BIOSYNTHETIC_PROCESS	9		Rejected!
GOBP_REGULATION_OF_CAVEOLIN_MEDIATED_ENDOCYTOSIS	6		Rejected!
GOBP_MALONYL_COA_METABOLIC_PROCESS	6		Rejected!
GOBP_LIPOXIN_METABOLIC_PROCESS	5		Rejected!
GOCC_NUCLEOTIDE_EXCISION_REPAIR_COMPLEX	11		Rejected!
GOCC_HISTONE_DEACETYLASE_COMPLEX	72		Rejected!
GOCC_SAGA_COMPLEX	21		Rejected!
GOCC_TRANSCRIPTION_FACTOR_TFIIIC_COMPLEX	6		Rejected!
GOCC_GOLGI_CIS_CISTERNA	30		Rejected!
GOCC_GOLGI_TRANS_CISTERNA	12		Rejected!
GOCC_GOLGI_MEMBRANE	644		Rejected!
GOCC_EXOCYST	16		Rejected!
GOCC_UBIQUITIN_LIGASE_COMPLEX	299		Rejected!
GOCC_NUCLEAR_UBIQUITIN_LIGASE_COMPLEX	44		Rejected!
GOCC_CYTOPLASMIC_UBIQUITIN_LIGASE_COMPLEX	14		Rejected!
GOCC_PROTEIN_PHOSPHATASE_TYPE_2A_COMPLEX	17		Rejected!
GOCC_PROTEIN_PHOSPHATASE_TYPE_1_COMPLEX	15		Rejected!
GOCC_RIBONUCLEASE_MRP_COMPLEX	10		Rejected!
GOCC_NUCLEAR_EXOSOME_RNASE_COMPLEX	12		Rejected!
GOCC_CYTOPLASMIC_EXOSOME_RNASE_COMPLEX	13		Rejected!
GOCC_VACUOLAR_PROTON_TRANSPORTING_V_TYPE_ATPASE_V0_DOMAIN	10		Rejected!
GOCC_NUCLEAR_CHROMOSOME	229		Rejected!
GOCC_PERICENTRIOLAR_MATERIAL	22		Rejected!
GOCC_COMMITMENT_COMPLEX	5		Rejected!
GOCC_MITOCHONDRIAL_PROTON_TRANSPORTING_ATP_SYNTHASE_COMPLEX_COUPLING_FACTOR_F_O	11		Rejected!
GOCC_CYCLIN_DEPENDENT_PROTEIN_KINASE_HOLOENZYME_COMPLEX	49		Rejected!
GOCC_ORGANELLAR_RIBOSOME	81		Rejected!
GOCC_TRANSCRIPTION_EXPORT_COMPLEX	10		Rejected!
GOCC_THO_COMPLEX	6		Rejected!
GOCC_PHAGOPHORE_ASSEMBLY_SITE	33		Rejected!
GOCC_EKC_KEOPS_COMPLEX	5		Rejected!
GOCC_AUTOPHAGOSOME_MEMBRANE	52		Rejected!
GOCC_PROTEASOME_COMPLEX	59		Rejected!
GOCC_GLYCOSYLPHOSPHATIDYLINOSITOL_N_ACETYLGLUCOSAMINYLTRANSFERASE_GPI_GNT_COMPLEX	7		Rejected!
GOCC_CHROMOSOME_CENTROMERIC_REGION	227		Rejected!
GOCC_CONDENSED_CHROMOSOME_CENTROMERIC_REGION	156		Rejected!
GOCC_CHROMOSOME_TELOMERIC_REGION	166		Rejected!
GOCC_CHROMATIN	1279	27
GOCC_EUCHROMATIN	62		Rejected!
GOCC_HETEROCHROMATIN	69		Rejected!
GOCC_CONDENSED_CHROMOSOME	256		Rejected!
GOCC_CONDENSED_NUCLEAR_CHROMOSOME	74		Rejected!
GOCC_CONDENSIN_COMPLEX	8		Rejected!
GOCC_LATERAL_ELEMENT	13		Rejected!
GOCC_CENTRAL_ELEMENT	8		Rejected!
GOCC_SEX_CHROMOSOME	31		Rejected!
GOCC_X_CHROMOSOME	11		Rejected!
GOCC_ORIGIN_RECOGNITION_COMPLEX	9		Rejected!
GOCC_SWR1_COMPLEX	13		Rejected!
GOCC_ESCRT_I_COMPLEX	11		Rejected!
GOCC_ESCRT_III_COMPLEX	11		Rejected!
GOCC_ER_UBIQUITIN_LIGASE_COMPLEX	10		Rejected!
GOCC_HRD1P_UBIQUITIN_LIGASE_ERAD_L_COMPLEX	7		Rejected!
GOCC_SPINDLE_POLE	169		Rejected!
GOCC_EQUATORIAL_MICROTUBULE_ORGANIZING_CENTER	5		Rejected!
GOCC_GAMMA_TUBULIN_COMPLEX	16		Rejected!
GOCC_GAMMA_TUBULIN_LARGE_COMPLEX	7		Rejected!
GOCC_P_BODY	93		Rejected!
GOCC_OUTER_KINETOCHORE	12		Rejected!
GOCC_PRP19_COMPLEX	12		Rejected!
GOCC_PAM_COMPLEX_TIM23_ASSOCIATED_IMPORT_MOTOR	5		Rejected!
GOCC_VOLTAGE_GATED_SODIUM_CHANNEL_COMPLEX	17		Rejected!
GOCC_OUTER_DENSE_FIBER	6		Rejected!
GOCC_MICROFIBRIL	12		Rejected!
GOCC_CORNIFIED_ENVELOPE	45		Rejected!
GOCC_FIBRILLAR_CENTER	140		Rejected!
GOCC_GRANULAR_COMPONENT	6		Rejected!
GOCC_ACROSOMAL_VESICLE	124		Rejected!
GOCC_MALE_GERM_CELL_NUCLEUS	16		Rejected!
GOCC_FEMALE_GERM_CELL_NUCLEUS	5		Rejected!
GOCC_RUFFLE	178		Rejected!
GOCC_SEX_CHROMATIN	5		Rejected!
GOCC_BARR_BODY	7		Rejected!
GOCC_XY_BODY	14		Rejected!
GOCC_PHOTORECEPTOR_OUTER_SEGMENT	93		Rejected!
GOCC_IMMUNOLOGICAL_SYNAPSE	44		Rejected!
GOCC_PHAGOCYTIC_CUP	28		Rejected!
GOCC_PHOTORECEPTOR_INNER_SEGMENT	63		Rejected!
GOCC_FEMALE_PRONUCLEUS	9		Rejected!
GOCC_MALE_PRONUCLEUS	7		Rejected!
GOCC_INNER_ACROSOMAL_MEMBRANE	5		Rejected!
GOCC_ACROSOMAL_MEMBRANE	28		Rejected!
GOCC_PODOSOME	29		Rejected!
GOCC_SEMAPHORIN_RECEPTOR_COMPLEX	11		Rejected!
GOCC_STEREOCILIA_COUPLING_LINK	6		Rejected!
GOCC_MANCHETTE	15		Rejected!
GOCC_PALMITOYLTRANSFERASE_COMPLEX	11		Rejected!
GOCC_RIBOSE_PHOSPHATE_DIPHOSPHOKINASE_COMPLEX	5		Rejected!
GOCC_ZONA_PELLUCIDA_RECEPTOR_COMPLEX	8		Rejected!
GOCC_FIBRINOGEN_COMPLEX	8		Rejected!
GOCC_MEMBRANE_ATTACK_COMPLEX	7		Rejected!
GOCC_COLLAGEN_TRIMER	86		Rejected!
GOCC_FIBRILLAR_COLLAGEN_TRIMER	12		Rejected!
GOCC_COLLAGEN_TYPE_IV_TRIMER	7		Rejected!
GOCC_FACIT_COLLAGEN_TRIMER	6		Rejected!
GOCC_BASEMENT_MEMBRANE	95		Rejected!
GOCC_INTERSTITIAL_MATRIX	11		Rejected!
GOCC_NUCLEAR_ENVELOPE	479		Rejected!
GOCC_NUCLEAR_INNER_MEMBRANE	61		Rejected!
GOCC_LAMIN_FILAMENT	5		Rejected!
GOCC_NUCLEAR_OUTER_MEMBRANE	29		Rejected!
GOCC_NUCLEAR_ENVELOPE_LUMEN	10		Rejected!
GOCC_ANNULATE_LAMELLAE	5		Rejected!
GOCC_NUCLEAR_PORE	93		Rejected!
GOCC_NUCLEAR_LAMINA	10		Rejected!
GOCC_NUCLEOLAR_RIBONUCLEASE_P_COMPLEX	7		Rejected!
GOCC_REPLICATION_FORK	60		Rejected!
GOCC_ALPHA_DNA_POLYMERASE_PRIMASE_COMPLEX	5		Rejected!
GOCC_DNA_REPLICATION_FACTOR_C_COMPLEX	5		Rejected!
GOCC_RNA_POLYMERASE_II_CORE_COMPLEX	15		Rejected!
GOCC_RNA_POLYMERASE_III_COMPLEX	18		Rejected!
GOCC_TRANSCRIPTION_REGULATOR_COMPLEX	483	10
GOCC_TRANSCRIPTION_FACTOR_TFIID_COMPLEX	34		Rejected!
GOCC_TRANSCRIPTION_FACTOR_TFIIA_COMPLEX	5		Rejected!
GOCC_TRANSCRIPTION_FACTOR_TFIIH_HOLO_COMPLEX	13		Rejected!
GOCC_CHROMATIN_SILENCING_COMPLEX	13		Rejected!
GOCC_ANAPHASE_PROMOTING_COMPLEX	21		Rejected!
GOCC_SPLICEOSOMAL_COMPLEX	192		Rejected!
GOCC_U5_SNRNP	23		Rejected!
GOCC_U7_SNRNP	7		Rejected!
GOCC_U2_TYPE_SPLICEOSOMAL_COMPLEX	92		Rejected!
GOCC_U1_SNRNP	32		Rejected!
GOCC_U2_SNRNP	24		Rejected!
GOCC_U4_SNRNP	13		Rejected!
GOCC_U6_SNRNP	11		Rejected!
GOCC_U12_TYPE_SPLICEOSOMAL_COMPLEX	29		Rejected!
GOCC_CHROMOSOME	1852	32
GOCC_TELOMERASE_HOLOENZYME_COMPLEX	22		Rejected!
GOCC_PERICENTRIC_HETEROCHROMATIN	23		Rejected!
GOCC_NUCLEOLUS	1421	10
GOCC_SNO_S_RNA_CONTAINING_RIBONUCLEOPROTEIN_COMPLEX	30		Rejected!
GOCC_RNA_POLYMERASE_I_COMPLEX	13		Rejected!
GOCC_MITOCHONDRION	1648	11
GOCC_MITOCHONDRIAL_ENVELOPE	783		Rejected!
GOCC_TIM23_MITOCHONDRIAL_IMPORT_INNER_MEMBRANE_TRANSLOCASE_COMPLEX	14		Rejected!
GOCC_MITOCHONDRIAL_PERMEABILITY_TRANSITION_PORE_COMPLEX	7		Rejected!
GOCC_MITOCHONDRIAL_MATRIX	473		Rejected!
GOCC_MITOCHONDRIAL_LARGE_RIBOSOMAL_SUBUNIT	54		Rejected!
GOCC_MITOCHONDRIAL_SMALL_RIBOSOMAL_SUBUNIT	26		Rejected!
GOCC_SECONDARY_LYSOSOME	17		Rejected!
GOCC_ENDOSOME	996		Rejected!
GOCC_EARLY_ENDOSOME	395		Rejected!
GOCC_LATE_ENDOSOME	283		Rejected!
GOCC_MULTIVESICULAR_BODY	63		Rejected!
GOCC_VACUOLE	827		Rejected!
GOCC_VACUOLAR_MEMBRANE	452		Rejected!
GOCC_VACUOLAR_LUMEN	174		Rejected!
GOCC_AUTOPHAGOSOME	113		Rejected!
GOCC_ENDOPLASMIC_RETICULUM	1993	20
GOCC_SEC61_TRANSLOCON_COMPLEX	5		Rejected!
GOCC_SIGNAL_PEPTIDASE_COMPLEX	6		Rejected!
GOCC_ENDOPLASMIC_RETICULUM_LUMEN	310		Rejected!
GOCC_SMOOTH_ENDOPLASMIC_RETICULUM	30		Rejected!
GOCC_ROUGH_ENDOPLASMIC_RETICULUM	80		Rejected!
GOCC_ENDOPLASMIC_RETICULUM_GOLGI_INTERMEDIATE_COMPARTMENT	131		Rejected!
GOCC_GOLGI_APPARATUS	1613	18
GOCC_GOLGI_STACK	153		Rejected!
GOCC_GOLGI_LUMEN	103		Rejected!
GOCC_GOLGI_MEDIAL_CISTERNA	12		Rejected!
GOCC_GOLGI_ASSOCIATED_VESICLE	84		Rejected!
GOCC_CIS_GOLGI_NETWORK	72		Rejected!
GOCC_TRANS_GOLGI_NETWORK	262		Rejected!
GOCC_LIPID_DROPLET	100		Rejected!
GOCC_CENTROSOME	619	15
GOCC_CENTRIOLE	147		Rejected!
GOCC_MICROTUBULE_ORGANIZING_CENTER	821	21
GOCC_ASTER	11		Rejected!
GOCC_SPINDLE	402		Rejected!
GOCC_POLAR_MICROTUBULE	5		Rejected!
GOCC_KINETOCHORE_MICROTUBULE	18		Rejected!
GOCC_CHAPERONIN_CONTAINING_T_COMPLEX	11		Rejected!
GOCC_HEMOGLOBIN_COMPLEX	12		Rejected!
GOCC_PROTEASOME_REGULATORY_PARTICLE	19		Rejected!
GOCC_PROTEASOME_CORE_COMPLEX	20		Rejected!
GOCC_RIBOSOME	216		Rejected!
GOCC_POLYSOME	65		Rejected!
GOCC_MRNA_CLEAVAGE_AND_POLYADENYLATION_SPECIFICITY_FACTOR_COMPLEX	15		Rejected!
GOCC_MRNA_CLEAVAGE_FACTOR_COMPLEX	19		Rejected!
GOCC_EUKARYOTIC_TRANSLATION_INITIATION_FACTOR_2_COMPLEX	5		Rejected!
GOCC_EUKARYOTIC_TRANSLATION_INITIATION_FACTOR_2B_COMPLEX	6		Rejected!
GOCC_EUKARYOTIC_TRANSLATION_INITIATION_FACTOR_3_COMPLEX	15		Rejected!
GOCC_NASCENT_POLYPEPTIDE_ASSOCIATED_COMPLEX	5		Rejected!
GOCC_AXONEMAL_DYNEIN_COMPLEX	23		Rejected!
GOCC_MUSCLE_MYOSIN_COMPLEX	15		Rejected!
GOCC_TROPONIN_COMPLEX	9		Rejected!
GOCC_STRIATED_MUSCLE_THIN_FILAMENT	21		Rejected!
GOCC_CYTOPLASMIC_DYNEIN_COMPLEX	23		Rejected!
GOCC_DYNACTIN_COMPLEX	16		Rejected!
GOCC_KINESIN_COMPLEX	49		Rejected!
GOCC_MICROTUBULE	435		Rejected!
GOCC_MICROTUBULE_ASSOCIATED_COMPLEX	160		Rejected!
GOCC_SPINDLE_MICROTUBULE	83		Rejected!
GOCC_AXONEMAL_MICROTUBULE	9		Rejected!
GOCC_CYTOPLASMIC_MICROTUBULE	75		Rejected!
GOCC_INTERMEDIATE_FILAMENT	214		Rejected!
GOCC_NEUROFILAMENT	9		Rejected!
GOCC_ACTIN_FILAMENT	110		Rejected!
GOCC_ARP2_3_PROTEIN_COMPLEX	9		Rejected!
GOCC_SODIUM_POTASSIUM_EXCHANGING_ATPASE_COMPLEX	12		Rejected!
GOCC_VOLTAGE_GATED_CALCIUM_CHANNEL_COMPLEX	44		Rejected!
GOCC_ACETYLCHOLINE_GATED_CHANNEL_COMPLEX	15		Rejected!
GOCC_CAVEOLA	83		Rejected!
GOCC_MICROVILLUS	90		Rejected!
GOCC_BRUSH_BORDER	102		Rejected!
GOCC_CLATHRIN_COATED_PIT	70		Rejected!
GOCC_CELL_CELL_JUNCTION	497		Rejected!
GOCC_ADHERENS_JUNCTION	172		Rejected!
GOCC_ZONULA_ADHERENS	8		Rejected!
GOCC_FASCIA_ADHERENS	10		Rejected!
GOCC_GAP_JUNCTION	32		Rejected!
GOCC_CONNEXIN_COMPLEX	21		Rejected!
GOCC_CILIUM	695	19
GOCC_CELL_CORTEX	310		Rejected!
GOCC_PHOSPHATIDYLINOSITOL_3_KINASE_COMPLEX	29		Rejected!
GOCC_PHOSPHATIDYLINOSITOL_3_KINASE_COMPLEX_CLASS_IA	6		Rejected!
GOCC_MITOCHONDRIAL_ALPHA_KETOGLUTARATE_DEHYDROGENASE_COMPLEX	6		Rejected!
GOCC_CAMP_DEPENDENT_PROTEIN_KINASE_COMPLEX	10		Rejected!
GOCC_CALCIUM_AND_CALMODULIN_DEPENDENT_PROTEIN_KINASE_COMPLEX	5		Rejected!
GOCC_CALCINEURIN_COMPLEX	5		Rejected!
GOCC_MAGNESIUM_DEPENDENT_PROTEIN_SERINE_THREONINE_PHOSPHATASE_COMPLEX	28		Rejected!
GOCC_PHOSPHORYLASE_KINASE_COMPLEX	5		Rejected!
GOCC_MITOCHONDRIAL_PYRUVATE_DEHYDROGENASE_COMPLEX	7		Rejected!
GOCC_TRANSCRIPTION_ELONGATION_FACTOR_COMPLEX	51		Rejected!
GOCC_CYCLIN_CDK_POSITIVE_TRANSCRIPTION_ELONGATION_FACTOR_COMPLEX	6		Rejected!
GOCC_SPECTRIN	9		Rejected!
GOCC_COP9_SIGNALOSOME	15		Rejected!
GOCC_OLIGOSACCHARYLTRANSFERASE_COMPLEX	14		Rejected!
GOCC_COHESIN_COMPLEX	14		Rejected!
GOCC_F_ACTIN_CAPPING_PROTEIN_COMPLEX	8		Rejected!
GOCC_CASPASE_COMPLEX	8		Rejected!
GOCC_INTEGRIN_COMPLEX	31		Rejected!
GOCC_IKAPPAB_KINASE_COMPLEX	7		Rejected!
GOCC_PROTEASOME_REGULATORY_PARTICLE_BASE_SUBCOMPLEX	9		Rejected!
GOCC_PROTEASOME_REGULATORY_PARTICLE_LID_SUBCOMPLEX	7		Rejected!
GOCC_EPSILON_DNA_POLYMERASE_COMPLEX	5		Rejected!
GOCC_NUCLEOID	44		Rejected!
GOCC_EXTERNAL_SIDE_OF_PLASMA_MEMBRANE	448		Rejected!
GOCC_CELL_SURFACE	932		Rejected!
GOCC_ENDOSOME_MEMBRANE	525		Rejected!
GOCC_CYTOPLASMIC_SIDE_OF_ENDOSOME_MEMBRANE	5		Rejected!
GOCC_CHROMOCENTER	15		Rejected!
GOCC_CYTOPLASMIC_STRESS_GRANULE	79		Rejected!
GOCC_VESICLE_MEMBRANE	1189		Rejected!
GOCC_ER_TO_GOLGI_TRANSPORT_VESICLE_MEMBRANE	62		Rejected!
GOCC_TRANS_GOLGI_NETWORK_TRANSPORT_VESICLE_MEMBRANE	15		Rejected!
GOCC_JUNCTIONAL_SARCOPLASMIC_RETICULUM_MEMBRANE	9		Rejected!
GOCC_INTERCALATED_DISC	48		Rejected!
GOCC_SPECTRIN_ASSOCIATED_CYTOSKELETON	9		Rejected!
GOCC_CAJAL_BODY	79		Rejected!
GOCC_ACTIN_CYTOSKELETON	494		Rejected!
GOCC_MICROTUBULE_CYTOSKELETON	1320	25
GOCC_LARGE_RIBOSOMAL_SUBUNIT	112		Rejected!
GOCC_SMALL_RIBOSOMAL_SUBUNIT	69		Rejected!
GOCC_DYSTROPHIN_ASSOCIATED_GLYCOPROTEIN_COMPLEX	17		Rejected!
GOCC_DYSTROGLYCAN_COMPLEX	7		Rejected!
GOCC_INCLUSION_BODY	74		Rejected!
GOCC_AGGRESOME	35		Rejected!
GOCC_PREFOLDIN_COMPLEX	7		Rejected!
GOCC_EUKARYOTIC_TRANSLATION_INITIATION_FACTOR_4F_COMPLEX	11		Rejected!
GOCC_BASOLATERAL_PLASMA_MEMBRANE	228		Rejected!
GOCC_APICAL_PLASMA_MEMBRANE	360		Rejected!
GOCC_APICOLATERAL_PLASMA_MEMBRANE	20		Rejected!
GOCC_LATERAL_PLASMA_MEMBRANE	64		Rejected!
GOCC_CATENIN_COMPLEX	31		Rejected!
GOCC_MYOSIN_COMPLEX	56		Rejected!
GOCC_MYOSIN_II_COMPLEX	22		Rejected!
GOCC_UNCONVENTIONAL_MYOSIN_COMPLEX	8		Rejected!
GOCC_PROTON_TRANSPORTING_TWO_SECTOR_ATPASE_COMPLEX	50		Rejected!
GOCC_SWI_SNF_COMPLEX	26		Rejected!
GOCC_SARCOPLASM	78		Rejected!
GOCC_SIN3_COMPLEX	11		Rejected!
GOCC_NURD_COMPLEX	14		Rejected!
GOCC_NURF_COMPLEX	7		Rejected!
GOCC_RNA_POLYMERASE_II_HOLOENZYME	76		Rejected!
GOCC_MEDIATOR_COMPLEX	40		Rejected!
GOCC_CDC73_PAF1_COMPLEX	7		Rejected!
GOCC_FLOTILLIN_COMPLEX	9		Rejected!
GOCC_CCAAT_BINDING_FACTOR_COMPLEX	6		Rejected!
GOCC_NUCLEAR_BODY	832	11
GOCC_PML_BODY	106		Rejected!
GOCC_NUCLEAR_SPECK	410		Rejected!
GOCC_INSULIN_LIKE_GROWTH_FACTOR_BINDING_PROTEIN_COMPLEX	5		Rejected!
GOCC_TRANSCRIPTION_REPRESSOR_COMPLEX	76		Rejected!
GOCC_AMINOACYL_TRNA_SYNTHETASE_MULTIENZYME_COMPLEX	11		Rejected!
GOCC_GOLGI_TRANSPORT_COMPLEX	11		Rejected!
GOCC_NMDA_SELECTIVE_GLUTAMATE_RECEPTOR_COMPLEX	9		Rejected!
GOCC_HOST_CELLULAR_COMPONENT	10		Rejected!
GOCC_SCF_UBIQUITIN_LIGASE_COMPLEX	63		Rejected!
GOCC_PROTEASOME_CORE_COMPLEX_ALPHA_SUBUNIT_COMPLEX	8		Rejected!
GOCC_PROTEASOME_CORE_COMPLEX_BETA_SUBUNIT_COMPLEX	11		Rejected!
GOCC_IMMUNOGLOBULIN_COMPLEX	157		Rejected!
GOCC_ORGANELLE_INNER_MEMBRANE	551		Rejected!
GOCC_OUTER_MEMBRANE	234		Rejected!
GOCC_EXTRINSIC_COMPONENT_OF_PLASMA_MEMBRANE	170		Rejected!
GOCC_EXTRINSIC_COMPONENT_OF_MEMBRANE	314		Rejected!
GOCC_NUCLEAR_CYCLIN_DEPENDENT_PROTEIN_KINASE_HOLOENZYME_COMPLEX	10		Rejected!
GOCC_PROTEASOME_ACCESSORY_COMPLEX	23		Rejected!
GOCC_CYTOSOLIC_LARGE_RIBOSOMAL_SUBUNIT	58		Rejected!
GOCC_CYTOSOLIC_RIBOSOME	102		Rejected!
GOCC_CYTOSOLIC_SMALL_RIBOSOMAL_SUBUNIT	43		Rejected!
GOCC_TRAPP_COMPLEX	17		Rejected!
GOCC_CCR4_NOT_COMPLEX	14		Rejected!
GOCC_CCR4_NOT_CORE_COMPLEX	6		Rejected!
GOCC_LAMELLIPODIUM	201		Rejected!
GOCC_CELL_SUBSTRATE_JUNCTION	431		Rejected!
GOCC_HEMIDESMOSOME	7		Rejected!
GOCC_DESMOSOME	25		Rejected!
GOCC_MITOCHONDRIAL_CRISTA	8		Rejected!
GOCC_MITOCHONDRIAL_TRICARBOXYLIC_ACID_CYCLE_ENZYME_COMPLEX	11		Rejected!
GOCC_MEMBRANE_COAT	84		Rejected!
GOCC_CLATHRIN_COAT	39		Rejected!
GOCC_AP_TYPE_MEMBRANE_COAT_ADAPTOR_COMPLEX	30		Rejected!
GOCC_VESICLE_COAT	52		Rejected!
GOCC_AP_1_ADAPTOR_COMPLEX	7		Rejected!
GOCC_AP_3_ADAPTOR_COMPLEX	5		Rejected!
GOCC_CLATHRIN_VESICLE_COAT	25		Rejected!
GOCC_COPI_VESICLE_COAT	13		Rejected!
GOCC_COPII_VESICLE_COAT	15		Rejected!
GOCC_CLATHRIN_COAT_OF_ENDOCYTIC_VESICLE	8		Rejected!
GOCC_CLATHRIN_ADAPTOR_COMPLEX	18		Rejected!
GOCC_CLATHRIN_COAT_OF_COATED_PIT	14		Rejected!
GOCC_TRANSPORT_VESICLE	403		Rejected!
GOCC_COPII_COATED_ER_TO_GOLGI_TRANSPORT_VESICLE	94		Rejected!
GOCC_COATED_VESICLE	292		Rejected!
GOCC_CLATHRIN_COATED_VESICLE	194		Rejected!
GOCC_COPI_COATED_VESICLE	22		Rejected!
GOCC_ENDOCYTIC_VESICLE	342		Rejected!
GOCC_TRANS_GOLGI_NETWORK_TRANSPORT_VESICLE	32		Rejected!
GOCC_SECRETORY_GRANULE	864		Rejected!
GOCC_FILOPODIUM	105		Rejected!
GOCC_INTEGRAL_COMPONENT_OF_SYNAPTIC_VESICLE_MEMBRANE	28		Rejected!
GOCC_DYNEIN_COMPLEX	54		Rejected!
GOCC_PROTEIN_PHOSPHATASE_4_COMPLEX	6		Rejected!
GOCC_EXTERNAL_ENCAPSULATING_STRUCTURE	570		Rejected!
GOCC_JUNCTIONAL_MEMBRANE_COMPLEX	5		Rejected!
GOCC_T_TUBULE	51		Rejected!
GOCC_AXON	628		Rejected!
GOCC_SITE_OF_POLARIZED_GROWTH	167		Rejected!
GOCC_MIDBODY	204		Rejected!
GOCC_TRANSPORT_VESICLE_MEMBRANE	205		Rejected!
GOCC_GOLGI_ASSOCIATED_VESICLE_MEMBRANE	52		Rejected!
GOCC_COATED_VESICLE_MEMBRANE	176		Rejected!
GOCC_COPI_COATED_VESICLE_MEMBRANE	18		Rejected!
GOCC_CLATHRIN_COATED_VESICLE_MEMBRANE	111		Rejected!
GOCC_ENDOCYTIC_VESICLE_MEMBRANE	194		Rejected!
GOCC_SECRETORY_GRANULE_MEMBRANE	312		Rejected!
GOCC_CLATHRIN_COATED_ENDOCYTIC_VESICLE_MEMBRANE	72		Rejected!
GOCC_PHAGOCYTIC_VESICLE_MEMBRANE	77		Rejected!
GOCC_SYNAPTIC_VESICLE_MEMBRANE	103		Rejected!
GOCC_AXOLEMMA	13		Rejected!
GOCC_RIBONUCLEASE_P_COMPLEX	14		Rejected!
GOCC_MULTIMERIC_RIBONUCLEASE_P_COMPLEX	10		Rejected!
GOCC_PRERIBOSOME	78		Rejected!
GOCC_90S_PRERIBOSOME	29		Rejected!
GOCC_PRERIBOSOME_LARGE_SUBUNIT_PRECURSOR	23		Rejected!
GOCC_PRERIBOSOME_SMALL_SUBUNIT_PRECURSOR	15		Rejected!
GOCC_CORTICAL_CYTOSKELETON	107		Rejected!
GOCC_CORTICAL_ACTIN_CYTOSKELETON	79		Rejected!
GOCC_ROUGH_ENDOPLASMIC_RETICULUM_MEMBRANE	24		Rejected!
GOCC_SMOOTH_ENDOPLASMIC_RETICULUM_MEMBRANE	7		Rejected!
GOCC_BETA_CATENIN_DESTRUCTION_COMPLEX	11		Rejected!
GOCC_RNA_POLYMERASE_COMPLEX	105		Rejected!
GOCC_MITOTIC_COHESIN_COMPLEX	5		Rejected!
GOCC_MEIOTIC_COHESIN_COMPLEX	8		Rejected!
GOCC_REPLISOME	15		Rejected!
GOCC_CHECKPOINT_CLAMP_COMPLEX	5		Rejected!
GOCC_HOPS_COMPLEX	8		Rejected!
GOCC_RETROMER_COMPLEX	12		Rejected!
GOCC_SMC5_SMC6_COMPLEX	7		Rejected!
GOCC_NADH_DEHYDROGENASE_COMPLEX	49		Rejected!
GOCC_INTRACILIARY_TRANSPORT_PARTICLE	25		Rejected!
GOCC_INTRACILIARY_TRANSPORT_PARTICLE_A	7		Rejected!
GOCC_INTRACILIARY_TRANSPORT_PARTICLE_B	18		Rejected!
GOCC_ISWI_TYPE_COMPLEX	13		Rejected!
GOCC_INO80_COMPLEX	15		Rejected!
GOCC_DENSE_CORE_GRANULE	27		Rejected!
GOCC_NUCLEOCYTOPLASMIC_TRANSPORT_COMPLEX	11		Rejected!
GOCC_NUCLEAR_PORE_OUTER_RING	9		Rejected!
GOCC_BLOC_COMPLEX	14		Rejected!
GOCC_BLOC_1_COMPLEX	9		Rejected!
GOCC_PLATELET_DENSE_GRANULE_MEMBRANE	6		Rejected!
GOCC_PLATELET_DENSE_GRANULE_LUMEN	14		Rejected!
GOCC_PLATELET_ALPHA_GRANULE	91		Rejected!
GOCC_PLATELET_ALPHA_GRANULE_MEMBRANE	17		Rejected!
GOCC_PLATELET_ALPHA_GRANULE_LUMEN	67		Rejected!
GOCC_PLATELET_DENSE_TUBULAR_NETWORK	11		Rejected!
GOCC_PLATELET_DENSE_TUBULAR_NETWORK_MEMBRANE	9		Rejected!
GOCC_PSEUDOPODIUM	18		Rejected!
GOCC_SNARE_COMPLEX	48		Rejected!
GOCC_SCAR_COMPLEX	12		Rejected!
GOCC_ENDOPLASMIC_RETICULUM_PALMITOYLTRANSFERASE_COMPLEX	8		Rejected!
GOCC_ANCHORED_COMPONENT_OF_MEMBRANE	169		Rejected!
GOCC_INTRINSIC_COMPONENT_OF_PLASMA_MEMBRANE	1737		Rejected!
GOCC_INTRINSIC_COMPONENT_OF_ENDOPLASMIC_RETICULUM_MEMBRANE	171		Rejected!
GOCC_INTRINSIC_COMPONENT_OF_GOLGI_MEMBRANE	67		Rejected!
GOCC_INTRINSIC_COMPONENT_OF_NUCLEAR_INNER_MEMBRANE	18		Rejected!
GOCC_INTRINSIC_COMPONENT_OF_PEROXISOMAL_MEMBRANE	15		Rejected!
GOCC_EXTRINSIC_COMPONENT_OF_EXTERNAL_SIDE_OF_PLASMA_MEMBRANE	8		Rejected!
GOCC_INTRINSIC_COMPONENT_OF_EXTERNAL_SIDE_OF_PLASMA_MEMBRANE	24		Rejected!
GOCC_EXTRINSIC_COMPONENT_OF_CYTOPLASMIC_SIDE_OF_PLASMA_MEMBRANE	99		Rejected!
GOCC_INTRINSIC_COMPONENT_OF_THE_CYTOPLASMIC_SIDE_OF_THE_PLASMA_MEMBRANE	10		Rejected!
GOCC_PROTEIN_ACETYLTRANSFERASE_COMPLEX	97		Rejected!
GOCC_CELL_LEADING_EDGE	416		Rejected!
GOCC_CELL_PROJECTION_MEMBRANE	340		Rejected!
GOCC_CELL_TRAILING_EDGE	13		Rejected!
GOCC_LEADING_EDGE_MEMBRANE	176		Rejected!
GOCC_LAMELLIPODIUM_MEMBRANE	22		Rejected!
GOCC_DNA_REPLICATION_PREINITIATION_COMPLEX	12		Rejected!
GOCC_DEATH_INDUCING_SIGNALING_COMPLEX	9		Rejected!
GOCC_CD95_DEATH_INDUCING_SIGNALING_COMPLEX	6		Rejected!
GOCC_INTRINSIC_COMPONENT_OF_ORGANELLE_MEMBRANE	411		Rejected!
GOCC_INTRINSIC_COMPONENT_OF_MITOCHONDRIAL_INNER_MEMBRANE	57		Rejected!
GOCC_INTRINSIC_COMPONENT_OF_MITOCHONDRIAL_OUTER_MEMBRANE	25		Rejected!
GOCC_INTRINSIC_COMPONENT_OF_VACUOLAR_MEMBRANE	12		Rejected!
GOCC_EXTRINSIC_COMPONENT_OF_ORGANELLE_MEMBRANE	53		Rejected!
GOCC_EXTRINSIC_COMPONENT_OF_ENDOSOME_MEMBRANE	10		Rejected!
GOCC_EXTRINSIC_COMPONENT_OF_MITOCHONDRIAL_INNER_MEMBRANE	14		Rejected!
GOCC_RNAI_EFFECTOR_COMPLEX	27		Rejected!
GOCC_ANCHORED_COMPONENT_OF_EXTERNAL_SIDE_OF_PLASMA_MEMBRANE	20		Rejected!
GOCC_UBIQUITIN_CONJUGATING_ENZYME_COMPLEX	9		Rejected!
GOCC_CTF18_RFC_LIKE_COMPLEX	7		Rejected!
GOCC_N_TERMINAL_PROTEIN_ACETYLTRANSFERASE_COMPLEX	10		Rejected!
GOCC_NATA_COMPLEX	5		Rejected!
GOCC_BOX_C_D_RNP_COMPLEX	7		Rejected!
GOCC_BOX_H_ACA_SNORNP_COMPLEX	5		Rejected!
GOCC_M_BAND	23		Rejected!
GOCC_CULLIN_RING_UBIQUITIN_LIGASE_COMPLEX	174		Rejected!
GOCC_CUL2_RING_UBIQUITIN_LIGASE_COMPLEX	23		Rejected!
GOCC_CUL3_RING_UBIQUITIN_LIGASE_COMPLEX	36		Rejected!
GOCC_CUL4A_RING_E3_UBIQUITIN_LIGASE_COMPLEX	11		Rejected!
GOCC_CUL4B_RING_E3_UBIQUITIN_LIGASE_COMPLEX	5		Rejected!
GOCC_CUL5_RING_UBIQUITIN_LIGASE_COMPLEX	8		Rejected!
GOCC_MOTILE_CILIUM	228		Rejected!
GOCC_PCG_PROTEIN_COMPLEX	34		Rejected!
GOCC_BRUSH_BORDER_MEMBRANE	55		Rejected!
GOCC_FILOPODIUM_MEMBRANE	18		Rejected!
GOCC_MICROVILLUS_MEMBRANE	26		Rejected!
GOCC_NUCLEOTIDE_ACTIVATED_PROTEIN_KINASE_COMPLEX	9		Rejected!
GOCC_NEUROMUSCULAR_JUNCTION	67		Rejected!
GOCC_SPINDLE_POLE_CENTROSOME	14		Rejected!
GOCC_A_BAND	34		Rejected!
GOCC_I_BAND	139		Rejected!
GOCC_HAPTOGLOBIN_HEMOGLOBIN_COMPLEX	11		Rejected!
GOCC_EARLY_ENDOSOME_MEMBRANE	173		Rejected!
GOCC_LATE_ENDOSOME_MEMBRANE	152		Rejected!
GOCC_MICROBODY_MEMBRANE	64		Rejected!
GOCC_ENDOSOME_LUMEN	37		Rejected!
GOCC_EARLY_ENDOSOME_LUMEN	5		Rejected!
GOCC_LATE_ENDOSOME_LUMEN	9		Rejected!
GOCC_MICROBODY_LUMEN	50		Rejected!
GOCC_TORC1_COMPLEX	6		Rejected!
GOCC_FILAMENTOUS_ACTIN	30		Rejected!
GOCC_NUCLEAR_MEMBRANE	300		Rejected!
GOCC_ORGANELLE_ENVELOPE_LUMEN	93		Rejected!
GOCC_ENVELOPE	1237		Rejected!
GOCC_VESICLE_LUMEN	327		Rejected!
GOCC_ORGANELLE_SUBCOMPARTMENT	1470	15
GOCC_GOLGI_CISTERNA	120		Rejected!
GOCC_EARLY_PHAGOSOME	12		Rejected!
GOCC_PHAGOLYSOSOME	6		Rejected!
GOCC_INTEGRATOR_COMPLEX	27		Rejected!
GOCC_SMALL_SUBUNIT_PROCESSOME	39		Rejected!
GOCC_GUANYL_NUCLEOTIDE_EXCHANGE_FACTOR_COMPLEX	17		Rejected!
GOCC_BLEB	9		Rejected!
GOCC_DENSE_CORE_GRANULE_MEMBRANE	7		Rejected!
GOCC_CHROMOSOME_PASSENGER_COMPLEX	6		Rejected!
GOCC_CELL_DIVISION_SITE	74		Rejected!
GOCC_CLEAVAGE_FURROW	56		Rejected!
GOCC_SEPTIN_CYTOSKELETON	15		Rejected!
GOCC_SYMMETRIC_SYNAPSE	10		Rejected!
GOCC_AMPA_GLUTAMATE_RECEPTOR_COMPLEX	26		Rejected!
GOCC_MISMATCH_REPAIR_COMPLEX	12		Rejected!
GOCC_MUTLALPHA_COMPLEX	5		Rejected!
GOCC_PHOTORECEPTOR_CONNECTING_CILIUM	41		Rejected!
GOCC_STEREOCILIUM_BUNDLE	62		Rejected!
GOCC_STEREOCILIUM_TIP	21		Rejected!
GOCC_ACTIN_FILAMENT_BUNDLE	78		Rejected!
GOCC_FILOPODIUM_TIP	18		Rejected!
GOCC_CUTICULAR_PLATE	9		Rejected!
GOCC_CBM_COMPLEX	5		Rejected!
GOCC_CORTICAL_ENDOPLASMIC_RETICULUM	6		Rejected!
GOCC_GOLGI_CISTERNA_MEMBRANE	94		Rejected!
GOCC_GROWTH_CONE_MEMBRANE	8		Rejected!
GOCC_MULTIVESICULAR_BODY_MEMBRANE	27		Rejected!
GOCC_RUFFLE_MEMBRANE	98		Rejected!
GOCC_TRANS_GOLGI_NETWORK_MEMBRANE	100		Rejected!
GOCC_NEURON_PROJECTION_MEMBRANE	58		Rejected!
GOCC_DENDRITE_MEMBRANE	41		Rejected!
GOCC_DENDRITIC_SPINE_MEMBRANE	15		Rejected!
GOCC_INSULIN_RESPONSIVE_COMPARTMENT	9		Rejected!
GOCC_SUPER_ELONGATION_COMPLEX	8		Rejected!
GOCC_SMN_COMPLEX	10		Rejected!
GOCC_CARBOXY_TERMINAL_DOMAIN_PROTEIN_KINASE_COMPLEX	19		Rejected!
GOCC_DENDRITE_CYTOPLASM	30		Rejected!
GOCC_MYOSIN_FILAMENT	22		Rejected!
GOCC_PROTEIN_DNA_COMPLEX	219		Rejected!
GOCC_PROTEIN_LIPID_COMPLEX	39		Rejected!
GOCC_FC_RECEPTOR_COMPLEX	5		Rejected!
GOCC_PARANODAL_JUNCTION	8		Rejected!
GOCC_PERINUCLEAR_THECA	5		Rejected!
GOCC_SARCOPLASMIC_RETICULUM_MEMBRANE	41		Rejected!
GOCC_SARCOPLASMIC_RETICULUM_LUMEN	9		Rejected!
GOCC_DNA_RECOMBINASE_MEDIATOR_COMPLEX	7		Rejected!
GOCC_WEIBEL_PALADE_BODY	6		Rejected!
GOCC_CIS_GOLGI_NETWORK_MEMBRANE	7		Rejected!
GOCC_ENDOPLASMIC_RETICULUM_GOLGI_INTERMEDIATE_COMPARTMENT_MEMBRANE	77		Rejected!
GOCC_INTERPHOTORECEPTOR_MATRIX	6		Rejected!
GOCC_PROTON_TRANSPORTING_V_TYPE_ATPASE_COMPLEX	27		Rejected!
GOCC_PROTON_TRANSPORTING_TWO_SECTOR_ATPASE_COMPLEX_PROTON_TRANSPORTING_DOMAIN	26		Rejected!
GOCC_PROTON_TRANSPORTING_TWO_SECTOR_ATPASE_COMPLEX_CATALYTIC_DOMAIN	20		Rejected!
GOCC_PROTON_TRANSPORTING_V_TYPE_ATPASE_V0_DOMAIN	12		Rejected!
GOCC_PROTON_TRANSPORTING_V_TYPE_ATPASE_V1_DOMAIN	12		Rejected!
GOCC_NODE_OF_RANVIER	15		Rejected!
GOCC_PARANODE_REGION_OF_AXON	11		Rejected!
GOCC_TRANSCRIPTION_FACTOR_TFTC_COMPLEX	14		Rejected!
GOCC_CHROMATOID_BODY	12		Rejected!
GOCC_HULC_COMPLEX	5		Rejected!
GOCC_RDNA_HETEROCHROMATIN	5		Rejected!
GOCC_ELONGATOR_HOLOENZYME_COMPLEX	6		Rejected!
GOCC_PHAGOPHORE_ASSEMBLY_SITE_MEMBRANE	17		Rejected!
GOCC_VCP_NPL4_UFD1_AAA_ATPASE_COMPLEX	8		Rejected!
GOCC_LOW_DENSITY_LIPOPROTEIN_PARTICLE	13		Rejected!
GOCC_HIGH_DENSITY_LIPOPROTEIN_PARTICLE	27		Rejected!
GOCC_SPHERICAL_HIGH_DENSITY_LIPOPROTEIN_PARTICLE	8		Rejected!
GOCC_TRIGLYCERIDE_RICH_PLASMA_LIPOPROTEIN_PARTICLE	20		Rejected!
GOCC_PWP2P_CONTAINING_SUBCOMPLEX_OF_90S_PRERIBOSOME	6		Rejected!
GOCC_NUCLEAR_PERIPHERY	127		Rejected!
GOCC_CENTRIOLAR_SATELLITE	107		Rejected!
GOCC_BBSOME	8		Rejected!
GOCC_CHROMOSOME_CENTROMERIC_CORE_DOMAIN	19		Rejected!
GOCC_RNA_CAP_BINDING_COMPLEX	13		Rejected!
GOCC_GID_COMPLEX	5		Rejected!
GOCC_ENDOPLASMIC_RETICULUM_CHAPERONE_COMPLEX	11		Rejected!
GOCC_ION_CHANNEL_COMPLEX	288		Rejected!
GOCC_CATION_CHANNEL_COMPLEX	215		Rejected!
GOCC_CALCIUM_CHANNEL_COMPLEX	68		Rejected!
GOCC_POTASSIUM_CHANNEL_COMPLEX	89		Rejected!
GOCC_SODIUM_CHANNEL_COMPLEX	26		Rejected!
GOCC_CHLORIDE_CHANNEL_COMPLEX	52		Rejected!
GOCC_METHYLTRANSFERASE_COMPLEX	92		Rejected!
GOCC_METHYLOSOME	12		Rejected!
GOCC_PICLN_SM_PROTEIN_COMPLEX	6		Rejected!
GOCC_SMN_SM_PROTEIN_COMPLEX	18		Rejected!
GOCC_ARYL_HYDROCARBON_RECEPTOR_COMPLEX	8		Rejected!
GOCC_MICROTUBULE_ORGANIZING_CENTER_ATTACHMENT_SITE	11		Rejected!
GOCC_PHOSPHATIDYLINOSITOL_3_KINASE_COMPLEX_CLASS_III	7		Rejected!
GOCC_HISTONE_METHYLTRANSFERASE_COMPLEX	62		Rejected!
GOCC_ESC_E_Z_COMPLEX	9		Rejected!
GOCC_PRC1_COMPLEX	15		Rejected!
GOCC_EXON_EXON_JUNCTION_COMPLEX	10		Rejected!
GOCC_CILIARY_ROOTLET	11		Rejected!
GOCC_MICROTUBULE_PLUS_END	23		Rejected!
GOCC_AZUROPHIL_GRANULE_MEMBRANE	59		Rejected!
GOCC_AZUROPHIL_GRANULE_LUMEN	91		Rejected!
GOCC_SPECIFIC_GRANULE_MEMBRANE	91		Rejected!
GOCC_SPECIFIC_GRANULE_LUMEN	62		Rejected!
GOCC_CD40_RECEPTOR_COMPLEX	11		Rejected!
GOCC_MON1_CCZ1_COMPLEX	5		Rejected!
GOCC_SPERM_FIBROUS_SHEATH	8		Rejected!
GOCC_MYELIN_SHEATH_ABAXONAL_REGION	6		Rejected!
GOCC_MYELIN_SHEATH_ADAXONAL_REGION	5		Rejected!
GOCC_RIBONUCLEOPROTEIN_GRANULE	261		Rejected!
GOCC_EGG_COAT	5		Rejected!
GOCC_SEH1_ASSOCIATED_COMPLEX	8		Rejected!
GOCC_SITE_OF_DOUBLE_STRAND_BREAK	73		Rejected!
GOCC_CILIARY_TRANSITION_ZONE	70		Rejected!
GOCC_TRANSCRIPTION_FACTOR_AP_1_COMPLEX	5		Rejected!
GOCC_ENDOLYSOSOME	28		Rejected!
GOCC_ENDOLYSOSOME_MEMBRANE	19		Rejected!
GOCC_ENDOLYSOSOME_LUMEN	5		Rejected!
GOCC_MKS_COMPLEX	13		Rejected!
GOCC_FILTRATION_DIAPHRAGM	8		Rejected!
GOCC_CILIARY_BASAL_BODY	160	11
GOCC_CATSPER_COMPLEX	13		Rejected!
GOCC_INNER_DYNEIN_ARM	5		Rejected!
GOCC_OUTER_DYNEIN_ARM	11		Rejected!
GOCC_MYOFILAMENT	25		Rejected!
GOCC_MICROTUBULE_MINUS_END	7		Rejected!
GOCC_ESCRT_COMPLEX	28		Rejected!
GOCC_GROWTH_FACTOR_COMPLEX	7		Rejected!
GOCC_SOMATODENDRITIC_COMPARTMENT	828		Rejected!
GOCC_DERLIN_1_RETROTRANSLOCATION_COMPLEX	8		Rejected!
GOCC_G_PROTEIN_COUPLED_RECEPTOR_DIMERIC_COMPLEX	7		Rejected!
GOCC_TOR_COMPLEX	11		Rejected!
GOCC_T_CELL_RECEPTOR_COMPLEX	137		Rejected!
GOCC_ALPHA_BETA_T_CELL_RECEPTOR_COMPLEX	9		Rejected!
GOCC_NUCLEAR_OUTER_MEMBRANE_ENDOPLASMIC_RETICULUM_MEMBRANE_NETWORK	1165	13
GOCC_NUCLEAR_RNA_EXPORT_FACTOR_COMPLEX	6		Rejected!
GOCC_PARASPECKLES	8		Rejected!
GOCC_SARCOLEMMA	131		Rejected!
GOCC_NUCLEAR_INCLUSION_BODY	12		Rejected!
GOCC_EXTRINSIC_COMPONENT_OF_ENDOPLASMIC_RETICULUM_MEMBRANE	8		Rejected!
GOCC_MCM_COMPLEX	8		Rejected!
GOCC_NLS_DEPENDENT_PROTEIN_NUCLEAR_IMPORT_COMPLEX	9		Rejected!
GOCC_IMMUNOGLOBULIN_COMPLEX_CIRCULATING	70		Rejected!
GOCC_DNA_POLYMERASE_COMPLEX	19		Rejected!
GOCC_MICROBODY	144		Rejected!
GOCC_SPECIFIC_GRANULE	160		Rejected!
GOCC_AZUROPHIL_GRANULE	157		Rejected!
GOCC_CHROMAFFIN_GRANULE	13		Rejected!
GOCC_CHROMAFFIN_GRANULE_MEMBRANE	9		Rejected!
GOCC_GLYCOGEN_GRANULE	7		Rejected!
GOCC_ZYMOGEN_GRANULE	14		Rejected!
GOCC_ZYMOGEN_GRANULE_MEMBRANE	11		Rejected!
GOCC_LAMELLAR_BODY	17		Rejected!
GOCC_MHC_PROTEIN_COMPLEX	26		Rejected!
GOCC_MHC_CLASS_I_PROTEIN_COMPLEX	10		Rejected!
GOCC_MHC_CLASS_II_PROTEIN_COMPLEX	17		Rejected!
GOCC_PHOTORECEPTOR_OUTER_SEGMENT_MEMBRANE	16		Rejected!
GOCC_CHYLOMICRON	13		Rejected!
GOCC_ACTOMYOSIN	77		Rejected!
GOCC_MITOCHONDRIAL_INTERMEMBRANE_SPACE_PROTEIN_TRANSPORTER_COMPLEX	6		Rejected!
GOCC_TIM22_MITOCHONDRIAL_IMPORT_INNER_MEMBRANE_INSERTION_COMPLEX	7		Rejected!
GOCC_PRESYNAPTIC_MEMBRANE	142		Rejected!
GOCC_GPI_ANCHOR_TRANSAMIDASE_COMPLEX	5		Rejected!
GOCC_POLYSOMAL_RIBOSOME	31		Rejected!
GOCC_MHC_CLASS_I_PEPTIDE_LOADING_COMPLEX	8		Rejected!
GOCC_PLATELET_DENSE_GRANULE	21		Rejected!
GOCC_NEURON_PROJECTION	1340	14
GOCC_NADPH_OXIDASE_COMPLEX	14		Rejected!
GOCC_COSTAMERE	16		Rejected!
GOCC_GERM_CELL_NUCLEUS	21		Rejected!
GOCC_SYNAPTIC_CLEFT	18		Rejected!
GOCC_H4_H2A_HISTONE_ACETYLTRANSFERASE_COMPLEX	26		Rejected!
GOCC_ATP_BINDING_CASSETTE_ABC_TRANSPORTER_COMPLEX	6		Rejected!
GOCC_AXON_INITIAL_SEGMENT	20		Rejected!
GOCC_TERMINAL_BOUTON	48		Rejected!
GOCC_VARICOSITY	7		Rejected!
GOCC_DENDRITIC_SHAFT	36		Rejected!
GOCC_LYSOSOMAL_LUMEN	97		Rejected!
GOCC_AXON_HILLOCK	7		Rejected!
GOCC_PERIKARYON	153		Rejected!
GOCC_MYELIN_SHEATH	45		Rejected!
GOCC_COMPACT_MYELIN	12		Rejected!
GOCC_SCHMIDT_LANTERMAN_INCISURE	9		Rejected!
GOCC_RECEPTOR_COMPLEX	530		Rejected!
GOCC_FANCONI_ANAEMIA_NUCLEAR_COMPLEX	13		Rejected!
GOCC_LAMININ_COMPLEX	12		Rejected!
GOCC_CONTRACTILE_FIBER	238		Rejected!
GOCC_APICAL_JUNCTION_COMPLEX	148		Rejected!
GOCC_TRNA_METHYLTRANSFERASE_COMPLEX	7		Rejected!
GOCC_NUCLEAR_REPLICATION_FORK	28		Rejected!
GOCC_CYTOLYTIC_GRANULE	13		Rejected!
GOCC_SPANNING_COMPONENT_OF_PLASMA_MEMBRANE	14		Rejected!
GOCC_JUXTAPARANODE_REGION_OF_AXON	10		Rejected!
GOCC_ORGANELLE_MEMBRANE_CONTACT_SITE	41		Rejected!
GOCC_MITOCHONDRIA_ASSOCIATED_ENDOPLASMIC_RETICULUM_MEMBRANE	20		Rejected!
GOCC_CELL_CELL_CONTACT_ZONE	70		Rejected!
GOCC_DENDRITE_TERMINUS	12		Rejected!
GOCC_DENDRITIC_GROWTH_CONE	8		Rejected!
GOCC_AXONAL_GROWTH_CONE	22		Rejected!
GOCC_CELL_BODY	544		Rejected!
GOCC_CELL_BODY_MEMBRANE	31		Rejected!
GOCC_CEREBELLAR_MOSSY_FIBER	7		Rejected!
GOCC_DENTATE_GYRUS_MOSSY_FIBER	6		Rejected!
GOCC_MAIN_AXON	61		Rejected!
GOCC_CALYX_OF_HELD	18		Rejected!
GOCC_NEURON_PROJECTION_TERMINUS	129		Rejected!
GOCC_NEURON_SPINE	173		Rejected!
GOCC_ENDOPLASMIC_RETICULUM_QUALITY_CONTROL_COMPARTMENT	24		Rejected!
GOCC_DENDRITIC_SPINE_HEAD	7		Rejected!
GOCC_PINOSOME	7		Rejected!
GOCC_RIBOSOMAL_SUBUNIT	178		Rejected!
GOCC_NSL_COMPLEX	11		Rejected!
GOCC_NUCLEAR_PORE_CENTRAL_TRANSPORT_CHANNEL	7		Rejected!
GOCC_NUCLEAR_PORE_NUCLEAR_BASKET	12		Rejected!
GOCC_MLL1_2_COMPLEX	32		Rejected!
GOCC_MLL3_4_COMPLEX	14		Rejected!
GOCC_AMPHISOME	13		Rejected!
GOCC_AUTOLYSOSOME	11		Rejected!
GOCC_DNA_PACKAGING_COMPLEX	136		Rejected!
GOCC_PLASMA_MEMBRANE_RAFT	114		Rejected!
GOCC_CHITOSOME	18		Rejected!
GOCC_KERATIN_FILAMENT	100		Rejected!
GOCC_INTERMEDIATE_FILAMENT_CYTOSKELETON	256		Rejected!
GOCC_PRONUCLEUS	13		Rejected!
GOCC_INTERCELLULAR_BRIDGE	75		Rejected!
GOCC_APICAL_PART_OF_CELL	426		Rejected!
GOCC_BASAL_PART_OF_CELL	271		Rejected!
GOCC_APICAL_CORTEX	11		Rejected!
GOCC_BASAL_CORTEX	5		Rejected!
GOCC_SYNAPSE	1305		Rejected!
GOCC_POSTSYNAPTIC_MEMBRANE	271		Rejected!
GOCC_TRICARBOXYLIC_ACID_CYCLE_ENZYME_COMPLEX	16		Rejected!
GOCC_DIHYDROLIPOYL_DEHYDROGENASE_COMPLEX	9		Rejected!
GOCC_OXOGLUTARATE_DEHYDROGENASE_COMPLEX	5		Rejected!
GOCC_PROTON_TRANSPORTING_ATP_SYNTHASE_COMPLEX	22		Rejected!
GOCC_PROTON_TRANSPORTING_ATP_SYNTHASE_COMPLEX_CATALYTIC_CORE_F_1	7		Rejected!
GOCC_PROTON_TRANSPORTING_ATP_SYNTHASE_COMPLEX_COUPLING_FACTOR_F_O	14		Rejected!
GOCC_RESPIRATORY_CHAIN_COMPLEX_III	14		Rejected!
GOCC_RESPIRATORY_CHAIN_COMPLEX_IV	28		Rejected!
GOCC_MRNA_EDITING_COMPLEX	8		Rejected!
GOCC_CLATHRIN_COATED_ENDOCYTIC_VESICLE	91		Rejected!
GOCC_PHAGOCYTIC_VESICLE	138		Rejected!
GOCC_POLE_PLASM	25		Rejected!
GOCC_INTERCELLULAR_CANALICULUS	6		Rejected!
GOCC_ANCHORED_COMPONENT_OF_PLASMA_MEMBRANE	62		Rejected!
GOCC_LIPOPOLYSACCHARIDE_RECEPTOR_COMPLEX	5		Rejected!
GOCC_PORE_COMPLEX	26		Rejected!
GOCC_ACTIVIN_RECEPTOR_COMPLEX	7		Rejected!
GOCC_SET1C_COMPASS_COMPLEX	15		Rejected!
GOCC_PERINUCLEAR_REGION_OF_CYTOPLASM	719		Rejected!
GOCC_SIGNAL_RECOGNITION_PARTICLE	14		Rejected!
GOCC_PIGMENT_GRANULE	109		Rejected!
GOCC_PRESYNAPTIC_ACTIVE_ZONE	75		Rejected!
GOCC_PRESYNAPTIC_ACTIVE_ZONE_MEMBRANE	29		Rejected!
GOCC_CYTOSKELETON_OF_PRESYNAPTIC_ACTIVE_ZONE	7		Rejected!
GOCC_SPINDLE_MIDZONE	36		Rejected!
GOCC_CELL_TIP	5		Rejected!
GOCC_RECYCLING_ENDOSOME	197		Rejected!
GOCC_RECYCLING_ENDOSOME_MEMBRANE	96		Rejected!
GOCC_EXCITATORY_SYNAPSE	51		Rejected!
GOCC_INHIBITORY_SYNAPSE	19		Rejected!
GOCC_KINOCILIUM	11		Rejected!
GOCC_CILIARY_MEMBRANE	75		Rejected!
GOCC_STEREOCILIUM_MEMBRANE	5		Rejected!
GOCC_CELL_POLE	7		Rejected!
GOCC_CLATHRIN_SCULPTED_VESICLE	12		Rejected!
GOCC_CORTICAL_GRANULE	6		Rejected!
GOCC_CLATHRIN_SCULPTED_GAMMA_AMINOBUTYRIC_ACID_TRANSPORT_VESICLE	8		Rejected!
GOCC_MICOS_COMPLEX	8		Rejected!
GOCC_MITOTIC_SPINDLE_ASTRAL_MICROTUBULE	8		Rejected!
GOCC_TRANSFERASE_COMPLEX_TRANSFERRING_PHOSPHORUS_CONTAINING_GROUPS	259		Rejected!
GOCC_GATOR2_COMPLEX	5		Rejected!
GOCC_INFLAMMASOME_COMPLEX	17		Rejected!
GOCC_SPERM_HEAD	16		Rejected!
GOCC_COLLAGEN_CONTAINING_EXTRACELLULAR_MATRIX	427		Rejected!
GOCC_CYTOCHROME_COMPLEX	42		Rejected!
GOCC_CLATHRIN_SCULPTED_MONOAMINE_TRANSPORT_VESICLE	5		Rejected!
GOCC_TIGHT_JUNCTION	132		Rejected!
GOCC_ANCHORING_JUNCTION	841		Rejected!
GOCC_SHELTERIN_COMPLEX	6		Rejected!
GOCC_EXOCYTIC_VESICLE	216		Rejected!
GOCC_TRANSCRIPTION_EXPORT_COMPLEX_2	5		Rejected!
GOCC_NONHOMOLOGOUS_END_JOINING_COMPLEX	9		Rejected!
GOCC_ELONGIN_COMPLEX	8		Rejected!
GOCC_SAGA_TYPE_COMPLEX	36		Rejected!
GOCC_RESPIRASOME	101		Rejected!
GOCC_BRCA1_A_COMPLEX	8		Rejected!
GOCC_BRCA1_C_COMPLEX	6		Rejected!
GOCC_BRISC_COMPLEX	5		Rejected!
GOCC_RISC_LOADING_COMPLEX	8		Rejected!
GOCC_HAUS_COMPLEX	8		Rejected!
GOCC_FHF_COMPLEX	5		Rejected!
GOCC_PRE_SNORNP_COMPLEX	7		Rejected!
GOCC_GAMMA_SECRETASE_COMPLEX	7		Rejected!
GOCC_H3_HISTONE_ACETYLTRANSFERASE_COMPLEX	10		Rejected!
GOCC_TERTIARY_GRANULE	164		Rejected!
GOCC_TERTIARY_GRANULE_MEMBRANE	73		Rejected!
GOCC_SIN3_TYPE_COMPLEX	14		Rejected!
GOCC_CORE_MEDIATOR_COMPLEX	26		Rejected!
GOCC_CELL_BODY_FIBER	7		Rejected!
GOCC_CRD_MEDIATED_MRNA_STABILITY_COMPLEX	6		Rejected!
GOCC_CONTRACTILE_RING	10		Rejected!
GOCC_ENDOPLASMIC_RETICULUM_EXIT_SITE	35		Rejected!
GOCC_TRANSLATION_PREINITIATION_COMPLEX	18		Rejected!
GOCC_U2_TYPE_CATALYTIC_STEP_2_SPLICEOSOME	30		Rejected!
GOCC_PRESPLICEOSOME	17		Rejected!
GOCC_PRECATALYTIC_SPLICEOSOME	53		Rejected!
GOCC_CATALYTIC_STEP_1_SPLICEOSOME	12		Rejected!
GOCC_CATALYTIC_STEP_2_SPLICEOSOME	87		Rejected!
GOCC_POST_MRNA_RELEASE_SPLICEOSOMAL_COMPLEX	12		Rejected!
GOCC_SMAD_PROTEIN_COMPLEX	9		Rejected!
GOCC_WASH_COMPLEX	10		Rejected!
GOCC_HISTONE_PRE_MRNA_3_END_PROCESSING_COMPLEX	6		Rejected!
GOCC_TRANSLOCON_COMPLEX	6		Rejected!
GOCC_CLATHRIN_COMPLEX	6		Rejected!
GOCC_INTEGRAL_COMPONENT_OF_CYTOPLASMIC_SIDE_OF_ENDOPLASMIC_RETICULUM_MEMBRANE	6		Rejected!
GOCC_EUKARYOTIC_TRANSLATION_INITIATION_FACTOR_3_COMPLEX_EIF3M	7		Rejected!
GOCC_PI_BODY	7		Rejected!
GOCC_PIP_BODY	5		Rejected!
GOCC_NPBAF_COMPLEX	12		Rejected!
GOCC_NBAF_COMPLEX	15		Rejected!
GOCC_NEURONAL_RIBONUCLEOPROTEIN_GRANULE	5		Rejected!
GOCC_ENDOCYTIC_VESICLE_LUMEN	23		Rejected!
GOCC_IGA_IMMUNOGLOBULIN_COMPLEX	5		Rejected!
GOCC_ENDOPLASMIC_RETICULUM_TUBULAR_NETWORK	23		Rejected!
GOCC_MMXD_COMPLEX	5		Rejected!
GOCC_FANCM_MHF_COMPLEX	5		Rejected!
GOCC_ELASTIC_FIBER	5		Rejected!
GOCC_RAGULATOR_COMPLEX	5		Rejected!
GOCC_PTW_PP1_PHOSPHATASE_COMPLEX	7		Rejected!
GOCC_ER_MEMBRANE_INSERTION_COMPLEX	5		Rejected!
GOCC_MSL_COMPLEX	5		Rejected!
GOCC_EMC_COMPLEX	10		Rejected!
GOCC_IPAF_INFLAMMASOME_COMPLEX	5		Rejected!
GOCC_NLRP3_INFLAMMASOME_COMPLEX	9		Rejected!
GOCC_BLOOD_MICROPARTICLE	147		Rejected!
GOCC_BOX_H_ACA_RNP_COMPLEX	10		Rejected!
GOCC_TRNA_SPLICING_LIGASE_COMPLEX	8		Rejected!
GOCC_MITOTIC_SPINDLE	159		Rejected!
GOCC_MEIOTIC_SPINDLE	14		Rejected!
GOCC_CUL4_RING_E3_UBIQUITIN_LIGASE_COMPLEX	34		Rejected!
GOCC_U2AF_COMPLEX	6		Rejected!
GOCC_SPANNING_COMPONENT_OF_MEMBRANE	21		Rejected!
GOCC_CATION_TRANSPORTING_ATPASE_COMPLEX	18		Rejected!
GOCC_FLEMMING_BODY	36		Rejected!
GOCC_RNA_POLYMERASE_II_TRANSCRIPTION_REPRESSOR_COMPLEX	14		Rejected!
GOCC_RNA_POLYMERASE_II_TRANSCRIPTION_REGULATOR_COMPLEX	230		Rejected!
GOCC_RNA_POLYMERASE_III_TRANSCRIPTION_REGULATOR_COMPLEX	9		Rejected!
GOCC_BOX_H_ACA_TELOMERASE_RNP_COMPLEX	5		Rejected!
GOCC_GLYCOPROTEIN_COMPLEX	21		Rejected!
GOCC_SITE_OF_DNA_DAMAGE	97		Rejected!
GOCC_PHAGOCYTIC_VESICLE_LUMEN	5		Rejected!
GOCC_CILIARY_PLASM	133		Rejected!
GOCC_MPP7_DLG1_LIN7_COMPLEX	5		Rejected!
GOCC_PERINUCLEAR_ENDOPLASMIC_RETICULUM	21		Rejected!
GOCC_SYNAPTIC_MEMBRANE	372		Rejected!
GOCC_CYCLIN_A2_CDK2_COMPLEX	5		Rejected!
GOCC_BCL_2_FAMILY_PROTEIN_COMPLEX	8		Rejected!
GOCC_NUCLEAR_STRESS_GRANULE	6		Rejected!
GOCC_AIM2_INFLAMMASOME_COMPLEX	5		Rejected!
GOCC_PROTEASE_INHIBITOR_COMPLEX	8		Rejected!
GOCC_SERINE_PROTEASE_INHIBITOR_COMPLEX	6		Rejected!
GOCC_TETRASPANIN_ENRICHED_MICRODOMAIN	10		Rejected!
GOCC_ALVEOLAR_LAMELLAR_BODY	7		Rejected!
GOCC_SPERM_CONNECTING_PIECE	11		Rejected!
GOCC_SPERM_MIDPIECE	38		Rejected!
GOCC_SPERM_ANNULUS	5		Rejected!
GOCC_SPERM_PRINCIPAL_PIECE	29		Rejected!
GOCC_R2TP_COMPLEX	5		Rejected!
GOCC_RIPOPTOSOME	6		Rejected!
GOCC_INO80_TYPE_COMPLEX	26		Rejected!
GOCC_PERINUCLEOLAR_COMPARTMENT	5		Rejected!
GOCC_CIA_COMPLEX	5		Rejected!
GOCC_PHOTORECEPTOR_DISC_MEMBRANE	23		Rejected!
GOCC_GLIAL_CELL_PROJECTION	33		Rejected!
GOCC_LEWY_BODY	8		Rejected!
GOCC_NEUROFIBRILLARY_TANGLE	5		Rejected!
GOCC_TUBULAR_ENDOSOME	5		Rejected!
GOCC_MICROTUBULE_BUNDLE	6		Rejected!
GOCC_MITOTIC_SPINDLE_POLE	36		Rejected!
GOCC_DENSE_BODY	5		Rejected!
GOCC_APICAL_DENDRITE	15		Rejected!
GOCC_BASAL_DENDRITE	6		Rejected!
GOCC_SORTING_ENDOSOME	6		Rejected!
GOCC_DENDRITIC_TREE	611		Rejected!
GOCC_ASTROCYTE_PROJECTION	19		Rejected!
GOCC_ASTROCYTE_END_FOOT	8		Rejected!
GOCC_HIPPOCAMPAL_MOSSY_FIBER	5		Rejected!
GOCC_RIBBON_SYNAPSE	10		Rejected!
GOCC_MULTIVESICULAR_BODY_LUMEN	7		Rejected!
GOCC_GEMINI_OF_COILED_BODIES	12		Rejected!
GOCC_CARDIAC_MYOFIBRIL	6		Rejected!
GOCC_SPERM_PLASMA_MEMBRANE	12		Rejected!
GOCC_SPLICEOSOMAL_SNRNP_COMPLEX	88		Rejected!
GOCC_SPLICEOSOMAL_TRI_SNRNP_COMPLEX	43		Rejected!
GOCC_CILIARY_TRANSITION_FIBER	9		Rejected!
GOCC_CILIARY_TIP	47		Rejected!
GOCC_CILIARY_BASE	41		Rejected!
GOCC_TRANSCRIPTION_PREINITIATION_COMPLEX	10		Rejected!
GOCC_LATERAL_PART_OF_CELL	5		Rejected!
GOCC_G_PROTEIN_COUPLED_RECEPTOR_COMPLEX	9		Rejected!
GOCC_PHOSPHATIDYLINOSITOL_3_KINASE_COMPLEX_CLASS_I	8		Rejected!
GOCC_9PLUS2_MOTILE_CILIUM	149		Rejected!
GOCC_NON_MOTILE_CILIUM	166		Rejected!
GOCC_9PLUS0_NON_MOTILE_CILIUM	131		Rejected!
GOCC_ATPASE_DEPENDENT_TRANSMEMBRANE_TRANSPORT_COMPLEX	24		Rejected!
GOCC_DEUTEROSOME	5		Rejected!
GOCC_SIDE_OF_MEMBRANE	660		Rejected!
GOCC_LUMENAL_SIDE_OF_ENDOPLASMIC_RETICULUM_MEMBRANE	29		Rejected!
GOCC_CYTOPLASMIC_SIDE_OF_ENDOPLASMIC_RETICULUM_MEMBRANE	14		Rejected!
GOCC_CYTOPLASMIC_SIDE_OF_MEMBRANE	193		Rejected!
GOCC_INTRINSIC_COMPONENT_OF_SYNAPTIC_VESICLE_MEMBRANE	40		Rejected!
GOCC_INTRINSIC_COMPONENT_OF_MITOCHONDRIAL_MEMBRANE	90		Rejected!
GOCC_CYTOPLASMIC_SIDE_OF_LYSOSOMAL_MEMBRANE	7		Rejected!
GOCC_LUMENAL_SIDE_OF_MEMBRANE	35		Rejected!
GOCC_PLASMA_MEMBRANE_REGION	1233	12
GOCC_EXTERNAL_SIDE_OF_APICAL_PLASMA_MEMBRANE	5		Rejected!
GOCC_PROTEIN_COMPLEX_INVOLVED_IN_CELL_ADHESION	43		Rejected!
GOCC_PROTEIN_COMPLEX_INVOLVED_IN_CELL_MATRIX_ADHESION	6		Rejected!
GOCC_NETWORK_FORMING_COLLAGEN_TRIMER	9		Rejected!
GOCC_COMPLEX_OF_COLLAGEN_TRIMERS	22		Rejected!
GOCC_BASEMENT_MEMBRANE_COLLAGEN_TRIMER	9		Rejected!
GOCC_PHOTORECEPTOR_RIBBON_SYNAPSE	7		Rejected!
GOCC_SCHAFFER_COLLATERAL_CA1_SYNAPSE	72		Rejected!
GOCC_HIPPOCAMPAL_MOSSY_FIBER_TO_CA3_SYNAPSE	34		Rejected!
GOCC_CHROMOSOMAL_REGION	366		Rejected!
GOCC_PARALLEL_FIBER_TO_PURKINJE_CELL_SYNAPSE	15		Rejected!
GOCC_GLYCINERGIC_SYNAPSE	7		Rejected!
GOCC_DOPAMINERGIC_SYNAPSE	11		Rejected!
GOCC_GOLGI_APPARATUS_SUBCOMPARTMENT	387		Rejected!
GOCC_PRESYNAPSE	492		Rejected!
GOCC_POSTSYNAPSE	607		Rejected!
GOCC_MEMBRANE_PROTEIN_COMPLEX	1304		Rejected!
GOCC_PLASMA_MEMBRANE_PROTEIN_COMPLEX	697		Rejected!
GOCC_MITOCHONDRIAL_PROTEIN_CONTAINING_COMPLEX	281		Rejected!
GOCC_OUTER_MITOCHONDRIAL_MEMBRANE_PROTEIN_COMPLEX	22		Rejected!
GOCC_INNER_MITOCHONDRIAL_MEMBRANE_PROTEIN_COMPLEX	155		Rejected!
GOCC_PLASMA_MEMBRANE_SIGNALING_RECEPTOR_COMPLEX	306		Rejected!
GOCC_ENDOPLASMIC_RETICULUM_TUBULAR_NETWORK_MEMBRANE	5		Rejected!
GOCC_PRESYNAPTIC_ACTIVE_ZONE_CYTOPLASMIC_COMPONENT	16		Rejected!
GOCC_PRESYNAPTIC_ENDOCYTIC_ZONE	7		Rejected!
GOCC_POSTSYNAPTIC_RECYCLING_ENDOSOME	7		Rejected!
GOCC_POSTSYNAPTIC_DENSITY_MEMBRANE	88		Rejected!
GOCC_POSTSYNAPTIC_ENDOCYTIC_ZONE	5		Rejected!
GOCC_POSTSYNAPTIC_ENDOSOME	14		Rejected!
GOCC_EXTRINSIC_COMPONENT_OF_SYNAPTIC_VESICLE_MEMBRANE	5		Rejected!
GOCC_MEMBRANE_MICRODOMAIN	329		Rejected!
GOCC_ACTIN_BASED_CELL_PROJECTION	217		Rejected!
GOCC_CLUSTER_OF_ACTIN_BASED_CELL_PROJECTIONS	158		Rejected!
GOCC_NEUROTRANSMITTER_RECEPTOR_COMPLEX	45		Rejected!
GOCC_INTRINSIC_COMPONENT_OF_PRESYNAPTIC_MEMBRANE	73		Rejected!
GOCC_EXTRINSIC_COMPONENT_OF_POSTSYNAPTIC_MEMBRANE	8		Rejected!
GOCC_EXTRINSIC_COMPONENT_OF_POSTSYNAPTIC_SPECIALIZATION_MEMBRANE	5		Rejected!
GOCC_INTRINSIC_COMPONENT_OF_POSTSYNAPTIC_MEMBRANE	123		Rejected!
GOCC_INTRINSIC_COMPONENT_OF_PRESYNAPTIC_ACTIVE_ZONE_MEMBRANE	17		Rejected!
GOCC_INTRINSIC_COMPONENT_OF_POSTSYNAPTIC_SPECIALIZATION_MEMBRANE	80		Rejected!
GOCC_GLUTAMATERGIC_SYNAPSE	317		Rejected!
GOCC_CHOLINERGIC_SYNAPSE	9		Rejected!
GOCC_GABA_ERGIC_SYNAPSE	70		Rejected!
GOCC_NEURON_TO_NEURON_SYNAPSE	346		Rejected!
GOCC_ASYMMETRIC_GLUTAMATERGIC_EXCITATORY_SYNAPSE	6		Rejected!
GOCC_NEURONAL_DENSE_CORE_VESICLE	13		Rejected!
GOCC_ANCHORED_COMPONENT_OF_SYNAPTIC_VESICLE_MEMBRANE	12		Rejected!
GOCC_NEURONAL_DENSE_CORE_VESICLE_MEMBRANE	5		Rejected!
GOCC_VESICLE_TETHERING_COMPLEX	61		Rejected!
GOCC_ANCHORED_COMPONENT_OF_POSTSYNAPTIC_MEMBRANE	5		Rejected!
GOCC_ANCHORED_COMPONENT_OF_PRESYNAPTIC_MEMBRANE	7		Rejected!
GOCC_INTEGRAL_COMPONENT_OF_PRESYNAPTIC_ACTIVE_ZONE_MEMBRANE	14		Rejected!
GOCC_BORC_COMPLEX	8		Rejected!
GOCC_SUPRAMOLECULAR_COMPLEX	1329		Rejected!
GOCC_SUPRAMOLECULAR_POLYMER	996		Rejected!
GOCC_SYNAPTONEMAL_STRUCTURE	41		Rejected!
GOCC_POSTSYNAPTIC_SPECIALIZATION_INTRACELLULAR_COMPONENT	11		Rejected!
GOCC_POSTSYNAPTIC_DENSITY_INTRACELLULAR_COMPONENT	8		Rejected!
GOCC_ANCHORED_COMPONENT_OF_SYNAPTIC_MEMBRANE	11		Rejected!
GOCC_INTRINSIC_COMPONENT_OF_POSTSYNAPTIC_DENSITY_MEMBRANE	53		Rejected!
GOCC_INTRINSIC_COMPONENT_OF_SYNAPTIC_MEMBRANE	159		Rejected!
GOCC_EXTRINSIC_COMPONENT_OF_SYNAPTIC_MEMBRANE	10		Rejected!
GOCC_SECRETORY_VESICLE	1024		Rejected!
GOCC_POLYMERIC_CYTOSKELETAL_FIBER	755		Rejected!
GOCC_CYTOSOLIC_REGION	15		Rejected!
GOCC_PRESYNAPTIC_CYTOSOL	9		Rejected!
GOCC_POSTSYNAPTIC_CYTOSOL	12		Rejected!
GOCC_CYTOPLASMIC_REGION	260		Rejected!
GOCC_PRESYNAPTIC_CYTOSKELETON	10		Rejected!
GOCC_POSTSYNAPTIC_CYTOSKELETON	7		Rejected!
GOCC_POSTSYNAPTIC_SPECIALIZATION_MEMBRANE	116		Rejected!
GOCC_CELL_CORTEX_REGION	39		Rejected!
GOCC_FICOLIN_1_RICH_GRANULE	185		Rejected!
GOCC_FICOLIN_1_RICH_GRANULE_MEMBRANE	61		Rejected!
GOCC_CHAPERONE_COMPLEX	34		Rejected!
GOCC_MCRD_MEDIATED_MRNA_STABILITY_COMPLEX	5		Rejected!
GOCC_SUMO_LIGASE_COMPLEX	11		Rejected!
GOCC_B_WICH_COMPLEX	7		Rejected!
GOCC_UBIQUINONE_BIOSYNTHESIS_COMPLEX	6		Rejected!
GOCC_STEREOCILIUM_BASE	5		Rejected!
GOCC_PROCENTRIOLE_REPLICATION_COMPLEX	6		Rejected!
GOCC_CENTRIOLAR_SUBDISTAL_APPENDAGE	10		Rejected!
GOCC_NEURON_PROJECTION_CYTOPLASM	89		Rejected!
GOCC_SM_LIKE_PROTEIN_FAMILY_COMPLEX	109		Rejected!
GOCC_LSM2_8_COMPLEX	7		Rejected!
GOCC_DYNEIN_AXONEMAL_PARTICLE	20		Rejected!
GOCC_ENDOPLASMIC_RETICULUM_PLASMA_MEMBRANE_CONTACT_SITE	10		Rejected!
GOCC_MIB_COMPLEX	13		Rejected!
GOCC_CHROMOSOME_TELOMERIC_REPEAT_REGION	13		Rejected!
GOCC_NUCLEAR_PROTEIN_CONTAINING_COMPLEX	1250	12
GOCC_ENDOPLASMIC_RETICULUM_PROTEIN_CONTAINING_COMPLEX	125		Rejected!
GOCC_INTRACELLULAR_PROTEIN_CONTAINING_COMPLEX	741		Rejected!
GOCC_ATAC_COMPLEX	14		Rejected!
GOCC_ENZYME_ACTIVATOR_COMPLEX	6		Rejected!
GOCC_DISTAL_AXON	270		Rejected!
GOCC_CATALYTIC_COMPLEX	1430	12
GOCC_ENDORIBONUCLEASE_COMPLEX	34		Rejected!
GOCC_H4_HISTONE_ACETYLTRANSFERASE_COMPLEX	40		Rejected!
GOCC_GABA_RECEPTOR_COMPLEX	21		Rejected!
GOCC_PROTEIN_KINASE_COMPLEX	115		Rejected!
GOCC_PHOSPHATASE_COMPLEX	50		Rejected!
GOCC_CALCITONIN_FAMILY_RECEPTOR_COMPLEX	5		Rejected!
GOCC_PEPTIDASE_INHIBITOR_COMPLEX	11		Rejected!
GOCC_AXON_CYTOPLASM	62		Rejected!
GOCC_SEROTONIN_ACTIVATED_CATION_SELECTIVE_CHANNEL_COMPLEX	5		Rejected!
GOCC_TERTIARY_GRANULE_LUMEN	55		Rejected!
GOCC_FICOLIN_1_RICH_GRANULE_LUMEN	124		Rejected!
GOCC_AMPHISOME_MEMBRANE	11		Rejected!
GOCC_ATPASE_COMPLEX	88		Rejected!
GOCC_INTEGRAL_COMPONENT_OF_LYSOSOMAL_MEMBRANE	10		Rejected!
GOCC_SERINE_TYPE_PEPTIDASE_COMPLEX	11		Rejected!
GOCC_EXORIBONUCLEASE_COMPLEX	20		Rejected!
GOCC_GTPASE_COMPLEX	36		Rejected!
GOCC_PEPTIDASE_COMPLEX	111		Rejected!
GOCC_ENDOPEPTIDASE_COMPLEX	79		Rejected!
GOCC_SERINE_TYPE_ENDOPEPTIDASE_COMPLEX	9		Rejected!
GOCC_MITOTIC_SPINDLE_MIDZONE	14		Rejected!
GOCC_RPAP3_R2TP_PREFOLDIN_LIKE_COMPLEX	12		Rejected!
GOCC_PERICILIARY_MEMBRANE_COMPARTMENT	6		Rejected!
GOCC_SPERMATOPROTEASOME_COMPLEX	5		Rejected!
GOCC_MESSENGER_RIBONUCLEOPROTEIN_COMPLEX	13		Rejected!
GOCC_OXIDOREDUCTASE_COMPLEX	120		Rejected!
GOCC_IRON_SULFUR_CLUSTER_ASSEMBLY_COMPLEX	6		Rejected!
GOCC_TRANSFERASE_COMPLEX	790		Rejected!
GOCC_UNIPLEX_COMPLEX	6		Rejected!
GOCC_ATG1_ULK1_KINASE_COMPLEX	6		Rejected!
GOCC_TRANSPORTER_COMPLEX	396		Rejected!
GOCC_DNA_REPAIR_COMPLEX	44		Rejected!
GOCC_L_TYPE_VOLTAGE_GATED_CALCIUM_CHANNEL_COMPLEX	11		Rejected!
GOCC_OMEGASOME	5		Rejected!
GOCC_MITOTIC_SPINDLE_MICROTUBULE	13		Rejected!
GOCC_CLOCK_BMAL_TRANSCRIPTION_COMPLEX	5		Rejected!
GOCC_PHOSPHOLIPID_TRANSLOCATING_ATPASE_COMPLEX	13		Rejected!
GOCC_PROXIMAL_DENDRITE	5		Rejected!
GOCC_HFE_TRANSFERRIN_RECEPTOR_COMPLEX	8		Rejected!
GOCC_LSM1_7_PAT1_COMPLEX	5		Rejected!
GOCC_MICROVESICLE	6		Rejected!
GOCC_MICROTUBULE_END	33		Rejected!
GOCC_RIBONUCLEOPROTEIN_COMPLEX	729		Rejected!
GOCC_BETA_CATENIN_TCF_COMPLEX	13		Rejected!
GOCC_WNT_SIGNALOSOME	13		Rejected!
GOCC_SPERM_HEAD_PLASMA_MEMBRANE	7		Rejected!
GOMF_SINGLE_STRANDED_DNA_ENDODEOXYRIBONUCLEASE_ACTIVITY	10		Rejected!
GOMF_MANNOSYLTRANSFERASE_ACTIVITY	24		Rejected!
GOMF_TRNA_BINDING	72		Rejected!
GOMF_L_ORNITHINE_TRANSMEMBRANE_TRANSPORTER_ACTIVITY	5		Rejected!
GOMF_SULFUR_AMINO_ACID_TRANSMEMBRANE_TRANSPORTER_ACTIVITY	9		Rejected!
GOMF_MICROFILAMENT_MOTOR_ACTIVITY	31		Rejected!
GOMF_SNARE_BINDING	110		Rejected!
GOMF_RDNA_BINDING	9		Rejected!
GOMF_DNA_SECONDARY_STRUCTURE_BINDING	36		Rejected!
GOMF_PEROXISOME_TARGETING_SEQUENCE_BINDING	6		Rejected!
GOMF_MAGNESIUM_ION_BINDING	222		Rejected!
GOMF_ENDOPOLYPHOSPHATASE_ACTIVITY	5		Rejected!
GOMF_RNA_CAP_BINDING	20		Rejected!
GOMF_RNA_7_METHYLGUANOSINE_CAP_BINDING	13		Rejected!
GOMF_FOUR_WAY_JUNCTION_DNA_BINDING	17		Rejected!
GOMF_Y_FORM_DNA_BINDING	5		Rejected!
GOMF_BUBBLE_DNA_BINDING	8		Rejected!
GOMF_ADENYL_NUCLEOTIDE_EXCHANGE_FACTOR_ACTIVITY	11		Rejected!
GOMF_INOSITOL_1_3_4_5_6_PENTAKISPHOSPHATE_KINASE_ACTIVITY	5		Rejected!
GOMF_INOSITOL_HEXAKISPHOSPHATE_KINASE_ACTIVITY	8		Rejected!
GOMF_TRANSLATION_REPRESSOR_ACTIVITY_MRNA_REGULATORY_ELEMENT_BINDING	16		Rejected!
GOMF_RNA_POLYMERASE_II_CORE_PROMOTER_SEQUENCE_SPECIFIC_DNA_BINDING	20		Rejected!
GOMF_CIS_REGULATORY_REGION_SEQUENCE_SPECIFIC_DNA_BINDING	1230	19
GOMF_RNA_POLYMERASE_III_GENERAL_TRANSCRIPTION_INITIATION_FACTOR_ACTIVITY	6		Rejected!
GOMF_RNA_POLYMERASE_III_TRANSCRIPTION_REGULATORY_REGION_SEQUENCE_SPECIFIC_DNA_BINDING	7		Rejected!
GOMF_RNA_POLYMERASE_I_CORE_BINDING	5		Rejected!
GOMF_CORE_PROMOTER_SEQUENCE_SPECIFIC_DNA_BINDING	43		Rejected!
GOMF_RNA_POLYMERASE_II_ACTIVITY	5		Rejected!
GOMF_RNA_POLYMERASE_II_GENERAL_TRANSCRIPTION_INITIATION_FACTOR_BINDING	24		Rejected!
GOMF_TFIIB_CLASS_TRANSCRIPTION_FACTOR_BINDING	5		Rejected!
GOMF_TFIID_CLASS_TRANSCRIPTION_FACTOR_COMPLEX_BINDING	10		Rejected!
GOMF_BASAL_TRANSCRIPTION_MACHINERY_BINDING	74		Rejected!
GOMF_INTRONIC_TRANSCRIPTION_REGULATORY_REGION_SEQUENCE_SPECIFIC_DNA_BINDING	11		Rejected!
GOMF_RNA_POLYMERASE_II_INTRONIC_TRANSCRIPTION_REGULATORY_REGION_SEQUENCE_SPECIFIC_DNA_BINDING	8		Rejected!
GOMF_RNA_POLYMERASE_I_TRANSCRIPTION_REGULATORY_REGION_SEQUENCE_SPECIFIC_DNA_BINDING	8		Rejected!
GOMF_RNA_POLYMERASE_I_GENERAL_TRANSCRIPTION_INITIATION_FACTOR_ACTIVITY	6		Rejected!
GOMF_DNA_BINDING_TRANSCRIPTION_ACTIVATOR_ACTIVITY	464	10
GOMF_DNA_BINDING_TRANSCRIPTION_REPRESSOR_ACTIVITY	325		Rejected!
GOMF_TRANSCRIPTION_COREGULATOR_BINDING	108		Rejected!
GOMF_TRANSCRIPTION_COREPRESSOR_BINDING	44		Rejected!
GOMF_TRANSCRIPTION_COACTIVATOR_BINDING	40		Rejected!
GOMF_N_ACETYLGLUCOSAMINE_6_O_SULFOTRANSFERASE_ACTIVITY	7		Rejected!
GOMF_LIPOPOLYSACCHARIDE_BINDING	35		Rejected!
GOMF_N_ACETYLGALACTOSAMINE_4_O_SULFOTRANSFERASE_ACTIVITY	5		Rejected!
GOMF_AMYLOID_BETA_BINDING	85		Rejected!
GOMF_TRACE_AMINE_RECEPTOR_ACTIVITY	7		Rejected!
GOMF_G_PROTEIN_COUPLED_ADENOSINE_RECEPTOR_ACTIVITY	5		Rejected!
GOMF_G_PROTEIN_COUPLED_CHEMOATTRACTANT_RECEPTOR_ACTIVITY	26		Rejected!
GOMF_PEPTIDE_RECEPTOR_ACTIVITY	154		Rejected!
GOMF_G_PROTEIN_COUPLED_RECEPTOR_BINDING	285		Rejected!
GOMF_ALPHA_N_ACETYLGALACTOSAMINIDE_ALPHA_2_6_SIALYLTRANSFERASE_ACTIVITY	6		Rejected!
GOMF_ATPASE_ACTIVATOR_ACTIVITY	26		Rejected!
GOMF_LIPID_KINASE_ACTIVITY	5		Rejected!
GOMF_RETINAL_DEHYDROGENASE_ACTIVITY	8		Rejected!
GOMF_PHOSPHOTYROSINE_RESIDUE_BINDING	44		Rejected!
GOMF_PHOSPHATIDYLSERINE_BINDING	61		Rejected!
GOMF_OPSONIN_BINDING	16		Rejected!
GOMF_COMPLEMENT_BINDING	20		Rejected!
GOMF_COMPLEMENT_COMPONENT_C1Q_COMPLEX_BINDING	8		Rejected!
GOMF_COMPLEMENT_COMPONENT_C3B_BINDING	5		Rejected!
GOMF_LIPOPOLYSACCHARIDE_IMMUNE_RECEPTOR_ACTIVITY	5		Rejected!
GOMF_NUCLEOSIDE_BINDING	8		Rejected!
GOMF_G_PROTEIN_ALPHA_SUBUNIT_BINDING	24		Rejected!
GOMF_FIBRONECTIN_BINDING	31		Rejected!
GOMF_RETINOIC_ACID_BINDING	27		Rejected!
GOMF_PROTEASE_BINDING	136		Rejected!
GOMF_P53_BINDING	66		Rejected!
GOMF_OPSIN_BINDING	5		Rejected!
GOMF_G_QUADRUPLEX_RNA_BINDING	6		Rejected!
GOMF_AMINOACYL_TRNA_EDITING_ACTIVITY	13		Rejected!
GOMF_DYSTROGLYCAN_BINDING	11		Rejected!
GOMF_DNA_HELICASE_ACTIVITY	74		Rejected!
GOMF_MINOR_GROOVE_OF_ADENINE_THYMINE_RICH_DNA_BINDING	9		Rejected!
GOMF_CHROMATIN_BINDING	579	15
GOMF_DAMAGED_DNA_BINDING	69		Rejected!
GOMF_DNA_REPLICATION_ORIGIN_BINDING	16		Rejected!
GOMF_DNA_CLAMP_LOADER_ACTIVITY	9		Rejected!
GOMF_DOUBLE_STRANDED_TELOMERIC_DNA_BINDING	9		Rejected!
GOMF_SINGLE_STRANDED_DNA_BINDING	121		Rejected!
GOMF_DNA_BINDING_TRANSCRIPTION_FACTOR_ACTIVITY	1425	19
GOMF_STEROID_HORMONE_RECEPTOR_ACTIVITY	24		Rejected!
GOMF_TRANSCRIPTION_ELONGATION_REGULATOR_ACTIVITY	5		Rejected!
GOMF_TRANSCRIPTION_COREGULATOR_ACTIVITY	495	11
GOMF_TRANSCRIPTION_COACTIVATOR_ACTIVITY	266		Rejected!
GOMF_TRANSCRIPTION_COREPRESSOR_ACTIVITY	189		Rejected!
GOMF_TELOMERASE_ACTIVITY	7		Rejected!
GOMF_RNA_BINDING	1972		Rejected!
GOMF_DOUBLE_STRANDED_RNA_BINDING	75		Rejected!
GOMF_DOUBLE_STRANDED_RNA_ADENOSINE_DEAMINASE_ACTIVITY	6		Rejected!
GOMF_SINGLE_STRANDED_RNA_BINDING	86		Rejected!
GOMF_MRNA_BINDING	579		Rejected!
GOMF_MRNA_3_UTR_BINDING	222		Rejected!
GOMF_STRUCTURAL_CONSTITUENT_OF_RIBOSOME	168		Rejected!
GOMF_TRANSLATION_INITIATION_FACTOR_ACTIVITY	51		Rejected!
GOMF_TRANSLATION_ELONGATION_FACTOR_ACTIVITY	20		Rejected!
GOMF_PROTEIN_DISULFIDE_ISOMERASE_ACTIVITY	20		Rejected!
GOMF_CYTOSKELETAL_MOTOR_ACTIVITY	113		Rejected!
GOMF_MICROTUBULE_MOTOR_ACTIVITY	69		Rejected!
GOMF_ACTIN_BINDING	440		Rejected!
GOMF_ACTIN_MONOMER_BINDING	28		Rejected!
GOMF_LYSOZYME_ACTIVITY	10		Rejected!
GOMF_PROTEIN_GLUTAMINE_GAMMA_GLUTAMYLTRANSFERASE_ACTIVITY	9		Rejected!
GOMF_ANTIGEN_BINDING	170		Rejected!
GOMF_ALPHA_N_ACETYLNEURAMINATE_ALPHA_2_8_SIALYLTRANSFERASE_ACTIVITY	6		Rejected!
GOMF_BETA_GALACTOSIDE_CMP_ALPHA_2_3_SIALYLTRANSFERASE_ACTIVITY	7		Rejected!
GOMF_2_ACYLGLYCEROL_O_ACYLTRANSFERASE_ACTIVITY	7		Rejected!
GOMF_1_ALKYL_2_ACETYLGLYCEROPHOSPHOCHOLINE_ESTERASE_ACTIVITY	8		Rejected!
GOMF_3_BETA_HYDROXY_DELTA5_STEROID_DEHYDROGENASE_ACTIVITY	6		Rejected!
GOMF_3_HYDROXYACYL_COA_DEHYDROGENASE_ACTIVITY	7		Rejected!
GOMF_DNA_DIRECTED_DNA_POLYMERASE_ACTIVITY	24		Rejected!
GOMF_DNA_APURINIC_OR_APYRIMIDINIC_SITE_ENDONUCLEASE_ACTIVITY	13		Rejected!
GOMF_DNA_TOPOISOMERASE_ACTIVITY	7		Rejected!
GOMF_GTPASE_ACTIVITY	336		Rejected!
GOMF_G_PROTEIN_ACTIVITY	40		Rejected!
GOMF_N_ACETYLLACTOSAMINE_SYNTHASE_ACTIVITY	5		Rejected!
GOMF_NADPLUS_ADP_RIBOSYLTRANSFERASE_ACTIVITY	27		Rejected!
GOMF_NADPLUS_KINASE_ACTIVITY	17		Rejected!
GOMF_NADPLUS_NUCLEOSIDASE_ACTIVITY	28		Rejected!
GOMF_NADH_DEHYDROGENASE_ACTIVITY	45		Rejected!
GOMF_NAD_P_PLUS_PROTEIN_ARGININE_ADP_RIBOSYLTRANSFERASE_ACTIVITY	5		Rejected!
GOMF_RNA_DIRECTED_DNA_POLYMERASE_ACTIVITY	7		Rejected!
GOMF_ACETYL_COA_C_ACETYLTRANSFERASE_ACTIVITY	5		Rejected!
GOMF_ACETYL_COA_HYDROLASE_ACTIVITY	5		Rejected!
GOMF_ACETYL_COA_C_ACYLTRANSFERASE_ACTIVITY	7		Rejected!
GOMF_ACID_PHOSPHATASE_ACTIVITY	9		Rejected!
GOMF_ACYL_COA_DEHYDROGENASE_ACTIVITY	12		Rejected!
GOMF_ACYL_COA_OXIDASE_ACTIVITY	7		Rejected!
GOMF_ADENOSINE_DEAMINASE_ACTIVITY	13		Rejected!
GOMF_ADENYLATE_CYCLASE_ACTIVITY	11		Rejected!
GOMF_ADENYLATE_KINASE_ACTIVITY	9		Rejected!
GOMF_ALCOHOL_DEHYDROGENASE_ACTIVITY_ZINC_DEPENDENT	7		Rejected!
GOMF_ALDEHYDE_DEHYDROGENASE_NAD_P_PLUS_ACTIVITY	16		Rejected!
GOMF_ALDITOL_NADPPLUS_1_OXIDOREDUCTASE_ACTIVITY	12		Rejected!
GOMF_ALDO_KETO_REDUCTASE_NADP_ACTIVITY	30		Rejected!
GOMF_ALKALINE_PHOSPHATASE_ACTIVITY	6		Rejected!
GOMF_AMINOACYLASE_ACTIVITY	6		Rejected!
GOMF_ARYL_SULFOTRANSFERASE_ACTIVITY	9		Rejected!
GOMF_ARYLESTERASE_ACTIVITY	6		Rejected!
GOMF_ARYLSULFATASE_ACTIVITY	14		Rejected!
GOMF_CARBONATE_DEHYDRATASE_ACTIVITY	15		Rejected!
GOMF_CARBONYL_REDUCTASE_NADPH_ACTIVITY	9		Rejected!
GOMF_CYCLIC_NUCLEOTIDE_PHOSPHODIESTERASE_ACTIVITY	25		Rejected!
GOMF_3_5_CYCLIC_AMP_PHOSPHODIESTERASE_ACTIVITY	15		Rejected!
GOMF_CYTIDINE_DEAMINASE_ACTIVITY	12		Rejected!
GOMF_CYTOCHROME_B5_REDUCTASE_ACTIVITY_ACTING_ON_NAD_P_H	7		Rejected!
GOMF_DIACYLGLYCEROL_KINASE_ACTIVITY	11		Rejected!
GOMF_DIACYLGLYCEROL_O_ACYLTRANSFERASE_ACTIVITY	5		Rejected!
GOMF_DIHYDROPYRIMIDINASE_ACTIVITY	6		Rejected!
GOMF_DOLICHYL_PHOSPHATE_MANNOSE_PROTEIN_MANNOSYLTRANSFERASE_ACTIVITY	7		Rejected!
GOMF_ENDOPEPTIDASE_ACTIVITY	439		Rejected!
GOMF_ATP_DEPENDENT_PEPTIDASE_ACTIVITY	7		Rejected!
GOMF_AMINOPEPTIDASE_ACTIVITY	39		Rejected!
GOMF_CARBOXYPEPTIDASE_ACTIVITY	45		Rejected!
GOMF_METALLOCARBOXYPEPTIDASE_ACTIVITY	30		Rejected!
GOMF_SERINE_TYPE_CARBOXYPEPTIDASE_ACTIVITY	5		Rejected!
GOMF_CYSTEINE_TYPE_ENDOPEPTIDASE_ACTIVITY	121		Rejected!
GOMF_CALCIUM_DEPENDENT_CYSTEINE_TYPE_ENDOPEPTIDASE_ACTIVITY	17		Rejected!
GOMF_METALLOENDOPEPTIDASE_ACTIVITY	114		Rejected!
GOMF_THREONINE_TYPE_ENDOPEPTIDASE_ACTIVITY	14		Rejected!
GOMF_ENOYL_COA_HYDRATASE_ACTIVITY	10		Rejected!
GOMF_EPOXIDE_HYDROLASE_ACTIVITY	6		Rejected!
GOMF_ESTRADIOL_17_BETA_DEHYDROGENASE_ACTIVITY	18		Rejected!
GOMF_FATTY_ACID_SYNTHASE_ACTIVITY	13		Rejected!
GOMF_FATTY_ACYL_COA_SYNTHASE_ACTIVITY	7		Rejected!
GOMF_FRUCTOSE_2_6_BISPHOSPHATE_2_PHOSPHATASE_ACTIVITY	5		Rejected!
GOMF_GLUTATHIONE_TRANSFERASE_ACTIVITY	28		Rejected!
GOMF_GLYCOLIPID_MANNOSYLTRANSFERASE_ACTIVITY	5		Rejected!
GOMF_GUANOSINE_DIPHOSPHATASE_ACTIVITY	9		Rejected!
GOMF_GUANYLATE_CYCLASE_ACTIVITY	8		Rejected!
GOMF_GUANYLATE_KINASE_ACTIVITY	9		Rejected!
GOMF_HELICASE_ACTIVITY	157		Rejected!
GOMF_HEXOKINASE_ACTIVITY	5		Rejected!
GOMF_HYALURONONGLUCOSAMINIDASE_ACTIVITY	8		Rejected!
GOMF_INORGANIC_DIPHOSPHATASE_ACTIVITY	5		Rejected!
GOMF_1_PHOSPHATIDYLINOSITOL_4_KINASE_ACTIVITY	6		Rejected!
GOMF_PHOSPHATIDYLINOSITOL_4_5_BISPHOSPHATE_5_PHOSPHATASE_ACTIVITY	10		Rejected!
GOMF_INOSITOL_POLYPHOSPHATE_5_PHOSPHATASE_ACTIVITY	6		Rejected!
GOMF_ISOCITRATE_DEHYDROGENASE_ACTIVITY	5		Rejected!
GOMF_LACTATE_DEHYDROGENASE_ACTIVITY	6		Rejected!
GOMF_L_LACTATE_DEHYDROGENASE_ACTIVITY	5		Rejected!
GOMF_LEUKOTRIENE_C4_SYNTHASE_ACTIVITY	5		Rejected!
GOMF_LIPOPROTEIN_LIPASE_ACTIVITY	10		Rejected!
GOMF_LONG_CHAIN_ACYL_COA_DEHYDROGENASE_ACTIVITY	5		Rejected!
GOMF_LONG_CHAIN_FATTY_ACID_COA_LIGASE_ACTIVITY	15		Rejected!
GOMF_LYSINE_N_ACETYLTRANSFERASE_ACTIVITY_ACTING_ON_ACETYL_PHOSPHATE_AS_DONOR	6		Rejected!
GOMF_MONOOXYGENASE_ACTIVITY	103		Rejected!
GOMF_N_N_DIMETHYLANILINE_MONOOXYGENASE_ACTIVITY	5		Rejected!
GOMF_NUCLEASE_ACTIVITY	213		Rejected!
GOMF_ENDONUCLEASE_ACTIVITY	124		Rejected!
GOMF_ENDODEOXYRIBONUCLEASE_ACTIVITY	38		Rejected!
GOMF_ENDORIBONUCLEASE_ACTIVITY	70		Rejected!
GOMF_RNA_DNA_HYBRID_RIBONUCLEASE_ACTIVITY	5		Rejected!
GOMF_RIBONUCLEASE_P_ACTIVITY	12		Rejected!
GOMF_EXONUCLEASE_ACTIVITY	84		Rejected!
GOMF_PHOSPHODIESTERASE_I_ACTIVITY	5		Rejected!
GOMF_EXODEOXYRIBONUCLEASE_ACTIVITY	24		Rejected!
GOMF_DEOXYRIBONUCLEASE_I_ACTIVITY	5		Rejected!
GOMF_EXORIBONUCLEASE_ACTIVITY	43		Rejected!
GOMF_POLY_A_SPECIFIC_RIBONUCLEASE_ACTIVITY	13		Rejected!
GOMF_DEOXYRIBONUCLEASE_ACTIVITY	59		Rejected!
GOMF_RIBONUCLEASE_ACTIVITY	124		Rejected!
GOMF_TRNA_SPECIFIC_RIBONUCLEASE_ACTIVITY	15		Rejected!
GOMF_NUCLEOSIDE_DIPHOSPHATE_KINASE_ACTIVITY	18		Rejected!
GOMF_NUCLEOTIDE_DIPHOSPHATASE_ACTIVITY	22		Rejected!
GOMF_HYDROLASE_ACTIVITY_HYDROLYZING_O_GLYCOSYL_COMPOUNDS	96		Rejected!
GOMF_BETA_N_ACETYLHEXOSAMINIDASE_ACTIVITY	5		Rejected!
GOMF_BETA_GALACTOSIDASE_ACTIVITY	5		Rejected!
GOMF_CHITINASE_ACTIVITY	6		Rejected!
GOMF_MANNOSYL_OLIGOSACCHARIDE_1_2_ALPHA_MANNOSIDASE_ACTIVITY	7		Rejected!
GOMF_OLIGOSACCHARYL_TRANSFERASE_ACTIVITY	6		Rejected!
GOMF_DOLICHYL_DIPHOSPHOOLIGOSACCHARIDE_PROTEIN_GLYCOTRANSFERASE_ACTIVITY	5		Rejected!
GOMF_PEPTIDE_ALPHA_N_ACETYLTRANSFERASE_ACTIVITY	11		Rejected!
GOMF_GLUTATHIONE_PEROXIDASE_ACTIVITY	22		Rejected!
GOMF_PHOSPHOLIPASE_ACTIVITY	110		Rejected!
GOMF_LYSOPHOSPHOLIPASE_ACTIVITY	26		Rejected!
GOMF_PHOSPHOLIPASE_A2_ACTIVITY	34		Rejected!
GOMF_PHOSPHOLIPASE_C_ACTIVITY	28		Rejected!
GOMF_PHOSPHOLIPASE_D_ACTIVITY	7		Rejected!
GOMF_1_4_ALPHA_OLIGOGLUCAN_PHOSPHORYLASE_ACTIVITY	6		Rejected!
GOMF_POLYNUCLEOTIDE_ADENYLYLTRANSFERASE_ACTIVITY	13		Rejected!
GOMF_POLYPEPTIDE_N_ACETYLGALACTOSAMINYLTRANSFERASE_ACTIVITY	19		Rejected!
GOMF_PROCOLLAGEN_PROLINE_4_DIOXYGENASE_ACTIVITY	5		Rejected!
GOMF_PRENYLTRANSFERASE_ACTIVITY	17		Rejected!
GOMF_PROTEIN_GERANYLGERANYLTRANSFERASE_ACTIVITY	5		Rejected!
GOMF_PROTEIN_ARGININE_DEIMINASE_ACTIVITY	5		Rejected!
GOMF_PROTEIN_KINASE_ACTIVITY	577		Rejected!
GOMF_PROTEIN_SERINE_THREONINE_KINASE_ACTIVITY	432		Rejected!
GOMF_TRANSMEMBRANE_RECEPTOR_PROTEIN_SERINE_THREONINE_KINASE_ACTIVITY	19		Rejected!
GOMF_AMP_ACTIVATED_PROTEIN_KINASE_ACTIVITY	8		Rejected!
GOMF_CALMODULIN_DEPENDENT_PROTEIN_KINASE_ACTIVITY	27		Rejected!
GOMF_CYCLIC_NUCLEOTIDE_DEPENDENT_PROTEIN_KINASE_ACTIVITY	10		Rejected!
GOMF_CAMP_DEPENDENT_PROTEIN_KINASE_ACTIVITY	8		Rejected!
GOMF_PROTEIN_KINASE_C_ACTIVITY	17		Rejected!
GOMF_G_PROTEIN_COUPLED_RECEPTOR_KINASE_ACTIVITY	7		Rejected!
GOMF_NF_KAPPAB_INDUCING_KINASE_ACTIVITY	6		Rejected!
GOMF_JUN_KINASE_KINASE_KINASE_ACTIVITY	12		Rejected!
GOMF_MAP_KINASE_ACTIVITY	15		Rejected!
GOMF_MAP_KINASE_KINASE_ACTIVITY	18		Rejected!
GOMF_MAP_KINASE_KINASE_KINASE_ACTIVITY	27		Rejected!
GOMF_RIBOSOMAL_PROTEIN_S6_KINASE_ACTIVITY	7		Rejected!
GOMF_PROTEIN_SERINE_THREONINE_TYROSINE_KINASE_ACTIVITY	446		Rejected!
GOMF_PROTEIN_TYROSINE_KINASE_ACTIVITY	141		Rejected!
GOMF_TRANSMEMBRANE_RECEPTOR_PROTEIN_TYROSINE_KINASE_ACTIVITY	64		Rejected!
GOMF_NON_MEMBRANE_SPANNING_PROTEIN_TYROSINE_KINASE_ACTIVITY	46		Rejected!
GOMF_PROTEIN_LYSINE_6_OXIDASE_ACTIVITY	5		Rejected!
GOMF_PHOSPHOPROTEIN_PHOSPHATASE_ACTIVITY	179		Rejected!
GOMF_PROTEIN_SERINE_THREONINE_PHOSPHATASE_ACTIVITY	100		Rejected!
GOMF_CALCIUM_DEPENDENT_PROTEIN_SERINE_THREONINE_PHOSPHATASE_ACTIVITY	7		Rejected!
GOMF_PROTEIN_TYROSINE_PHOSPHATASE_ACTIVITY	105		Rejected!
GOMF_NON_MEMBRANE_SPANNING_PROTEIN_TYROSINE_PHOSPHATASE_ACTIVITY	9		Rejected!
GOMF_PYRUVATE_DEHYDROGENASE_ACTIVITY	6		Rejected!
GOMF_PYRUVATE_DEHYDROGENASE_ACETYL_TRANSFERRING_KINASE_ACTIVITY	5		Rejected!
GOMF_NAD_RETINOL_DEHYDROGENASE_ACTIVITY	20		Rejected!
GOMF_RIBOSE_PHOSPHATE_DIPHOSPHOKINASE_ACTIVITY	5		Rejected!
GOMF_SPHINGOMYELIN_PHOSPHODIESTERASE_ACTIVITY	7		Rejected!
GOMF_STEROL_ESTERASE_ACTIVITY	5		Rejected!
GOMF_SUPEROXIDE_DISMUTASE_ACTIVITY	5		Rejected!
GOMF_THIOREDOXIN_DISULFIDE_REDUCTASE_ACTIVITY	7		Rejected!
GOMF_TRIGLYCERIDE_LIPASE_ACTIVITY	27		Rejected!
GOMF_ENZYME_INHIBITOR_ACTIVITY	389		Rejected!
GOMF_PHOSPHOLIPASE_INHIBITOR_ACTIVITY	14		Rejected!
GOMF_CYCLIN_DEPENDENT_PROTEIN_SERINE_THREONINE_KINASE_INHIBITOR_ACTIVITY	12		Rejected!
GOMF_CAMP_DEPENDENT_PROTEIN_KINASE_INHIBITOR_ACTIVITY	9		Rejected!
GOMF_PROTEIN_SERINE_THREONINE_PHOSPHATASE_INHIBITOR_ACTIVITY	13		Rejected!
GOMF_SERINE_TYPE_ENDOPEPTIDASE_INHIBITOR_ACTIVITY	96		Rejected!
GOMF_CYSTEINE_TYPE_ENDOPEPTIDASE_INHIBITOR_ACTIVITY	56		Rejected!
GOMF_COMPLEMENT_RECEPTOR_ACTIVITY	12		Rejected!
GOMF_NUCLEAR_RECEPTOR_ACTIVITY	52		Rejected!
GOMF_CYTOKINE_RECEPTOR_ACTIVITY	97		Rejected!
GOMF_CILIARY_NEUROTROPHIC_FACTOR_RECEPTOR_ACTIVITY	8		Rejected!
GOMF_INTERFERON_RECEPTOR_ACTIVITY	5		Rejected!
GOMF_INTERLEUKIN_1_RECEPTOR_ACTIVITY	7		Rejected!
GOMF_ONCOSTATIN_M_RECEPTOR_ACTIVITY	6		Rejected!
GOMF_G_PROTEIN_COUPLED_RECEPTOR_ACTIVITY	870		Rejected!
GOMF_EXTRACELLULARLY_ATP_GATED_CATION_CHANNEL_ACTIVITY	7		Rejected!
GOMF_ADRENERGIC_RECEPTOR_ACTIVITY	9		Rejected!
GOMF_ALPHA_ADRENERGIC_RECEPTOR_ACTIVITY	6		Rejected!
GOMF_DOPAMINE_NEUROTRANSMITTER_RECEPTOR_ACTIVITY	5		Rejected!
GOMF_ICOSANOID_RECEPTOR_ACTIVITY	15		Rejected!
GOMF_PROSTANOID_RECEPTOR_ACTIVITY	11		Rejected!
GOMF_PROSTAGLANDIN_E_RECEPTOR_ACTIVITY	5		Rejected!
GOMF_HISTAMINE_RECEPTOR_ACTIVITY	6		Rejected!
GOMF_IONOTROPIC_GLUTAMATE_RECEPTOR_ACTIVITY	19		Rejected!
GOMF_NMDA_GLUTAMATE_RECEPTOR_ACTIVITY	8		Rejected!
GOMF_MELANOCORTIN_RECEPTOR_ACTIVITY	6		Rejected!
GOMF_N_FORMYL_PEPTIDE_RECEPTOR_ACTIVITY	5		Rejected!
GOMF_NEUROPEPTIDE_Y_RECEPTOR_ACTIVITY	10		Rejected!
GOMF_OLFACTORY_RECEPTOR_ACTIVITY	430		Rejected!
GOMF_G_PROTEIN_COUPLED_OPIOID_RECEPTOR_ACTIVITY	7		Rejected!
GOMF_SOMATOSTATIN_RECEPTOR_ACTIVITY	5		Rejected!
GOMF_VASOPRESSIN_RECEPTOR_ACTIVITY	7		Rejected!
GOMF_EPHRIN_RECEPTOR_ACTIVITY	19		Rejected!
GOMF_GPI_LINKED_EPHRIN_RECEPTOR_ACTIVITY	7		Rejected!
GOMF_FIBROBLAST_GROWTH_FACTOR_ACTIVATED_RECEPTOR_ACTIVITY	5		Rejected!
GOMF_VASCULAR_ENDOTHELIAL_GROWTH_FACTOR_ACTIVATED_RECEPTOR_ACTIVITY	7		Rejected!
GOMF_TRANSFORMING_GROWTH_FACTOR_BETA_ACTIVATED_RECEPTOR_ACTIVITY	13		Rejected!
GOMF_TRANSFORMING_GROWTH_FACTOR_BETA_RECEPTOR_ACTIVITY_TYPE_I	5		Rejected!
GOMF_NEUROTROPHIN_RECEPTOR_ACTIVITY	5		Rejected!
GOMF_TUMOR_NECROSIS_FACTOR_ACTIVATED_RECEPTOR_ACTIVITY	10		Rejected!
GOMF_DEATH_RECEPTOR_ACTIVITY	13		Rejected!
GOMF_LOW_DENSITY_LIPOPROTEIN_PARTICLE_RECEPTOR_ACTIVITY	15		Rejected!
GOMF_NETRIN_RECEPTOR_ACTIVITY	6		Rejected!
GOMF_SCAVENGER_RECEPTOR_ACTIVITY	47		Rejected!
GOMF_SIGNAL_RECOGNITION_PARTICLE_BINDING	7		Rejected!
GOMF_SIGNAL_SEQUENCE_BINDING	50		Rejected!
GOMF_NUCLEAR_EXPORT_SIGNAL_RECEPTOR_ACTIVITY	11		Rejected!
GOMF_TRANSMEMBRANE_RECEPTOR_PROTEIN_TYROSINE_KINASE_ADAPTOR_ACTIVITY	14		Rejected!
GOMF_MAP_KINASE_SCAFFOLD_ACTIVITY	11		Rejected!
GOMF_PROTEIN_KINASE_C_BINDING	55		Rejected!
GOMF_GUANYL_NUCLEOTIDE_EXCHANGE_FACTOR_ACTIVITY	224		Rejected!
GOMF_GDP_DISSOCIATION_INHIBITOR_ACTIVITY	16		Rejected!
GOMF_GTPASE_INHIBITOR_ACTIVITY	12		Rejected!
GOMF_GTPASE_ACTIVATOR_ACTIVITY	275		Rejected!
GOMF_SIGNALING_RECEPTOR_BINDING	1550	17
GOMF_FIBROBLAST_GROWTH_FACTOR_RECEPTOR_BINDING	25		Rejected!
GOMF_TYPE_1_FIBROBLAST_GROWTH_FACTOR_RECEPTOR_BINDING	5		Rejected!
GOMF_FRIZZLED_BINDING	38		Rejected!
GOMF_TYPE_2_FIBROBLAST_GROWTH_FACTOR_RECEPTOR_BINDING	5		Rejected!
GOMF_NOTCH_BINDING	25		Rejected!
GOMF_PATCHED_BINDING	8		Rejected!
GOMF_TYPE_II_TRANSFORMING_GROWTH_FACTOR_BETA_RECEPTOR_BINDING	9		Rejected!
GOMF_DEATH_RECEPTOR_BINDING	21		Rejected!
GOMF_CYTOKINE_ACTIVITY	234		Rejected!
GOMF_CYTOKINE_RECEPTOR_BINDING	270		Rejected!
GOMF_CILIARY_NEUROTROPHIC_FACTOR_RECEPTOR_BINDING	9		Rejected!
GOMF_GROWTH_HORMONE_RECEPTOR_BINDING	9		Rejected!
GOMF_TYPE_I_INTERFERON_RECEPTOR_BINDING	17		Rejected!
GOMF_INTERLEUKIN_2_RECEPTOR_BINDING	5		Rejected!
GOMF_INTERLEUKIN_6_RECEPTOR_BINDING	7		Rejected!
GOMF_INTERLEUKIN_12_RECEPTOR_BINDING	6		Rejected!
GOMF_INTERLEUKIN_1_RECEPTOR_BINDING	17		Rejected!
GOMF_EPIDERMAL_GROWTH_FACTOR_RECEPTOR_BINDING	32		Rejected!
GOMF_INSULIN_RECEPTOR_BINDING	22		Rejected!
GOMF_INSULIN_LIKE_GROWTH_FACTOR_RECEPTOR_BINDING	16		Rejected!
GOMF_TRANSFORMING_GROWTH_FACTOR_BETA_RECEPTOR_BINDING	24		Rejected!
GOMF_PLATELET_DERIVED_GROWTH_FACTOR_RECEPTOR_BINDING	14		Rejected!
GOMF_NERVE_GROWTH_FACTOR_RECEPTOR_BINDING	5		Rejected!
GOMF_TUMOR_NECROSIS_FACTOR_RECEPTOR_BINDING	31		Rejected!
GOMF_NEUROTROPHIN_RECEPTOR_BINDING	12		Rejected!
GOMF_NEUROTROPHIN_TRK_RECEPTOR_BINDING	6		Rejected!
GOMF_VASCULAR_ENDOTHELIAL_GROWTH_FACTOR_RECEPTOR_BINDING	14		Rejected!
GOMF_INTEGRIN_BINDING	156		Rejected!
GOMF_HORMONE_ACTIVITY	122		Rejected!
GOMF_NEUROPEPTIDE_HORMONE_ACTIVITY	30		Rejected!
GOMF_STRUCTURAL_MOLECULE_ACTIVITY	689		Rejected!
GOMF_STRUCTURAL_CONSTITUENT_OF_CYTOSKELETON	103		Rejected!
GOMF_EXTRACELLULAR_MATRIX_STRUCTURAL_CONSTITUENT	172		Rejected!
GOMF_STRUCTURAL_CONSTITUENT_OF_EYE_LENS	23		Rejected!
GOMF_TRANSPORTER_ACTIVITY	1235		Rejected!
GOMF_INTRACELLULAR_LIGAND_GATED_ION_CHANNEL_ACTIVITY	30		Rejected!
GOMF_INTRACELLULAR_CAMP_ACTIVATED_CATION_CHANNEL_ACTIVITY	9		Rejected!
GOMF_INTRACELLULAR_CGMP_ACTIVATED_CATION_CHANNEL_ACTIVITY	7		Rejected!
GOMF_VOLUME_SENSITIVE_ANION_CHANNEL_ACTIVITY	9		Rejected!
GOMF_CALCIUM_ACTIVATED_CATION_CHANNEL_ACTIVITY	26		Rejected!
GOMF_INTRACELLULAR_CALCIUM_ACTIVATED_CHLORIDE_CHANNEL_ACTIVITY	18		Rejected!
GOMF_EXTRACELLULAR_LIGAND_GATED_ION_CHANNEL_ACTIVITY	73		Rejected!
GOMF_EXCITATORY_EXTRACELLULAR_LIGAND_GATED_ION_CHANNEL_ACTIVITY	29		Rejected!
GOMF_INHIBITORY_EXTRACELLULAR_LIGAND_GATED_ION_CHANNEL_ACTIVITY	15		Rejected!
GOMF_INWARD_RECTIFIER_POTASSIUM_CHANNEL_ACTIVITY	27		Rejected!
GOMF_GAP_JUNCTION_CHANNEL_ACTIVITY	24		Rejected!
GOMF_VOLTAGE_GATED_CALCIUM_CHANNEL_ACTIVITY	45		Rejected!
GOMF_CALCIUM_CHANNEL_REGULATOR_ACTIVITY	44		Rejected!
GOMF_VOLTAGE_GATED_CHLORIDE_CHANNEL_ACTIVITY	11		Rejected!
GOMF_VOLTAGE_GATED_SODIUM_CHANNEL_ACTIVITY	25		Rejected!
GOMF_VOLTAGE_GATED_POTASSIUM_CHANNEL_ACTIVITY	91		Rejected!
GOMF_DELAYED_RECTIFIER_POTASSIUM_CHANNEL_ACTIVITY	33		Rejected!
GOMF_ANION_CHANNEL_ACTIVITY	87		Rejected!
GOMF_CATION_CHANNEL_ACTIVITY	336		Rejected!
GOMF_POTASSIUM_CHANNEL_ACTIVITY	122		Rejected!
GOMF_SODIUM_CHANNEL_ACTIVITY	46		Rejected!
GOMF_AMINO_ACID_PROTON_SYMPORTER_ACTIVITY	6		Rejected!
GOMF_AMINO_ACID_SODIUM_SYMPORTER_ACTIVITY	16		Rejected!
GOMF_L_HISTIDINE_TRANSMEMBRANE_TRANSPORTER_ACTIVITY	5		Rejected!
GOMF_DICARBOXYLIC_ACID_TRANSMEMBRANE_TRANSPORTER_ACTIVITY	30		Rejected!
GOMF_INORGANIC_PHOSPHATE_TRANSMEMBRANE_TRANSPORTER_ACTIVITY	5		Rejected!
GOMF_LIPID_TRANSPORTER_ACTIVITY	159		Rejected!
GOMF_LONG_CHAIN_FATTY_ACID_TRANSPORTER_ACTIVITY	17		Rejected!
GOMF_NEUROTRANSMITTER_TRANSMEMBRANE_TRANSPORTER_ACTIVITY	19		Rejected!
GOMF_NUCLEOSIDE_TRANSMEMBRANE_TRANSPORTER_ACTIVITY	9		Rejected!
GOMF_NUCLEOTIDE_SUGAR_TRANSMEMBRANE_TRANSPORTER_ACTIVITY	12		Rejected!
GOMF_ORGANIC_ACID_TRANSMEMBRANE_TRANSPORTER_ACTIVITY	166		Rejected!
GOMF_ORGANIC_ACID_SODIUM_SYMPORTER_ACTIVITY	30		Rejected!
GOMF_OXYGEN_CARRIER_ACTIVITY	14		Rejected!
GOMF_ATP_TRANSMEMBRANE_TRANSPORTER_ACTIVITY	11		Rejected!
GOMF_CARBOHYDRATE_PROTON_SYMPORTER_ACTIVITY	7		Rejected!
GOMF_FRUCTOSE_TRANSMEMBRANE_TRANSPORTER_ACTIVITY	5		Rejected!
GOMF_WATER_TRANSMEMBRANE_TRANSPORTER_ACTIVITY	17		Rejected!
GOMF_COPPER_ION_TRANSMEMBRANE_TRANSPORTER_ACTIVITY	5		Rejected!
GOMF_IRON_ION_TRANSMEMBRANE_TRANSPORTER_ACTIVITY	10		Rejected!
GOMF_MANGANESE_ION_TRANSMEMBRANE_TRANSPORTER_ACTIVITY	10		Rejected!
GOMF_ZINC_ION_TRANSMEMBRANE_TRANSPORTER_ACTIVITY	21		Rejected!
GOMF_P_TYPE_CALCIUM_TRANSPORTER_ACTIVITY	9		Rejected!
GOMF_CARBOHYDRATE_CATION_SYMPORTER_ACTIVITY	16		Rejected!
GOMF_GLUCOSE_SODIUM_SYMPORTER_ACTIVITY	7		Rejected!
GOMF_AMINO_ACID_CATION_SYMPORTER_ACTIVITY	22		Rejected!
GOMF_SODIUM_PHOSPHATE_SYMPORTER_ACTIVITY	11		Rejected!
GOMF_INORGANIC_ANION_EXCHANGER_ACTIVITY	15		Rejected!
GOMF_UDP_N_ACETYLGLUCOSAMINE_TRANSMEMBRANE_TRANSPORTER_ACTIVITY	5		Rejected!
GOMF_SNAP_RECEPTOR_ACTIVITY	36		Rejected!
GOMF_STEROID_BINDING	100		Rejected!
GOMF_VITAMIN_D_BINDING	7		Rejected!
GOMF_11_CIS_RETINAL_BINDING	7		Rejected!
GOMF_ALL_TRANS_RETINAL_BINDING	5		Rejected!
GOMF_FATTY_ACID_BINDING	50		Rejected!
GOMF_IRON_ION_BINDING	151		Rejected!
GOMF_COPPER_ION_BINDING	61		Rejected!
GOMF_CALCIUM_ION_BINDING	710		Rejected!
GOMF_CALMODULIN_BINDING	200		Rejected!
GOMF_COLLAGEN_BINDING	68		Rejected!
GOMF_INSULIN_LIKE_GROWTH_FACTOR_BINDING	29		Rejected!
GOMF_LAMIN_BINDING	16		Rejected!
GOMF_PROFILIN_BINDING	10		Rejected!
GOMF_TROPOMYOSIN_BINDING	16		Rejected!
GOMF_MACROLIDE_BINDING	12		Rejected!
GOMF_FK506_BINDING	10		Rejected!
GOMF_GLUCOSE_BINDING	11		Rejected!
GOMF_MANNOSE_BINDING	22		Rejected!
GOMF_GLYCOSAMINOGLYCAN_BINDING	236		Rejected!
GOMF_HYALURONIC_ACID_BINDING	26		Rejected!
GOMF_FOLIC_ACID_BINDING	14		Rejected!
GOMF_PHOSPHOLIPID_BINDING	469		Rejected!
GOMF_CALCIUM_DEPENDENT_PHOSPHOLIPID_BINDING	57		Rejected!
GOMF_1_PHOSPHATIDYLINOSITOL_BINDING	16		Rejected!
GOMF_PHOSPHATIDYLINOSITOL_4_5_BISPHOSPHATE_BINDING	83		Rejected!
GOMF_PHOSPHATIDYLINOSITOL_3_4_5_TRISPHOSPHATE_BINDING	39		Rejected!
GOMF_PHOSPHOLIPID_TRANSPORTER_ACTIVITY	62		Rejected!
GOMF_ODORANT_BINDING	119		Rejected!
GOMF_CHEMOKINE_ACTIVITY	48		Rejected!
GOMF_BETA_CATENIN_BINDING	87		Rejected!
GOMF_MICROTUBULE_BINDING	271		Rejected!
GOMF_PROTEIN_C_TERMINUS_BINDING	179		Rejected!
GOMF_MONOCARBOXYLIC_ACID_TRANSMEMBRANE_TRANSPORTER_ACTIVITY	59		Rejected!
GOMF_HIGH_DENSITY_LIPOPROTEIN_PARTICLE_BINDING	12		Rejected!
GOMF_AXON_GUIDANCE_RECEPTOR_ACTIVITY	9		Rejected!
GOMF_ENZYME_ACTIVATOR_ACTIVITY	548		Rejected!
GOMF_CALCIUM_SENSITIVE_GUANYLATE_CYCLASE_ACTIVATOR_ACTIVITY	6		Rejected!
GOMF_CHITIN_BINDING	8		Rejected!
GOMF_GLUTAMATE_RECEPTOR_ACTIVITY	27		Rejected!
GOMF_TRANSLATION_TERMINATION_FACTOR_ACTIVITY	7		Rejected!
GOMF_N_ACETYLTRANSFERASE_ACTIVITY	67		Rejected!
GOMF_PHOSPHORIC_DIESTER_HYDROLASE_ACTIVITY	90		Rejected!
GOMF_GROWTH_FACTOR_ACTIVITY	162		Rejected!
GOMF_CYTOSKELETAL_PROTEIN_BINDING	986		Rejected!
GOMF_CYTOSKELETAL_ANCHOR_ACTIVITY	22		Rejected!
GOMF_ATP_DEPENDENT_ACTIVITY_ACTING_ON_DNA	104		Rejected!
GOMF_5S_RRNA_BINDING	10		Rejected!
GOMF_ALCOHOL_DEHYDROGENASE_NADPPLUS_ACTIVITY	23		Rejected!
GOMF_UBIQUINOL_CYTOCHROME_C_REDUCTASE_ACTIVITY	7		Rejected!
GOMF_ACETYLESTERASE_ACTIVITY	5		Rejected!
GOMF_PRIMARY_AMINE_OXIDASE_ACTIVITY	6		Rejected!
GOMF_TRANSCRIPTION_FACTOR_BINDING	594	23
GOMF_TRANSLATION_FACTOR_ACTIVITY_RNA_BINDING	85		Rejected!
GOMF_PROTEIN_TYROSINE_SERINE_THREONINE_PHOSPHATASE_ACTIVITY	47		Rejected!
GOMF_NUCLEAR_LOCALIZATION_SEQUENCE_BINDING	27		Rejected!
GOMF_CAMP_RESPONSE_ELEMENT_BINDING_PROTEIN_BINDING	9		Rejected!
GOMF_OXYSTEROL_BINDING	7		Rejected!
GOMF_POLY_A_BINDING	23		Rejected!
GOMF_SULFOTRANSFERASE_ACTIVITY	52		Rejected!
GOMF_PROTEIN_PHOSPHATASE_1_BINDING	30		Rejected!
GOMF_C_METHYLTRANSFERASE_ACTIVITY	5		Rejected!
GOMF_N_METHYLTRANSFERASE_ACTIVITY	99		Rejected!
GOMF_O_METHYLTRANSFERASE_ACTIVITY	24		Rejected!
GOMF_S_METHYLTRANSFERASE_ACTIVITY	10		Rejected!
GOMF_RNA_METHYLTRANSFERASE_ACTIVITY	65		Rejected!
GOMF_MRNA_METHYLTRANSFERASE_ACTIVITY	12		Rejected!
GOMF_TRNA_METHYLTRANSFERASE_ACTIVITY	33		Rejected!
GOMF_ADENYLATE_CYCLASE_BINDING	12		Rejected!
GOMF_ATP_DEPENDENT_ACTIVITY_ACTING_ON_RNA	79		Rejected!
GOMF_POLY_PYRIMIDINE_TRACT_BINDING	28		Rejected!
GOMF_NEUROPEPTIDE_RECEPTOR_ACTIVITY	45		Rejected!
GOMF_EUKARYOTIC_INITIATION_FACTOR_4E_BINDING	10		Rejected!
GOMF_METALLOENDOPEPTIDASE_INHIBITOR_ACTIVITY	16		Rejected!
GOMF_UDP_GLYCOSYLTRANSFERASE_ACTIVITY	145		Rejected!
GOMF_PHOSPHATIDATE_PHOSPHATASE_ACTIVITY	14		Rejected!
GOMF_FERROUS_IRON_BINDING	26		Rejected!
GOMF_FERRIC_IRON_BINDING	11		Rejected!
GOMF_HEPARIN_BINDING	168		Rejected!
GOMF_G_PROTEIN_COUPLED_AMINE_RECEPTOR_ACTIVITY	51		Rejected!
GOMF_PEPTIDASE_ACTIVITY	633		Rejected!
GOMF_CYSTEINE_TYPE_PEPTIDASE_ACTIVITY	200		Rejected!
GOMF_METALLOEXOPEPTIDASE_ACTIVITY	73		Rejected!
GOMF_METALLOPEPTIDASE_ACTIVITY	196		Rejected!
GOMF_EXOPEPTIDASE_ACTIVITY	105		Rejected!
GOMF_DIPEPTIDYL_PEPTIDASE_ACTIVITY	12		Rejected!
GOMF_OMEGA_PEPTIDASE_ACTIVITY	129		Rejected!
GOMF_TRNA_SPECIFIC_ADENOSINE_DEAMINASE_ACTIVITY	8		Rejected!
GOMF_NUCLEOTIDASE_ACTIVITY	15		Rejected!
GOMF_ZINC_ION_BINDING	816		Rejected!
GOMF_SECONDARY_ACTIVE_SULFATE_TRANSMEMBRANE_TRANSPORTER_ACTIVITY	13		Rejected!
GOMF_CALCIUM_POTASSIUM_SODIUM_ANTIPORTER_ACTIVITY	5		Rejected!
GOMF_PROTEIN_METHYLTRANSFERASE_ACTIVITY	92		Rejected!
GOMF_LIPID_BINDING	806		Rejected!
GOMF_3_5_EXODEOXYRIBONUCLEASE_ACTIVITY	13		Rejected!
GOMF_SINGLE_STRANDED_DNA_EXODEOXYRIBONUCLEASE_ACTIVITY	9		Rejected!
GOMF_DNA_BINDING_BENDING	17		Rejected!
GOMF_STRUCTURAL_CONSTITUENT_OF_MUSCLE	42		Rejected!
GOMF_VOLTAGE_GATED_ANION_CHANNEL_ACTIVITY	17		Rejected!
GOMF_SINGLE_STRANDED_DNA_3_5_EXODEOXYRIBONUCLEASE_ACTIVITY	5		Rejected!
GOMF_7S_RNA_BINDING	7		Rejected!
GOMF_PROTEIN_PRENYLTRANSFERASE_ACTIVITY	7		Rejected!
GOMF_PROTEIN_TRANSMEMBRANE_TRANSPORTER_ACTIVITY	22		Rejected!
GOMF_CATION_TRANSMEMBRANE_TRANSPORTER_ACTIVITY	651		Rejected!
GOMF_METHYL_CPG_BINDING	25		Rejected!
GOMF_PROTEIN_TYROSINE_THREONINE_PHOSPHATASE_ACTIVITY	10		Rejected!
GOMF_HIGH_VOLTAGE_GATED_CALCIUM_CHANNEL_ACTIVITY	10		Rejected!
GOMF_MAP_KINASE_KINASE_KINASE_KINASE_ACTIVITY	5		Rejected!
GOMF_RNA_POLYMERASE_II_CTD_HEPTAPEPTIDE_REPEAT_KINASE_ACTIVITY	12		Rejected!
GOMF_SIALYLTRANSFERASE_ACTIVITY	21		Rejected!
GOMF_O_ACYLTRANSFERASE_ACTIVITY	53		Rejected!
GOMF_ACETYLGLUCOSAMINYLTRANSFERASE_ACTIVITY	45		Rejected!
GOMF_ACETYLGALACTOSAMINYLTRANSFERASE_ACTIVITY	34		Rejected!
GOMF_GALACTOSYLTRANSFERASE_ACTIVITY	33		Rejected!
GOMF_MECHANOSENSITIVE_ION_CHANNEL_ACTIVITY	17		Rejected!
GOMF_ARACHIDONIC_ACID_MONOOXYGENASE_ACTIVITY	21		Rejected!
GOMF_ARACHIDONIC_ACID_EPOXYGENASE_ACTIVITY	17		Rejected!
GOMF_STEROID_HYDROXYLASE_ACTIVITY	38		Rejected!
GOMF_RETINOIC_ACID_4_HYDROXYLASE_ACTIVITY	10		Rejected!
GOMF_3_5_EXONUCLEASE_ACTIVITY	55		Rejected!
GOMF_5_3_EXONUCLEASE_ACTIVITY	18		Rejected!
GOMF_COA_TRANSFERASE_ACTIVITY	5		Rejected!
GOMF_FUCOSYLTRANSFERASE_ACTIVITY	13		Rejected!
GOMF_RNA_POLYMERASE_II_CTD_HEPTAPEPTIDE_REPEAT_PHOSPHATASE_ACTIVITY	7		Rejected!
GOMF_PHOSPHATIDYLETHANOLAMINE_BINDING	11		Rejected!
GOMF_SELENIUM_BINDING	9		Rejected!
GOMF_JUN_KINASE_BINDING	9		Rejected!
GOMF_PHOSPHOFRUCTOKINASE_ACTIVITY	7		Rejected!
GOMF_HEPARAN_SULFATE_GLUCOSAMINE_3_SULFOTRANSFERASE_1_ACTIVITY	7		Rejected!
GOMF_HISTONE_ARGININE_N_METHYLTRANSFERASE_ACTIVITY	7		Rejected!
GOMF_PALMITOYL_PROTEIN_HYDROLASE_ACTIVITY	14		Rejected!
GOMF_SULFURIC_ESTER_HYDROLASE_ACTIVITY	17		Rejected!
GOMF_TRANSLATION_ACTIVATOR_ACTIVITY	13		Rejected!
GOMF_UDP_GALACTOSE_BETA_N_ACETYLGLUCOSAMINE_BETA_1_3_GALACTOSYLTRANSFERASE_ACTIVITY	14		Rejected!
GOMF_BENZODIAZEPINE_RECEPTOR_ACTIVITY	11		Rejected!
GOMF_MONOAMINE_TRANSMEMBRANE_TRANSPORTER_ACTIVITY	9		Rejected!
GOMF_BILE_ACID_SODIUM_SYMPORTER_ACTIVITY	6		Rejected!
GOMF_ANION_TRANSMEMBRANE_TRANSPORTER_ACTIVITY	317		Rejected!
GOMF_ORGANIC_ANION_TRANSMEMBRANE_TRANSPORTER_ACTIVITY	187		Rejected!
GOMF_FOLIC_ACID_TRANSMEMBRANE_TRANSPORTER_ACTIVITY	5		Rejected!
GOMF_AMMONIUM_TRANSMEMBRANE_TRANSPORTER_ACTIVITY	11		Rejected!
GOMF_PHOSPHATIDYLCHOLINE_TRANSPORTER_ACTIVITY	18		Rejected!
GOMF_PHOSPHATIDYLINOSITOL_TRANSFER_ACTIVITY	10		Rejected!
GOMF_TASTE_RECEPTOR_ACTIVITY	31		Rejected!
GOMF_N_ACETYLLACTOSAMINIDE_BETA_1_3_N_ACETYLGLUCOSAMINYLTRANSFERASE_ACTIVITY	5		Rejected!
GOMF_P_TYPE_POTASSIUM_TRANSMEMBRANE_TRANSPORTER_ACTIVITY	8		Rejected!
GOMF_ABC_TYPE_XENOBIOTIC_TRANSPORTER_ACTIVITY	14		Rejected!
GOMF_MICROTUBULE_SEVERING_ATPASE_ACTIVITY	7		Rejected!
GOMF_MINUS_END_DIRECTED_MICROTUBULE_MOTOR_ACTIVITY	18		Rejected!
GOMF_PLUS_END_DIRECTED_MICROTUBULE_MOTOR_ACTIVITY	17		Rejected!
GOMF_CALCIUM_DEPENDENT_PROTEIN_SERINE_THREONINE_PHOSPHATASE_REGULATOR_ACTIVITY	5		Rejected!
GOMF_CAMP_DEPENDENT_PROTEIN_KINASE_REGULATOR_ACTIVITY	11		Rejected!
GOMF_UBIQUITIN_LIKE_MODIFIER_ACTIVATING_ENZYME_ACTIVITY	10		Rejected!
GOMF_S_ADENOSYLMETHIONINE_DEPENDENT_METHYLTRANSFERASE_ACTIVITY	157		Rejected!
GOMF_CROSSOVER_JUNCTION_ENDODEOXYRIBONUCLEASE_ACTIVITY	7		Rejected!
GOMF_GLYCEROPHOSPHODIESTER_PHOSPHODIESTERASE_ACTIVITY	5		Rejected!
GOMF_PHOSPHOLIPASE_A1_ACTIVITY	17		Rejected!
GOMF_DNA_METHYLTRANSFERASE_ACTIVITY	6		Rejected!
GOMF_ELECTRON_TRANSFER_ACTIVITY	125		Rejected!
GOMF_BIOTIN_BINDING	5		Rejected!
GOMF_FOUR_WAY_JUNCTION_HELICASE_ACTIVITY	6		Rejected!
GOMF_PYROPHOSPHATE_HYDROLYSIS_DRIVEN_PROTON_TRANSMEMBRANE_TRANSPORTER_ACTIVITY	19		Rejected!
GOMF_PHOTORECEPTOR_ACTIVITY	17		Rejected!
GOMF_CYCLASE_ACTIVITY	22		Rejected!
GOMF_PSEUDOURIDINE_SYNTHASE_ACTIVITY	13		Rejected!
GOMF_FMN_BINDING	15		Rejected!
GOMF_PHOSPHATIDYLINOSITOL_5_PHOSPHATE_BINDING	19		Rejected!
GOMF_DOUBLE_STRANDED_METHYLATED_DNA_BINDING	6		Rejected!
GOMF_H3_HISTONE_ACETYLTRANSFERASE_ACTIVITY	6		Rejected!
GOMF_H4_HISTONE_ACETYLTRANSFERASE_ACTIVITY	12		Rejected!
GOMF_TELOMERASE_INHIBITOR_ACTIVITY	5		Rejected!
GOMF_CYCLASE_REGULATOR_ACTIVITY	15		Rejected!
GOMF_CALCIUM_DEPENDENT_PROTEIN_KINASE_ACTIVITY	23		Rejected!
GOMF_ANAPHASE_PROMOTING_COMPLEX_BINDING	9		Rejected!
GOMF_GLUCURONOSYLTRANSFERASE_ACTIVITY	35		Rejected!
GOMF_CORECEPTOR_ACTIVITY	47		Rejected!
GOMF_DISULFIDE_OXIDOREDUCTASE_ACTIVITY	43		Rejected!
GOMF_GLUTATHIONE_DISULFIDE_OXIDOREDUCTASE_ACTIVITY	5		Rejected!
GOMF_THROMBIN_ACTIVATED_RECEPTOR_ACTIVITY	5		Rejected!
GOMF_ION_TRANSMEMBRANE_TRANSPORTER_ACTIVITY	857		Rejected!
GOMF_PROTON_TRANSMEMBRANE_TRANSPORTER_ACTIVITY	129		Rejected!
GOMF_POTASSIUM_ION_TRANSMEMBRANE_TRANSPORTER_ACTIVITY	155		Rejected!
GOMF_SODIUM_ION_TRANSMEMBRANE_TRANSPORTER_ACTIVITY	150		Rejected!
GOMF_CALCIUM_ION_TRANSMEMBRANE_TRANSPORTER_ACTIVITY	135		Rejected!
GOMF_MAGNESIUM_ION_TRANSMEMBRANE_TRANSPORTER_ACTIVITY	17		Rejected!
GOMF_ORGANIC_CATION_TRANSMEMBRANE_TRANSPORTER_ACTIVITY	29		Rejected!
GOMF_INORGANIC_ANION_TRANSMEMBRANE_TRANSPORTER_ACTIVITY	152		Rejected!
GOMF_BICARBONATE_TRANSMEMBRANE_TRANSPORTER_ACTIVITY	22		Rejected!
GOMF_CHLORIDE_TRANSMEMBRANE_TRANSPORTER_ACTIVITY	17		Rejected!
GOMF_PHOSPHATE_ION_TRANSMEMBRANE_TRANSPORTER_ACTIVITY	8		Rejected!
GOMF_SULFATE_TRANSMEMBRANE_TRANSPORTER_ACTIVITY	17		Rejected!
GOMF_BILE_ACID_TRANSMEMBRANE_TRANSPORTER_ACTIVITY	21		Rejected!
GOMF_LACTATE_TRANSMEMBRANE_TRANSPORTER_ACTIVITY	6		Rejected!
GOMF_SIALIC_ACID_TRANSMEMBRANE_TRANSPORTER_ACTIVITY	5		Rejected!
GOMF_SUCCINATE_TRANSMEMBRANE_TRANSPORTER_ACTIVITY	7		Rejected!
GOMF_CARBOHYDRATE_TRANSMEMBRANE_TRANSPORTER_ACTIVITY	41		Rejected!
GOMF_PYRIMIDINE_NUCLEOTIDE_SUGAR_TRANSMEMBRANE_TRANSPORTER_ACTIVITY	10		Rejected!
GOMF_POLYOL_TRANSMEMBRANE_TRANSPORTER_ACTIVITY	12		Rejected!
GOMF_GLYCEROL_TRANSMEMBRANE_TRANSPORTER_ACTIVITY	8		Rejected!
GOMF_AMINO_ACID_TRANSMEMBRANE_TRANSPORTER_ACTIVITY	85		Rejected!
GOMF_ACIDIC_AMINO_ACID_TRANSMEMBRANE_TRANSPORTER_ACTIVITY	16		Rejected!
GOMF_AROMATIC_AMINO_ACID_TRANSMEMBRANE_TRANSPORTER_ACTIVITY	10		Rejected!
GOMF_BASIC_AMINO_ACID_TRANSMEMBRANE_TRANSPORTER_ACTIVITY	17		Rejected!
GOMF_NEUTRAL_AMINO_ACID_TRANSMEMBRANE_TRANSPORTER_ACTIVITY	41		Rejected!
GOMF_L_AMINO_ACID_TRANSMEMBRANE_TRANSPORTER_ACTIVITY	61		Rejected!
GOMF_L_ALANINE_TRANSMEMBRANE_TRANSPORTER_ACTIVITY	9		Rejected!
GOMF_L_ASPARTATE_TRANSMEMBRANE_TRANSPORTER_ACTIVITY	9		Rejected!
GOMF_GAMMA_AMINOBUTYRIC_ACID_TRANSMEMBRANE_TRANSPORTER_ACTIVITY	7		Rejected!
GOMF_L_GLUTAMINE_TRANSMEMBRANE_TRANSPORTER_ACTIVITY	8		Rejected!
GOMF_GLYCINE_TRANSMEMBRANE_TRANSPORTER_ACTIVITY	9		Rejected!
GOMF_L_LYSINE_TRANSMEMBRANE_TRANSPORTER_ACTIVITY	6		Rejected!
GOMF_L_LEUCINE_TRANSMEMBRANE_TRANSPORTER_ACTIVITY	5		Rejected!
GOMF_L_PROLINE_TRANSMEMBRANE_TRANSPORTER_ACTIVITY	7		Rejected!
GOMF_L_SERINE_TRANSMEMBRANE_TRANSPORTER_ACTIVITY	9		Rejected!
GOMF_UREA_TRANSMEMBRANE_TRANSPORTER_ACTIVITY	7		Rejected!
GOMF_NUCLEOBASE_TRANSMEMBRANE_TRANSPORTER_ACTIVITY	8		Rejected!
GOMF_URIDINE_TRANSMEMBRANE_TRANSPORTER_ACTIVITY	5		Rejected!
GOMF_PYRIMIDINE_NUCLEOSIDE_TRANSMEMBRANE_TRANSPORTER_ACTIVITY	7		Rejected!
GOMF_NUCLEOTIDE_TRANSMEMBRANE_TRANSPORTER_ACTIVITY	27		Rejected!
GOMF_PURINE_NUCLEOTIDE_TRANSMEMBRANE_TRANSPORTER_ACTIVITY	21		Rejected!
GOMF_ADP_TRANSMEMBRANE_TRANSPORTER_ACTIVITY	8		Rejected!
GOMF_CHOLINE_TRANSMEMBRANE_TRANSPORTER_ACTIVITY	7		Rejected!
GOMF_ACYL_CARNITINE_TRANSMEMBRANE_TRANSPORTER_ACTIVITY	5		Rejected!
GOMF_HEME_TRANSMEMBRANE_TRANSPORTER_ACTIVITY	10		Rejected!
GOMF_FATTY_ACID_TRANSMEMBRANE_TRANSPORTER_ACTIVITY	10		Rejected!
GOMF_AMINOPHOSPHOLIPID_FLIPPASE_ACTIVITY	7		Rejected!
GOMF_STEROL_TRANSPORTER_ACTIVITY	36		Rejected!
GOMF_WATER_CHANNEL_ACTIVITY	14		Rejected!
GOMF_PROTON_CHANNEL_ACTIVITY	24		Rejected!
GOMF_GLYCEROL_CHANNEL_ACTIVITY	6		Rejected!
GOMF_CALCIUM_ACTIVATED_POTASSIUM_CHANNEL_ACTIVITY	13		Rejected!
GOMF_OUTWARD_RECTIFIER_POTASSIUM_CHANNEL_ACTIVITY	14		Rejected!
GOMF_ATP_ACTIVATED_INWARD_RECTIFIER_POTASSIUM_CHANNEL_ACTIVITY	6		Rejected!
GOMF_LIGAND_GATED_ION_CHANNEL_ACTIVITY	145		Rejected!
GOMF_KAINATE_SELECTIVE_GLUTAMATE_RECEPTOR_ACTIVITY	5		Rejected!
GOMF_CALCIUM_RELEASE_CHANNEL_ACTIVITY	17		Rejected!
GOMF_STORE_OPERATED_CALCIUM_CHANNEL_ACTIVITY	10		Rejected!
GOMF_LIGAND_GATED_SODIUM_CHANNEL_ACTIVITY	12		Rejected!
GOMF_PORIN_ACTIVITY	5		Rejected!
GOMF_SECONDARY_ACTIVE_TRANSMEMBRANE_TRANSPORTER_ACTIVITY	241		Rejected!
GOMF_SYMPORTER_ACTIVITY	144		Rejected!
GOMF_SOLUTE_CATION_SYMPORTER_ACTIVITY	104		Rejected!
GOMF_SOLUTE_PROTON_SYMPORTER_ACTIVITY	25		Rejected!
GOMF_ANION_CATION_SYMPORTER_ACTIVITY	21		Rejected!
GOMF_ANTIPORTER_ACTIVITY	90		Rejected!
GOMF_SOLUTE_CATION_ANTIPORTER_ACTIVITY	35		Rejected!
GOMF_SOLUTE_PROTON_ANTIPORTER_ACTIVITY	23		Rejected!
GOMF_INORGANIC_MOLECULAR_ENTITY_TRANSMEMBRANE_TRANSPORTER_ACTIVITY	737		Rejected!
GOMF_SODIUM_INDEPENDENT_ORGANIC_ANION_TRANSMEMBRANE_TRANSPORTER_ACTIVITY	16		Rejected!
GOMF_THYROID_HORMONE_TRANSMEMBRANE_TRANSPORTER_ACTIVITY	7		Rejected!
GOMF_SECONDARY_ACTIVE_MONOCARBOXYLATE_TRANSMEMBRANE_TRANSPORTER_ACTIVITY	13		Rejected!
GOMF_CALCIUM_CATION_ANTIPORTER_ACTIVITY	11		Rejected!
GOMF_SOLUTE_SODIUM_SYMPORTER_ACTIVITY	72		Rejected!
GOMF_ANION_SODIUM_SYMPORTER_ACTIVITY	13		Rejected!
GOMF_CATION_CHLORIDE_SYMPORTER_ACTIVITY	16		Rejected!
GOMF_SODIUM_CHLORIDE_SYMPORTER_ACTIVITY	10		Rejected!
GOMF_POTASSIUM_CHLORIDE_SYMPORTER_ACTIVITY	9		Rejected!
GOMF_POTASSIUM_PROTON_ANTIPORTER_ACTIVITY	11		Rejected!
GOMF_PRIMARY_ACTIVE_TRANSMEMBRANE_TRANSPORTER_ACTIVITY	179		Rejected!
GOMF_ABC_TYPE_GLUTATHIONE_S_CONJUGATE_TRANSPORTER_ACTIVITY	8		Rejected!
GOMF_OXIDOREDUCTION_DRIVEN_ACTIVE_TRANSMEMBRANE_TRANSPORTER_ACTIVITY	72		Rejected!
GOMF_POTASSIUM_CHANNEL_REGULATOR_ACTIVITY	54		Rejected!
GOMF_ACETYLCHOLINE_RECEPTOR_ACTIVITY	22		Rejected!
GOMF_CHOLESTEROL_BINDING	50		Rejected!
GOMF_CATION_CATION_ANTIPORTER_ACTIVITY	27		Rejected!
GOMF_GLUTAMATE_SODIUM_SYMPORTER_ACTIVITY	5		Rejected!
GOMF_C4_DICARBOXYLATE_TRANSMEMBRANE_TRANSPORTER_ACTIVITY	16		Rejected!
GOMF_EFFLUX_TRANSMEMBRANE_TRANSPORTER_ACTIVITY	14		Rejected!
GOMF_ORGANOPHOSPHATE_ESTER_TRANSMEMBRANE_TRANSPORTER_ACTIVITY	33		Rejected!
GOMF_DNA_TRANSLOCASE_ACTIVITY	5		Rejected!
GOMF_TUBULIN_BINDING	374		Rejected!
GOMF_TOXIC_SUBSTANCE_BINDING	10		Rejected!
GOMF_FATTY_ACID_LIGASE_ACTIVITY	22		Rejected!
GOMF_QUATERNARY_AMMONIUM_GROUP_TRANSMEMBRANE_TRANSPORTER_ACTIVITY	13		Rejected!
GOMF_BRANCHED_CHAIN_AMINO_ACID_TRANSMEMBRANE_TRANSPORTER_ACTIVITY	7		Rejected!
GOMF_MANNOSIDASE_ACTIVITY	15		Rejected!
GOMF_MANNOSYL_OLIGOSACCHARIDE_MANNOSIDASE_ACTIVITY	9		Rejected!
GOMF_GALACTOSIDASE_ACTIVITY	7		Rejected!
GOMF_GLUCOSIDASE_ACTIVITY	12		Rejected!
GOMF_HEXOSAMINIDASE_ACTIVITY	15		Rejected!
GOMF_NUCLEOBASE_CONTAINING_COMPOUND_TRANSMEMBRANE_TRANSPORTER_ACTIVITY	50		Rejected!
GOMF_MORPHOGEN_ACTIVITY	8		Rejected!
GOMF_CYCLOSPORIN_A_BINDING	24		Rejected!
GOMF_PEPTIDOGLYCAN_IMMUNE_RECEPTOR_ACTIVITY	5		Rejected!
GOMF_AMYLASE_ACTIVITY	5		Rejected!
GOMF_GLIAL_CELL_DERIVED_NEUROTROPHIC_FACTOR_RECEPTOR_ACTIVITY	5		Rejected!
GOMF_NAD_P_H_OXIDASE_H2O2_FORMING_ACTIVITY	8		Rejected!
GOMF_SUPEROXIDE_GENERATING_NAD_P_H_OXIDASE_ACTIVITY	10		Rejected!
GOMF_SUPEROXIDE_GENERATING_NADPH_OXIDASE_ACTIVATOR_ACTIVITY	10		Rejected!
GOMF_AMP_BINDING	15		Rejected!
GOMF_ANTIOXIDANT_ACTIVITY	86		Rejected!
GOMF_STEROID_DEHYDROGENASE_ACTIVITY	36		Rejected!
GOMF_CHANNEL_REGULATOR_ACTIVITY	144		Rejected!
GOMF_CHANNEL_INHIBITOR_ACTIVITY	34		Rejected!
GOMF_RNA_POLYMERASE_II_GENERAL_TRANSCRIPTION_INITIATION_FACTOR_ACTIVITY	38		Rejected!
GOMF_PROTEIN_ARGININE_N_METHYLTRANSFERASE_ACTIVITY	11		Rejected!
GOMF_LYSINE_N_METHYLTRANSFERASE_ACTIVITY	61		Rejected!
GOMF_COA_HYDROLASE_ACTIVITY	25		Rejected!
GOMF_PALMITOYL_COA_HYDROLASE_ACTIVITY	17		Rejected!
GOMF_LIPASE_ACTIVITY	135		Rejected!
GOMF_KINASE_ACTIVITY	745		Rejected!
GOMF_1_PHOSPHATIDYLINOSITOL_3_KINASE_ACTIVITY	10		Rejected!
GOMF_PHOSPHATIDYLINOSITOL_PHOSPHATE_KINASE_ACTIVITY	16		Rejected!
GOMF_1_PHOSPHATIDYLINOSITOL_4_PHOSPHATE_5_KINASE_ACTIVITY	9		Rejected!
GOMF_INOSITOL_BISPHOSPHATE_PHOSPHATASE_ACTIVITY	5		Rejected!
GOMF_PHOSPHATIDYLINOSITOL_3_4_5_TRISPHOSPHATE_3_PHOSPHATASE_ACTIVITY	5		Rejected!
GOMF_ACTIVIN_RECEPTOR_ACTIVITY_TYPE_I	5		Rejected!
GOMF_CARNITINE_O_ACYLTRANSFERASE_ACTIVITY	6		Rejected!
GOMF_ACETYLTRANSFERASE_ACTIVITY	90		Rejected!
GOMF_C_ACYLTRANSFERASE_ACTIVITY	20		Rejected!
GOMF_PALMITOYLTRANSFERASE_ACTIVITY	37		Rejected!
GOMF_N_ACYLTRANSFERASE_ACTIVITY	93		Rejected!
GOMF_ACYLGLYCEROL_O_ACYLTRANSFERASE_ACTIVITY	30		Rejected!
GOMF_O_ACETYLTRANSFERASE_ACTIVITY	8		Rejected!
GOMF_O_PALMITOYLTRANSFERASE_ACTIVITY	5		Rejected!
GOMF_S_ACYLTRANSFERASE_ACTIVITY	30		Rejected!
GOMF_TRNA_GUANINE_METHYLTRANSFERASE_ACTIVITY	13		Rejected!
GOMF_TRNA_CYTOSINE_METHYLTRANSFERASE_ACTIVITY	9		Rejected!
GOMF_RRNA_ADENINE_METHYLTRANSFERASE_ACTIVITY	8		Rejected!
GOMF_RRNA_CYTOSINE_METHYLTRANSFERASE_ACTIVITY	5		Rejected!
GOMF_C_ACETYLTRANSFERASE_ACTIVITY	6		Rejected!
GOMF_C_PALMITOYLTRANSFERASE_ACTIVITY	5		Rejected!
GOMF_OXIDOREDUCTASE_ACTIVITY	743	12
GOMF_C_X_C_CHEMOKINE_RECEPTOR_ACTIVITY	8		Rejected!
GOMF_PROTEIN_HORMONE_RECEPTOR_ACTIVITY	20		Rejected!
GOMF_NUCLEOTIDE_RECEPTOR_ACTIVITY	21		Rejected!
GOMF_PHEROMONE_RECEPTOR_ACTIVITY	6		Rejected!
GOMF_PEPTIDASE_ACTIVATOR_ACTIVITY	43		Rejected!
GOMF_PEPTIDASE_ACTIVATOR_ACTIVITY_INVOLVED_IN_APOPTOTIC_PROCESS	20		Rejected!
GOMF_METALLOCHAPERONE_ACTIVITY	9		Rejected!
GOMF_COPPER_CHAPERONE_ACTIVITY	6		Rejected!
GOMF_CYCLIN_DEPENDENT_PROTEIN_SERINE_THREONINE_KINASE_REGULATOR_ACTIVITY	50		Rejected!
GOMF_GLYCINE_BINDING	12		Rejected!
GOMF_GLUTAMATE_BINDING	10		Rejected!
GOMF_AMINO_ACID_BINDING	57		Rejected!
GOMF_OXIDOREDUCTASE_ACTIVITY_ACTING_ON_CH_OH_GROUP_OF_DONORS	142		Rejected!
GOMF_MALATE_DEHYDROGENASE_ACTIVITY	8		Rejected!
GOMF_OXIDOREDUCTASE_ACTIVITY_ACTING_ON_THE_ALDEHYDE_OR_OXO_GROUP_OF_DONORS_NAD_OR_NADP_AS_ACCEPTOR	38		Rejected!
GOMF_OXIDOREDUCTASE_ACTIVITY_ACTING_ON_THE_ALDEHYDE_OR_OXO_GROUP_OF_DONORS_DISULFIDE_AS_ACCEPTOR	8		Rejected!
GOMF_OXIDOREDUCTASE_ACTIVITY_ACTING_ON_THE_CH_CH_GROUP_OF_DONORS	59		Rejected!
GOMF_OXIDOREDUCTASE_ACTIVITY_ACTING_ON_THE_CH_CH_GROUP_OF_DONORS_NAD_OR_NADP_AS_ACCEPTOR	29		Rejected!
GOMF_OXIDOREDUCTASE_ACTIVITY_ACTING_ON_THE_CH_CH_GROUP_OF_DONORS_OXYGEN_AS_ACCEPTOR	10		Rejected!
GOMF_OXIDOREDUCTASE_ACTIVITY_ACTING_ON_THE_CH_NH2_GROUP_OF_DONORS	20		Rejected!
GOMF_OXIDOREDUCTASE_ACTIVITY_ACTING_ON_THE_CH_NH2_GROUP_OF_DONORS_OXYGEN_AS_ACCEPTOR	16		Rejected!
GOMF_OXIDOREDUCTASE_ACTIVITY_ACTING_ON_THE_CH_NH_GROUP_OF_DONORS	29		Rejected!
GOMF_OXIDOREDUCTASE_ACTIVITY_ACTING_ON_THE_CH_NH_GROUP_OF_DONORS_NAD_OR_NADP_AS_ACCEPTOR	19		Rejected!
GOMF_OXIDOREDUCTASE_ACTIVITY_ACTING_ON_NAD_P_H	88		Rejected!
GOMF_OXIDOREDUCTASE_ACTIVITY_ACTING_ON_NAD_P_H_HEME_PROTEIN_AS_ACCEPTOR	10		Rejected!
GOMF_OXIDOREDUCTASE_ACTIVITY_ACTING_ON_NAD_P_H_QUINONE_OR_SIMILAR_COMPOUND_AS_ACCEPTOR	57		Rejected!
GOMF_OXIDOREDUCTASE_ACTIVITY_ACTING_ON_OTHER_NITROGENOUS_COMPOUNDS_AS_DONORS	9		Rejected!
GOMF_OXIDOREDUCTASE_ACTIVITY_ACTING_ON_OTHER_NITROGENOUS_COMPOUNDS_AS_DONORS_CYTOCHROME_AS_ACCEPTOR	5		Rejected!
GOMF_OXIDOREDUCTASE_ACTIVITY_ACTING_ON_A_SULFUR_GROUP_OF_DONORS	58		Rejected!
GOMF_OXIDOREDUCTASE_ACTIVITY_ACTING_ON_A_SULFUR_GROUP_OF_DONORS_NAD_P_AS_ACCEPTOR	13		Rejected!
GOMF_OXIDOREDUCTASE_ACTIVITY_ACTING_ON_A_SULFUR_GROUP_OF_DONORS_OXYGEN_AS_ACCEPTOR	11		Rejected!
GOMF_OXIDOREDUCTASE_ACTIVITY_ACTING_ON_A_SULFUR_GROUP_OF_DONORS_DISULFIDE_AS_ACCEPTOR	8		Rejected!
GOMF_OXIDOREDUCTASE_ACTIVITY_ACTING_ON_A_HEME_GROUP_OF_DONORS	20		Rejected!
GOMF_OXIDOREDUCTASE_ACTIVITY_ACTING_ON_DIPHENOLS_AND_RELATED_SUBSTANCES_AS_DONORS	10		Rejected!
GOMF_OXIDOREDUCTASE_ACTIVITY_ACTING_ON_PEROXIDE_AS_ACCEPTOR	56		Rejected!
GOMF_OXIDOREDUCTASE_ACTIVITY_ACTING_ON_SINGLE_DONORS_WITH_INCORPORATION_OF_MOLECULAR_OXYGEN	25		Rejected!
GOMF_OXIDOREDUCTASE_ACTIVITY_ACTING_ON_PAIRED_DONORS_WITH_INCORPORATION_OR_REDUCTION_OF_MOLECULAR_OXYGEN	179		Rejected!
GOMF_2_OXOGLUTARATE_DEPENDENT_DIOXYGENASE_ACTIVITY	60		Rejected!
GOMF_OXIDOREDUCTASE_ACTIVITY_ACTING_ON_PAIRED_DONORS_WITH_INCORPORATION_OR_REDUCTION_OF_MOLECULAR_OXYGEN_NAD_P_H_AS_ONE_DONOR_AND_INCORPORATION_OF_ONE_ATOM_OF_OXYGEN	43		Rejected!
GOMF_OXIDOREDUCTASE_ACTIVITY_ACTING_ON_PAIRED_DONORS_WITH_INCORPORATION_OR_REDUCTION_OF_MOLECULAR_OXYGEN_REDUCED_FLAVIN_OR_FLAVOPROTEIN_AS_ONE_DONOR_AND_INCORPORATION_OF_ONE_ATOM_OF_OXYGEN	40		Rejected!
GOMF_OXIDOREDUCTASE_ACTIVITY_ACTING_ON_PAIRED_DONORS_WITH_INCORPORATION_OR_REDUCTION_OF_MOLECULAR_OXYGEN_REDUCED_IRON_SULFUR_PROTEIN_AS_ONE_DONOR_AND_INCORPORATION_OF_ONE_ATOM_OF_OXYGEN	9		Rejected!
GOMF_OXIDOREDUCTASE_ACTIVITY_ACTING_ON_PAIRED_DONORS_WITH_INCORPORATION_OR_REDUCTION_OF_MOLECULAR_OXYGEN_REDUCED_PTERIDINE_AS_ONE_DONOR_AND_INCORPORATION_OF_ONE_ATOM_OF_OXYGEN	7		Rejected!
GOMF_OXIDOREDUCTASE_ACTIVITY_ACTING_ON_PAIRED_DONORS_WITH_INCORPORATION_OR_REDUCTION_OF_MOLECULAR_OXYGEN_REDUCED_ASCORBATE_AS_ONE_DONOR_AND_INCORPORATION_OF_ONE_ATOM_OF_OXYGEN	5		Rejected!
GOMF_OXIDOREDUCTASE_ACTIVITY_ACTING_ON_PAIRED_DONORS_WITH_OXIDATION_OF_A_PAIR_OF_DONORS_RESULTING_IN_THE_REDUCTION_OF_MOLECULAR_OXYGEN_TO_TWO_MOLECULES_OF_WATER	10		Rejected!
GOMF_OXIDOREDUCTASE_ACTIVITY_ACTING_ON_METAL_IONS	16		Rejected!
GOMF_OXIDOREDUCTASE_ACTIVITY_ACTING_ON_METAL_IONS_NAD_OR_NADP_AS_ACCEPTOR	5		Rejected!
GOMF_OXIDOREDUCTASE_ACTIVITY_ACTING_ON_METAL_IONS_OXYGEN_AS_ACCEPTOR	6		Rejected!
GOMF_OXIDOREDUCTASE_ACTIVITY_ACTING_ON_CH_OR_CH2_GROUPS	9		Rejected!
GOMF_TRANSFERASE_ACTIVITY_TRANSFERRING_ONE_CARBON_GROUPS	227		Rejected!
GOMF_HYDROXYMETHYL_FORMYL_AND_RELATED_TRANSFERASE_ACTIVITY	8		Rejected!
GOMF_TRANSKETOLASE_OR_TRANSALDOLASE_ACTIVITY	5		Rejected!
GOMF_ACYLTRANSFERASE_ACTIVITY	246		Rejected!
GOMF_AMINOACYLTRANSFERASE_ACTIVITY	17		Rejected!
GOMF_GLYCOSYLTRANSFERASE_ACTIVITY	280		Rejected!
GOMF_HEXOSYLTRANSFERASE_ACTIVITY	202		Rejected!
GOMF_PENTOSYLTRANSFERASE_ACTIVITY	54		Rejected!
GOMF_TRANSFERASE_ACTIVITY_TRANSFERRING_ALKYL_OR_ARYL_OTHER_THAN_METHYL_GROUPS	61		Rejected!
GOMF_TRANSFERASE_ACTIVITY_TRANSFERRING_NITROGENOUS_GROUPS	24		Rejected!
GOMF_TRANSFERASE_ACTIVITY_TRANSFERRING_PHOSPHORUS_CONTAINING_GROUPS	895		Rejected!
GOMF_PHOSPHOTRANSFERASE_ACTIVITY_NITROGENOUS_GROUP_AS_ACCEPTOR	7		Rejected!
GOMF_PHOSPHOTRANSFERASE_ACTIVITY_PHOSPHATE_GROUP_AS_ACCEPTOR	39		Rejected!
GOMF_DIPHOSPHOTRANSFERASE_ACTIVITY	6		Rejected!
GOMF_NUCLEOTIDYLTRANSFERASE_ACTIVITY	128		Rejected!
GOMF_PHOSPHOTRANSFERASE_ACTIVITY_FOR_OTHER_SUBSTITUTED_PHOSPHATE_GROUPS	22		Rejected!
GOMF_TRANSFERASE_ACTIVITY_TRANSFERRING_SULPHUR_CONTAINING_GROUPS	69		Rejected!
GOMF_SULFURTRANSFERASE_ACTIVITY	10		Rejected!
GOMF_HYDROLASE_ACTIVITY_ACTING_ON_ESTER_BONDS	765		Rejected!
GOMF_THIOLESTER_HYDROLASE_ACTIVITY	45		Rejected!
GOMF_PHOSPHATASE_ACTIVITY	281		Rejected!
GOMF_EXONUCLEASE_ACTIVITY_ACTIVE_WITH_EITHER_RIBO_OR_DEOXYRIBONUCLEIC_ACIDS_AND_PRODUCING_5_PHOSPHOMONOESTERS	59		Rejected!
GOMF_HYDROLASE_ACTIVITY_ACTING_ON_GLYCOSYL_BONDS	147		Rejected!
GOMF_HYDROLASE_ACTIVITY_HYDROLYZING_N_GLYCOSYL_COMPOUNDS	51		Rejected!
GOMF_HYDROLASE_ACTIVITY_ACTING_ON_ETHER_BONDS	12		Rejected!
GOMF_ETHER_HYDROLASE_ACTIVITY	9		Rejected!
GOMF_DIPEPTIDASE_ACTIVITY	15		Rejected!
GOMF_HYDROLASE_ACTIVITY_ACTING_ON_CARBON_NITROGEN_BUT_NOT_PEPTIDE_BONDS	134		Rejected!
GOMF_HYDROLASE_ACTIVITY_ACTING_ON_CARBON_NITROGEN_BUT_NOT_PEPTIDE_BONDS_IN_LINEAR_AMIDES	72		Rejected!
GOMF_HYDROLASE_ACTIVITY_ACTING_ON_CARBON_NITROGEN_BUT_NOT_PEPTIDE_BONDS_IN_CYCLIC_AMIDES	15		Rejected!
GOMF_HYDROLASE_ACTIVITY_ACTING_ON_CARBON_NITROGEN_BUT_NOT_PEPTIDE_BONDS_IN_LINEAR_AMIDINES	10		Rejected!
GOMF_HYDROLASE_ACTIVITY_ACTING_ON_CARBON_NITROGEN_BUT_NOT_PEPTIDE_BONDS_IN_CYCLIC_AMIDINES	36		Rejected!
GOMF_HYDROLASE_ACTIVITY_ACTING_ON_ACID_ANHYDRIDES	729		Rejected!
GOMF_LYASE_ACTIVITY	199		Rejected!
GOMF_CARBON_CARBON_LYASE_ACTIVITY	52		Rejected!
GOMF_CARBOXY_LYASE_ACTIVITY	34		Rejected!
GOMF_ALDEHYDE_LYASE_ACTIVITY	9		Rejected!
GOMF_OXO_ACID_LYASE_ACTIVITY	7		Rejected!
GOMF_CARBON_OXYGEN_LYASE_ACTIVITY	80		Rejected!
GOMF_HYDRO_LYASE_ACTIVITY	64		Rejected!
GOMF_CARBON_NITROGEN_LYASE_ACTIVITY	13		Rejected!
GOMF_AMMONIA_LYASE_ACTIVITY	5		Rejected!
GOMF_AMIDINE_LYASE_ACTIVITY	7		Rejected!
GOMF_CARBON_SULFUR_LYASE_ACTIVITY	16		Rejected!
GOMF_PHOSPHORUS_OXYGEN_LYASE_ACTIVITY	23		Rejected!
GOMF_ISOMERASE_ACTIVITY	165		Rejected!
GOMF_RACEMASE_AND_EPIMERASE_ACTIVITY	18		Rejected!
GOMF_RACEMASE_AND_EPIMERASE_ACTIVITY_ACTING_ON_CARBOHYDRATES_AND_DERIVATIVES	11		Rejected!
GOMF_CIS_TRANS_ISOMERASE_ACTIVITY	46		Rejected!
GOMF_INTRAMOLECULAR_OXIDOREDUCTASE_ACTIVITY	53		Rejected!
GOMF_INTRAMOLECULAR_OXIDOREDUCTASE_ACTIVITY_INTERCONVERTING_ALDOSES_AND_KETOSES	8		Rejected!
GOMF_INTRAMOLECULAR_OXIDOREDUCTASE_ACTIVITY_TRANSPOSING_C_C_BONDS	15		Rejected!
GOMF_INTRAMOLECULAR_TRANSFERASE_ACTIVITY	28		Rejected!
GOMF_INTRAMOLECULAR_TRANSFERASE_ACTIVITY_PHOSPHOTRANSFERASES	11		Rejected!
GOMF_LIGASE_ACTIVITY	168		Rejected!
GOMF_LIGASE_ACTIVITY_FORMING_CARBON_OXYGEN_BONDS	41		Rejected!
GOMF_LIGASE_ACTIVITY_FORMING_CARBON_SULFUR_BONDS	41		Rejected!
GOMF_ACID_THIOL_LIGASE_ACTIVITY	31		Rejected!
GOMF_LIGASE_ACTIVITY_FORMING_CARBON_NITROGEN_BONDS	50		Rejected!
GOMF_ACID_AMINO_ACID_LIGASE_ACTIVITY	23		Rejected!
GOMF_CARBON_NITROGEN_LIGASE_ACTIVITY_WITH_GLUTAMINE_AS_AMIDO_N_DONOR	10		Rejected!
GOMF_LIGASE_ACTIVITY_FORMING_CARBON_CARBON_BONDS	7		Rejected!
GOMF_LIGASE_ACTIVITY_FORMING_PHOSPHORIC_ESTER_BONDS	5		Rejected!
GOMF_ATP_HYDROLYSIS_ACTIVITY	330		Rejected!
GOMF_ENDODEOXYRIBONUCLEASE_ACTIVITY_PRODUCING_5_PHOSPHOMONOESTERS	15		Rejected!
GOMF_ENDODEOXYRIBONUCLEASE_ACTIVITY_PRODUCING_3_PHOSPHOMONOESTERS	9		Rejected!
GOMF_ENDORIBONUCLEASE_ACTIVITY_PRODUCING_5_PHOSPHOMONOESTERS	31		Rejected!
GOMF_ENDORIBONUCLEASE_ACTIVITY_PRODUCING_3_PHOSPHOMONOESTERS	7		Rejected!
GOMF_ENDONUCLEASE_ACTIVITY_ACTIVE_WITH_EITHER_RIBO_OR_DEOXYRIBONUCLEIC_ACIDS_AND_PRODUCING_5_PHOSPHOMONOESTERS	41		Rejected!
GOMF_ENDONUCLEASE_ACTIVITY_ACTIVE_WITH_EITHER_RIBO_OR_DEOXYRIBONUCLEIC_ACIDS_AND_PRODUCING_3_PHOSPHOMONOESTERS	16		Rejected!
GOMF_EXORIBONUCLEASE_ACTIVITY_PRODUCING_5_PHOSPHOMONOESTERS	38		Rejected!
GOMF_OXIDOREDUCTASE_ACTIVITY_ACTING_ON_THE_ALDEHYDE_OR_OXO_GROUP_OF_DONORS	46		Rejected!
GOMF_G_PROTEIN_COUPLED_ACETYLCHOLINE_RECEPTOR_ACTIVITY	7		Rejected!
GOMF_GABA_RECEPTOR_ACTIVITY	22		Rejected!
GOMF_RETINAL_BINDING	19		Rejected!
GOMF_NUCLEAR_RECEPTOR_BINDING	139		Rejected!
GOMF_SUMO_SPECIFIC_PROTEASE_ACTIVITY	9		Rejected!
GOMF_GALACTOSIDE_BINDING	8		Rejected!
GOMF_THIOL_OXIDASE_ACTIVITY	6		Rejected!
GOMF_ACTIVIN_ACTIVATED_RECEPTOR_ACTIVITY	10		Rejected!
GOMF_MAP_KINASE_TYROSINE_SERINE_THREONINE_PHOSPHATASE_ACTIVITY	13		Rejected!
GOMF_MYOSIN_BINDING	72		Rejected!
GOMF_TBP_CLASS_PROTEIN_BINDING	25		Rejected!
GOMF_N_ACYLSPHINGOSINE_AMIDOHYDROLASE_ACTIVITY	7		Rejected!
GOMF_PEPTIDE_HORMONE_BINDING	52		Rejected!
GOMF_STRUCTURAL_CONSTITUENT_OF_NUCLEAR_PORE	28		Rejected!
GOMF_SNRNA_BINDING	54		Rejected!
GOMF_U6_SNRNA_BINDING	16		Rejected!
GOMF_SYNTAXIN_1_BINDING	20		Rejected!
GOMF_OXIDATIVE_PHOSPHORYLATION_UNCOUPLER_ACTIVITY	5		Rejected!
GOMF_SODIUM_CHANNEL_REGULATOR_ACTIVITY	40		Rejected!
GOMF_CHLORIDE_CHANNEL_REGULATOR_ACTIVITY	17		Rejected!
GOMF_4_GALACTOSYL_N_ACETYLGLUCOSAMINIDE_3_ALPHA_L_FUCOSYLTRANSFERASE_ACTIVITY	6		Rejected!
GOMF_NUCLEOSIDE_DIPHOSPHATASE_ACTIVITY	15		Rejected!
GOMF_SINGLE_STRANDED_DNA_HELICASE_ACTIVITY	23		Rejected!
GOMF_SH3_DOMAIN_BINDING	125		Rejected!
GOMF_PHOSPHOLIPID_SCRAMBLASE_ACTIVITY	14		Rejected!
GOMF_TRIGLYCERIDE_BINDING	5		Rejected!
GOMF_FIBROBLAST_GROWTH_FACTOR_BINDING	23		Rejected!
GOMF_WNT_PROTEIN_BINDING	30		Rejected!
GOMF_DEAD_H_BOX_RNA_HELICASE_BINDING	8		Rejected!
GOMF_SEMAPHORIN_RECEPTOR_ACTIVITY	12		Rejected!
GOMF_ARYL_HYDROCARBON_RECEPTOR_BINDING	9		Rejected!
GOMF_VINCULIN_BINDING	12		Rejected!
GOMF_CDP_ALCOHOL_PHOSPHATIDYLTRANSFERASE_ACTIVITY	8		Rejected!
GOMF_SERINE_HYDROLASE_ACTIVITY	198		Rejected!
GOMF_PHOSPHATIDYLINOSITOL_N_ACETYLGLUCOSAMINYLTRANSFERASE_ACTIVITY	5		Rejected!
GOMF_HISTONE_LYSINE_N_METHYLTRANSFERASE_ACTIVITY	44		Rejected!
GOMF_ALCOHOL_DEHYDROGENASE_NAD_P_PLUS_ACTIVITY	10		Rejected!
GOMF_ALKANE_1_MONOOXYGENASE_ACTIVITY	5		Rejected!
GOMF_3_HYDROXYACYL_COA_DEHYDRATASE_ACTIVITY	5		Rejected!
GOMF_GUANYL_NUCLEOTIDE_BINDING	402		Rejected!
GOMF_GDP_BINDING	73		Rejected!
GOMF_PYRIMIDINE_NUCLEOTIDE_BINDING	6		Rejected!
GOMF_DNA_N_GLYCOSYLASE_ACTIVITY	14		Rejected!
GOMF_MYRISTOYLTRANSFERASE_ACTIVITY	11		Rejected!
GOMF_DEOXYNUCLEOSIDE_KINASE_ACTIVITY	5		Rejected!
GOMF_TRANSMEMBRANE_RECEPTOR_PROTEIN_PHOSPHATASE_ACTIVITY	17		Rejected!
GOMF_TRANSMEMBRANE_RECEPTOR_PROTEIN_KINASE_ACTIVITY	83		Rejected!
GOMF_CARBOHYDRATE_KINASE_ACTIVITY	21		Rejected!
GOMF_CARBOHYDRATE_PHOSPHATASE_ACTIVITY	10		Rejected!
GOMF_NUCLEOBASE_CONTAINING_COMPOUND_KINASE_ACTIVITY	42		Rejected!
GOMF_NUCLEOSIDE_KINASE_ACTIVITY	9		Rejected!
GOMF_KINASE_REGULATOR_ACTIVITY	235		Rejected!
GOMF_PHOSPHATASE_REGULATOR_ACTIVITY	111		Rejected!
GOMF_KINASE_ACTIVATOR_ACTIVITY	110		Rejected!
GOMF_KINASE_INHIBITOR_ACTIVITY	74		Rejected!
GOMF_PHOSPHATASE_ACTIVATOR_ACTIVITY	23		Rejected!
GOMF_PHOSPHATASE_INHIBITOR_ACTIVITY	49		Rejected!
GOMF_DEACETYLASE_ACTIVITY	38		Rejected!
GOMF_INTERMEDIATE_FILAMENT_BINDING	13		Rejected!
GOMF_CENTROMERIC_DNA_BINDING	6		Rejected!
GOMF_CYCLOHYDROLASE_ACTIVITY	5		Rejected!
GOMF_DEAMINASE_ACTIVITY	33		Rejected!
GOMF_OXALATE_TRANSMEMBRANE_TRANSPORTER_ACTIVITY	10		Rejected!
GOMF_TOXIN_TRANSMEMBRANE_TRANSPORTER_ACTIVITY	9		Rejected!
GOMF_IMMUNOGLOBULIN_RECEPTOR_ACTIVITY	7		Rejected!
GOMF_UBIQUITIN_LIKE_PROTEIN_SPECIFIC_PROTEASE_ACTIVITY	135		Rejected!
GOMF_NEDD8_SPECIFIC_PROTEASE_ACTIVITY	6		Rejected!
GOMF_UBIQUITIN_LIKE_PROTEIN_TRANSFERASE_ACTIVITY	456		Rejected!
GOMF_NEDD8_TRANSFERASE_ACTIVITY	6		Rejected!
GOMF_SUMO_TRANSFERASE_ACTIVITY	23		Rejected!
GOMF_PROCOLLAGEN_PROLINE_DIOXYGENASE_ACTIVITY	8		Rejected!
GOMF_OXYGEN_BINDING	39		Rejected!
GOMF_OXYGEN_SENSOR_ACTIVITY	5		Rejected!
GOMF_ASPARTIC_TYPE_ENDOPEPTIDASE_INHIBITOR_ACTIVITY	7		Rejected!
GOMF_ATPASE_COUPLED_CATION_TRANSMEMBRANE_TRANSPORTER_ACTIVITY	45		Rejected!
GOMF_PHOSPHOLIPASE_A2_INHIBITOR_ACTIVITY	6		Rejected!
GOMF_GROWTH_FACTOR_BINDING	140		Rejected!
GOMF_ISOPRENOID_BINDING	45		Rejected!
GOMF_RETINOL_BINDING	16		Rejected!
GOMF_VITAMIN_BINDING	149		Rejected!
GOMF_RRNA_BINDING	66		Rejected!
GOMF_CALCIUM_CHANNEL_INHIBITOR_ACTIVITY	12		Rejected!
GOMF_IGE_BINDING	5		Rejected!
GOMF_IGG_BINDING	11		Rejected!
GOMF_IMMUNOGLOBULIN_BINDING	24		Rejected!
GOMF_CHLORIDE_CHANNEL_INHIBITOR_ACTIVITY	10		Rejected!
GOMF_POTASSIUM_CHANNEL_INHIBITOR_ACTIVITY	9		Rejected!
GOMF_SODIUM_CHANNEL_INHIBITOR_ACTIVITY	8		Rejected!
GOMF_PROTEIN_PHOSPHATASE_REGULATOR_ACTIVITY	93		Rejected!
GOMF_KINESIN_BINDING	42		Rejected!
GOMF_KINASE_BINDING	754		Rejected!
GOMF_PHOSPHATASE_BINDING	193		Rejected!
GOMF_PROTEIN_PHOSPHATASE_BINDING	148		Rejected!
GOMF_PROTEIN_DOMAIN_SPECIFIC_BINDING	687		Rejected!
GOMF_SYNTAXIN_BINDING	71		Rejected!
GOMF_STRUCTURAL_CONSTITUENT_OF_MYELIN_SHEATH	9		Rejected!
GOMF_CYTOKINE_BINDING	142		Rejected!
GOMF_CHEMOKINE_BINDING	33		Rejected!
GOMF_C_C_CHEMOKINE_BINDING	24		Rejected!
GOMF_C_X_C_CHEMOKINE_BINDING	5		Rejected!
GOMF_C_X3_C_CHEMOKINE_BINDING	5		Rejected!
GOMF_INTERLEUKIN_1_BINDING	10		Rejected!
GOMF_DIACYLGLYCEROL_BINDING	14		Rejected!
GOMF_PASSIVE_TRANSMEMBRANE_TRANSPORTER_ACTIVITY	485		Rejected!
GOMF_ACTIVE_TRANSMEMBRANE_TRANSPORTER_ACTIVITY	406		Rejected!
GOMF_POTASSIUM_ION_ANTIPORTER_ACTIVITY	16		Rejected!
GOMF_WIDE_PORE_CHANNEL_ACTIVITY	30		Rejected!
GOMF_VOLTAGE_GATED_CHANNEL_ACTIVITY	203		Rejected!
GOMF_TRANSMITTER_GATED_CHANNEL_ACTIVITY	60		Rejected!
GOMF_GATED_CHANNEL_ACTIVITY	342		Rejected!
GOMF_ION_GATED_CHANNEL_ACTIVITY	45		Rejected!
GOMF_POTASSIUM_ION_LEAK_CHANNEL_ACTIVITY	16		Rejected!
GOMF_NARROW_PORE_CHANNEL_ACTIVITY	19		Rejected!
GOMF_VOLTAGE_GATED_CATION_CHANNEL_ACTIVITY	144		Rejected!
GOMF_ACETYLCHOLINE_GATED_CATION_SELECTIVE_CHANNEL_ACTIVITY	16		Rejected!
GOMF_GLUTAMATE_GATED_CALCIUM_ION_CHANNEL_ACTIVITY	5		Rejected!
GOMF_SEROTONIN_GATED_CATION_SELECTIVE_CHANNEL_ACTIVITY	5		Rejected!
GOMF_GABA_GATED_CHLORIDE_ION_CHANNEL_ACTIVITY	13		Rejected!
GOMF_ACTIVE_ION_TRANSMEMBRANE_TRANSPORTER_ACTIVITY	266		Rejected!
GOMF_ALANINE_TRANSMEMBRANE_TRANSPORTER_ACTIVITY	12		Rejected!
GOMF_MACROMOLECULE_TRANSMEMBRANE_TRANSPORTER_ACTIVITY	27		Rejected!
GOMF_SERINE_TRANSMEMBRANE_TRANSPORTER_ACTIVITY	11		Rejected!
GOMF_MHC_PROTEIN_COMPLEX_BINDING	36		Rejected!
GOMF_MHC_CLASS_I_PROTEIN_COMPLEX_BINDING	6		Rejected!
GOMF_MHC_CLASS_II_PROTEIN_COMPLEX_BINDING	27		Rejected!
GOMF_MHC_CLASS_IB_PROTEIN_BINDING	8		Rejected!
GOMF_EXTRACELLULAR_MATRIX_STRUCTURAL_CONSTITUENT_CONFERRING_TENSILE_STRENGTH	41		Rejected!
GOMF_EXTRACELLULAR_MATRIX_STRUCTURAL_CONSTITUENT_CONFERRING_COMPRESSION_RESISTANCE	22		Rejected!
GOMF_EXTRACELLULAR_MATRIX_CONSTITUENT_CONFERRING_ELASTICITY	9		Rejected!
GOMF_MANGANESE_ION_BINDING	65		Rejected!
GOMF_BENZODIAZEPINE_RECEPTOR_BINDING	5		Rejected!
GOMF_SIGNALING_RECEPTOR_COMPLEX_ADAPTOR_ACTIVITY	50		Rejected!
GOMF_PDZ_DOMAIN_BINDING	83		Rejected!
GOMF_LOW_DENSITY_LIPOPROTEIN_PARTICLE_BINDING	18		Rejected!
GOMF_SEMAPHORIN_RECEPTOR_BINDING	23		Rejected!
GOMF_LIPOPROTEIN_PARTICLE_RECEPTOR_ACTIVITY	18		Rejected!
GOMF_ENZYME_REGULATOR_ACTIVITY	1235		Rejected!
GOMF_NITRIC_OXIDE_SYNTHASE_REGULATOR_ACTIVITY	7		Rejected!
GOMF_CARBOHYDRATE_BINDING	270		Rejected!
GOMF_POLYSACCHARIDE_BINDING	25		Rejected!
GOMF_GUANYLATE_CYCLASE_REGULATOR_ACTIVITY	8		Rejected!
GOMF_LIM_DOMAIN_BINDING	7		Rejected!
GOMF_LRR_DOMAIN_BINDING	16		Rejected!
GOMF_CLATHRIN_BINDING	69		Rejected!
GOMF_STRUCTURAL_CONSTITUENT_OF_SKIN_EPIDERMIS	15		Rejected!
GOMF_TESTOSTERONE_DEHYDROGENASE_NAD_P_ACTIVITY	11		Rejected!
GOMF_PROTEIN_SERINE_THREONINE_KINASE_INHIBITOR_ACTIVITY	33		Rejected!
GOMF_PROTEIN_TYROSINE_KINASE_INHIBITOR_ACTIVITY	6		Rejected!
GOMF_PROTEIN_TYROSINE_KINASE_ACTIVATOR_ACTIVITY	20		Rejected!
GOMF_TRANSMEMBRANE_RECEPTOR_PROTEIN_TYROSINE_KINASE_ACTIVATOR_ACTIVITY	8		Rejected!
GOMF_ESTROGEN_RECEPTOR_BINDING	39		Rejected!
GOMF_CYCLIN_BINDING	34		Rejected!
GOMF_STRUCTURAL_CONSTITUENT_OF_TOOTH_ENAMEL	6		Rejected!
GOMF_PROTEIN_PHOSPHATASE_2B_BINDING	7		Rejected!
GOMF_INTERLEUKIN_17_RECEPTOR_ACTIVITY	8		Rejected!
GOMF_TRANSLATION_REPRESSOR_ACTIVITY	26		Rejected!
GOMF_NUCLEAR_RECEPTOR_COACTIVATOR_ACTIVITY	56		Rejected!
GOMF_HEMOGLOBIN_BINDING	9		Rejected!
GOMF_ANKYRIN_BINDING	19		Rejected!
GOMF_SPECTRIN_BINDING	26		Rejected!
GOMF_SNORNA_BINDING	32		Rejected!
GOMF_TRIPLET_CODON_AMINO_ACID_ADAPTOR_ACTIVITY	6		Rejected!
GOMF_HSP70_PROTEIN_BINDING	43		Rejected!
GOMF_SIGNALING_RECEPTOR_REGULATOR_ACTIVITY	543		Rejected!
GOMF_SIGNALING_RECEPTOR_INHIBITOR_ACTIVITY	43		Rejected!
GOMF_ACETYLCHOLINE_RECEPTOR_INHIBITOR_ACTIVITY	7		Rejected!
GOMF_CYCLIC_NUCLEOTIDE_BINDING	38		Rejected!
GOMF_CAMP_BINDING	23		Rejected!
GOMF_CGMP_BINDING	16		Rejected!
GOMF_ADENYL_NUCLEOTIDE_BINDING	1551	18
GOMF_NEUROTRANSMITTER_RECEPTOR_ACTIVITY	111		Rejected!
GOMF_U1_SNRNA_BINDING	8		Rejected!
GOMF_U2_SNRNA_BINDING	6		Rejected!
GOMF_U4_SNRNA_BINDING	9		Rejected!
GOMF_PRE_MRNA_5_SPLICE_SITE_BINDING	18		Rejected!
GOMF_PRE_MRNA_3_SPLICE_SITE_BINDING	6		Rejected!
GOMF_PROTEIN_MACROMOLECULE_ADAPTOR_ACTIVITY	306		Rejected!
GOMF_GTP_DEPENDENT_PROTEIN_BINDING	22		Rejected!
GOMF_BETA_2_MICROGLOBULIN_BINDING	9		Rejected!
GOMF_LIPID_ANTIGEN_BINDING	5		Rejected!
GOMF_TPR_DOMAIN_BINDING	6		Rejected!
GOMF_MITOCHONDRION_TARGETING_SEQUENCE_BINDING	5		Rejected!
GOMF_POTASSIUM_ION_BINDING	12		Rejected!
GOMF_TAT_PROTEIN_BINDING	10		Rejected!
GOMF_RECEPTOR_TYROSINE_KINASE_BINDING	76		Rejected!
GOMF_THIAMINE_PYROPHOSPHATE_BINDING	8		Rejected!
GOMF_MISMATCHED_DNA_BINDING	14		Rejected!
GOMF_FILAMIN_BINDING	14		Rejected!
GOMF_TROPONIN_I_BINDING	5		Rejected!
GOMF_HEAT_SHOCK_PROTEIN_BINDING	125		Rejected!
GOMF_HISTONE_DEACETYLASE_ACTIVITY_H3_K14_SPECIFIC	10		Rejected!
GOMF_PHOSPHATIDYLCHOLINE_BINDING	32		Rejected!
GOMF_TRANSLATION_INITIATION_FACTOR_BINDING	32		Rejected!
GOMF_PROTEIN_TAG	13		Rejected!
GOMF_SODIUM_ION_BINDING	7		Rejected!
GOMF_CHLORIDE_ION_BINDING	13		Rejected!
GOMF_CARBOXYLIC_ACID_BINDING	183		Rejected!
GOMF_L_ASCORBIC_ACID_BINDING	20		Rejected!
GOMF_COBALAMIN_BINDING	10		Rejected!
GOMF_ALKALI_METAL_ION_BINDING	17		Rejected!
GOMF_TITIN_BINDING	13		Rejected!
GOMF_TELETHONIN_BINDING	7		Rejected!
GOMF_MITOGEN_ACTIVATED_PROTEIN_KINASE_KINASE_BINDING	9		Rejected!
GOMF_MITOGEN_ACTIVATED_PROTEIN_KINASE_KINASE_KINASE_BINDING	17		Rejected!
GOMF_MYOSIN_V_BINDING	16		Rejected!
GOMF_CHROMATIN_DNA_BINDING	105		Rejected!
GOMF_NUCLEOSOME_BINDING	67		Rejected!
GOMF_NUCLEOSOMAL_DNA_BINDING	40		Rejected!
GOMF_PEPTIDYL_PROLINE_DIOXYGENASE_ACTIVITY	12		Rejected!
GOMF_PEPTIDYL_PROLINE_4_DIOXYGENASE_ACTIVITY	8		Rejected!
GOMF_POLYUBIQUITIN_MODIFICATION_DEPENDENT_PROTEIN_BINDING	53		Rejected!
GOMF_UBIQUITIN_CONJUGATING_ENZYME_BINDING	32		Rejected!
GOMF_OPIOID_RECEPTOR_BINDING	7		Rejected!
GOMF_G_PROTEIN_BETA_SUBUNIT_BINDING	20		Rejected!
GOMF_G_PROTEIN_BETA_GAMMA_SUBUNIT_COMPLEX_BINDING	22		Rejected!
GOMF_ADENOSINE_RECEPTOR_BINDING	5		Rejected!
GOMF_ADRENERGIC_RECEPTOR_BINDING	18		Rejected!
GOMF_ALPHA_2A_ADRENERGIC_RECEPTOR_BINDING	5		Rejected!
GOMF_BETA_2_ADRENERGIC_RECEPTOR_BINDING	6		Rejected!
GOMF_ANGIOTENSIN_RECEPTOR_BINDING	7		Rejected!
GOMF_HAPTOGLOBIN_BINDING	10		Rejected!
GOMF_HEMOGLOBIN_ALPHA_BINDING	5		Rejected!
GOMF_CCR1_CHEMOKINE_RECEPTOR_BINDING	5		Rejected!
GOMF_CCR2_CHEMOKINE_RECEPTOR_BINDING	7		Rejected!
GOMF_CCR3_CHEMOKINE_RECEPTOR_BINDING	5		Rejected!
GOMF_CCR5_CHEMOKINE_RECEPTOR_BINDING	7		Rejected!
GOMF_CCR6_CHEMOKINE_RECEPTOR_BINDING	8		Rejected!
GOMF_D1_DOPAMINE_RECEPTOR_BINDING	7		Rejected!
GOMF_MELANOCORTIN_RECEPTOR_BINDING	5		Rejected!
GOMF_TYPE_5_METABOTROPIC_GLUTAMATE_RECEPTOR_BINDING	6		Rejected!
GOMF_G_PROTEIN_COUPLED_SEROTONIN_RECEPTOR_BINDING	5		Rejected!
GOMF_OLFACTORY_RECEPTOR_BINDING	6		Rejected!
GOMF_MEDIUM_CHAIN_FATTY_ACID_COA_LIGASE_ACTIVITY	9		Rejected!
GOMF_VERY_LONG_CHAIN_FATTY_ACID_COA_LIGASE_ACTIVITY	10		Rejected!
GOMF_INSULIN_LIKE_GROWTH_FACTOR_I_BINDING	13		Rejected!
GOMF_INSULIN_LIKE_GROWTH_FACTOR_II_BINDING	8		Rejected!
GOMF_THIOESTERASE_BINDING	11		Rejected!
GOMF_MYOSIN_LIGHT_CHAIN_BINDING	8		Rejected!
GOMF_MYOSIN_HEAVY_CHAIN_BINDING	13		Rejected!
GOMF_CLATHRIN_HEAVY_CHAIN_BINDING	9		Rejected!
GOMF_CLATHRIN_LIGHT_CHAIN_BINDING	7		Rejected!
GOMF_BILE_ACID_BINDING	11		Rejected!
GOMF_DNA_INSERTION_OR_DELETION_BINDING	6		Rejected!
GOMF_UBIQUITIN_LIKE_PROTEIN_BINDING	119		Rejected!
GOMF_SUMO_BINDING	17		Rejected!
GOMF_SUMO_POLYMER_BINDING	6		Rejected!
GOMF_ACROSIN_BINDING	6		Rejected!
GOMF_RIBOFLAVIN_TRANSMEMBRANE_TRANSPORTER_ACTIVITY	6		Rejected!
GOMF_PHOSPHATIDYLINOSITOL_3_PHOSPHATE_BINDING	44		Rejected!
GOMF_OXIDIZED_DNA_BINDING	11		Rejected!
GOMF_MHC_CLASS_I_RECEPTOR_ACTIVITY	17		Rejected!
GOMF_MHC_CLASS_IB_RECEPTOR_ACTIVITY	8		Rejected!
GOMF_MHC_CLASS_II_RECEPTOR_ACTIVITY	10		Rejected!
GOMF_INHIBITORY_MHC_CLASS_I_RECEPTOR_ACTIVITY	12		Rejected!
GOMF_MISMATCH_REPAIR_COMPLEX_BINDING	11		Rejected!
GOMF_MUTLALPHA_COMPLEX_BINDING	7		Rejected!
GOMF_MUTSALPHA_COMPLEX_BINDING	7		Rejected!
GOMF_DEMETHYLASE_ACTIVITY	40		Rejected!
GOMF_HISTONE_H3_METHYL_LYSINE_4_DEMETHYLASE_ACTIVITY	9		Rejected!
GOMF_HISTONE_H3_METHYL_LYSINE_9_DEMETHYLASE_ACTIVITY	13		Rejected!
GOMF_RIBONUCLEOTIDE_BINDING	1905	21
GOMF_GTPASE_ACTIVATING_PROTEIN_BINDING	15		Rejected!
GOMF_TUMOR_NECROSIS_FACTOR_RECEPTOR_SUPERFAMILY_BINDING	49		Rejected!
GOMF_STEROL_BINDING	60		Rejected!
GOMF_MEMBRANE_INSERTASE_ACTIVITY	14		Rejected!
GOMF_BITTER_TASTE_RECEPTOR_ACTIVITY	25		Rejected!
GOMF_ACETYLCHOLINE_RECEPTOR_BINDING	13		Rejected!
GOMF_CALMODULIN_DEPENDENT_PROTEIN_PHOSPHATASE_ACTIVITY	5		Rejected!
GOMF_RIBONUCLEASE_P_RNA_BINDING	10		Rejected!
GOMF_AMIDE_BINDING	409		Rejected!
GOMF_MONOCARBOXYLIC_ACID_BINDING	89		Rejected!
GOMF_DEHYDROASCORBIC_ACID_TRANSMEMBRANE_TRANSPORTER_ACTIVITY	8		Rejected!
GOMF_MAP_KINASE_PHOSPHATASE_ACTIVITY	18		Rejected!
GOMF_PROTEIN_DEACETYLASE_ACTIVITY	23		Rejected!
GOMF_RNA_STRAND_ANNEALING_ACTIVITY	5		Rejected!
GOMF_RECEPTOR_SERINE_THREONINE_KINASE_BINDING	29		Rejected!
GOMF_SIALIC_ACID_BINDING	22		Rejected!
GOMF_STEROID_DEHYDROGENASE_ACTIVITY_ACTING_ON_THE_CH_OH_GROUP_OF_DONORS_NAD_OR_NADP_AS_ACCEPTOR	30		Rejected!
GOMF_ATPASE_COUPLED_LIPID_TRANSMEMBRANE_TRANSPORTER_ACTIVITY	8		Rejected!
GOMF_POLY_G_BINDING	8		Rejected!
GOMF_DNA_POLYMERASE_ACTIVITY	31		Rejected!
GOMF_APOLIPOPROTEIN_BINDING	18		Rejected!
GOMF_APOLIPOPROTEIN_A_I_BINDING	5		Rejected!
GOMF_APOLIPOPROTEIN_RECEPTOR_BINDING	6		Rejected!
GOMF_PEPTIDE_N_ACETYLTRANSFERASE_ACTIVITY	48		Rejected!
GOMF_GPI_ANCHOR_BINDING	8		Rejected!
GOMF_PROTEIN_KINASE_A_CATALYTIC_SUBUNIT_BINDING	13		Rejected!
GOMF_PROTEIN_KINASE_A_REGULATORY_SUBUNIT_BINDING	25		Rejected!
GOMF_SHORT_CHAIN_CARBOXYLESTERASE_ACTIVITY	6		Rejected!
GOMF_UBIQUITIN_UBIQUITIN_LIGASE_ACTIVITY	13		Rejected!
GOMF_DYNACTIN_BINDING	12		Rejected!
GOMF_CHONDROITIN_SULFOTRANSFERASE_ACTIVITY	6		Rejected!
GOMF_HEPARAN_SULFATE_SULFOTRANSFERASE_ACTIVITY	15		Rejected!
GOMF_PHOSPHATIDYLINOSITOL_3_4_5_TRISPHOSPHATE_5_PHOSPHATASE_ACTIVITY	7		Rejected!
GOMF_U3_SNORNA_BINDING	11		Rejected!
GOMF_BOX_H_ACA_SNORNA_BINDING	5		Rejected!
GOMF_PIRNA_BINDING	5		Rejected!
GOMF_PHOSPHATIDYLINOSITOL_BISPHOSPHATE_PHOSPHATASE_ACTIVITY	26		Rejected!
GOMF_PHOSPHATIDYLINOSITOL_TRISPHOSPHATE_PHOSPHATASE_ACTIVITY	10		Rejected!
GOMF_PHOSPHATIDYLINOSITOL_PHOSPHATE_5_PHOSPHATASE_ACTIVITY	13		Rejected!
GOMF_PHOSPHATIDYLINOSITOL_PHOSPHATE_4_PHOSPHATASE_ACTIVITY	10		Rejected!
GOMF_ARGININE_BINDING	9		Rejected!
GOMF_GLUTATHIONE_TRANSMEMBRANE_TRANSPORTER_ACTIVITY	5		Rejected!
GOMF_HISTONE_H3_TRI_DI_MONOMETHYL_LYSINE_4_DEMETHYLASE_ACTIVITY	6		Rejected!
GOMF_INHIBIN_BINDING	6		Rejected!
GOMF_TYPE_I_TRANSFORMING_GROWTH_FACTOR_BETA_RECEPTOR_BINDING	10		Rejected!
GOMF_NAD_DEPENDENT_PROTEIN_DEACETYLASE_ACTIVITY	17		Rejected!
GOMF_IMMUNOGLOBULIN_RECEPTOR_BINDING	73		Rejected!
GOMF_PHOSPHATIDYLINOSITOL_3_KINASE_ACTIVITY	12		Rejected!
GOMF_1_PHOSPHATIDYLINOSITOL_4_PHOSPHATE_3_KINASE_ACTIVITY	7		Rejected!
GOMF_PHOSPHATIDYLINOSITOL_3_KINASE_REGULATOR_ACTIVITY	19		Rejected!
GOMF_HISTONE_DEACETYLASE_REGULATOR_ACTIVITY	5		Rejected!
GOMF_HISTONE_ACETYLTRANSFERASE_BINDING	23		Rejected!
GOMF_METHYLATED_HISTONE_BINDING	79		Rejected!
GOMF_PHOSPHATIDYLINOSITOL_BINDING	273		Rejected!
GOMF_HISTONE_KINASE_ACTIVITY	16		Rejected!
GOMF_HISTONE_SERINE_KINASE_ACTIVITY	6		Rejected!
GOMF_HISTONE_THREONINE_KINASE_ACTIVITY	7		Rejected!
GOMF_SIRNA_BINDING	11		Rejected!
GOMF_MIRNA_BINDING	34		Rejected!
GOMF_DOPAMINE_BINDING	7		Rejected!
GOMF_PROTEIN_ARGININE_OMEGA_N_MONOMETHYLTRANSFERASE_ACTIVITY	6		Rejected!
GOMF_PROTEIN_ARGININE_OMEGA_N_ASYMMETRIC_METHYLTRANSFERASE_ACTIVITY	6		Rejected!
GOMF_UDP_GLUCOSYLTRANSFERASE_ACTIVITY	11		Rejected!
GOMF_UDP_XYLOSYLTRANSFERASE_ACTIVITY	11		Rejected!
GOMF_GLUTAMATE_RECEPTOR_BINDING	41		Rejected!
GOMF_IONOTROPIC_GLUTAMATE_RECEPTOR_BINDING	22		Rejected!
GOMF_G_PROTEIN_COUPLED_GLUTAMATE_RECEPTOR_BINDING	11		Rejected!
GOMF_GLUCOCORTICOID_RECEPTOR_BINDING	13		Rejected!
GOMF_5_3_EXODEOXYRIBONUCLEASE_ACTIVITY	8		Rejected!
GOMF_TOLL_LIKE_RECEPTOR_BINDING	13		Rejected!
GOMF_CHONDROITIN_SULFATE_BINDING	10		Rejected!
GOMF_ATP_GATED_ION_CHANNEL_ACTIVITY	9		Rejected!
GOMF_LIPASE_BINDING	6		Rejected!
GOMF_CAMP_RESPONSE_ELEMENT_BINDING	17		Rejected!
GOMF_OXIDATIVE_RNA_DEMETHYLASE_ACTIVITY	5		Rejected!
GOMF_NADH_PYROPHOSPHATASE_ACTIVITY	9		Rejected!
GOMF_SIGNALING_ADAPTOR_ACTIVITY	81		Rejected!
GOMF_GANGLIOSIDE_BINDING	5		Rejected!
GOMF_AP_2_ADAPTOR_COMPLEX_BINDING	11		Rejected!
GOMF_RNA_STEM_LOOP_BINDING	15		Rejected!
GOMF_AP_1_ADAPTOR_COMPLEX_BINDING	5		Rejected!
GOMF_TOLL_LIKE_RECEPTOR_4_BINDING	5		Rejected!
GOMF_ENONE_REDUCTASE_ACTIVITY	5		Rejected!
GOMF_OLIGOPEPTIDE_TRANSMEMBRANE_TRANSPORTER_ACTIVITY	11		Rejected!
GOMF_LYSOPHOSPHATIDIC_ACID_BINDING	8		Rejected!
GOMF_MRNA_3_UTR_AU_RICH_REGION_BINDING	26		Rejected!
GOMF_PRE_MRNA_BINDING	56		Rejected!
GOMF_LONG_CHAIN_FATTY_ACID_BINDING	15		Rejected!
GOMF_LONG_CHAIN_FATTY_ACYL_COA_BINDING	7		Rejected!
GOMF_BMP_BINDING	17		Rejected!
GOMF_DTTP_DIPHOSPHATASE_ACTIVITY	5		Rejected!
GOMF_ATP_DEPENDENT_DNA_DNA_ANNEALING_ACTIVITY	6		Rejected!
GOMF_PHOSPHATIDYLINOSITOL_3_KINASE_REGULATORY_SUBUNIT_BINDING	10		Rejected!
GOMF_PHOSPHATIDYLINOSITOL_3_KINASE_CATALYTIC_SUBUNIT_BINDING	5		Rejected!
GOMF_GLUTATHIONE_HYDROLASE_ACTIVITY	9		Rejected!
GOMF_PROTEASOME_ACTIVATING_ACTIVITY	6		Rejected!
GOMF_K48_LINKED_POLYUBIQUITIN_MODIFICATION_DEPENDENT_PROTEIN_BINDING	10		Rejected!
GOMF_CARGO_RECEPTOR_ACTIVITY	79		Rejected!
GOMF_SPHINGOSINE_1_PHOSPHATE_RECEPTOR_ACTIVITY	8		Rejected!
GOMF_COLLAGEN_RECEPTOR_ACTIVITY	6		Rejected!
GOMF_VASCULAR_ENDOTHELIAL_GROWTH_FACTOR_BINDING	5		Rejected!
GOMF_NODAL_BINDING	5		Rejected!
GOMF_NEUREGULIN_BINDING	5		Rejected!
GOMF_PATTERN_RECOGNITION_RECEPTOR_ACTIVITY	26		Rejected!
GOMF_CO_RECEPTOR_BINDING	13		Rejected!
GOMF_ATPASE_INHIBITOR_ACTIVITY	5		Rejected!
GOMF_NEUREXIN_FAMILY_PROTEIN_BINDING	15		Rejected!
GOMF_HISTONE_METHYLTRANSFERASE_ACTIVITY	59		Rejected!
GOMF_CHEMOATTRACTANT_ACTIVITY	36		Rejected!
GOMF_TELOMERIC_DNA_BINDING	38		Rejected!
GOMF_NEUROTRANSMITTER_BINDING	17		Rejected!
GOMF_ACETYLCHOLINE_BINDING	11		Rejected!
GOMF_SH2_DOMAIN_BINDING	41		Rejected!
GOMF_PEPTIDE_BINDING	327		Rejected!
GOMF_MHC_PROTEIN_BINDING	42		Rejected!
GOMF_MHC_CLASS_I_PROTEIN_BINDING	22		Rejected!
GOMF_MHC_CLASS_II_PROTEIN_BINDING	6		Rejected!
GOMF_PHOSPHATE_ION_BINDING	12		Rejected!
GOMF_CHEMOKINE_RECEPTOR_BINDING	70		Rejected!
GOMF_SPHINGOSINE_1_PHOSPHATE_PHOSPHATASE_ACTIVITY	7		Rejected!
GOMF_HISTONE_BINDING	246		Rejected!
GOMF_ASPARTIC_ENDOPEPTIDASE_ACTIVITY_INTRAMEMBRANE_CLEAVING	8		Rejected!
GOMF_HORMONE_BINDING	87		Rejected!
GOMF_LIPID_PHOSPHATASE_ACTIVITY	16		Rejected!
GOMF_PHOSPHORIC_ESTER_HYDROLASE_ACTIVITY	373		Rejected!
GOMF_PEPTIDE_ANTIGEN_BINDING	39		Rejected!
GOMF_T_CELL_RECEPTOR_BINDING	10		Rejected!
GOMF_CD4_RECEPTOR_BINDING	8		Rejected!
GOMF_ATPASE_COUPLED_ION_TRANSMEMBRANE_TRANSPORTER_ACTIVITY	16		Rejected!
GOMF_ATPASE_COUPLED_TRANSMEMBRANE_TRANSPORTER_ACTIVITY	107		Rejected!
GOMF_HISTONE_METHYLTRANSFERASE_ACTIVITY_H4_K20_SPECIFIC	7		Rejected!
GOMF_HISTONE_METHYLTRANSFERASE_ACTIVITY_H3_K4_SPECIFIC	17		Rejected!
GOMF_IDENTICAL_PROTEIN_BINDING	1977	14
GOMF_PROTEIN_HOMODIMERIZATION_ACTIVITY	687		Rejected!
GOMF_ACTININ_BINDING	36		Rejected!
GOMF_FUCOSE_BINDING	5		Rejected!
GOMF_VITAMIN_D_RECEPTOR_BINDING	15		Rejected!
GOMF_WNT_ACTIVATED_RECEPTOR_ACTIVITY	16		Rejected!
GOMF_HISTONE_DEACETYLASE_BINDING	126		Rejected!
GOMF_PEPTIDOGLYCAN_BINDING	18		Rejected!
GOMF_AMIDE_TRANSMEMBRANE_TRANSPORTER_ACTIVITY	36		Rejected!
GOMF_XENOBIOTIC_TRANSMEMBRANE_TRANSPORTER_ACTIVITY	30		Rejected!
GOMF_NEUROPEPTIDE_BINDING	26		Rejected!
GOMF_TRIPEPTIDE_TRANSMEMBRANE_TRANSPORTER_ACTIVITY	6		Rejected!
GOMF_RETINOIC_ACID_RECEPTOR_BINDING	24		Rejected!
GOMF_PEROXISOME_PROLIFERATOR_ACTIVATED_RECEPTOR_BINDING	9		Rejected!
GOMF_ORNITHINE_DECARBOXYLASE_REGULATOR_ACTIVITY	5		Rejected!
GOMF_ATP_DEPENDENT_PROTEIN_BINDING	8		Rejected!
GOMF_ALPHA_TUBULIN_BINDING	39		Rejected!
GOMF_GAMMA_TUBULIN_BINDING	33		Rejected!
GOMF_RIBONUCLEOPROTEIN_COMPLEX_BINDING	150		Rejected!
GOMF_RIBOSOME_BINDING	70		Rejected!
GOMF_RIBOSOMAL_LARGE_SUBUNIT_BINDING	14		Rejected!
GOMF_RIBOSOMAL_SMALL_SUBUNIT_BINDING	17		Rejected!
GOMF_CYSTEINE_TYPE_ENDOPEPTIDASE_INHIBITOR_ACTIVITY_INVOLVED_IN_APOPTOTIC_PROCESS	22		Rejected!
GOMF_CYSTEINE_TYPE_ENDOPEPTIDASE_REGULATOR_ACTIVITY_INVOLVED_IN_APOPTOTIC_PROCESS	40		Rejected!
GOMF_CHROMATIN_INSULATOR_SEQUENCE_BINDING	5		Rejected!
GOMF_SINGLE_STRANDED_TELOMERIC_DNA_BINDING	12		Rejected!
GOMF_TUMOR_NECROSIS_FACTOR_BINDING	5		Rejected!
GOMF_NEUROTROPHIN_BINDING	10		Rejected!
GOMF_ERBB_3_CLASS_RECEPTOR_BINDING	5		Rejected!
GOMF_UBIQUITIN_BINDING	100		Rejected!
GOMF_3_5_DNA_HELICASE_ACTIVITY	15		Rejected!
GOMF_5_3_DNA_HELICASE_ACTIVITY	10		Rejected!
GOMF_RNA_POLYMERASE_CORE_ENZYME_BINDING	57		Rejected!
GOMF_AMINE_BINDING	13		Rejected!
GOMF_ORGANIC_ACID_BINDING	150		Rejected!
GOMF_ALCOHOL_BINDING	89		Rejected!
GOMF_VASCULAR_ENDOTHELIAL_GROWTH_FACTOR_RECEPTOR_2_BINDING	9		Rejected!
GOMF_SULFATE_BINDING	6		Rejected!
GOMF_GLYCOSPHINGOLIPID_BINDING	10		Rejected!
GOMF_ATPASE_COUPLED_INORGANIC_ANION_TRANSMEMBRANE_TRANSPORTER_ACTIVITY	26		Rejected!
GOMF_LAMININ_BINDING	27		Rejected!
GOMF_LAMININ_1_BINDING	6		Rejected!
GOMF_PHOSPHOLIPASE_BINDING	23		Rejected!
GOMF_PHOSPHATIDYLINOSITOL_3_4_BISPHOSPHATE_BINDING	29		Rejected!
GOMF_PROTEOGLYCAN_BINDING	36		Rejected!
GOMF_HEPARAN_SULFATE_PROTEOGLYCAN_BINDING	18		Rejected!
GOMF_PROTEIN_KINASE_B_BINDING	11		Rejected!
GOMF_BHLH_TRANSCRIPTION_FACTOR_BINDING	31		Rejected!
GOMF_MRF_BINDING	5		Rejected!
GOMF_PROTEIN_MEMBRANE_ADAPTOR_ACTIVITY	26		Rejected!
GOMF_KINETOCHORE_BINDING	6		Rejected!
GOMF_LEUCINE_ZIPPER_DOMAIN_BINDING	11		Rejected!
GOMF_ADP_BINDING	34		Rejected!
GOMF_INOSITOL_1_3_4_5_TETRAKISPHOSPHATE_BINDING	5		Rejected!
GOMF_PROTEIN_SERINE_THREONINE_KINASE_ACTIVATOR_ACTIVITY	53		Rejected!
GOMF_MOLYBDOPTERIN_COFACTOR_BINDING	6		Rejected!
GOMF_PHOSPHATIDYLINOSITOL_3_KINASE_BINDING	29		Rejected!
GOMF_INSULIN_BINDING	5		Rejected!
GOMF_INSULIN_RECEPTOR_SUBSTRATE_BINDING	10		Rejected!
GOMF_SEQUENCE_SPECIFIC_DNA_BINDING	1680	23
GOMF_PROTEIN_SELF_ASSOCIATION	63		Rejected!
GOMF_PHOSPHATIDYLINOSITOL_3_5_BISPHOSPHATE_5_PHOSPHATASE_ACTIVITY	5		Rejected!
GOMF_CYCLIC_NUCLEOTIDE_GATED_ION_CHANNEL_ACTIVITY	12		Rejected!
GOMF_GLYCERALDEHYDE_3_PHOSPHATE_DEHYDROGENASE_NADPLUS_NON_PHOSPHORYLATING_ACTIVITY	7		Rejected!
GOMF_PROTEIN_FOLDING_CHAPERONE	42		Rejected!
GOMF_RETINOIC_ACID_RESPONSIVE_ELEMENT_BINDING	6		Rejected!
GOMF_TRANSMEMBRANE_TRANSPORTER_BINDING	127		Rejected!
GOMF_SMALL_PROTEIN_ACTIVATING_ENZYME_BINDING	5		Rejected!
GOMF_UBIQUITIN_LIKE_PROTEIN_LIGASE_BINDING	317		Rejected!
GOMF_UBIQUITIN_LIKE_PROTEIN_CONJUGATING_ENZYME_BINDING	38		Rejected!
GOMF_S100_PROTEIN_BINDING	14		Rejected!
GOMF_17_BETA_HYDROXYSTEROID_DEHYDROGENASE_NADPLUS_ACTIVITY	14		Rejected!
GOMF_PROTEIN_CONTAINING_COMPLEX_BINDING	1273		Rejected!
GOMF_G_PROTEIN_COUPLED_PURINERGIC_NUCLEOTIDE_RECEPTOR_ACTIVITY	14		Rejected!
GOMF_BIOACTIVE_LIPID_RECEPTOR_ACTIVITY	16		Rejected!
GOMF_MYOSIN_II_BINDING	13		Rejected!
GOMF_TRANSLATION_REGULATOR_ACTIVITY	141		Rejected!
GOMF_CXCR_CHEMOKINE_RECEPTOR_BINDING	18		Rejected!
GOMF_ALPHA_CATENIN_BINDING	10		Rejected!
GOMF_GAMMA_CATENIN_BINDING	13		Rejected!
GOMF_CADHERIN_BINDING	334		Rejected!
GOMF_PROTEIN_PHOSPHORYLATED_AMINO_ACID_BINDING	55		Rejected!
GOMF_UNMETHYLATED_CPG_BINDING	8		Rejected!
GOMF_CHEMOREPELLENT_ACTIVITY	28		Rejected!
GOMF_DYNEIN_LIGHT_CHAIN_BINDING	10		Rejected!
GOMF_DYNEIN_HEAVY_CHAIN_BINDING	14		Rejected!
GOMF_DYNEIN_INTERMEDIATE_CHAIN_BINDING	36		Rejected!
GOMF_SYNDECAN_BINDING	5		Rejected!
GOMF_TRAIL_BINDING	5		Rejected!
GOMF_INOSITOL_TRISPHOSPHATE_PHOSPHATASE_ACTIVITY	10		Rejected!
GOMF_SMAD_BINDING	78		Rejected!
GOMF_GLUCOSYLTRANSFERASE_ACTIVITY	20		Rejected!
GOMF_SPHINGOLIPID_TRANSPORTER_ACTIVITY	19		Rejected!
GOMF_SPHINGOLIPID_BINDING	29		Rejected!
GOMF_NATURAL_KILLER_CELL_LECTIN_LIKE_RECEPTOR_BINDING	9		Rejected!
GOMF_VIRION_BINDING	13		Rejected!
GOMF_CADMIUM_ION_BINDING	5		Rejected!
GOMF_METAL_ION_TRANSMEMBRANE_TRANSPORTER_ACTIVITY	429		Rejected!
GOMF_EPHRIN_RECEPTOR_BINDING	28		Rejected!
GOMF_TETRAPYRROLE_BINDING	149		Rejected!
GOMF_ACYLTRANSFERASE_ACYL_GROUPS_CONVERTED_INTO_ALKYL_ON_TRANSFER	5		Rejected!
GOMF_TRANSITION_METAL_ION_BINDING	1089	11
GOMF_TRANSITION_METAL_ION_TRANSMEMBRANE_TRANSPORTER_ACTIVITY	38		Rejected!
GOMF_ALPHA_1_3_FUCOSYLTRANSFERASE_ACTIVITY	8		Rejected!
GOMF_ER_RETENTION_SEQUENCE_BINDING	5		Rejected!
GOMF_PROTON_TRANSPORTING_ATP_SYNTHASE_ACTIVITY_ROTATIONAL_MECHANISM	17		Rejected!
GOMF_PHOSPHATIDYLINOSITOL_4_5_BISPHOSPHATE_3_KINASE_ACTIVITY	7		Rejected!
GOMF_1_PHOSPHATIDYLINOSITOL_3_KINASE_REGULATOR_ACTIVITY	16		Rejected!
GOMF_RETINOID_X_RECEPTOR_BINDING	15		Rejected!
GOMF_THYROID_HORMONE_RECEPTOR_BINDING	29		Rejected!
GOMF_HISTONE_METHYLTRANSFERASE_ACTIVITY_H3_K9_SPECIFIC	10		Rejected!
GOMF_HISTONE_METHYLTRANSFERASE_ACTIVITY_H3_K36_SPECIFIC	11		Rejected!
GOMF_TAP_BINDING	8		Rejected!
GOMF_TAP1_BINDING	5		Rejected!
GOMF_PROTEIN_HETERODIMERIZATION_ACTIVITY	331		Rejected!
GOMF_PROTEIN_DIMERIZATION_ACTIVITY	1055		Rejected!
GOMF_5ALPHA_ANDROSTANE_3BETA_17BETA_DIOL_DEHYDROGENASE_ACTIVITY	6		Rejected!
GOMF_TESTOSTERONE_DEHYDROGENASE_NADPLUS_ACTIVITY	8		Rejected!
GOMF_ANDROSTAN_3_ALPHA_17_BETA_DIOL_DEHYDROGENASE_ACTIVITY	9		Rejected!
GOMF_TESTOSTERONE_17_BETA_DEHYDROGENASE_NADPPLUS_ACTIVITY	8		Rejected!
GOMF_KETOSTEROID_MONOOXYGENASE_ACTIVITY	5		Rejected!
GOMF_PROTEIN_DISULFIDE_REDUCTASE_NAD_P_ACTIVITY	11		Rejected!
GOMF_2_ACYLGLYCEROL_3_PHOSPHATE_O_ACYLTRANSFERASE_ACTIVITY	9		Rejected!
GOMF_1_ACYLGLYCEROPHOSPHOCHOLINE_O_ACYLTRANSFERASE_ACTIVITY	8		Rejected!
GOMF_GLUCURONOSYL_N_ACETYLGALACTOSAMINYL_PROTEOGLYCAN_4_BETA_N_ACETYLGALACTOSAMINYLTRANSFERASE_ACTIVITY	6		Rejected!
GOMF_ACYLGLYCEROL_LIPASE_ACTIVITY	15		Rejected!
GOMF_NUCLEOSIDE_TRIPHOSPHATE_DIPHOSPHATASE_ACTIVITY	11		Rejected!
GOMF_PROTEIN_N_TERMINUS_BINDING	105		Rejected!
GOMF_CALCIUM_DEPENDENT_PHOSPHOLIPASE_A2_ACTIVITY	16		Rejected!
GOMF_CALCIUM_INDEPENDENT_PHOSPHOLIPASE_A2_ACTIVITY	9		Rejected!
GOMF_3_5_CYCLIC_GMP_PHOSPHODIESTERASE_ACTIVITY	14		Rejected!
GOMF_ADP_RIBOSE_DIPHOSPHATASE_ACTIVITY	6		Rejected!
GOMF_ARACHIDONATE_COA_LIGASE_ACTIVITY	11		Rejected!
GOMF_BUTYRATE_COA_LIGASE_ACTIVITY	9		Rejected!
GOMF_D_THREO_ALDOSE_1_DEHYDROGENASE_ACTIVITY	18		Rejected!
GOMF_DEOXYCYTIDINE_DEAMINASE_ACTIVITY	10		Rejected!
GOMF_GLYCINE_N_ACYLTRANSFERASE_ACTIVITY	5		Rejected!
GOMF_RECEPTOR_ANTAGONIST_ACTIVITY	32		Rejected!
GOMF_CCR_CHEMOKINE_RECEPTOR_BINDING	46		Rejected!
GOMF_MRNA_5_UTR_BINDING	27		Rejected!
GOMF_MONOSACCHARIDE_BINDING	71		Rejected!
GOMF_QUINONE_BINDING	17		Rejected!
GOMF_UBIQUINONE_BINDING	6		Rejected!
GOMF_TAU_PROTEIN_BINDING	43		Rejected!
GOMF_ACTIVIN_BINDING	15		Rejected!
GOMF_CXCR3_CHEMOKINE_RECEPTOR_BINDING	5		Rejected!
GOMF_FLAP_ENDONUCLEASE_ACTIVITY	9		Rejected!
GOMF_MITOGEN_ACTIVATED_PROTEIN_KINASE_P38_BINDING	6		Rejected!
GOMF_CALCIUM_DEPENDENT_PROTEIN_BINDING	84		Rejected!
GOMF_NERVE_GROWTH_FACTOR_BINDING	6		Rejected!
GOMF_PLATELET_DERIVED_GROWTH_FACTOR_BINDING	11		Rejected!
GOMF_BETA_TUBULIN_BINDING	41		Rejected!
GOMF_ROUNDABOUT_BINDING	8		Rejected!
GOMF_BETA_1_3_GALACTOSYLTRANSFERASE_ACTIVITY	17		Rejected!
GOMF_LEUKOTRIENE_B4_20_MONOOXYGENASE_ACTIVITY	5		Rejected!
GOMF_M7G_5_PPPN_DIPHOSPHATASE_ACTIVITY	12		Rejected!
GOMF_NAD_P_PLUS_NUCLEOSIDASE_ACTIVITY	16		Rejected!
GOMF_NUCLEOSIDE_MONOPHOSPHATE_KINASE_ACTIVITY	21		Rejected!
GOMF_SPHINGOSINE_N_ACYLTRANSFERASE_ACTIVITY	7		Rejected!
GOMF_TAU_PROTEIN_KINASE_ACTIVITY	22		Rejected!
GOMF_TRANSFORMING_GROWTH_FACTOR_BETA_BINDING	24		Rejected!
GOMF_ICOSANOID_BINDING	7		Rejected!
GOMF_3_PHOSPHOADENOSINE_5_PHOSPHOSULFATE_BINDING	9		Rejected!
GOMF_FLAVIN_ADENINE_DINUCLEOTIDE_BINDING	85		Rejected!
GOMF_NADP_BINDING	53		Rejected!
GOMF_OXIDOREDUCTASE_ACTIVITY_ACTING_ON_NAD_P_H_OXYGEN_AS_ACCEPTOR	15		Rejected!
GOMF_ANDROGEN_RECEPTOR_BINDING	27		Rejected!
GOMF_LBD_DOMAIN_BINDING	7		Rejected!
GOMF_WW_DOMAIN_BINDING	32		Rejected!
GOMF_CARD_DOMAIN_BINDING	16		Rejected!
GOMF_LOW_DENSITY_LIPOPROTEIN_PARTICLE_RECEPTOR_BINDING	24		Rejected!
GOMF_DOPAMINE_RECEPTOR_BINDING	14		Rejected!
GOMF_RAGE_RECEPTOR_BINDING	10		Rejected!
GOMF_GABA_RECEPTOR_BINDING	17		Rejected!
GOMF_PHOSPHOSERINE_RESIDUE_BINDING	9		Rejected!
GOMF_PYRUVATE_TRANSMEMBRANE_TRANSPORTER_ACTIVITY	5		Rejected!
GOMF_CELL_ADHESION_MOLECULE_BINDING	558		Rejected!
GOMF_EXTRACELLULAR_MATRIX_BINDING	55		Rejected!
GOMF_QUATERNARY_AMMONIUM_GROUP_BINDING	40		Rejected!
GOMF_NITRIC_OXIDE_SYNTHASE_BINDING	13		Rejected!
GOMF_MICROTUBULE_PLUS_END_BINDING	21		Rejected!
GOMF_MICROTUBULE_MINUS_END_BINDING	14		Rejected!
GOMF_ACTIN_FILAMENT_BINDING	217		Rejected!
GOMF_PROTEIN_KINASE_A_BINDING	51		Rejected!
GOMF_MITOGEN_ACTIVATED_PROTEIN_KINASE_BINDING	28		Rejected!
GOMF_GTPASE_BINDING	296		Rejected!
GOMF_NF_KAPPAB_BINDING	30		Rejected!
GOMF_UNFOLDED_PROTEIN_BINDING	121		Rejected!
GOMF_CHAPERONE_BINDING	106		Rejected!
GOMF_ATPASE_BINDING	82		Rejected!
GOMF_SUGAR_TRANSMEMBRANE_TRANSPORTER_ACTIVITY	27		Rejected!
GOMF_METAL_ION_PROTON_ANTIPORTER_ACTIVITY	15		Rejected!
GOMF_DIOXYGENASE_ACTIVITY	94		Rejected!
GOMF_PHOSPHOPROTEIN_BINDING	88		Rejected!
GOMF_NAD_BINDING	54		Rejected!
GOMF_MUSCLE_ALPHA_ACTININ_BINDING	15		Rejected!
GOMF_FATZ_BINDING	5		Rejected!
GOMF_EPINEPHRINE_BINDING	6		Rejected!
GOMF_ALPHA_ACTININ_BINDING	28		Rejected!
GOMF_BH_DOMAIN_BINDING	9		Rejected!
GOMF_HORMONE_RECEPTOR_BINDING	31		Rejected!
GOMF_PEPTIDE_HORMONE_RECEPTOR_BINDING	19		Rejected!
GOMF_CORTICOTROPIN_RELEASING_HORMONE_RECEPTOR_BINDING	5		Rejected!
GOMF_BH3_DOMAIN_BINDING	6		Rejected!
GOMF_NFAT_PROTEIN_BINDING	6		Rejected!
GOMF_2_IRON_2_SULFUR_CLUSTER_BINDING	24		Rejected!
GOMF_4_IRON_4_SULFUR_CLUSTER_BINDING	41		Rejected!
GOMF_METAL_CLUSTER_BINDING	67		Rejected!
GOMF_5_DEOXYRIBOSE_5_PHOSPHATE_LYASE_ACTIVITY	5		Rejected!
GOMF_PROTEIN_PHOSPHATASE_2A_BINDING	30		Rejected!
GOMF_INOSITOL_TRISPHOSPHATE_KINASE_ACTIVITY	5		Rejected!
GOMF_MISFOLDED_PROTEIN_BINDING	29		Rejected!
GOMF_GLYCOLIPID_BINDING	29		Rejected!
GOMF_HISTONE_H3_METHYL_LYSINE_36_DEMETHYLASE_ACTIVITY	10		Rejected!
GOMF_HSP90_PROTEIN_BINDING	43		Rejected!
GOMF_G_QUADRUPLEX_DNA_BINDING	11		Rejected!
GOMF_PEROXIREDOXIN_ACTIVITY	8		Rejected!
GOMF_DYNEIN_LIGHT_INTERMEDIATE_CHAIN_BINDING	27		Rejected!
GOMF_PROTEIN_CARBOXYL_O_METHYLTRANSFERASE_ACTIVITY	6		Rejected!
GOMF_PHOSPHATIDYLINOSITOL_3_5_BISPHOSPHATE_3_PHOSPHATASE_ACTIVITY	11		Rejected!
GOMF_LYSOPHOSPHATIDIC_ACID_PHOSPHATASE_ACTIVITY	6		Rejected!
GOMF_NADP_RETINOL_DEHYDROGENASE_ACTIVITY	14		Rejected!
GOMF_INOSITOL_1_4_5_TRISPHOSPHATE_5_PHOSPHATASE_ACTIVITY	7		Rejected!
GOMF_CARBOXYLIC_ESTER_HYDROLASE_ACTIVITY	150		Rejected!
GOMF_PHOSPHATIDYLSERINE_1_ACYLHYDROLASE_ACTIVITY	11		Rejected!
GOMF_PHOSPHATIDYLINOSITOL_KINASE_ACTIVITY	19		Rejected!
GOMF_INOSITOL_TETRAKISPHOSPHATE_PHOSPHATASE_ACTIVITY	8		Rejected!
GOMF_PHOSPHATIDYLINOSITOL_MONOPHOSPHATE_PHOSPHATASE_ACTIVITY	19		Rejected!
GOMF_INOSITOL_PHOSPHATE_PHOSPHATASE_ACTIVITY	17		Rejected!
GOMF_PHOSPHATIDYLINOSITOL_BISPHOSPHATE_KINASE_ACTIVITY	10		Rejected!
GOMF_PHOSPHATIDYLINOSITOL_PHOSPHATE_PHOSPHATASE_ACTIVITY	34		Rejected!
GOMF_D_GLUCOSE_TRANSMEMBRANE_TRANSPORTER_ACTIVITY	11		Rejected!
GOMF_GAP_JUNCTION_HEMI_CHANNEL_ACTIVITY	6		Rejected!
GOMF_LIPASE_INHIBITOR_ACTIVITY	18		Rejected!
GOMF_UBIQUITIN_PROTEIN_TRANSFERASE_INHIBITOR_ACTIVITY	9		Rejected!
GOMF_UBIQUITIN_PROTEIN_TRANSFERASE_REGULATOR_ACTIVITY	21		Rejected!
GOMF_C3HC4_TYPE_RING_FINGER_DOMAIN_BINDING	6		Rejected!
GOMF_MOLECULAR_TRANSDUCER_ACTIVITY	1528		Rejected!
GOMF_MOLECULAR_ADAPTOR_ACTIVITY	377		Rejected!
GOMF_PHOSPHATIDYLCHOLINE_STEROL_O_ACYLTRANSFERASE_ACTIVATOR_ACTIVITY	6		Rejected!
GOMF_LIPASE_ACTIVATOR_ACTIVITY	16		Rejected!
GOMF_NUCLEOSIDE_TRIPHOSPHATASE_REGULATOR_ACTIVITY	489		Rejected!
GOMF_ATPASE_REGULATOR_ACTIVITY	13		Rejected!
GOMF_ENDOPEPTIDASE_ACTIVATOR_ACTIVITY	13		Rejected!
GOMF_PEPTIDASE_REGULATOR_ACTIVITY	228		Rejected!
GOMF_ENDOPEPTIDASE_REGULATOR_ACTIVITY	192		Rejected!
GOMF_L_ARGININE_TRANSMEMBRANE_TRANSPORTER_ACTIVITY	7		Rejected!
GOMF_CYCLIN_DEPENDENT_PROTEIN_SERINE_THREONINE_KINASE_ACTIVATOR_ACTIVITY	13		Rejected!
GOMF_LYS63_SPECIFIC_DEUBIQUITINASE_ACTIVITY	12		Rejected!
GOMF_NUCLEAR_IMPORT_SIGNAL_RECEPTOR_ACTIVITY	19		Rejected!
GOMF_RNA_POLYMERASE_II_SPECIFIC_DNA_BINDING_TRANSCRIPTION_FACTOR_BINDING	347	18
GOMF_UBIQUITIN_LIKE_PROTEIN_CONJUGATING_ENZYME_ACTIVITY	39		Rejected!
GOMF_UBIQUITIN_LIKE_PROTEIN_LIGASE_ACTIVITY	324		Rejected!
GOMF_SUMO_LIGASE_ACTIVITY	11		Rejected!
GOMF_IMPORTIN_ALPHA_FAMILY_PROTEIN_BINDING	9		Rejected!
GOMF_PEPTIDE_LYSINE_N_ACETYLTRANSFERASE_ACTIVITY	40		Rejected!
GOMF_PEPTIDOGLYCAN_MURALYTIC_ACTIVITY	14		Rejected!
GOMF_REGULATORY_RNA_BINDING	47		Rejected!
GOMF_D_LOOP_DNA_BINDING	5		Rejected!
GOMF_RNA_2_O_METHYLTRANSFERASE_ACTIVITY	8		Rejected!
GOMF_ASPARTIC_TYPE_PEPTIDASE_ACTIVITY	27		Rejected!
GOMF_THREONINE_TYPE_PEPTIDASE_ACTIVITY	25		Rejected!
GOMF_CYSTEINE_TYPE_EXOPEPTIDASE_ACTIVITY	5		Rejected!
GOMF_METALLOAMINOPEPTIDASE_ACTIVITY	27		Rejected!
GOMF_SERINE_TYPE_EXOPEPTIDASE_ACTIVITY	10		Rejected!
GOMF_ARMADILLO_REPEAT_DOMAIN_BINDING	10		Rejected!
GOMF_TELOMERASE_RNA_BINDING	22		Rejected!
GOMF_FRUCTOSE_BINDING	6		Rejected!
GOMF_RNA_POLYMERASE_BINDING	73		Rejected!
GOMF_PROLINE_RICH_REGION_BINDING	17		Rejected!
GOMF_CHROMO_SHADOW_DOMAIN_BINDING	6		Rejected!
GOMF_FRUCTOSE_6_PHOSPHATE_BINDING	5		Rejected!
GOMF_DELTA_CATENIN_BINDING	9		Rejected!
GOMF_ISOPEPTIDASE_ACTIVITY	20		Rejected!
GOMF_UBIQUITIN_LIKE_PROTEIN_SPECIFIC_ENDOPEPTIDASE_ACTIVITY	5		Rejected!
GOMF_UBIQUITIN_LIKE_PROTEIN_SPECIFIC_ISOPEPTIDASE_ACTIVITY	6		Rejected!
GOMF_LARGE_RIBOSOMAL_SUBUNIT_RRNA_BINDING	6		Rejected!
GOMF_SMALL_RIBOSOMAL_SUBUNIT_RRNA_BINDING	9		Rejected!
GOMF_DNA_POLYMERASE_BINDING	22		Rejected!
GOMF_PHOSPHATIDYLINOSITOL_4_PHOSPHATE_BINDING	29		Rejected!
GOMF_VITAMIN_B6_BINDING	56		Rejected!
GOMF_PHOSPHATIDIC_ACID_BINDING	20		Rejected!
GOMF_THYROID_HORMONE_BINDING	6		Rejected!
GOMF_LIPOPROTEIN_PARTICLE_RECEPTOR_BINDING	29		Rejected!
GOMF_AROMATASE_ACTIVITY	25		Rejected!
GOMF_NADPH_BINDING	16		Rejected!
GOMF_NADPLUS_BINDING	18		Rejected!
GOMF_CO_SMAD_BINDING	11		Rejected!
GOMF_I_SMAD_BINDING	14		Rejected!
GOMF_R_SMAD_BINDING	24		Rejected!
GOMF_OLIGOSACCHARIDE_BINDING	15		Rejected!
GOMF_DEATH_DOMAIN_BINDING	11		Rejected!
GOMF_K63_LINKED_POLYUBIQUITIN_MODIFICATION_DEPENDENT_PROTEIN_BINDING	25		Rejected!
GOMF_ADENYLYLTRANSFERASE_ACTIVITY	31		Rejected!
GOMF_CYTIDYLYLTRANSFERASE_ACTIVITY	10		Rejected!
GOMF_GUANYLYLTRANSFERASE_ACTIVITY	6		Rejected!
GOMF_URIDYLYLTRANSFERASE_ACTIVITY	7		Rejected!
GOMF_METALLODIPEPTIDASE_ACTIVITY	7		Rejected!
GOMF_LYSINE_ACETYLATED_HISTONE_BINDING	23		Rejected!
GOMF_PROTEASOME_BINDING	17		Rejected!
GOMF_INOSITOL_1_4_5_TRISPHOSPHATE_BINDING	13		Rejected!
GOMF_ACTIVIN_RECEPTOR_BINDING	11		Rejected!
GOMF_BMP_RECEPTOR_BINDING	14		Rejected!
GOMF_POLY_PURINE_TRACT_BINDING	29		Rejected!
GOMF_LEUCINE_BINDING	7		Rejected!
GOMF_PROTEIN_GLUTAMIC_ACID_LIGASE_ACTIVITY	10		Rejected!
GOMF_C2H2_ZINC_FINGER_DOMAIN_BINDING	15		Rejected!
GOMF_DYNEIN_COMPLEX_BINDING	24		Rejected!
GOMF_GROWTH_FACTOR_RECEPTOR_BINDING	139		Rejected!
GOMF_PRIMARY_MIRNA_BINDING	8		Rejected!
GOMF_PRE_MIRNA_BINDING	6		Rejected!
GOMF_E_BOX_BINDING	49		Rejected!
GOMF_LYSOPHOSPHATIDIC_ACID_RECEPTOR_ACTIVITY	5		Rejected!
GOMF_SNRNP_BINDING	7		Rejected!
GOMF_CONNEXIN_BINDING	5		Rejected!
GOMF_ANKYRIN_REPEAT_BINDING	6		Rejected!
GOMF_HISTONE_H3_TRI_DI_METHYL_LYSINE_27_DEMETHYLASE_ACTIVITY	5		Rejected!
GOMF_LYSOPHOSPHOLIPID_ACYLTRANSFERASE_ACTIVITY	23		Rejected!
GOMF_LIPOPEPTIDE_BINDING	10		Rejected!
GOMF_PROTEIN_LIPID_COMPLEX_BINDING	31		Rejected!
GOMF_HMG_BOX_DOMAIN_BINDING	14		Rejected!
GOMF_NEUROPEPTIDE_RECEPTOR_BINDING	36		Rejected!
GOMF_14_3_3_PROTEIN_BINDING	30		Rejected!
GOMF_ARP2_3_COMPLEX_BINDING	15		Rejected!
GOMF_CORECEPTOR_ACTIVITY_INVOLVED_IN_WNT_SIGNALING_PATHWAY	9		Rejected!
GOMF_FAD_BINDING	37		Rejected!
GOMF_WD40_REPEAT_DOMAIN_BINDING	5		Rejected!
GOMF_MODIFIED_AMINO_ACID_BINDING	95		Rejected!
GOMF_NAADP_SENSITIVE_CALCIUM_RELEASE_CHANNEL_ACTIVITY	5		Rejected!
GOMF_MODIFIED_AMINO_ACID_TRANSMEMBRANE_TRANSPORTER_ACTIVITY	23		Rejected!
GOMF_PROTEIN_PHOSPHATASE_ACTIVATOR_ACTIVITY	16		Rejected!
GOMF_17_BETA_HYDROXYSTEROID_DEHYDROGENASE_NADPPLUS_ACTIVITY	13		Rejected!
GOMF_PHOSPHATIDYLINOSITOL_3_5_BISPHOSPHATE_BINDING	28		Rejected!
GOMF_VOLTAGE_GATED_SODIUM_CHANNEL_ACTIVITY_INVOLVED_IN_CARDIAC_MUSCLE_CELL_ACTION_POTENTIAL	5		Rejected!
GOMF_VOLTAGE_GATED_CALCIUM_CHANNEL_ACTIVITY_INVOLVED_IN_CARDIAC_MUSCLE_CELL_ACTION_POTENTIAL	5		Rejected!
GOMF_VOLTAGE_GATED_POTASSIUM_CHANNEL_ACTIVITY_INVOLVED_IN_CARDIAC_MUSCLE_CELL_ACTION_POTENTIAL_REPOLARIZATION	15		Rejected!
GOMF_GAP_JUNCTION_CHANNEL_ACTIVITY_INVOLVED_IN_CARDIAC_CONDUCTION_ELECTRICAL_COUPLING	5		Rejected!
GOMF_PROTEIN_BINDING_INVOLVED_IN_HETEROTYPIC_CELL_CELL_ADHESION	12		Rejected!
GOMF_CELL_ADHESIVE_PROTEIN_BINDING_INVOLVED_IN_BUNDLE_OF_HIS_CELL_PURKINJE_MYOCYTE_COMMUNICATION	5		Rejected!
GOMF_CASPASE_BINDING	13		Rejected!
GOMF_TRANSLATION_REGULATOR_ACTIVITY_NUCLEIC_ACID_BINDING	109		Rejected!
GOMF_VITAMIN_TRANSMEMBRANE_TRANSPORTER_ACTIVITY	32		Rejected!
GOMF_PHOSPHATIDYLCHOLINE_FLOPPASE_ACTIVITY	8		Rejected!
GOMF_PHOSPHATIDYLETHANOLAMINE_FLIPPASE_ACTIVITY	7		Rejected!
GOMF_PHOSPHATIDYLSERINE_FLOPPASE_ACTIVITY	9		Rejected!
GOMF_ALPHA_GLUCOSIDASE_ACTIVITY	6		Rejected!
GOMF_CERAMIDE_BINDING	20		Rejected!
GOMF_UBIQUITIN_PROTEIN_TRANSFERASE_ACTIVATOR_ACTIVITY	9		Rejected!
GOMF_SUPERCOILED_DNA_BINDING	6		Rejected!
GOMF_NEUROLIGIN_FAMILY_PROTEIN_BINDING	5		Rejected!
GOMF_SCAFFOLD_PROTEIN_BINDING	67		Rejected!
GOMF_CYSTEINE_TYPE_ENDOPEPTIDASE_ACTIVITY_INVOLVED_IN_APOPTOTIC_PROCESS	15		Rejected!
GOMF_PRE_MRNA_INTRONIC_BINDING	12		Rejected!
GOMF_MITOCHONDRIAL_RIBOSOME_BINDING	5		Rejected!
GOMF_CYSTEINE_TYPE_ENDOPEPTIDASE_ACTIVITY_INVOLVED_IN_APOPTOTIC_SIGNALING_PATHWAY	10		Rejected!
GOMF_7SK_SNRNA_BINDING	9		Rejected!
GOMF_MDM2_MDM4_FAMILY_PROTEIN_BINDING	11		Rejected!
GOMF_CYCLIN_DEPENDENT_PROTEIN_KINASE_ACTIVITY	29		Rejected!
GOMF_STRUCTURAL_MOLECULE_ACTIVITY_CONFERRING_ELASTICITY	11		Rejected!
GOMF_GLUTATHIONE_OXIDOREDUCTASE_ACTIVITY	7		Rejected!
GOMF_CULLIN_FAMILY_PROTEIN_BINDING	26		Rejected!
GOMF_CALCITONIN_FAMILY_RECEPTOR_ACTIVITY	6		Rejected!
GOMF_STAT_FAMILY_PROTEIN_BINDING	12		Rejected!
GOMF_DISORDERED_DOMAIN_SPECIFIC_BINDING	35		Rejected!
GOMF_RNA_POLYMERASE_ACTIVITY	43		Rejected!
GOMF_G_RICH_STRAND_TELOMERIC_DNA_BINDING	10		Rejected!
GOMF_NUCLEOTIDE_PHOSPHATASE_ACTIVITY_ACTING_ON_FREE_NUCLEOTIDES	5		Rejected!
GOMF_CELL_ADHESION_MEDIATOR_ACTIVITY	64		Rejected!
GOMF_CELL_CELL_ADHESION_MEDIATOR_ACTIVITY	54		Rejected!
GOMF_CELL_MATRIX_ADHESION_MEDIATOR_ACTIVITY	7		Rejected!
GOMF_COLLAGEN_BINDING_INVOLVED_IN_CELL_MATRIX_ADHESION	5		Rejected!
GOMF_CADHERIN_BINDING_INVOLVED_IN_CELL_CELL_ADHESION	18		Rejected!
GOMF_MOLECULAR_FUNCTION_REGULATOR	1953	15
GOMF_NITRITE_REDUCTASE_ACTIVITY	6		Rejected!
GOMF_BMP_RECEPTOR_ACTIVITY	7		Rejected!
GOMF_SEQUENCE_SPECIFIC_SINGLE_STRANDED_DNA_BINDING	15		Rejected!
GOMF_STRUCTURAL_CONSTITUENT_OF_PRESYNAPTIC_ACTIVE_ZONE	5		Rejected!
GOMF_STRUCTURAL_CONSTITUENT_OF_SYNAPSE	19		Rejected!
GOMF_POSTSYNAPTIC_NEUROTRANSMITTER_RECEPTOR_ACTIVITY	64		Rejected!
GOMF_STRUCTURAL_CONSTITUENT_OF_POSTSYNAPTIC_ACTIN_CYTOSKELETON	5		Rejected!
GOMF_G_PROTEIN_COUPLED_GLUTAMATE_RECEPTOR_ACTIVITY	9		Rejected!
GOMF_LIGAND_GATED_CATION_CHANNEL_ACTIVITY	115		Rejected!
GOMF_LIGAND_GATED_ANION_CHANNEL_ACTIVITY	18		Rejected!
GOMF_CHANNEL_ACTIVATOR_ACTIVITY	5		Rejected!
GOMF_RNA_POLYMERASE_II_C_TERMINAL_DOMAIN_BINDING	8		Rejected!
GOMF_STRUCTURAL_CONSTITUENT_OF_POSTSYNAPSE	13		Rejected!
GOMF_VOLTAGE_GATED_CALCIUM_CHANNEL_ACTIVITY_INVOLVED_IN_REGULATION_OF_CYTOSOLIC_CALCIUM_LEVELS	5		Rejected!
GOMF_G_PROTEIN_COUPLED_NEUROTRANSMITTER_RECEPTOR_ACTIVITY	10		Rejected!
GOMF_NEUROTRANSMITTER_RECEPTOR_ACTIVITY_INVOLVED_IN_REGULATION_OF_POSTSYNAPTIC_MEMBRANE_POTENTIAL	49		Rejected!
GOMF_SEROTONIN_RECEPTOR_ACTIVITY	34		Rejected!
GOMF_NEUROTRANSMITTER_RECEPTOR_REGULATOR_ACTIVITY	15		Rejected!
GOMF_LIGAND_GATED_CALCIUM_CHANNEL_ACTIVITY	26		Rejected!
GOMF_ESTROGEN_16_ALPHA_HYDROXYLASE_ACTIVITY	8		Rejected!
GOMF_ESTROGEN_2_HYDROXYLASE_ACTIVITY	5		Rejected!
GOMF_PHOSPHATIDYL_PHOSPHOLIPASE_B_ACTIVITY	11		Rejected!
GOMF_VERY_LONG_CHAIN_3_KETOACYL_COA_SYNTHASE_ACTIVITY	7		Rejected!
GOMF_HYPOGLYCIN_A_GAMMA_GLUTAMYL_TRANSPEPTIDASE_ACTIVITY	5		Rejected!
GOMF_PHOSPHATIDYLINOSITOL_3_5_BISPHOSPHATE_PHOSPHATASE_ACTIVITY	14		Rejected!
GOMF_PHOSPHATIDYLINOSITOL_4_5_BISPHOSPHATE_PHOSPHATASE_ACTIVITY	14		Rejected!
GOMF_HYDROPEROXY_ICOSATETRAENOATE_DEHYDRATASE_ACTIVITY	7		Rejected!
GOMF_PROTEIN_SERINE_KINASE_ACTIVITY	360		Rejected!
GOMF_LIPID_TRANSFER_ACTIVITY	49		Rejected!
GOMF_PHOSPHOLIPID_TRANSFER_ACTIVITY	24		Rejected!
GOMF_STEROL_TRANSFER_ACTIVITY	23		Rejected!
GOMF_SPHINGOLIPID_TRANSFER_ACTIVITY	10		Rejected!
GOMF_PHOSPHATIDYLCHOLINE_TRANSFER_ACTIVITY	5		Rejected!
GOMF_SULFATIDE_BINDING	6		Rejected!
GOMF_INTRACILIARY_TRANSPORT_PARTICLE_B_BINDING	5		Rejected!
GOMF_ACYL_COA_BINDING	26		Rejected!
GOMF_FATTY_ACID_OMEGA_HYDROXYLASE_ACTIVITY	8		Rejected!
GOMF_MODIFICATION_DEPENDENT_PROTEIN_BINDING	166		Rejected!
GOMF_PHOSPHORYLATION_DEPENDENT_PROTEIN_BINDING	6		Rejected!
GOMF_UBIQUITINATION_LIKE_MODIFICATION_DEPENDENT_PROTEIN_BINDING	14		Rejected!
GOMF_CLASS_I_DNA_APURINIC_OR_APYRIMIDINIC_SITE_ENDONUCLEASE_ACTIVITY	7		Rejected!
GOMF_CATALYTIC_ACTIVITY_ACTING_ON_DNA	222		Rejected!
GOMF_CATALYTIC_ACTIVITY_ACTING_ON_RNA	395		Rejected!
GOMF_CATALYTIC_ACTIVITY_ACTING_ON_A_TRNA	125		Rejected!
GOMF_CATALYTIC_ACTIVITY_ACTING_ON_A_RRNA	23		Rejected!
GOMF_CATALYTIC_ACTIVITY_ACTING_ON_A_GLYCOPROTEIN	23		Rejected!
GOMF_MOLECULAR_CARRIER_ACTIVITY	73		Rejected!
GOMF_TRANSCRIPTION_REGULATOR_ACTIVITY	1918	30
GOMF_NUCLEOCYTOPLASMIC_CARRIER_ACTIVITY	30		Rejected!
GOMF_MONOCARBOXYLATE_SODIUM_SYMPORTER_ACTIVITY	11		Rejected!
GOMF_GENERAL_TRANSCRIPTION_INITIATION_FACTOR_ACTIVITY	45		Rejected!
GOMF_EXOGENOUS_PROTEIN_BINDING	79		Rejected!
GOMF_GENERAL_TRANSCRIPTION_INITIATION_FACTOR_BINDING	52		Rejected!
GOMF_DNA_BINDING_TRANSCRIPTION_FACTOR_BINDING	469	23
GOMF_SMALL_MOLECULE_SENSOR_ACTIVITY	15		Rejected!
GOMF_INTRAMEMBRANE_LIPID_TRANSPORTER_ACTIVITY	41		Rejected!
GOMF_PROTEIN_SEQUESTERING_ACTIVITY	5		Rejected!
GOMF_CARGO_ADAPTOR_ACTIVITY	19		Rejected!
GOMF_MOLECULAR_SEQUESTERING_ACTIVITY	6		Rejected!
GOMF_PROTEIN_TRANSPORTER_ACTIVITY	31		Rejected!
GOMF_SOLUTE_ANION_ANTIPORTER_ACTIVITY	34		Rejected!
GOMF_ATPASE_COUPLED_INTRAMEMBRANE_LIPID_TRANSPORTER_ACTIVITY	27		Rejected!
GOMF_FLIPPASE_ACTIVITY	17		Rejected!
GOMF_FLOPPASE_ACTIVITY	16		Rejected!
GOMF_GLYCEROPHOSPHOLIPID_FLIPPASE_ACTIVITY	14		Rejected!
GOMF_PHOSPHATIDYLCHOLINE_FLIPPASE_ACTIVITY	5		Rejected!
GOMF_PHOSPHATIDYLSERINE_FLIPPASE_ACTIVITY	5		Rejected!
GOMF_P_TYPE_TRANSMEMBRANE_TRANSPORTER_ACTIVITY	19		Rejected!
GOMF_ABC_TYPE_TRANSPORTER_ACTIVITY	49		Rejected!
GOMF_IMMUNE_RECEPTOR_ACTIVITY	148		Rejected!
GOMF_SOLUTE_BICARBONATE_SYMPORTER_ACTIVITY	7		Rejected!
GOMF_TRANSCRIPTION_REGULATOR_INHIBITOR_ACTIVITY	21		Rejected!
GOMF_PROTEIN_CYSTEINE_S_STEAROYLTRANSFERASE_ACTIVITY	7		Rejected!
GOMF_CYTOSKELETON_NUCLEAR_MEMBRANE_ANCHOR_ACTIVITY	5		Rejected!
GOMF_PROTEIN_DEMETHYLASE_ACTIVITY	30		Rejected!
GOMF_METAL_DEPENDENT_DEUBIQUITINASE_ACTIVITY	9		Rejected!
GOMF_PROTEIN_DISAGGREGASE_ACTIVITY	5		Rejected!
GOMF_PROTEIN_CARRIER_CHAPERONE	18		Rejected!
GOMF_CATALYTIC_ACTIVITY_ACTING_ON_A_NUCLEIC_ACID	595		Rejected!
GOMF_ATP_DEPENDENT_ACTIVITY	554		Rejected!
GOMF_ATP_DEPENDENT_CHROMATIN_REMODELER_ACTIVITY	7		Rejected!
GOMF_ANNEALING_ACTIVITY	13		Rejected!
GOMF_MOLECULAR_FUNCTION_ACTIVATOR_ACTIVITY	34		Rejected!
GOMF_MOLECULAR_FUNCTION_INHIBITOR_ACTIVITY	60		Rejected!
GOMF_HISTONE_H3_DI_MONOMETHYL_LYSINE_9_DEMETHYLASE_ACTIVITY	5		Rejected!
GOMF_HISTONE_H3_TRI_DIMETHYL_LYSINE_9_DEMETHYLASE_ACTIVITY	5		Rejected!
GOMF_RNA_BINDING_INVOLVED_IN_POSTTRANSCRIPTIONAL_GENE_SILENCING	266		Rejected!
GOMF_OLIGOPEPTIDE_BINDING	11		Rejected!
GOMF_CATECHOLAMINE_BINDING	13		Rejected!
GOMF_AZOLE_TRANSMEMBRANE_TRANSPORTER_ACTIVITY	11		Rejected!
GOMF_OLEATE_TRANSMEMBRANE_TRANSPORTER_ACTIVITY	5		Rejected!
GOMF_CARBOHYDRATE_DERIVATIVE_TRANSMEMBRANE_TRANSPORTER_ACTIVITY	54		Rejected!
GOMF_FATTY_ACID_DERIVATIVE_BINDING	23		Rejected!
GOMF_PHOSPHATIDYLGLYCEROL_BINDING	15		Rejected!
GOMF_CARDIOLIPIN_BINDING	11		Rejected!
GOMF_ORGANIC_HYDROXY_COMPOUND_TRANSMEMBRANE_TRANSPORTER_ACTIVITY	52		Rejected!
GOMF_SULFUR_COMPOUND_BINDING	269		Rejected!
GOMF_SULFUR_COMPOUND_TRANSMEMBRANE_TRANSPORTER_ACTIVITY	52		Rejected!
GOMF_SALT_TRANSMEMBRANE_TRANSPORTER_ACTIVITY	5		Rejected!
GOMF_PHOSPHATIDYLINOSITOL_PHOSPHATE_BINDING	175		Rejected!
GOMF_VOLTAGE_GATED_POTASSIUM_CHANNEL_ACTIVITY_INVOLVED_IN_VENTRICULAR_CARDIAC_MUSCLE_CELL_ACTION_POTENTIAL_REPOLARIZATION	12		Rejected!
GOMF_CERAMIDE_1_PHOSPHATE_BINDING	8		Rejected!
GOMF_CERAMIDE_1_PHOSPHATE_TRANSFER_ACTIVITY	8		Rejected!
GOMF_PHOSPHATIDYLINOSITOL_BISPHOSPHATE_BINDING	107		Rejected!
GOMF_CUPROUS_ION_BINDING	8		Rejected!
GOMF_GAP_JUNCTION_CHANNEL_ACTIVITY_INVOLVED_IN_CELL_COMMUNICATION_BY_ELECTRICAL_COUPLING	8		Rejected!
GOMF_S_ADENOSYL_L_METHIONINE_BINDING	19		Rejected!
GOMF_PEPTIDE_TRANSMEMBRANE_TRANSPORTER_ACTIVITY	15		Rejected!
GOMF_CORECEPTOR_ACTIVITY_INVOLVED_IN_WNT_SIGNALING_PATHWAY_PLANAR_CELL_POLARITY_PATHWAY	6		Rejected!
GOMF_RETROMER_COMPLEX_BINDING	8		Rejected!
GOMF_POLYSOME_BINDING	6		Rejected!
GOMF_PHOSPHATIDIC_ACID_TRANSFER_ACTIVITY	7		Rejected!
GOMF_HISTONE_METHYLTRANSFERASE_BINDING	12		Rejected!
GOMF_STEROID_HORMONE_BINDING	6		Rejected!
GOMF_N6_METHYLADENOSINE_CONTAINING_RNA_BINDING	7		Rejected!
GOMF_KERATIN_FILAMENT_BINDING	6		Rejected!
GOMF_RNA_POLYMERASE_II_C_TERMINAL_DOMAIN_PHOSPHOSERINE_BINDING	5		Rejected!
GOMF_LYS48_SPECIFIC_DEUBIQUITINASE_ACTIVITY	16		Rejected!
GOMF_UBIQUITIN_SPECIFIC_PROTEASE_BINDING	21		Rejected!
GOMF_PROTEIN_ADP_RIBOSYLASE_ACTIVITY	17		Rejected!
GOMF_PROTEIN_ANTIGEN_BINDING	8		Rejected!
GOMF_EXTRACELLULAR_MATRIX_PROTEIN_BINDING	6		Rejected!
GOMF_TRANSFERRIN_RECEPTOR_BINDING	11		Rejected!
GOMF_UBIQUITIN_LIGASE_SUBSTRATE_ADAPTOR_ACTIVITY	30		Rejected!
GOMF_ARRESTIN_FAMILY_PROTEIN_BINDING	8		Rejected!
GOMF_PROTEIN_TYROSINE_KINASE_BINDING	103		Rejected!
GOMF_DNA_DNA_ANNEALING_ACTIVITY	8		Rejected!
GOMF_RNA_ADENYLYLTRANSFERASE_ACTIVITY	7		Rejected!
GOMF_SEQUENCE_SPECIFIC_MRNA_BINDING	14		Rejected!
GOMF_PROMOTER_SPECIFIC_CHROMATIN_BINDING	62		Rejected!
GOMF_GLYCOGEN_BINDING	8		Rejected!
HP_MULTICYSTIC_KIDNEY_DYSPLASIA	114	23
HP_RECURRENT_URINARY_TRACT_INFECTIONS	141		Rejected!
HP_NEUROGENIC_BLADDER	33		Rejected!
HP_URINARY_URGENCY	42		Rejected!
HP_HYPOPLASIA_OF_THE_UTERUS	45	12
HP_ABNORMALITY_OF_THE_BLADDER	464	24
HP_BLADDER_DIVERTICULUM	38		Rejected!
HP_URINARY_RETENTION	27		Rejected!
HP_NOCTURIA	8		Rejected!
HP_URINARY_INCONTINENCE	166		Rejected!
HP_MEGACYSTIS	9		Rejected!
HP_ABNORMALITY_OF_MALE_INTERNAL_GENITALIA	59		Rejected!
HP_INGUINAL_HERNIA	263	18
HP_PROSTATITIS	7		Rejected!
HP_FUNCTIONAL_ABNORMALITY_OF_MALE_INTERNAL_GENITALIA	246	21
HP_MALE_HYPOGONADISM	42		Rejected!
HP_AZOOSPERMIA	117	17
HP_CRYPTORCHIDISM	748	87
HP_TESTICULAR_ATROPHY	14		Rejected!
HP_AMBIGUOUS_GENITALIA_MALE	12		Rejected!
HP_HYDROCELE_TESTIS	25		Rejected!
HP_ABNORMAL_TESTIS_MORPHOLOGY	941	97
HP_ABNORMAL_PENIS_MORPHOLOGY	702	93
HP_MALE_PSEUDOHERMAPHRODITISM	43	16
HP_EPISPADIAS	26		Rejected!
HP_LONG_PENIS	11		Rejected!
HP_CHORDEE	15		Rejected!
HP_HYPOGONADOTROPIC_HYPOGONADISM	169	19
HP_ABNORMALITY_OF_THE_SCROTUM	174	34
HP_SCROTAL_HYPOPLASIA	60	14
HP_BIFID_SCROTUM	37	16
HP_SHAWL_SCROTUM	19		Rejected!
HP_MACROORCHIDISM	17		Rejected!
HP_MICROPENIS	252	47
HP_ABNORMALITY_OF_FEMALE_EXTERNAL_GENITALIA	153	40
HP_ABNORMALITY_OF_THE_CLITORIS	96	25
HP_ABNORMAL_LABIA_MORPHOLOGY	83	20
HP_HYPOPLASTIC_LABIA_MAJORA	35	10
HP_CLITORAL_HYPOPLASIA	31		Rejected!
HP_AMBIGUOUS_GENITALIA_FEMALE	9		Rejected!
HP_AMBIGUOUS_GENITALIA	116	41
HP_HYPOPLASTIC_LABIA_MINORA	30		Rejected!
HP_LABIAL_HYPERTROPHY	8		Rejected!
HP_URETHRAL_ATRESIA	24		Rejected!
HP_ABNORMALITY_OF_THE_URETER	318	31
HP_URETEROCELE	26		Rejected!
HP_URETERAL_STENOSIS	29		Rejected!
HP_HYDROURETER	71	10
HP_URETERAL_DUPLICATION	41		Rejected!
HP_URETEROPELVIC_JUNCTION_OBSTRUCTION	19		Rejected!
HP_RENAL_DUPLICATION	42		Rejected!
HP_ABNORMALITY_OF_THE_KIDNEY	1272	77
HP_ABNORMALITY_OF_REPRODUCTIVE_SYSTEM_PHYSIOLOGY	779	63
HP_DUPLICATED_COLLECTING_SYSTEM	20		Rejected!
HP_RENAL_INSUFFICIENCY	378		Rejected!
HP_HORSESHOE_KIDNEY	101		Rejected!
HP_ECTOPIC_KIDNEY	76		Rejected!
HP_RENAL_HYPOPLASIA	124	19
HP_NEPHRONOPHTHISIS	36		Rejected!
HP_ABNORMAL_RENAL_TUBULE_MORPHOLOGY	103		Rejected!
HP_RENAL_TUBULAR_ATROPHY	18		Rejected!
HP_GLOMERULAR_SCLEROSIS	94		Rejected!
HP_FOCAL_SEGMENTAL_GLOMERULOSCLEROSIS	64		Rejected!
HP_TALL_STATURE	209	10
HP_GLOMERULONEPHRITIS	71		Rejected!
HP_NEPHROTIC_SYNDROME	132	18
HP_POLYURIA	32		Rejected!
HP_RENAL_AGENESIS	175	23
HP_ENLARGED_KIDNEY	35		Rejected!
HP_RENAL_CYST	269	31
HP_RENAL_CORTICOMEDULLARY_CYSTS	7		Rejected!
HP_RENAL_DYSPLASIA	72		Rejected!
HP_NEPHROPATHY	104		Rejected!
HP_POLYCYSTIC_KIDNEY_DYSPLASIA	46		Rejected!
HP_PROXIMAL_TUBULOPATHY	55		Rejected!
HP_RENAL_PHOSPHATE_WASTING	14		Rejected!
HP_NEPHROCALCINOSIS	92		Rejected!
HP_UNILATERAL_RENAL_AGENESIS	62		Rejected!
HP_NEPHRITIS	97		Rejected!
HP_RENAL_TUBULAR_DYSFUNCTION	112		Rejected!
HP_PELVIC_KIDNEY	36		Rejected!
HP_RENAL_SALT_WASTING	23		Rejected!
HP_RENAL_POTASSIUM_WASTING	6		Rejected!
HP_ABNORMALITY_OF_THE_UTERUS	219	36
HP_MENORRHAGIA	32		Rejected!
HP_GONADAL_DYSGENESIS	34		Rejected!
HP_FEMALE_HYPOGONADISM	27		Rejected!
HP_HYPOGONADISM	419	48
HP_BIFID_UTERUS	6		Rejected!
HP_ABNORMALITY_OF_THE_OVARY	262	41
HP_OVARIAN_CYST	89		Rejected!
HP_UTERINE_PROLAPSE	6		Rejected!
HP_ABNORMALITY_OF_THE_MENSTRUAL_CYCLE	259	38
HP_AMENORRHEA	177	31
HP_ABNORMAL_VAGINA_MORPHOLOGY	101	30
HP_DECREASED_FERTILITY	268	30
HP_VAGINAL_ATRESIA	16		Rejected!
HP_OVARIAN_GONADOBLASTOMA	12		Rejected!
HP_GONADOBLASTOMA	18		Rejected!
HP_APLASIA_OF_THE_UTERUS	19		Rejected!
HP_WIDE_MOUTH	190	13
HP_ORAL_ULCER	40		Rejected!
HP_ABNORMALITY_OF_THE_TONGUE	380	28
HP_MACROGLOSSIA	153		Rejected!
HP_ABNORMAL_LIP_MORPHOLOGY	1015	59
HP_NARROW_MOUTH	244	13
HP_MEDIAN_CLEFT_LIP	43		Rejected!
HP_GLOSSOPTOSIS	26		Rejected!
HP_ABNORMALITY_OF_THE_DENTITION	912	62
HP_ABNORMALITY_OF_THE_GINGIVA	223	12
HP_GINGIVAL_FIBROMATOSIS	20		Rejected!
HP_MICROGLOSSIA	17		Rejected!
HP_ABNORMAL_UVULA_MORPHOLOGY	172	18
HP_ABNORMAL_PALATE_MORPHOLOGY	1026	65
HP_ABNORMALITY_OF_UPPER_LIP	837	51
HP_ABNORMALITY_OF_LOWER_LIP	252	12
HP_THICK_LOWER_LIP_VERMILION	159		Rejected!
HP_LOBULATED_TONGUE	13		Rejected!
HP_MOVEMENT_ABNORMALITY_OF_THE_TONGUE	11		Rejected!
HP_DIFFICULTY_IN_TONGUE_MOVEMENTS	9		Rejected!
HP_CLEFT_SOFT_PALATE	177	17
HP_BROAD_ALVEOLAR_RIDGES	16		Rejected!
HP_SHORT_UPPER_LIP	12		Rejected!
HP_NARROW_PALATE	166	16
HP_ABNORMAL_ORAL_FRENULUM_MORPHOLOGY	50	12
HP_ACCESSORY_ORAL_FRENULUM	14		Rejected!
HP_BIFID_UVULA	144	16
HP_OPEN_MOUTH	104		Rejected!
HP_ABNORMAL_PAROTID_GLAND_MORPHOLOGY	10		Rejected!
HP_TONGUE_NODULES	11		Rejected!
HP_SHORT_LINGUAL_FRENULUM	9		Rejected!
HP_PIERRE_ROBIN_SEQUENCE	21		Rejected!
HP_ORAL_CLEFT	614	56
HP_CLEFT_UPPER_LIP	163	26
HP_PURSED_LIPS	5		Rejected!
HP_GLOSSITIS	12		Rejected!
HP_TRIANGULAR_MOUTH	17		Rejected!
HP_TRISMUS	14		Rejected!
HP_GINGIVAL_OVERGROWTH	119		Rejected!
HP_THICK_UPPER_LIP_VERMILION	21		Rejected!
HP_XEROSTOMIA	56		Rejected!
HP_HIGH_PALATE	691	39
HP_THIN_UPPER_LIP_VERMILION	275	14
HP_VELOPHARYNGEAL_INSUFFICIENCY	24		Rejected!
HP_FURROWED_TONGUE	41		Rejected!
HP_ABNORMALITY_OF_TASTE_SENSATION	6		Rejected!
HP_GINGIVAL_BLEEDING	56		Rejected!
HP_GINGIVITIS	29		Rejected!
HP_THIN_VERMILION_BORDER	391	22
HP_ABNORMALITY_OF_THE_FONTANELLES_OR_CRANIAL_SUTURES	398	35
HP_ABNORMALITY_OF_THE_ANTERIOR_FONTANELLE	104	16
HP_SMALL_ANTERIOR_FONTANELLE	7		Rejected!
HP_HYDROCEPHALUS	364	20
HP_PARIETAL_BOSSING	8		Rejected!
HP_TRIGONOCEPHALY	38		Rejected!
HP_BRACHYTURRICEPHALY	10		Rejected!
HP_ABNORMAL_PARANASAL_SINUS_MORPHOLOGY	150		Rejected!
HP_BRACHYCEPHALY	219	16
HP_PROGRESSIVE_MICROCEPHALY	83		Rejected!
HP_WIDE_ANTERIOR_FONTANEL	76	15
HP_TURRICEPHALY	39		Rejected!
HP_OXYCEPHALY	6		Rejected!
HP_ABNORMALITY_OF_THE_MASTOID	8		Rejected!
HP_MASTOIDITIS	6		Rejected!
HP_CRANIAL_ASYMMETRY	15		Rejected!
HP_DOLICHOCEPHALY	182	10
HP_PROMINENT_OCCIPUT	59		Rejected!
HP_DELAYED_CRANIAL_SUTURE_CLOSURE	85	12
HP_FACIAL_GRIMACING	12		Rejected!
HP_SMALL_FACE	177	14
HP_NARROW_FACE	148		Rejected!
HP_RETROGNATHIA	280	19
HP_COARSE_FACIAL_FEATURES	218		Rejected!
HP_FACIAL_EDEMA	134		Rejected!
HP_BROAD_FACE	17		Rejected!
HP_EPICANTHUS	522	31
HP_ABNORMALITY_OF_THE_PHILTRUM	635	34
HP_BROAD_PHILTRUM	48		Rejected!
HP_ABNORMALITY_OF_THE_FOREHEAD	1052	49
HP_ABNORMALITY_OF_FACIAL_ADIPOSE_TISSUE	9		Rejected!
HP_FULL_CHEEKS	133		Rejected!
HP_LOW_ANTERIOR_HAIRLINE	120		Rejected!
HP_FACIAL_HYPOTONIA	40		Rejected!
HP_MASK_LIKE_FACIES	53		Rejected!
HP_OVAL_FACE	15		Rejected!
HP_ABNORMALITY_OF_FACIAL_MUSCULATURE	317		Rejected!
HP_MANDIBULAR_PROGNATHIA	176		Rejected!
HP_ABNORMALITY_OF_THE_CHIN	335	16
HP_POINTED_CHIN	113		Rejected!
HP_MICRORETROGNATHIA	62		Rejected!
HP_ABNORMALITY_OF_THE_MIDFACE	563	39
HP_ROUND_FACE	96		Rejected!
HP_HYPERTELORISM	722	50
HP_FACIAL_MYOKYMIA	6		Rejected!
HP_SMOOTH_PHILTRUM	184		Rejected!
HP_BIRD_LIKE_FACIES	14		Rejected!
HP_SQUARE_FACE	11		Rejected!
HP_SHORT_PHILTRUM	206	19
HP_FACIAL_ASYMMETRY	128		Rejected!
HP_TRIANGULAR_FACE	134		Rejected!
HP_ABNORMALITY_OF_THE_MAXILLA	130	15
HP_FACIAL_HEMANGIOMA	19		Rejected!
HP_SHORT_CHIN	51		Rejected!
HP_PROMINENT_SUPRAORBITAL_RIDGES	41		Rejected!
HP_BROAD_FOREHEAD	171	11
HP_HYPOMIMIC_FACE	32		Rejected!
HP_SLOPING_FOREHEAD	168		Rejected!
HP_NARROW_FOREHEAD	136		Rejected!
HP_LONG_PHILTRUM	400	18
HP_HIGH_FOREHEAD	308	16
HP_WIDOW_S_PEAK	14		Rejected!
HP_SMALL_FOREHEAD	7		Rejected!
HP_ABNORMALITY_OF_THE_OUTER_EAR	1152	78
HP_ABNORMAL_LOCATION_OF_EARS	784	62
HP_POSTERIORLY_ROTATED_EARS	405	39
HP_ABNORMALITY_OF_THE_INNER_EAR	75		Rejected!
HP_TINNITUS	59		Rejected!
HP_OTOSCLEROSIS	6		Rejected!
HP_ABNORMALITY_OF_EARLOBE	93	15
HP_LOW_SET_POSTERIORLY_ROTATED_EARS	264	30
HP_ABNORMALITY_OF_THE_MIDDLE_EAR	581	27
HP_ACUTE_OTITIS_MEDIA	5		Rejected!
HP_ABNORMALITY_OF_THE_AUDITORY_CANAL	72	11
HP_ABNORMAL_COCHLEA_MORPHOLOGY	29		Rejected!
HP_INCOMPLETE_PARTITION_OF_THE_COCHLEA_TYPE_II	6		Rejected!
HP_ABNORMALITY_OF_THE_PINNA	762	53
HP_CUPPED_EAR	55	12
HP_STAPES_ANKYLOSIS	6		Rejected!
HP_ABNORMALITY_OF_PERIAURICULAR_REGION	95		Rejected!
HP_PREAURICULAR_SKIN_TAG	63		Rejected!
HP_SMALL_EARLOBE	22		Rejected!
HP_ABSENT_EARLOBE	15		Rejected!
HP_OTITIS_MEDIA	272	11
HP_CHRONIC_OTITIS_MEDIA	153		Rejected!
HP_THICKENED_HELICES	42		Rejected!
HP_LOP_EAR	6		Rejected!
HP_PROMINENT_ANTIHELIX	14		Rejected!
HP_PRELINGUAL_SENSORINEURAL_HEARING_IMPAIRMENT	11		Rejected!
HP_MACROTIA	273		Rejected!
HP_STENOSIS_OF_THE_EXTERNAL_AUDITORY_CANAL	28		Rejected!
HP_RECURRENT_OTITIS_MEDIA	153		Rejected!
HP_PROGRESSIVE_SENSORINEURAL_HEARING_IMPAIRMENT	46		Rejected!
HP_MIXED_HEARING_IMPAIRMENT	37		Rejected!
HP_PROTRUDING_EAR	191	14
HP_ATRESIA_OF_THE_EXTERNAL_AUDITORY_CANAL	46		Rejected!
HP_BULBOUS_NOSE	156		Rejected!
HP_ABNORMALITY_OF_THE_CHOANAE	123	18
HP_NARROW_NASAL_RIDGE	14		Rejected!
HP_ABNORMALITY_OF_THE_NASAL_SEPTUM	20		Rejected!
HP_EPISTAXIS	97		Rejected!
HP_ABNORMAL_NASAL_BRIDGE_MORPHOLOGY	1012	73
HP_PROMINENT_NASAL_BRIDGE	205	23
HP_ABNORMALITY_OF_THE_NASAL_ALAE	648	41
HP_UNDERDEVELOPED_NASAL_ALAE	87	12
HP_WIDE_NASAL_BRIDGE	556	39
HP_ABNORMAL_NASAL_MUCOSA_MORPHOLOGY	62		Rejected!
HP_ABNORMALITY_OF_THE_NASAL_TIP	335	17
HP_DEPRESSED_NASAL_TIP	32		Rejected!
HP_CONVEX_NASAL_RIDGE	68	11
HP_WIDE_NOSE	104	10
HP_NARROW_NASAL_BRIDGE	50		Rejected!
HP_PROMINENT_NOSE	78		Rejected!
HP_CHOANAL_STENOSIS	21		Rejected!
HP_FLARED_NOSTRILS	7		Rejected!
HP_BROAD_NASAL_TIP	153		Rejected!
HP_BIFID_NASAL_TIP	11		Rejected!
HP_DEPRESSED_NASAL_RIDGE	116	12
HP_ANOSMIA	51	13
HP_NARROW_NOSE	23		Rejected!
HP_ABNORMALITY_OF_THE_NECK	609	39
HP_WEBBED_NECK	112		Rejected!
HP_LIMITED_NECK_RANGE_OF_MOTION	12		Rejected!
HP_NECK_MUSCLE_WEAKNESS	80		Rejected!
HP_LONG_NECK	5		Rejected!
HP_THICKENED_NUCHAL_SKIN_FOLD	55		Rejected!
HP_BROAD_NECK	24		Rejected!
HP_CYSTIC_HYGROMA	42		Rejected!
HP_ABNORMAL_RETINAL_MORPHOLOGY	963	33
HP_RETINAL_COLOBOMA	35		Rejected!
HP_ABNORMAL_CORNEA_MORPHOLOGY	699	31
HP_MICROCORNEA	129		Rejected!
HP_ASTIGMATISM	197		Rejected!
HP_MEGALOCORNEA	57		Rejected!
HP_RETINOPATHY	122		Rejected!
HP_DEEPLY_SET_EYE	224		Rejected!
HP_KERATITIS	78		Rejected!
HP_ABNORMAL_EYELID_MORPHOLOGY	1207	72
HP_ABNORMAL_FOVEAL_MORPHOLOGY	46		Rejected!
HP_DOWNSLANTED_PALPEBRAL_FISSURES	477	42
HP_RECURRENT_CORNEAL_EROSIONS	14		Rejected!
HP_BLEPHARITIS	47		Rejected!
HP_ABNORMAL_EYELASH_MORPHOLOGY	240	14
HP_GLAUCOMA	351	21
HP_ABNORMAL_CONJUNCTIVA_MORPHOLOGY	146		Rejected!
HP_VISUAL_IMPAIRMENT	1124	36
HP_TELECANTHUS	145	19
HP_PTOSIS	695	38
HP_ROD_CONE_DYSTROPHY	224	12
HP_VERTICAL_SUPRANUCLEAR_GAZE_PALSY	23		Rejected!
HP_ABNORMAL_ELECTRORETINOGRAM	195	15
HP_SLOW_SACCADIC_EYE_MOVEMENTS	31		Rejected!
HP_ABNORMALITY_OF_THE_LENS	750	26
HP_DEVELOPMENTAL_CATARACT	139		Rejected!
HP_PROPTOSIS	243	21
HP_ALACRIMA	16		Rejected!
HP_SUBCAPSULAR_CATARACT	39		Rejected!
HP_ABNORMALITY_IRIS_MORPHOLOGY	425	21
HP_ANIRIDIA	44		Rejected!
HP_LONG_EYELASHES	100		Rejected!
HP_ANOPHTHALMIA	73	10
HP_PROGRESSIVE_VISUAL_LOSS	104		Rejected!
HP_ABNORMAL_CHORIORETINAL_MORPHOLOGY	164	12
HP_CHORIORETINAL_ATROPHY	36		Rejected!
HP_ABNORMAL_EYEBROW_MORPHOLOGY	591	38
HP_SPARSE_AND_THIN_EYEBROW	59		Rejected!
HP_EPICANTHUS_INVERSUS	11		Rejected!
HP_ABNORMALITY_OF_REFRACTION	610	19
HP_HYPERMETROPIA	241		Rejected!
HP_RETINAL_DETACHMENT	99		Rejected!
HP_OPTIC_DISC_PALLOR	156		Rejected!
HP_EXTERNAL_OPHTHALMOPLEGIA	68		Rejected!
HP_MYOPIA	384	10
HP_RETINAL_DEGENERATION	270		Rejected!
HP_CONE_CONE_ROD_DYSTROPHY	28		Rejected!
HP_ABNORMAL_CONJUGATE_EYE_MOVEMENT	1032	41
HP_UNDETECTABLE_ELECTRORETINOGRAM	26		Rejected!
HP_COLOR_VISION_DEFECT	113		Rejected!
HP_TRITANOMALY	7		Rejected!
HP_ABNORMAL_UVEA_MORPHOLOGY	551	22
HP_UVEITIS	46		Rejected!
HP_RETINAL_DYSTROPHY	343	18
HP_BUPHTHALMOS	22		Rejected!
HP_RIEGER_ANOMALY	11		Rejected!
HP_CORNEAL_SCARRING	16		Rejected!
HP_LACRIMAL_DUCT_ATRESIA	5		Rejected!
HP_CHORIORETINAL_COLOBOMA	50		Rejected!
HP_ABNORMAL_SACCADIC_EYE_MOVEMENTS	83		Rejected!
HP_HYPOMETRIC_SACCADES	15		Rejected!
HP_VISUAL_LOSS	230		Rejected!
HP_RETINAL_HEMORRHAGE	28		Rejected!
HP_THICK_EYEBROW	134		Rejected!
HP_SCOTOMA	80		Rejected!
HP_CENTROCECAL_SCOTOMA	13		Rejected!
HP_NASOLACRIMAL_DUCT_OBSTRUCTION	26		Rejected!
HP_PIGMENTARY_RETINOPATHY	176	15
HP_BLEPHAROPHIMOSIS	184	15
HP_UPSLANTED_PALPEBRAL_FISSURE	271	18
HP_BAND_KERATOPATHY	13		Rejected!
HP_SHALLOW_ORBITS	27		Rejected!
HP_ABNORMALITY_OF_THE_OPTIC_NERVE	830	24
HP_OPTIC_DISC_COLOBOMA	21		Rejected!
HP_COLOBOMA	222	17
HP_PROGRESSIVE_EXTERNAL_OPHTHALMOPLEGIA	38		Rejected!
HP_ABNORMAL_SCLERA_MORPHOLOGY	115		Rejected!
HP_BLUE_SCLERAE	88		Rejected!
HP_ABNORMAL_ANTERIOR_CHAMBER_MORPHOLOGY	52		Rejected!
HP_SHALLOW_ANTERIOR_CHAMBER	14		Rejected!
HP_OPHTHALMOPARESIS	301		Rejected!
HP_ABNORMALITY_OF_THE_FRONTAL_HAIRLINE	169	11
HP_ABNORMALITY_OF_THE_PHARYNX	204	10
HP_HYPOTELORISM	115	10
HP_CENTRAL_SCOTOMA	47		Rejected!
HP_SUPRANUCLEAR_GAZE_PALSY	45		Rejected!
HP_ABNORMALITY_OF_THE_PERIORBITAL_REGION	260	14
HP_MACULAR_DEGENERATION	89		Rejected!
HP_OPTIC_NERVE_HYPOPLASIA	73		Rejected!
HP_ABNORMAL_CHOROID_MORPHOLOGY	194	12
HP_IRIS_COLOBOMA	160	13
HP_PHOTOPHOBIA	238		Rejected!
HP_ABNORMAL_NASOLACRIMAL_SYSTEM_MORPHOLOGY	59	15
HP_ABNORMAL_PUPIL_MORPHOLOGY	58		Rejected!
HP_MIOSIS	11		Rejected!
HP_ABNORMALITY_OF_OCULAR_SMOOTH_PURSUIT	63		Rejected!
HP_BLINDNESS	272	11
HP_DACRYOCYSTITIS	9		Rejected!
HP_ENTROPION	20		Rejected!
HP_BLURRED_VISION	40		Rejected!
HP_SUPRANUCLEAR_OPHTHALMOPLEGIA	5		Rejected!
HP_EYELID_COLOBOMA	31		Rejected!
HP_POSTERIOR_EMBRYOTOXON	62		Rejected!
HP_PERIORBITAL_FULLNESS	62		Rejected!
HP_ABNORMAL_RETINAL_ARTERY_MORPHOLOGY	69		Rejected!
HP_RETINAL_ARTERIAL_TORTUOSITY	12		Rejected!
HP_LACRIMATION_ABNORMALITY	78		Rejected!
HP_DECREASED_LACRIMATION	23		Rejected!
HP_BLUE_IRIDES	44		Rejected!
HP_UPPER_EYELID_COLOBOMA	6		Rejected!
HP_LONG_PALPEBRAL_FISSURE	80		Rejected!
HP_GAZE_EVOKED_NYSTAGMUS	43		Rejected!
HP_DYSMETRIC_SACCADES	17		Rejected!
HP_RED_GREEN_DYSCHROMATOPSIA	8		Rejected!
HP_AMBLYOPIA	88		Rejected!
HP_SCLEROCORNEA	45		Rejected!
HP_OPTIC_ATROPHY	590	19
HP_ABNORMALITY_OF_VISUAL_EVOKED_POTENTIALS	54		Rejected!
HP_DIPLOPIA	80		Rejected!
HP_LOWER_EYELID_COLOBOMA	7		Rejected!
HP_SPARSE_EYELASHES	67		Rejected!
HP_DECREASED_LIGHT_AND_DARK_ADAPTED_ELECTRORETINOGRAM_AMPLITUDE	17		Rejected!
HP_ECTROPION	58		Rejected!
HP_OCULOMOTOR_APRAXIA	95		Rejected!
HP_EYELID_APRAXIA	5		Rejected!
HP_PETERS_ANOMALY	19		Rejected!
HP_LIPEMIA_RETINALIS	5		Rejected!
HP_NYCTALOPIA	187		Rejected!
HP_HORIZONTAL_NYSTAGMUS	73		Rejected!
HP_PHTHISIS_BULBI	12		Rejected!
HP_HYPODONTIA	198	16
HP_CARIOUS_TEETH	169		Rejected!
HP_ANODONTIA	17		Rejected!
HP_MACRODONTIA_OF_PERMANENT_MAXILLARY_CENTRAL_INCISOR	10		Rejected!
HP_ABNORMALITY_OF_THE_INCISOR	126	15
HP_OLIGODONTIA	52		Rejected!
HP_DENTAL_CROWDING	102	17
HP_DELAYED_ERUPTION_OF_PRIMARY_TEETH	15		Rejected!
HP_DELAYED_ERUPTION_OF_TEETH	196	23
HP_HYPOPLASIA_OF_TEETH	105	11
HP_WIDELY_SPACED_TEETH	97		Rejected!
HP_DENTAL_MALOCCLUSION	135	15
HP_MICRODONTIA	133	16
HP_TOOTH_MALPOSITION	338	29
HP_NATAL_TOOTH	31	10
HP_DELAYED_ERUPTION_OF_PERMANENT_TEETH	31		Rejected!
HP_CONICAL_TOOTH	47	11
HP_DIASTEMA	20		Rejected!
HP_PERIODONTITIS	35		Rejected!
HP_AMELOGENESIS_IMPERFECTA	31		Rejected!
HP_ERUPTION_FAILURE	17		Rejected!
HP_PSYCHOSIS	121		Rejected!
HP_HYPERORALITY	14		Rejected!
HP_RESTLESSNESS	123		Rejected!
HP_EMOTIONAL_LABILITY	147		Rejected!
HP_AGITATION	103		Rejected!
HP_DEPRESSION	381	12
HP_AUTISM	207	10
HP_AGGRESSIVE_BEHAVIOR	233		Rejected!
HP_INAPPROPRIATE_BEHAVIOR	52		Rejected!
HP_MOOD_SWINGS	10		Rejected!
HP_OBSESSIVE_COMPULSIVE_BEHAVIOR	126		Rejected!
HP_RESTRICTIVE_BEHAVIOR	19		Rejected!
HP_PSYCHOTIC_EPISODES	7		Rejected!
HP_DEMENTIA	184		Rejected!
HP_FRONTAL_LOBE_DEMENTIA	19		Rejected!
HP_AUTISTIC_BEHAVIOR	630	14
HP_INFLEXIBLE_ADHERENCE_TO_ROUTINES_OR_RITUALS	5		Rejected!
HP_STEREOTYPY	252		Rejected!
HP_DISINHIBITION	198		Rejected!
HP_IMPAIRED_SOCIAL_INTERACTIONS	129		Rejected!
HP_SHORT_ATTENTION_SPAN	477	12
HP_IRRITABILITY	212		Rejected!
HP_HALLUCINATIONS	144		Rejected!
HP_SELF_MUTILATION	37		Rejected!
HP_LOW_FRUSTRATION_TOLERANCE	16		Rejected!
HP_DIMINISHED_MOTIVATION	78		Rejected!
HP_DELUSIONS	47		Rejected!
HP_INAPPROPRIATE_LAUGHTER	29		Rejected!
HP_PAROXYSMAL_BURSTS_OF_LAUGHTER	8		Rejected!
HP_PERSONALITY_CHANGES	53		Rejected!
HP_HYPERACTIVITY	516	14
HP_LACK_OF_INSIGHT	11		Rejected!
HP_IMPAIRED_USE_OF_NONVERBAL_BEHAVIORS	5		Rejected!
HP_ABNORMAL_PERIPHERAL_NERVOUS_SYSTEM_MORPHOLOGY	548	10
HP_SENSORY_NEUROPATHY	101		Rejected!
HP_PERIPHERAL_AXONAL_DEGENERATION	189		Rejected!
HP_ABNORMAL_THORAX_MORPHOLOGY	850	48
HP_ABNORMAL_STERNUM_MORPHOLOGY	411	28
HP_PECTUS_EXCAVATUM	276	19
HP_PECTUS_CARINATUM	144		Rejected!
HP_ABNORMALITY_OF_THE_BREAST	389	42
HP_GYNECOMASTIA	94	23
HP_ABNORMALITY_OF_THE_RIBS	292	24
HP_SHORT_RIBS	66	10
HP_ABNORMALITY_OF_THE_DIAPHRAGM	106	12
HP_CONGENITAL_DIAPHRAGMATIC_HERNIA	88	12
HP_ABNORMALITY_OF_THE_THYMUS	51		Rejected!
HP_ABNORMAL_SCAPULA_MORPHOLOGY	155	14
HP_PRIMARY_AMENORRHEA	122	27
HP_NEPHROLITHIASIS	125		Rejected!
HP_INFERTILITY	198	18
HP_URIC_ACID_NEPHROLITHIASIS	5		Rejected!
HP_MEMBRANOPROLIFERATIVE_GLOMERULONEPHRITIS	9		Rejected!
HP_ABNORMALITY_OF_THE_URETHRA	427	65
HP_URETHRAL_OBSTRUCTION	66		Rejected!
HP_OLIGOSPERMIA	41		Rejected!
HP_RENAL_STEATOSIS	11		Rejected!
HP_CYSTIC_RENAL_DYSPLASIA	7		Rejected!
HP_IMPOTENCE	54		Rejected!
HP_RENAL_CORTICAL_CYSTS	18		Rejected!
HP_ENURESIS	22		Rejected!
HP_GLANDULAR_HYPOSPADIAS	5		Rejected!
HP_PENOSCROTAL_HYPOSPADIAS	7		Rejected!
HP_ABNORMAL_EXTERNAL_GENITALIA	1143	113
HP_ABNORMAL_INTERNAL_GENITALIA	513	76
HP_BICORNUATE_UTERUS	49	11
HP_HYPERGONADOTROPIC_HYPOGONADISM	59	11
HP_ABNORMALITY_OF_KREBS_CYCLE_METABOLISM	19		Rejected!
HP_POOR_EYE_CONTACT	89		Rejected!
HP_ABNORMALITY_OF_THE_THYROID_GLAND	453	20
HP_DELAYED_PUBERTY	183	25
HP_HYPERINSULINEMIC_HYPOGLYCEMIA	24		Rejected!
HP_ABNORMALITY_OF_THE_PARATHYROID_GLAND	86		Rejected!
HP_HYPOPARATHYROIDISM	45		Rejected!
HP_INSULIN_RESISTANT_DIABETES_MELLITUS	39		Rejected!
HP_ABNORMALITY_OF_THE_ADRENAL_GLANDS	207	22
HP_ADRENAL_HYPOPLASIA	29		Rejected!
HP_HYPERTHYROIDISM	34		Rejected!
HP_INCREASED_CIRCULATING_GONADOTROPIN_LEVEL	64	15
HP_PITUITARY_DWARFISM	10		Rejected!
HP_HYPERACTIVE_RENIN_ANGIOTENSIN_SYSTEM	10		Rejected!
HP_HYPERPARATHYROIDISM	25		Rejected!
HP_ELEVATED_CIRCULATING_GROWTH_HORMONE_CONCENTRATION	13		Rejected!
HP_ADRENAL_INSUFFICIENCY	101	14
HP_ABNORMALITY_OF_RENIN_ANGIOTENSIN_SYSTEM	31		Rejected!
HP_INCREASED_CIRCULATING_RENIN_LEVEL	18		Rejected!
HP_ADRENOCORTICAL_ABNORMALITY	13		Rejected!
HP_CONGENITAL_HYPOTHYROIDISM	32		Rejected!
HP_PSEUDOHYPOPARATHYROIDISM	6		Rejected!
HP_GOITER	54		Rejected!
HP_THYROID_ADENOMA	13		Rejected!
HP_INSULIN_RESISTANCE	80		Rejected!
HP_NEONATAL_INSULIN_DEPENDENT_DIABETES_MELLITUS	21		Rejected!
HP_IRREGULAR_MENSTRUATION	31		Rejected!
HP_HYPERALDOSTERONISM	23		Rejected!
HP_CENTRAL_DIABETES_INSIPIDUS	19		Rejected!
HP_ABNORMALITY_OF_THE_HYPOTHALAMUS_PITUITARY_AXIS	362	36
HP_DECREASED_FERTILITY_IN_FEMALES	83		Rejected!
HP_SECONDARY_AMENORRHEA	53		Rejected!
HP_INCREASED_CIRCULATING_PROLACTIN_CONCENTRATION	24		Rejected!
HP_PANHYPOPITUITARISM	29		Rejected!
HP_HASHIMOTO_THYROIDITIS	16		Rejected!
HP_DIABETES_INSIPIDUS	60		Rejected!
HP_EPISODIC_HYPERTENSION	7		Rejected!
HP_OLIGOMENORRHEA	39		Rejected!
HP_11_PAIRS_OF_RIBS	38		Rejected!
HP_SHORT_STERNUM	9		Rejected!
HP_THIN_RIBS	48		Rejected!
HP_PROMINENT_STERNUM	12		Rejected!
HP_BROAD_RIBS	23		Rejected!
HP_DEFORMED_RIB_CAGE	8		Rejected!
HP_CUPPED_RIBS	23		Rejected!
HP_HORIZONTAL_RIBS	14		Rejected!
HP_ABNORMAL_CLAVICLE_MORPHOLOGY	102	18
HP_LONG_CLAVICLES	15		Rejected!
HP_CERVICAL_RIBS	10		Rejected!
HP_BIFID_RIBS	17		Rejected!
HP_SHORT_CLAVICLES	34		Rejected!
HP_LATERAL_CLAVICLE_HOOK	15		Rejected!
HP_RACHITIC_ROSARY	6		Rejected!
HP_THICKENED_RIBS	8		Rejected!
HP_RIB_FUSION	43		Rejected!
HP_FLARING_OF_RIB_CAGE	6		Rejected!
HP_ANTERIOR_RIB_CUPPING	15		Rejected!
HP_SPRENGEL_ANOMALY	53		Rejected!
HP_SHIELD_CHEST	15		Rejected!
HP_PECTUS_EXCAVATUM_OF_INFERIOR_STERNUM	5		Rejected!
HP_BROAD_CLAVICLES	10		Rejected!
HP_ABNORMALITY_OF_THE_COSTOCHONDRAL_JUNCTION	18		Rejected!
HP_ENLARGEMENT_OF_THE_COSTOCHONDRAL_JUNCTION	9		Rejected!
HP_MISSING_RIBS	54		Rejected!
HP_POSTERIOR_RIB_CUPPING	5		Rejected!
HP_BEADED_RIBS	7		Rejected!
HP_PLATYSPONDYLY	114		Rejected!
HP_ABNORMALITY_OF_SKELETAL_MATURATION	378	44
HP_CHONDROCALCINOSIS	22		Rejected!
HP_THICKENED_CORTEX_OF_LONG_BONES	12		Rejected!
HP_OSTEOPENIA	265	14
HP_OSTEOPOROSIS	285	22
HP_ABNORMAL_DIAPHYSIS_MORPHOLOGY	298	26
HP_DYSOSTOSIS_MULTIPLEX	22		Rejected!
HP_ABNORMALITY_OF_THE_METAPHYSIS	219	12
HP_HYPOPLASTIC_ILIA	52		Rejected!
HP_DUMBBELL_SHAPED_LONG_BONE	6		Rejected!
HP_JAUNDICE	198		Rejected!
HP_HYPERPIGMENTATION_OF_THE_SKIN	340	18
HP_SINGLE_TRANSVERSE_PALMAR_CREASE	159	15
HP_ACANTHOSIS_NIGRICANS	43		Rejected!
HP_CAFE_AU_LAIT_SPOT	159	11
HP_DRY_SKIN	152		Rejected!
HP_CYANOSIS	97		Rejected!
HP_HYPERKERATOSIS	253		Rejected!
HP_THIN_SKIN	76		Rejected!
HP_ECZEMA	141		Rejected!
HP_CUTIS_MARMORATA	64		Rejected!
HP_HYPOHIDROSIS	71		Rejected!
HP_PETECHIAE	51		Rejected!
HP_ECTODERMAL_DYSPLASIA	28		Rejected!
HP_ANHIDROSIS	27		Rejected!
HP_ABNORMAL_SWEAT_GLAND_MORPHOLOGY	10		Rejected!
HP_CUTIS_LAXA	122		Rejected!
HP_HYPEREXTENSIBLE_SKIN	67		Rejected!
HP_HYPERHIDROSIS	135		Rejected!
HP_ECZEMATOID_DERMATITIS	11		Rejected!
HP_SOFT_SKIN	36		Rejected!
HP_BRUISING_SUSCEPTIBILITY	148		Rejected!
HP_PURPURA	110		Rejected!
HP_PALLOR	150		Rejected!
HP_SKIN_RASH	125		Rejected!
HP_PRURITUS	122		Rejected!
HP_XANTHOMATOSIS	27		Rejected!
HP_CUTANEOUS_PHOTOSENSITIVITY	90		Rejected!
HP_MOLLUSCOID_PSEUDOTUMORS	6		Rejected!
HP_MELANOCYTIC_NEVUS	60		Rejected!
HP_FACIAL_CAPILLARY_HEMANGIOMA	10		Rejected!
HP_HYPERTRICHOSIS	259		Rejected!
HP_PYODERMA	5		Rejected!
HP_ABNORMALITY_OF_SKIN_PIGMENTATION	516	23
HP_ABNORMALITY_OF_SUBCUTANEOUS_FAT_TISSUE	49		Rejected!
HP_MULTIPLE_LENTIGINES	14		Rejected!
HP_LYMPHEDEMA	69		Rejected!
HP_DERMATOLOGICAL_MANIFESTATIONS_OF_SYSTEMIC_DISORDERS	290		Rejected!
HP_HIRSUTISM	190	26
HP_TELANGIECTASIA	152		Rejected!
HP_HYPOPIGMENTATION_OF_THE_SKIN	202		Rejected!
HP_MULTIPLE_LIPOMAS	39		Rejected!
HP_ANGIOKERATOMA	6		Rejected!
HP_ANEMIC_PALLOR	8		Rejected!
HP_ABNORMAL_PALMAR_DERMATOGLYPHICS	205	19
HP_ERYTHRODERMA	55		Rejected!
HP_ALBINISM	19		Rejected!
HP_URTICARIA	52		Rejected!
HP_PENETRATING_FOOT_ULCERS	5		Rejected!
HP_SOFT_DOUGHY_SKIN	11		Rejected!
HP_POIKILODERMA	20		Rejected!
HP_FRAGILE_SKIN	34		Rejected!
HP_SUBCUTANEOUS_LIPOMA	7		Rejected!
HP_ABSENT_DISTAL_INTERPHALANGEAL_CREASES	6		Rejected!
HP_PARAKERATOSIS	25		Rejected!
HP_FACIAL_ERYTHEMA	8		Rejected!
HP_VITILIGO	32		Rejected!
HP_INTERMITTENT_JAUNDICE	9		Rejected!
HP_ATOPIC_DERMATITIS	19		Rejected!
HP_CAVERNOUS_HEMANGIOMA	30		Rejected!
HP_SEBORRHEIC_DERMATITIS	25		Rejected!
HP_HYPOPIGMENTED_SKIN_PATCHES	116		Rejected!
HP_NUMEROUS_NEVI	9		Rejected!
HP_ERYSIPELAS	10		Rejected!
HP_MILIA	19		Rejected!
HP_APLASIA_CUTIS_CONGENITA	38		Rejected!
HP_POOR_WOUND_HEALING	27		Rejected!
HP_PTERYGIUM	38		Rejected!
HP_AXILLARY_PTERYGIUM	9		Rejected!
HP_ACNE	59		Rejected!
HP_STRIAE_DISTENSAE	22		Rejected!
HP_NEUROFIBROMAS	19		Rejected!
HP_EPISODIC_HYPERHIDROSIS	27		Rejected!
HP_MOTTLED_PIGMENTATION	8		Rejected!
HP_THICKENED_SKIN	419	16
HP_CIGARETTE_PAPER_SCARS	10		Rejected!
HP_ATROPHIC_SCARS	36		Rejected!
HP_BILIARY_TRACT_ABNORMALITY	100		Rejected!
HP_CHOLECYSTITIS	20		Rejected!
HP_ECTOPIA_LENTIS	39		Rejected!
HP_PAPILLEDEMA	72		Rejected!
HP_DEVELOPMENTAL_GLAUCOMA	66		Rejected!
HP_BRUSHFIELD_SPOTS	14		Rejected!
HP_IRIS_ATROPHY	6		Rejected!
HP_ABNORMALLY_LARGE_GLOBE	39		Rejected!
HP_ABSENT_LACRIMAL_PUNCTUM	5		Rejected!
HP_OPTIC_NERVE_DYSPLASIA	7		Rejected!
HP_IRIDOCYCLITIS	11		Rejected!
HP_KERATOCONJUNCTIVITIS	47		Rejected!
HP_HETEROCHROMIA_IRIDIS	22		Rejected!
HP_ANGIOID_STREAKS_OF_THE_FUNDUS	10		Rejected!
HP_ABNORMAL_MACULAR_MORPHOLOGY	187		Rejected!
HP_MACULAR_HYPOPLASIA	9		Rejected!
HP_RETINAL_ATROPHY	140		Rejected!
HP_OCULAR_ALBINISM	29		Rejected!
HP_LEBER_OPTIC_ATROPHY	10		Rejected!
HP_XANTHELASMA	13		Rejected!
HP_POSTERIOR_POLAR_CATARACT	8		Rejected!
HP_MACULAR_COLOBOMA	9		Rejected!
HP_SUDDEN_LOSS_OF_VISUAL_ACUITY	5		Rejected!
HP_JUVENILE_CATARACT	11		Rejected!
HP_ABNORMALITY_OF_CORNEAL_SIZE	177		Rejected!
HP_VISUAL_FIELD_DEFECT	225		Rejected!
HP_CRYPTOPHTHALMOS	5		Rejected!
HP_CORNEAL_DYSTROPHY	36		Rejected!
HP_LENS_SUBLUXATION	12		Rejected!
HP_CONSTRICTION_OF_PERIPHERAL_VISUAL_FIELD	86		Rejected!
HP_CHORIORETINAL_DYSTROPHY	6		Rejected!
HP_RETINAL_ARTERIOLAR_TORTUOSITY	38		Rejected!
HP_ALTERNATING_ESOTROPIA	7		Rejected!
HP_OPTIC_NEUROPATHY	58		Rejected!
HP_CHOROIDEREMIA	8		Rejected!
HP_LIMBAL_DERMOID	6		Rejected!
HP_SEVERELY_REDUCED_VISUAL_ACUITY	40		Rejected!
HP_LENTICONUS	9		Rejected!
HP_ORBITAL_CYST	6		Rejected!
HP_RETINAL_EXUDATE	7		Rejected!
HP_IMPAIRED_HORIZONTAL_SMOOTH_PURSUIT	7		Rejected!
HP_SACCADIC_SMOOTH_PURSUIT	20		Rejected!
HP_SEPTATE_VAGINA	11		Rejected!
HP_BRACHYDACTYLY	348	38
HP_SYNDACTYLY	387	49
HP_HAND_POLYDACTYLY	182	30
HP_POSTAXIAL_HAND_POLYDACTYLY	99	23
HP_ABNORMALITY_OF_THE_METACARPAL_BONES	206	25
HP_ARACHNODACTYLY	115		Rejected!
HP_ABNORMALITY_OF_FINGER	1115	71
HP_BROAD_PALM	27		Rejected!
HP_ABNORMAL_THUMB_MORPHOLOGY	403	29
HP_LARGE_HANDS	36		Rejected!
HP_PREAXIAL_HAND_POLYDACTYLY	56		Rejected!
HP_ULNAR_CLAW	9		Rejected!
HP_HAND_OLIGODACTYLY	12		Rejected!
HP_ADDUCTED_THUMB	108		Rejected!
HP_TAPERED_FINGER	115		Rejected!
HP_HYPEREXTENSIBILITY_OF_THE_FINGER_JOINTS	19		Rejected!
HP_HAND_CLENCHING	25		Rejected!
HP_ABNORMALITY_OF_THE_CARPAL_BONES	82		Rejected!
HP_ULNAR_DEVIATION_OF_THE_HAND_OR_OF_FINGERS_OF_THE_HAND	51		Rejected!
HP_ABNORMALITIES_OF_PLACENTA_OR_UMBILICAL_CORD	81		Rejected!
HP_SHORT_UMBILICAL_CORD	5		Rejected!
HP_ABNORMALITY_OF_PRENATAL_DEVELOPMENT_OR_BIRTH	934	42
HP_TRIPHALANGEAL_THUMB	68		Rejected!
HP_DISTAL_SYMPHALANGISM_OF_HANDS	5		Rejected!
HP_ABNORMAL_FINGERTIP_MORPHOLOGY	111		Rejected!
HP_DELAYED_OSSIFICATION_OF_CARPAL_BONES	15		Rejected!
HP_CLUBBING	138		Rejected!
HP_AUTOAMPUTATION	15		Rejected!
HP_ABNORMALITY_OF_THE_THENAR_EMINENCE	31		Rejected!
HP_BROAD_METACARPALS	17		Rejected!
HP_ABNORMAL_FINGERNAIL_MORPHOLOGY	194	12
HP_2_3_FINGER_SYNDACTYLY	12		Rejected!
HP_SLENDER_FINGER	136		Rejected!
HP_WRIST_FLEXION_CONTRACTURE	27		Rejected!
HP_CAPITATE_HAMATE_FUSION	8		Rejected!
HP_SMALL_THENAR_EMINENCE	8		Rejected!
HP_LETHARGY	210		Rejected!
HP_INTELLECTUAL_DISABILITY_MILD	418		Rejected!
HP_SPASTICITY	865	16
HP_SPASTIC_PARAPLEGIA	128		Rejected!
HP_COMA	92		Rejected!
HP_DYSARTHRIA	533	17
HP_EXCESSIVE_DAYTIME_SOMNOLENCE	66		Rejected!
HP_SPASTIC_DIPLEGIA	36		Rejected!
HP_HYPOREFLEXIA	370		Rejected!
HP_CHOREOATHETOSIS	100		Rejected!
HP_MENTAL_DETERIORATION	333		Rejected!
HP_HEMIPARESIS	97		Rejected!
HP_MOTOR_DELAY	752	19
HP_POLYNEUROPATHY	63		Rejected!
HP_CEREBELLAR_ATROPHY	361		Rejected!
HP_ABNORMAL_CORPUS_CALLOSUM_MORPHOLOGY	868	38
HP_AGENESIS_OF_CORPUS_CALLOSUM	312	26
HP_HYPERTONIA	1058	17
HP_ORTHOSTATIC_HYPOTENSION	41		Rejected!
HP_SYNCOPE	108		Rejected!
HP_TETANY	21		Rejected!
HP_BULBAR_PALSY	46		Rejected!
HP_AREFLEXIA	261		Rejected!
HP_SPASTIC_TETRAPARESIS	63		Rejected!
HP_MENINGITIS	75		Rejected!
HP_GAIT_DISTURBANCE	1099	24
HP_CONFUSION	68		Rejected!
HP_GENERALIZED_HYPOTONIA	962	26
HP_ABNORMAL_CRANIAL_NERVE_MORPHOLOGY	261		Rejected!
HP_CRANIAL_NERVE_COMPRESSION	39		Rejected!
HP_STROKE	168		Rejected!
HP_ENCEPHALOPATHY	287		Rejected!
HP_PARKINSONISM	117		Rejected!
HP_TORSION_DYSTONIA	8		Rejected!
HP_TONGUE_FASCICULATIONS	27		Rejected!
HP_DYSMETRIA	160		Rejected!
HP_ABNORMAL_NERVOUS_SYSTEM_ELECTROPHYSIOLOGY	625		Rejected!
HP_GIANT_SOMATOSENSORY_EVOKED_POTENTIALS	6		Rejected!
HP_REDUCED_TENDON_REFLEXES	544		Rejected!
HP_NEONATAL_HYPOTONIA	194		Rejected!
HP_CEREBELLAR_HYPOPLASIA	386	26
HP_MUSCLE_WEAKNESS	948	22
HP_HYPOGLYCEMIC_COMA	19		Rejected!
HP_EEG_WITH_IRREGULAR_GENERALIZED_SPIKE_AND_WAVE_COMPLEXES	13		Rejected!
HP_PHOTOSENSITIVE_MYOCLONIC_SEIZURE	9		Rejected!
HP_SPECIFIC_LEARNING_DISABILITY	272	11
HP_ABSENT_SEPTUM_PELLUCIDUM	109		Rejected!
HP_DYSTONIA	525		Rejected!
HP_COMMUNICATING_HYDROCEPHALUS	17		Rejected!
HP_BIMANUAL_SYNKINESIA	31		Rejected!
HP_MYOCLONUS	354		Rejected!
HP_TREMOR	561	16
HP_PARTIAL_AGENESIS_OF_THE_CORPUS_CALLOSUM	37		Rejected!
HP_LISSENCEPHALY	159		Rejected!
HP_CEREBRAL_HEMORRHAGE	64		Rejected!
HP_ABSENT_SPEECH	323		Rejected!
HP_PSYCHOTIC_MENTATION	29		Rejected!
HP_HYPERREFLEXIA	726	11
HP_BRISK_REFLEXES	56		Rejected!
HP_FACIAL_DIPLEGIA	43		Rejected!
HP_SLURRED_SPEECH	39		Rejected!
HP_MEGALENCEPHALY	41		Rejected!
HP_PLAGIOCEPHALY	115		Rejected!
HP_HOLOPROSENCEPHALY	75		Rejected!
HP_NYSTAGMUS_INDUCED_HEAD_NODDING	25		Rejected!
HP_CALVARIAL_SKULL_DEFECT	24		Rejected!
HP_CRANIOSYNOSTOSIS	161	19
HP_ABNORMAL_JOINT_MORPHOLOGY	1057	50
HP_ARTHRITIS	207		Rejected!
HP_RHEUMATOID_ARTHRITIS	19		Rejected!
HP_JOINT_DISLOCATION	350	15
HP_CONGENITAL_HIP_DISLOCATION	77		Rejected!
HP_LIMITATION_OF_JOINT_MOBILITY	401	21
HP_LIMITED_ELBOW_EXTENSION	43		Rejected!
HP_JOINT_HYPERMOBILITY	357	17
HP_HIP_DYSPLASIA	186		Rejected!
HP_JOINT_SWELLING	51		Rejected!
HP_JOINT_STIFFNESS	196	11
HP_JOINT_LAXITY	233	18
HP_ABNORMALITY_OF_THE_LIVER	1008	37
HP_CIRRHOSIS	140		Rejected!
HP_HEPATIC_FIBROSIS	129	18
HP_CHOLESTASIS	249		Rejected!
HP_HEPATIC_FAILURE	149		Rejected!
HP_HEPATOCELLULAR_CARCINOMA	63		Rejected!
HP_MACROVESICULAR_HEPATIC_STEATOSIS	12		Rejected!
HP_PERIPORTAL_FIBROSIS	7		Rejected!
HP_HEPATIC_CYSTS	19		Rejected!
HP_BILE_DUCT_PROLIFERATION	15		Rejected!
HP_MICRONODULAR_CIRRHOSIS	21		Rejected!
HP_MICROVESICULAR_HEPATIC_STEATOSIS	14		Rejected!
HP_X_LINKED_RECESSIVE_INHERITANCE	182		Rejected!
HP_ABNORMALITY_OF_THE_MUSCULATURE_OF_THE_HAND	98		Rejected!
HP_X_LINKED_DOMINANT_INHERITANCE	60		Rejected!
HP_HETEROGENEOUS	236		Rejected!
HP_MULTIFACTORIAL_INHERITANCE	86		Rejected!
HP_MITOCHONDRIAL_INHERITANCE	30		Rejected!
HP_SOMATIC_MUTATION	171		Rejected!
HP_ABNORMALITY_OF_THE_CALF_MUSCULATURE	64		Rejected!
HP_HEPATOSPLENOMEGALY	138		Rejected!
HP_ABNORMALITY_OF_THE_SHOULDER_GIRDLE_MUSCULATURE	122		Rejected!
HP_ABNORMALITY_OF_THE_FOOT_MUSCULATURE	10		Rejected!
HP_ABNORMALITY_OF_THE_MUSCULATURE_OF_THE_LOWER_LIMBS	95		Rejected!
HP_ABNORMAL_ABDOMEN_MORPHOLOGY	724	17
HP_METATARSAL_SYNOSTOSIS	6		Rejected!
HP_ABNORMALITY_OF_THE_MUSCULATURE_OF_THE_THIGH	17		Rejected!
HP_SOMATIC_MOSAICISM	12		Rejected!
HP_ABNORMALITY_OF_THE_MUSCULATURE_OF_THE_UPPER_LIMBS	222		Rejected!
HP_Y_LINKED_INHERITANCE	17		Rejected!
HP_ABNORMALITY_OF_THE_UPPER_ARM	66		Rejected!
HP_ABNORMALITY_OF_THE_MUSCULATURE_OF_THE_UPPER_ARM	12		Rejected!
HP_APLASIA_HYPOPLASIA_INVOLVING_THE_SKELETAL_MUSCULATURE	49		Rejected!
HP_CONTIGUOUS_GENE_SYNDROME	5		Rejected!
HP_APLASIA_HYPOPLASIA_INVOLVING_THE_MUSCULATURE_OF_THE_UPPER_LIMBS	5		Rejected!
HP_DELAYED_CLOSURE_OF_THE_ANTERIOR_FONTANELLE	26		Rejected!
HP_FRECKLING	46		Rejected!
HP_SUBCUTANEOUS_NODULE	85		Rejected!
HP_BILATERAL_PTOSIS	50		Rejected!
HP_CARPAL_BONE_HYPOPLASIA	12		Rejected!
HP_BROAD_FINGER	154	10
HP_FAILURE_TO_THRIVE	981	36
HP_INTRAUTERINE_GROWTH_RETARDATION	529	30
HP_SMALL_FOR_GESTATIONAL_AGE	243	15
HP_DISPROPORTIONATE_TALL_STATURE	84		Rejected!
HP_LARGE_FOR_GESTATIONAL_AGE	48		Rejected!
HP_DEATH_IN_INFANCY	184	13
HP_SEVERE_FAILURE_TO_THRIVE	17		Rejected!
HP_HEMIHYPERTROPHY	15		Rejected!
HP_MILD_POSTNATAL_GROWTH_RETARDATION	16		Rejected!
HP_FAILURE_TO_THRIVE_IN_INFANCY	137		Rejected!
HP_SLENDER_BUILD	33		Rejected!
HP_PROTUBERANT_ABDOMEN	32		Rejected!
HP_OMPHALOCELE	82	16
HP_DIASTASIS_RECTI	27		Rejected!
HP_ASCITES	100		Rejected!
HP_PROMINENT_UMBILICUS	7		Rejected!
HP_ANTERIORLY_PLACED_ANUS	54	13
HP_ABNORMAL_RIB_CAGE_MORPHOLOGY	354	32
HP_OVERGROWTH	33		Rejected!
HP_ABNORMAL_ILEUM_MORPHOLOGY	66		Rejected!
HP_ABNORMAL_UMBILICUS_MORPHOLOGY	282	26
HP_BARREL_SHAPED_CHEST	21		Rejected!
HP_ASYMMETRY_OF_THE_THORAX	9		Rejected!
HP_PRENATAL_MOVEMENT_ABNORMALITY	210		Rejected!
HP_ABNORMALITY_OF_THE_AMNIOTIC_FLUID	385	27
HP_POLYHYDRAMNIOS	237	17
HP_OLIGOHYDRAMNIOS	149	10
HP_FETAL_POLYURIA	10		Rejected!
HP_MULTIPLE_IMPACTED_TEETH	5		Rejected!
HP_MACRODONTIA	70		Rejected!
HP_PRIMARY_HYPERCORTISOLISM	9		Rejected!
HP_RECURRENT_SKIN_INFECTIONS	104		Rejected!
HP_REDUNDANT_SKIN	86		Rejected!
HP_ROTARY_NYSTAGMUS	13		Rejected!
HP_BELL_SHAPED_THORAX	28		Rejected!
HP_SELECTIVE_TOOTH_AGENESIS	37		Rejected!
HP_ABNORMAL_HAIR_MORPHOLOGY	1196	87
HP_ALOPECIA	208		Rejected!
HP_ABNORMALITY_OF_THE_NAIL	454	30
HP_CONCAVE_NAIL	16		Rejected!
HP_ABNORMALITY_OF_THE_LARYNX	184	27
HP_LARYNGOMALACIA	67	11
HP_LARYNGEAL_STENOSIS	14		Rejected!
HP_VOCAL_CORD_PARESIS	8		Rejected!
HP_VOCAL_CORD_PARALYSIS	45		Rejected!
HP_SUBGLOTTIC_STENOSIS	12		Rejected!
HP_ABNORMALITY_OF_THE_VOICE	490	25
HP_HOARSE_VOICE	105		Rejected!
HP_NASAL_SPEECH	137		Rejected!
HP_WEAK_CRY	41		Rejected!
HP_HOARSE_CRY	12		Rejected!
HP_DYSPHONIA	113		Rejected!
HP_HIGH_PITCHED_VOICE	39		Rejected!
HP_WEAK_VOICE	23		Rejected!
HP_PREMATURE_BIRTH	150		Rejected!
HP_BREECH_PRESENTATION	26		Rejected!
HP_MITRAL_VALVE_PROLAPSE	111		Rejected!
HP_CONGESTIVE_HEART_FAILURE	230		Rejected!
HP_TETRALOGY_OF_FALLOT	178	11
HP_ABNORMAL_MYOCARDIUM_MORPHOLOGY	544	16
HP_HYPERTROPHIC_CARDIOMYOPATHY	280		Rejected!
HP_CARDIOMEGALY	124		Rejected!
HP_ABNORMAL_PULMONARY_VALVE_MORPHOLOGY	67		Rejected!
HP_PULMONIC_STENOSIS	124		Rejected!
HP_PATENT_DUCTUS_ARTERIOSUS	316	26
HP_DILATED_CARDIOMYOPATHY	167		Rejected!
HP_ABNORMAL_AORTIC_VALVE_MORPHOLOGY	163		Rejected!
HP_COR_PULMONALE	14		Rejected!
HP_TACHYCARDIA	126		Rejected!
HP_AORTIC_VALVE_STENOSIS	56		Rejected!
HP_ABNORMAL_HEART_VALVE_MORPHOLOGY	335	20
HP_PATENT_FORAMEN_OVALE	81		Rejected!
HP_AORTIC_REGURGITATION	85		Rejected!
HP_TRUNCUS_ARTERIOSUS	24		Rejected!
HP_BRADYCARDIA	79		Rejected!
HP_VENTRICULAR_FIBRILLATION	47		Rejected!
HP_TORSADE_DE_POINTES	24		Rejected!
HP_RIGHT_VENTRICULAR_HYPERTROPHY	22		Rejected!
HP_TRANSPOSITION_OF_THE_GREAT_ARTERIES	76		Rejected!
HP_ASYMMETRIC_SEPTAL_HYPERTROPHY	12		Rejected!
HP_ABNORMAL_CARDIAC_SEPTUM_MORPHOLOGY	651	44
HP_COMPLETE_ATRIOVENTRICULAR_CANAL_DEFECT	13		Rejected!
HP_CORONARY_ARTERY_ATHEROSCLEROSIS	48		Rejected!
HP_ABNORMAL_AORTIC_MORPHOLOGY	384	18
HP_COARCTATION_OF_AORTA	120	11
HP_ANGINA_PECTORIS	33		Rejected!
HP_SUBVALVULAR_AORTIC_STENOSIS	16		Rejected!
HP_SECUNDUM_ATRIAL_SEPTAL_DEFECT	14		Rejected!
HP_MYOCARDIAL_FIBROSIS	13		Rejected!
HP_LOSS_OF_VOICE	6		Rejected!
HP_SINUS_BRADYCARDIA	27		Rejected!
HP_ATRIAL_ARRHYTHMIA	75		Rejected!
HP_CARDIAC_SHUNT	15		Rejected!
HP_CARDIAC_ARREST	137		Rejected!
HP_ABNORMAL_PERICARDIUM_MORPHOLOGY	69		Rejected!
HP_PERICARDIAL_EFFUSION	36		Rejected!
HP_SUDDEN_DEATH	116		Rejected!
HP_PERICARDITIS	35		Rejected!
HP_ABNORMAL_TRICUSPID_VALVE_MORPHOLOGY	41		Rejected!
HP_TRICUSPID_VALVE_PROLAPSE	12		Rejected!
HP_ENDOCARDIAL_FIBROELASTOSIS	7		Rejected!
HP_ABNORMAL_RIGHT_VENTRICLE_MORPHOLOGY	48		Rejected!
HP_THIRD_DEGREE_ATRIOVENTRICULAR_BLOCK	7		Rejected!
HP_ABNORMAL_LEFT_VENTRICLE_MORPHOLOGY	116		Rejected!
HP_LEFT_VENTRICULAR_HYPERTROPHY	95		Rejected!
HP_ABNORMAL_CARDIAC_VENTRICLE_MORPHOLOGY	612	39
HP_VENTRICULAR_HYPERTROPHY	138		Rejected!
HP_MITRAL_STENOSIS	19		Rejected!
HP_HIGH_OUTPUT_CONGESTIVE_HEART_FAILURE	6		Rejected!
HP_RESTRICTIVE_CARDIOMYOPATHY	17		Rejected!
HP_PROGRESSIVE_HEARING_IMPAIRMENT	58		Rejected!
HP_ABNORMALITY_OF_THE_PANCREAS	304		Rejected!
HP_PANCREATITIS	90		Rejected!
HP_ANNULAR_PANCREAS	25		Rejected!
HP_ACUTE_PANCREATITIS	7		Rejected!
HP_PANCREATIC_CYSTS	33		Rejected!
HP_PHIMOSIS	9		Rejected!
HP_NASAL_CONGESTION	54		Rejected!
HP_ABNORMALITY_OF_THE_SPLEEN	553	19
HP_SPLENOMEGALY	358	10
HP_ACCESSORY_SPLEEN	31		Rejected!
HP_POLYSPLENIA	61		Rejected!
HP_SINGLE_VENTRICLE	6		Rejected!
HP_VESTIBULAR_DYSFUNCTION	139		Rejected!
HP_VESTIBULAR_HYPOFUNCTION	13		Rejected!
HP_HIGH_FREQUENCY_SENSORINEURAL_HEARING_IMPAIRMENT	6		Rejected!
HP_PES_CAVUS	306	12
HP_TALIPES_EQUINOVARUS	310	21
HP_PES_PLANUS	319	17
HP_HAMMERTOE	46		Rejected!
HP_BROAD_FOOT	32		Rejected!
HP_TOE_SYNDACTYLY	226	28
HP_ACHILLES_TENDON_CONTRACTURE	37		Rejected!
HP_TALIPES_EQUINOVALGUS	11		Rejected!
HP_SHORT_FOOT	136		Rejected!
HP_BILATERAL_TALIPES_EQUINOVARUS	16		Rejected!
HP_ABNORMALITY_OF_TOE	682	51
HP_BROAD_METATARSAL	12		Rejected!
HP_ANKLE_SWELLING	11		Rejected!
HP_NARROW_FOOT	5		Rejected!
HP_ABNORMAL_DELIVERY	95		Rejected!
HP_PREMATURE_RUPTURE_OF_MEMBRANES	10		Rejected!
HP_HYDROPS_FETALIS	109		Rejected!
HP_NONIMMUNE_HYDROPS_FETALIS	47		Rejected!
HP_SMALL_NAIL	168	12
HP_HYPERCONVEX_NAIL	18		Rejected!
HP_ANONYCHIA	62		Rejected!
HP_SHORT_NAIL	10		Rejected!
HP_HYPOPLASTIC_TOENAILS	75		Rejected!
HP_ABSENT_TOENAIL	18		Rejected!
HP_NAIL_PITS	9		Rejected!
HP_HYPOPLASTIC_FINGERNAIL	51		Rejected!
HP_ONYCHOGRYPOSIS	24		Rejected!
HP_ONYCHOLYSIS	16		Rejected!
HP_RIDGED_NAIL	25		Rejected!
HP_FRAGILE_NAILS	33		Rejected!
HP_SPLIT_NAIL	9		Rejected!
HP_DYSTROPHIC_TOENAIL	23		Rejected!
HP_HYPERCONVEX_FINGERNAILS	10		Rejected!
HP_DEEP_SET_NAILS	5		Rejected!
HP_THIN_NAIL	14		Rejected!
HP_ABSENT_FINGERNAIL	37		Rejected!
HP_PARONYCHIA	15		Rejected!
HP_LEUKONYCHIA	13		Rejected!
HP_BROAD_NAIL	9		Rejected!
HP_HALLUX_VALGUS	72		Rejected!
HP_WEIGHT_LOSS	298		Rejected!
HP_POSTAXIAL_FOOT_POLYDACTYLY	57	12
HP_ABNORMAL_METATARSAL_MORPHOLOGY	139	16
HP_LONG_FOOT	27		Rejected!
HP_CAMPTODACTYLY_OF_TOE	14		Rejected!
HP_BROAD_TOE	110	15
HP_SPLIT_FOOT	6		Rejected!
HP_METATARSUS_ADDUCTUS	44		Rejected!
HP_PREAXIAL_FOOT_POLYDACTYLY	16		Rejected!
HP_FOOT_ACROOSTEOLYSIS	9		Rejected!
HP_ABNORMALITY_OF_THE_HALLUX	214	19
HP_OVERLAPPING_TOE	56		Rejected!
HP_LONG_HALLUX	15		Rejected!
HP_FOOT_OLIGODACTYLY	10		Rejected!
HP_ABNORMALITY_OF_THE_TARSAL_BONES	113	12
HP_SANDAL_GAP	80		Rejected!
HP_TOE_CLINODACTYLY	96		Rejected!
HP_CLINODACTYLY_OF_THE_5TH_TOE	11		Rejected!
HP_DEEP_PLANTAR_CREASES	18		Rejected!
HP_ABNORMAL_THROMBOCYTE_MORPHOLOGY	406		Rejected!
HP_ABNORMALITY_OF_NEUTROPHILS	271		Rejected!
HP_PANCYTOPENIA	113		Rejected!
HP_ABNORMAL_ERYTHROCYTE_MORPHOLOGY	612		Rejected!
HP_HEMOLYTIC_ANEMIA	129		Rejected!
HP_ABNORMAL_EOSINOPHIL_MORPHOLOGY	54		Rejected!
HP_LEUKOPENIA	117		Rejected!
HP_TALIPES_CALCANEOVALGUS	11		Rejected!
HP_LYMPHOPENIA	130		Rejected!
HP_MEGALOBLASTIC_ANEMIA	19		Rejected!
HP_AUTOIMMUNE_HEMOLYTIC_ANEMIA	33		Rejected!
HP_IRON_DEFICIENCY_ANEMIA	29		Rejected!
HP_ABNORMAL_BLEEDING	469		Rejected!
HP_THROMBOCYTOSIS	55		Rejected!
HP_NORMOCHROMIC_ANEMIA	35		Rejected!
HP_RETICULOCYTOPENIA	35		Rejected!
HP_NORMOCYTIC_ANEMIA	18		Rejected!
HP_INCREASED_HEMATOCRIT	9		Rejected!
HP_INCREASED_HEMOGLOBIN	8		Rejected!
HP_POLYCYTHEMIA	22		Rejected!
HP_GIANT_PLATELETS	9		Rejected!
HP_NEUTROPENIA_IN_PRESENCE_OF_ANTI_NEUTROPIL_ANTIBODIES	19		Rejected!
HP_CONGENITAL_THROMBOCYTOPENIA	6		Rejected!
HP_THROMBOEMBOLISM	32		Rejected!
HP_HYPOPLASTIC_ANEMIA	6		Rejected!
HP_LEUKEMIA	150		Rejected!
HP_ABNORMAL_BASOPHIL_MORPHOLOGY	8		Rejected!
HP_GRANULOCYTOPENIA	8		Rejected!
HP_APLASTIC_ANEMIA	26		Rejected!
HP_RENAL_AMYLOIDOSIS	7		Rejected!
HP_ACUTE_KIDNEY_INJURY	38		Rejected!
HP_VACUOLATED_LYMPHOCYTES	9		Rejected!
HP_RETICULOCYTOSIS	46		Rejected!
HP_SIDEROBLASTIC_ANEMIA	33		Rejected!
HP_ACANTHOCYTOSIS	13		Rejected!
HP_ABNORMALITY_OF_COAGULATION	195		Rejected!
HP_REDUCED_FACTOR_XI_ACTIVITY	10		Rejected!
HP_NONSPHEROCYTIC_HEMOLYTIC_ANEMIA	10		Rejected!
HP_HYPOCHROMIC_ANEMIA	50		Rejected!
HP_SUBCUTANEOUS_HEMORRHAGE	225		Rejected!
HP_PERSISTENT_BLEEDING_AFTER_TRAUMA	11		Rejected!
HP_MICROCYTIC_ANEMIA	41		Rejected!
HP_MICROANGIOPATHIC_HEMOLYTIC_ANEMIA	13		Rejected!
HP_METABOLIC_ACIDOSIS	142		Rejected!
HP_DEHYDRATION	95		Rejected!
HP_FEVER	356		Rejected!
HP_KETOSIS	57		Rejected!
HP_RENAL_TUBULAR_ACIDOSIS	49		Rejected!
HP_ALKALOSIS	29		Rejected!
HP_HYPOKALEMIC_ALKALOSIS	12		Rejected!
HP_RESPIRATORY_ALKALOSIS	6		Rejected!
HP_GLUCOSE_INTOLERANCE	447	16
HP_DIABETIC_KETOACIDOSIS	9		Rejected!
HP_RECURRENT_FEVER	63		Rejected!
HP_UNEXPLAINED_FEVERS	17		Rejected!
HP_TRUNCAL_OBESITY	50		Rejected!
HP_NONKETOTIC_HYPOGLYCEMIA	11		Rejected!
HP_HYPOKALEMIC_METABOLIC_ALKALOSIS	9		Rejected!
HP_HYPOPLASTIC_HEART	37		Rejected!
HP_PALPITATIONS	77		Rejected!
HP_APLASIA_HYPOPLASIA_OF_METATARSAL_BONES	56		Rejected!
HP_ABNORMAL_SCALP_MORPHOLOGY	354	22
HP_ABNORMAL_GLOMERULAR_MESANGIUM_MORPHOLOGY	47		Rejected!
HP_DIFFUSE_MESANGIAL_SCLEROSIS	39		Rejected!
HP_TUBULOINTERSTITIAL_NEPHRITIS	24		Rejected!
HP_HYPERSPLENISM	20		Rejected!
HP_MACROCYTIC_ANEMIA	67		Rejected!
HP_AUTOIMMUNE_THROMBOCYTOPENIA	41		Rejected!
HP_LEUKOCYTOSIS	125		Rejected!
HP_REDUCED_ANTITHROMBIN_III_ACTIVITY	12		Rejected!
HP_ABNORMAL_THROMBOSIS	134		Rejected!
HP_EXTRAMEDULLARY_HEMATOPOIESIS	18		Rejected!
HP_SCHISTOCYTOSIS	11		Rejected!
HP_SEA_BLUE_HISTIOCYTOSIS	5		Rejected!
HP_HYPOKETOTIC_HYPOGLYCEMIA	15		Rejected!
HP_HYPERTONIC_DEHYDRATION	5		Rejected!
HP_HYPERAMMONEMIA	57		Rejected!
HP_RECURRENT_HYPOGLYCEMIA	15		Rejected!
HP_FETAL_AKINESIA_SEQUENCE	30		Rejected!
HP_APLASIA_HYPOPLASIA_OF_TOE	164	18
HP_ORGANIC_ACIDURIA	77		Rejected!
HP_KETOACIDOSIS	31		Rejected!
HP_RENAL_FANCONI_SYNDROME	13		Rejected!
HP_HYPERCHLOREMIC_ACIDOSIS	13		Rejected!
HP_GOUT	19		Rejected!
HP_NEONATAL_HYPOGLYCEMIA	43		Rejected!
HP_ABNORMAL_FACIAL_SHAPE	1102	50
HP_SHORT_COLUMELLA	19		Rejected!
HP_DEEP_PHILTRUM	62		Rejected!
HP_LARGE_FOREHEAD	21		Rejected!
HP_FACIAL_CLEFT	16		Rejected!
HP_POTTER_FACIES	10		Rejected!
HP_ABNORMALITY_OF_THE_ABDOMINAL_ORGANS	1243	42
HP_VOMITING	303		Rejected!
HP_DIARRHEA	344		Rejected!
HP_DYSPHAGIA	477	18
HP_NAUSEA_AND_VOMITING	500	11
HP_NAUSEA	85		Rejected!
HP_CONSTIPATION	396	13
HP_GASTROESOPHAGEAL_REFLUX	435	15
HP_ANAL_ATRESIA	132	24
HP_MALABSORPTION	227		Rejected!
HP_ANAL_STENOSIS	31	10
HP_ABDOMINAL_PAIN	315		Rejected!
HP_CHRONIC_DIARRHEA	71		Rejected!
HP_ABNORMAL_ESOPHAGUS_MORPHOLOGY	205	10
HP_ESOPHAGEAL_ATRESIA	33		Rejected!
HP_POOR_SUCK	109		Rejected!
HP_ABNORMAL_RECTUM_MORPHOLOGY	116		Rejected!
HP_RECTAL_PROLAPSE	43		Rejected!
HP_HIATUS_HERNIA	31		Rejected!
HP_INFLAMMATION_OF_THE_LARGE_INTESTINE	74		Rejected!
HP_PROTEIN_AVOIDANCE	5		Rejected!
HP_ANOREXIA	96		Rejected!
HP_ESOPHAGEAL_VARIX	31		Rejected!
HP_INTRACTABLE_DIARRHEA	9		Rejected!
HP_ESOPHAGEAL_STRICTURE	15		Rejected!
HP_ZOLLINGER_ELLISON_SYNDROME	9		Rejected!
HP_HYPOTHERMIA	49		Rejected!
HP_HEAT_INTOLERANCE	21		Rejected!
HP_MALIGNANT_HYPERTHERMIA	25		Rejected!
HP_PROXIMAL_RENAL_TUBULAR_ACIDOSIS	11		Rejected!
HP_ABNORMALITY_OF_THE_GLABELLA	20		Rejected!
HP_MYOPATHIC_FACIES	47		Rejected!
HP_LOWER_LIMB_SPASTICITY	209		Rejected!
HP_MORPHOLOGICAL_ABNORMALITY_OF_THE_PYRAMIDAL_TRACT	79		Rejected!
HP_RIGIDITY	189		Rejected!
HP_SPASTIC_GAIT	68		Rejected!
HP_GAIT_ATAXIA	210		Rejected!
HP_BRADYKINESIA	103		Rejected!
HP_NEUROMUSCULAR_DYSPHAGIA	11		Rejected!
HP_BILATERAL_TONIC_CLONIC_SEIZURE	317		Rejected!
HP_LIMB_ATAXIA	76		Rejected!
HP_ABNORMALITY_OF_EXTRAPYRAMIDAL_MOTOR_FUNCTION	262		Rejected!
HP_CHOREA	280		Rejected!
HP_PROGRESSIVE_CEREBELLAR_ATAXIA	87		Rejected!
HP_DYSDIADOCHOKINESIS	46		Rejected!
HP_MIGRAINE	125		Rejected!
HP_MIGRAINE_WITH_AURA	11		Rejected!
HP_TRUNCAL_ATAXIA	58		Rejected!
HP_HYPOPLASIA_OF_THE_CORPUS_CALLOSUM	505	13
HP_MIGRAINE_WITHOUT_AURA	6		Rejected!
HP_ENCEPHALOCELE	112	10
HP_OCCIPITAL_ENCEPHALOCELE	30		Rejected!
HP_ABNORMALITY_OF_THE_UPPER_RESPIRATORY_TRACT	426	35
HP_PULMONARY_HYPOPLASIA	121	20
HP_PNEUMONIA	254		Rejected!
HP_RESTRICTIVE_VENTILATORY_DEFECT	89		Rejected!
HP_RESPIRATORY_INSUFFICIENCY	589	21
HP_DYSPNEA	384	13
HP_EMPHYSEMA	51		Rejected!
HP_RESPIRATORY_DISTRESS	183		Rejected!
HP_ASTHMA	105		Rejected!
HP_RECURRENT_ASPIRATION_PNEUMONIA	23		Rejected!
HP_ABNORMAL_LUNG_LOBATION	39		Rejected!
HP_PLEURITIS	25		Rejected!
HP_ABNORMAL_PLEURA_MORPHOLOGY	137		Rejected!
HP_APNEA	306	13
HP_HEMOPTYSIS	65		Rejected!
HP_PNEUMOTHORAX	46		Rejected!
HP_SPONTANEOUS_PNEUMOTHORAX	8		Rejected!
HP_BRONCHIECTASIS	128		Rejected!
HP_PULMONARY_INFILTRATES	50		Rejected!
HP_ABNORMAL_CEREBRAL_VENTRICLE_MORPHOLOGY	836	41
HP_VENTRICULOMEGALY	663	30
HP_CEREBRAL_CORTICAL_ATROPHY	344	13
HP_GENERALIZED_MYOCLONIC_SEIZURE	169		Rejected!
HP_POLYMICROGYRIA	255		Rejected!
HP_ABNORMAL_UPPER_MOTOR_NEURON_MORPHOLOGY	19		Rejected!
HP_EPISODIC_ATAXIA	26		Rejected!
HP_PORENCEPHALIC_CYST	26		Rejected!
HP_STATUS_EPILEPTICUS	196		Rejected!
HP_ABNORMALITY_OF_THE_BASAL_GANGLIA	231		Rejected!
HP_BASAL_GANGLIA_CALCIFICATION	45		Rejected!
HP_BROAD_BASED_GAIT	85		Rejected!
HP_SUBARACHNOID_HEMORRHAGE	34		Rejected!
HP_ARRHINENCEPHALY	30		Rejected!
HP_ISCHEMIC_STROKE	31		Rejected!
HP_GAIT_IMBALANCE	73		Rejected!
HP_ABNORMALITY_OF_THE_SPINAL_CORD	319	12
HP_FRONTOTEMPORAL_DEMENTIA	29		Rejected!
HP_HYPOPHOSPHATEMIA	45		Rejected!
HP_HYPERURICEMIA	24		Rejected!
HP_INCREASED_SERUM_LACTATE	195		Rejected!
HP_HYPERKALEMIA	29		Rejected!
HP_HYPERTRIGLYCERIDEMIA	81		Rejected!
HP_HOMOCYSTINURIA	10		Rejected!
HP_HEPARAN_SULFATE_EXCRETION_IN_URINE	7		Rejected!
HP_HYPERHOMOCYSTINEMIA	11		Rejected!
HP_LOW_POSTERIOR_HAIRLINE	101		Rejected!
HP_NAIL_DYSPLASIA	157	16
HP_IMPAIRED_VIBRATION_SENSATION_IN_THE_LOWER_LIMBS	46		Rejected!
HP_SCANNING_SPEECH	13		Rejected!
HP_CLONUS	92		Rejected!
HP_INTRACRANIAL_HEMORRHAGE	137		Rejected!
HP_GLIOSIS	94		Rejected!
HP_POSTURAL_INSTABILITY	78		Rejected!
HP_HYPOGLYCEMIC_SEIZURES	22		Rejected!
HP_POSTURAL_TREMOR	56		Rejected!
HP_SPINAL_CORD_COMPRESSION	29		Rejected!
HP_OPISTHOTONUS	43		Rejected!
HP_NEURODEGENERATION	82		Rejected!
HP_CEREBRAL_EDEMA	28		Rejected!
HP_PHONOPHOBIA	30		Rejected!
HP_NEUROFIBRILLARY_TANGLES	21		Rejected!
HP_APRAXIA	230		Rejected!
HP_INTELLECTUAL_DISABILITY_PROFOUND	159		Rejected!
HP_DELAYED_CNS_MYELINATION	81		Rejected!
HP_CHOROID_PLEXUS_CYST	8		Rejected!
HP_PROGRESSIVE_SPASTICITY	28		Rejected!
HP_DELAYED_GROSS_MOTOR_DEVELOPMENT	331		Rejected!
HP_DYSGENESIS_OF_THE_CEREBELLAR_VERMIS	7		Rejected!
HP_MYELOPATHY	15		Rejected!
HP_GENERALIZED_ONSET_SEIZURE	359		Rejected!
HP_DILATED_FOURTH_VENTRICLE	144	12
HP_HYPOCALCEMIC_SEIZURES	10		Rejected!
HP_PSEUDOBULBAR_SIGNS	30		Rejected!
HP_PLEURAL_EFFUSION	71		Rejected!
HP_RESPIRATORY_PARALYSIS	9		Rejected!
HP_PULMONARY_EMBOLISM	39		Rejected!
HP_RECURRENT_RESPIRATORY_INFECTIONS	538	14
HP_PULMONARY_FIBROSIS	85		Rejected!
HP_COARSE_HAIR	49		Rejected!
HP_SPARSE_SCALP_HAIR	111		Rejected!
HP_WHITE_FORELOCK	13		Rejected!
HP_CURLY_HAIR	29		Rejected!
HP_FINE_HAIR	72		Rejected!
HP_PREMATURE_GRAYING_OF_HAIR	42		Rejected!
HP_SILVER_GRAY_HAIR	5		Rejected!
HP_FACIAL_HYPERTRICHOSIS	159		Rejected!
HP_ABSENT_AXILLARY_HAIR	9		Rejected!
HP_ABSENT_EYEBROW	26		Rejected!
HP_WOOLLY_HAIR	20		Rejected!
HP_WHITE_EYEBROW	10		Rejected!
HP_GENERALIZED_HIRSUTISM	91	16
HP_SPARSE_BODY_HAIR	59		Rejected!
HP_PATCHY_ALOPECIA	19		Rejected!
HP_PILI_CANALICULI	6		Rejected!
HP_GASTROINTESTINAL_HEMORRHAGE	146		Rejected!
HP_HEPATOMEGALY	533	12
HP_ABNORMAL_INTESTINE_MORPHOLOGY	827	35
HP_PROTEIN_LOSING_ENTEROPATHY	16		Rejected!
HP_ABNORMALITY_OF_THE_SMALL_INTESTINE	239		Rejected!
HP_ABNORMAL_DUODENUM_MORPHOLOGY	82		Rejected!
HP_DUODENAL_ATRESIA	41		Rejected!
HP_HEMATEMESIS	14		Rejected!
HP_MELENA	21		Rejected!
HP_ABNORMAL_LARGE_INTESTINE_MORPHOLOGY	266		Rejected!
HP_AGANGLIONIC_MEGACOLON	126	10
HP_INTERMITTENT_DIARRHEA	17		Rejected!
HP_CHRONIC_RHINITIS	55		Rejected!
HP_EXAGGERATED_CUPID_S_BOW	23		Rejected!
HP_LARGE_FLESHY_EARS	12		Rejected!
HP_FOCAL_CLONIC_SEIZURE	23		Rejected!
HP_EXAGGERATED_STARTLE_RESPONSE	20		Rejected!
HP_PAROXYSMAL_DYSTONIA	18		Rejected!
HP_ABNORMALITY_OF_NEURONAL_MIGRATION	482	19
HP_ABNORMALITY_OF_THE_AUTONOMIC_NERVOUS_SYSTEM	263	14
HP_TETRAPARESIS	104		Rejected!
HP_POOR_MOTOR_COORDINATION	70		Rejected!
HP_ENLARGED_CISTERNA_MAGNA	39		Rejected!
HP_GRAY_MATTER_HETEROTOPIA	106		Rejected!
HP_GLOBAL_BRAIN_ATROPHY	56		Rejected!
HP_FAIR_HAIR	17		Rejected!
HP_ALOPECIA_UNIVERSALIS	10		Rejected!
HP_FRONTAL_BALDING	14		Rejected!
HP_ALOPECIA_OF_SCALP	30		Rejected!
HP_RED_HAIR	8		Rejected!
HP_ABSENT_HAIR	48		Rejected!
HP_BRITTLE_HAIR	46		Rejected!
HP_MUTISM	55		Rejected!
HP_HEMIPLEGIA	34		Rejected!
HP_AKINESIA	35		Rejected!
HP_ATHETOSIS	46		Rejected!
HP_ARNOLD_CHIARI_MALFORMATION	89	11
HP_OROFACIAL_DYSKINESIA	24		Rejected!
HP_INCOORDINATION	224		Rejected!
HP_CLUMSINESS	71		Rejected!
HP_SPASTIC_PARAPARESIS	56		Rejected!
HP_DEGENERATION_OF_THE_LATERAL_CORTICOSPINAL_TRACTS	22		Rejected!
HP_HEADACHE	312		Rejected!
HP_UNSTEADY_GAIT	162		Rejected!
HP_CERVICAL_MYELOPATHY	7		Rejected!
HP_VERTIGO	110		Rejected!
HP_RESTING_TREMOR	52		Rejected!
HP_ANENCEPHALY	64		Rejected!
HP_HYDRANENCEPHALY	8		Rejected!
HP_TRANSIENT_ISCHEMIC_ATTACK	57		Rejected!
HP_DROWSINESS	36		Rejected!
HP_RECURRENT_PAROXYSMAL_HEADACHE	33		Rejected!
HP_LACK_OF_PEER_RELATIONSHIPS	10		Rejected!
HP_MOTOR_DETERIORATION	18		Rejected!
HP_ABNORMAL_CEREBELLAR_VERMIS_MORPHOLOGY	296	21
HP_AGENESIS_OF_CEREBELLAR_VERMIS	11		Rejected!
HP_ABNORMAL_CAUDATE_NUCLEUS_MORPHOLOGY	25		Rejected!
HP_CAUDATE_ATROPHY	12		Rejected!
HP_CERVICAL_CORD_COMPRESSION	8		Rejected!
HP_INTELLECTUAL_DISABILITY_MODERATE	252		Rejected!
HP_PROGRESSIVE_NEUROLOGIC_DETERIORATION	51		Rejected!
HP_ACTION_TREMOR	170		Rejected!
HP_HEAD_TREMOR	36		Rejected!
HP_FOCAL_AWARE_SEIZURE	26		Rejected!
HP_CEREBELLAR_CYST	149	13
HP_LEUKOENCEPHALOPATHY	227		Rejected!
HP_MEMORY_IMPAIRMENT	136		Rejected!
HP_DIFFICULTY_WALKING	276		Rejected!
HP_WRITER_S_CRAMP	17		Rejected!
HP_DYSPHASIA	56		Rejected!
HP_FREQUENT_FALLS	104		Rejected!
HP_SLEEP_DISTURBANCE	553	10
HP_PSYCHOMOTOR_DETERIORATION	14		Rejected!
HP_SHUFFLING_GAIT	38		Rejected!
HP_ABNORMAL_BRAINSTEM_MORPHOLOGY	247		Rejected!
HP_HYPOPLASIA_OF_THE_BRAINSTEM	77		Rejected!
HP_ABNORMAL_LOWER_MOTOR_NEURON_MORPHOLOGY	26		Rejected!
HP_VISUAL_HALLUCINATIONS	22		Rejected!
HP_POOR_COORDINATION	31		Rejected!
HP_LOSS_OF_SPEECH	46		Rejected!
HP_NORMAL_INTERICTAL_EEG	6		Rejected!
HP_DIMINISHED_MOVEMENT	71		Rejected!
HP_HYPOKINESIA	45		Rejected!
HP_DEVELOPMENTAL_REGRESSION	365		Rejected!
HP_HAND_TREMOR	30		Rejected!
HP_FASCICULATIONS	86		Rejected!
HP_APHASIA	144		Rejected!
HP_INFECTIOUS_ENCEPHALITIS	44		Rejected!
HP_FOCAL_IMPAIRED_AWARENESS_SEIZURE	108		Rejected!
HP_PARAPARESIS	77		Rejected!
HP_CAVUM_SEPTUM_PELLUCIDUM	25		Rejected!
HP_EEG_WITH_POLYSPIKE_WAVE_COMPLEXES	43		Rejected!
HP_LOWER_LIMB_HYPERREFLEXIA	62		Rejected!
HP_COGWHEEL_RIGIDITY	27		Rejected!
HP_STROKE_LIKE_EPISODE	28		Rejected!
HP_POSITIVE_ROMBERG_SIGN	16		Rejected!
HP_LIMB_DYSMETRIA	14		Rejected!
HP_CEREBRAL_ARTERIOVENOUS_MALFORMATION	7		Rejected!
HP_AQUEDUCTAL_STENOSIS	18		Rejected!
HP_MYOKYMIA	16		Rejected!
HP_SPINA_BIFIDA	158	10
HP_LEUKODYSTROPHY	108		Rejected!
HP_SUBEPENDYMAL_CYSTS	6		Rejected!
HP_ABNORMAL_MIDBRAIN_MORPHOLOGY	76		Rejected!
HP_MOLAR_TOOTH_SIGN_ON_MRI	37		Rejected!
HP_POOR_HEAD_CONTROL	191		Rejected!
HP_LONG_TRACT_SIGNS	9		Rejected!
HP_ANARTHRIA	14		Rejected!
HP_EXPRESSIVE_APHASIA	13		Rejected!
HP_MENINGOCELE	53		Rejected!
HP_OCCIPITAL_MENINGOCELE	11		Rejected!
HP_CEREBELLAR_MALFORMATION	232	22
HP_DYSCALCULIA	23		Rejected!
HP_HYPOTHALAMIC_HAMARTOMA	13		Rejected!
HP_TETRAPLEGIA	32		Rejected!
HP_ASTROCYTOSIS	22		Rejected!
HP_PROGRESSIVE_ENCEPHALOPATHY	10		Rejected!
HP_LIMB_DYSTONIA	62		Rejected!
HP_ABNORMAL_GLOBUS_PALLIDUS_MORPHOLOGY	22		Rejected!
HP_ABNORMAL_HEAD_MOVEMENTS	33		Rejected!
HP_DISTAL_MUSCLE_WEAKNESS	184		Rejected!
HP_DENSE_CALCIFICATIONS_IN_THE_CEREBELLAR_DENTATE_NUCLEUS	5		Rejected!
HP_LANGUAGE_IMPAIRMENT	927	25
HP_SPASTIC_DYSARTHRIA	25		Rejected!
HP_POOR_SPEECH	291		Rejected!
HP_NONPROGRESSIVE_CEREBELLAR_ATAXIA	9		Rejected!
HP_SMALL_CEREBRAL_CORTEX	8		Rejected!
HP_EXPRESSIVE_LANGUAGE_DELAY	45		Rejected!
HP_MYELOMENINGOCELE	24		Rejected!
HP_PRIMITIVE_REFLEX	21		Rejected!
HP_PROGRESSIVE_SPASTIC_QUADRIPLEGIA	12		Rejected!
HP_HEPATIC_ENCEPHALOPATHY	10		Rejected!
HP_BULBAR_SIGNS	41		Rejected!
HP_MYOTONIA	27		Rejected!
HP_HYPERKINETIC_MOVEMENTS	33		Rejected!
HP_ACUTE_LEUKEMIA	105		Rejected!
HP_INCREASED_CSF_LACTATE	103		Rejected!
HP_MORPHOLOGICAL_ABNORMALITY_OF_THE_CORTICOSPINAL_TRACT	60		Rejected!
HP_UPPER_MOTOR_NEURON_DYSFUNCTION	1170	25
HP_ABNORMAL_RAPID_EYE_MOVEMENT_SLEEP	14		Rejected!
HP_IMPAIRED_VIBRATORY_SENSATION	92		Rejected!
HP_SPASTIC_ATAXIA	15		Rejected!
HP_SPINOCEREBELLAR_TRACT_DEGENERATION	8		Rejected!
HP_PROGRESSIVE_INABILITY_TO_WALK	59		Rejected!
HP_DIFFUSE_CEREBRAL_ATROPHY	41		Rejected!
HP_SEMILOBAR_HOLOPROSENCEPHALY	7		Rejected!
HP_LIMB_HYPERTONIA	117		Rejected!
HP_SPASTIC_TETRAPLEGIA	103		Rejected!
HP_ALZHEIMER_DISEASE	11		Rejected!
HP_BRAIN_STEM_COMPRESSION	18		Rejected!
HP_CEREBRAL_CALCIFICATION	134		Rejected!
HP_WADDLING_GAIT	113		Rejected!
HP_INCREASED_INTRACRANIAL_PRESSURE	76		Rejected!
HP_ABNORMAL_PERIVENTRICULAR_WHITE_MATTER_MORPHOLOGY	103		Rejected!
HP_HYPSARRHYTHMIA	188		Rejected!
HP_AREFLEXIA_OF_LOWER_LIMBS	55		Rejected!
HP_CATAPLEXY	12		Rejected!
HP_FALLS	34		Rejected!
HP_NEURONAL_LOSS_IN_CENTRAL_NERVOUS_SYSTEM	37		Rejected!
HP_AXIAL_DYSTONIA	11		Rejected!
HP_ABNORMAL_POSTURING	6		Rejected!
HP_ABNORMAL_CORTICAL_GYRATION	401	11
HP_ABNORMAL_CEREBRAL_CORTEX_MORPHOLOGY	721	24
HP_CORTICAL_DYSPLASIA	94		Rejected!
HP_INABILITY_TO_WALK	264		Rejected!
HP_OLIVOPONTOCEREBELLAR_ATROPHY	7		Rejected!
HP_RETROCOLLIS	7		Rejected!
HP_INCOMPREHENSIBLE_SPEECH	8		Rejected!
HP_PARKINSONISM_WITH_FAVORABLE_RESPONSE_TO_DOPAMINERGIC_MEDICATION	22		Rejected!
HP_ABSENT_FACIAL_HAIR	29		Rejected!
HP_HIGHLY_ARCHED_EYEBROW	215	12
HP_ABSENT_PUBIC_HAIR	6		Rejected!
HP_HYPOPLASTIC_NIPPLES	33		Rejected!
HP_SUPERNUMERARY_NIPPLE	44		Rejected!
HP_ABSENT_NIPPLE	8		Rejected!
HP_LOW_SET_NIPPLES	9		Rejected!
HP_INTESTINAL_MALROTATION	139	14
HP_EPISODIC_VOMITING	47		Rejected!
HP_HEMATOCHEZIA	14		Rejected!
HP_TRACHEOESOPHAGEAL_FISTULA	91		Rejected!
HP_INTUSSUSCEPTION	8		Rejected!
HP_ABNORMAL_STOMACH_MORPHOLOGY	283	12
HP_GASTROPARESIS	30		Rejected!
HP_VOLVULUS	14		Rejected!
HP_CHRONIC_ATROPHIC_GASTRITIS	8		Rejected!
HP_COLITIS	59		Rejected!
HP_INTESTINAL_BLEEDING	6		Rejected!
HP_ABNORMALITY_OF_THE_PERITONEUM	59		Rejected!
HP_PERITONITIS	40		Rejected!
HP_DUODENAL_ULCER	10		Rejected!
HP_GASTROINTESTINAL_ATRESIA	80	10
HP_POLYPHAGIA	66		Rejected!
HP_GASTRIC_ULCER	5		Rejected!
HP_PANCREATIC_HYPOPLASIA	24		Rejected!
HP_ILEUS	14		Rejected!
HP_HEAD_TITUBATION	16		Rejected!
HP_HYPOREFLEXIA_OF_LOWER_LIMBS	30		Rejected!
HP_HEPATIC_NECROSIS	10		Rejected!
HP_CELIAC_DISEASE	25		Rejected!
HP_CHOLESTATIC_LIVER_DISEASE	17		Rejected!
HP_CONGENITAL_HEPATIC_FIBROSIS	46		Rejected!
HP_BILIARY_CIRRHOSIS	34		Rejected!
HP_HYPOTENSION	107		Rejected!
HP_AORTIC_ROOT_ANEURYSM	105		Rejected!
HP_VASCULAR_DILATATION	245		Rejected!
HP_VARICOSE_VEINS	30		Rejected!
HP_OVERRIDING_AORTA	31		Rejected!
HP_ABNORMAL_VENOUS_MORPHOLOGY	138		Rejected!
HP_DEEP_VENOUS_THROMBOSIS	21		Rejected!
HP_RIGHT_AORTIC_ARCH_WITH_MIRROR_IMAGE_BRANCHING	7		Rejected!
HP_FAT_MALABSORPTION	41		Rejected!
HP_VASCULITIS	67		Rejected!
HP_ARTERIOSCLEROSIS	82		Rejected!
HP_BUDD_CHIARI_SYNDROME	6		Rejected!
HP_HYPERTENSION_ASSOCIATED_WITH_PHEOCHROMOCYTOMA	18		Rejected!
HP_NEONATAL_RESPIRATORY_DISTRESS	126		Rejected!
HP_ABNORMALITY_OF_PELVIC_GIRDLE_BONE_MORPHOLOGY	598	33
HP_WORMIAN_BONES	49		Rejected!
HP_AORTIC_DISSECTION	39		Rejected!
HP_SPONDYLOEPIMETAPHYSEAL_DYSPLASIA	17		Rejected!
HP_SKELETAL_DYSPLASIA	180	16
HP_BONE_PAIN	82		Rejected!
HP_MULTIPLE_EPIPHYSEAL_DYSPLASIA	10		Rejected!
HP_SPONDYLOEPIPHYSEAL_DYSPLASIA	13		Rejected!
HP_EPIPHYSEAL_DYSPLASIA	28		Rejected!
HP_SPONDYLOMETAPHYSEAL_DYSPLASIA	9		Rejected!
HP_INCREASED_SUSCEPTIBILITY_TO_FRACTURES	212	11
HP_PAINLESS_FRACTURES_DUE_TO_INJURY	8		Rejected!
HP_DELAYED_EPIPHYSEAL_OSSIFICATION	36		Rejected!
HP_NEOPLASM	899	36
HP_LYMPHOMA	108		Rejected!
HP_PHEOCHROMOCYTOMA	26		Rejected!
HP_PARAGANGLIOMA	20		Rejected!
HP_OSTEOSARCOMA	34		Rejected!
HP_BASAL_CELL_CARCINOMA	49		Rejected!
HP_GASTROINTESTINAL_CARCINOMA	72		Rejected!
HP_COXA_VALGA	79		Rejected!
HP_CLOVERLEAF_SKULL	8		Rejected!
HP_SKULL_ASYMMETRY	5		Rejected!
HP_ABNORMAL_SELLA_TURCICA_MORPHOLOGY	28		Rejected!
HP_J_SHAPED_SELLA_TURCICA	12		Rejected!
HP_DEFORMED_SELLA_TURCICA	17		Rejected!
HP_ABNORMALITY_OF_THE_CALVARIA	938	56
HP_THICKENED_CALVARIA	32		Rejected!
HP_PRENATAL_MATERNAL_ABNORMALITY	148		Rejected!
HP_ABNORMALITY_OF_FRONTAL_SINUS	14		Rejected!
HP_ABSENT_FRONTAL_SINUSES	8		Rejected!
HP_LARGE_SELLA_TURCICA	6		Rejected!
HP_PLATYBASIA	17		Rejected!
HP_HYPOPLASTIC_FACIAL_BONES	62		Rejected!
HP_ABNORMALITY_OF_THE_SKULL_BASE	206	19
HP_SCLEROSIS_OF_SKULL_BASE	14		Rejected!
HP_ABNORMAL_PARIETAL_BONE_MORPHOLOGY	26		Rejected!
HP_PARIETAL_FORAMINA	9		Rejected!
HP_ABNORMAL_FORAMEN_MAGNUM_MORPHOLOGY	10		Rejected!
HP_LARGE_FORAMEN_MAGNUM	6		Rejected!
HP_ABNORMALITY_OF_SKULL_OSSIFICATION	42		Rejected!
HP_HIGH_NARROW_PALATE	129	12
HP_DOWNTURNED_CORNERS_OF_MOUTH	145		Rejected!
HP_ADRENAL_OVERACTIVITY	38		Rejected!
HP_RECURRENT_BACTERIAL_INFECTIONS	177		Rejected!
HP_DECREASED_CIRCULATING_IGA_LEVEL	47		Rejected!
HP_IMMUNODEFICIENCY	224		Rejected!
HP_RECURRENT_ABSCESS_FORMATION	15		Rejected!
HP_RECURRENT_ASPERGILLUS_INFECTIONS	5		Rejected!
HP_SYSTEMIC_LUPUS_ERYTHEMATOSUS	34		Rejected!
HP_RECURRENT_STAPHYLOCOCCUS_AUREUS_INFECTIONS	13		Rejected!
HP_CHRONIC_MUCOCUTANEOUS_CANDIDIASIS	32		Rejected!
HP_FOLLICULAR_HYPERPLASIA	14		Rejected!
HP_CHRONIC_NONINFECTIOUS_LYMPHADENOPATHY	12		Rejected!
HP_DECREASED_LYMPHOCYTE_APOPTOSIS	6		Rejected!
HP_ABNORMALITY_OF_THE_LYMPH_NODES	213		Rejected!
HP_HYPOPLASTIC_FRONTAL_SINUSES	7		Rejected!
HP_RECURRENT_KLEBSIELLA_INFECTIONS	6		Rejected!
HP_RECURRENT_ENTEROVIRAL_INFECTIONS	5		Rejected!
HP_BILATERAL_CLEFT_LIP_AND_PALATE	8		Rejected!
HP_ORAL_LEUKOPLAKIA	22		Rejected!
HP_RICKETS	40		Rejected!
HP_OSTEOMALACIA	29		Rejected!
HP_KYPHOSCOLIOSIS	180		Rejected!
HP_SPARSE_BONE_TRABECULAE	5		Rejected!
HP_THIN_BONY_CORTEX	12		Rejected!
HP_OSTEOMYELITIS	56		Rejected!
HP_PATHOLOGIC_FRACTURE	49		Rejected!
HP_RECURRENT_FRACTURES	121	11
HP_OSTEOARTHRITIS	63		Rejected!
HP_GENERALIZED_JOINT_LAXITY	43		Rejected!
HP_MULTIPLE_EXOSTOSES	6		Rejected!
HP_ABNORMAL_CARTILAGE_MORPHOLOGY	42		Rejected!
HP_TRACHEAL_STENOSIS	28		Rejected!
HP_ABNORMAL_TRACHEAL_MORPHOLOGY	159	13
HP_TRACHEOMALACIA	41		Rejected!
HP_BRONCHOMALACIA	21		Rejected!
HP_UPPER_AIRWAY_OBSTRUCTION	17		Rejected!
HP_RECURRENT_LOWER_RESPIRATORY_TRACT_INFECTIONS	140		Rejected!
HP_TRACHEOBRONCHOMALACIA	7		Rejected!
HP_TACHYPNEA	84		Rejected!
HP_NEONATAL_BREATHING_DYSREGULATION	5		Rejected!
HP_HYPOVENTILATION	52		Rejected!
HP_REDUCED_VITAL_CAPACITY	28		Rejected!
HP_ABNORMAL_PATTERN_OF_RESPIRATION	689	23
HP_OSTEOLYSIS	81		Rejected!
HP_CONGENITAL_CONTRACTURE	152		Rejected!
HP_ARTHROGRYPOSIS_MULTIPLEX_CONGENITA	120		Rejected!
HP_KYPHOSIS	468	13
HP_COXA_VARA	60		Rejected!
HP_ABNORMALITY_OF_THE_KNEE	362	16
HP_GENU_RECURVATUM	25		Rejected!
HP_NEUROPATHIC_ARTHROPATHY	6		Rejected!
HP_ABNORMALITY_OF_FEMUR_MORPHOLOGY	258	18
HP_CAUDAL_APPENDAGE	6		Rejected!
HP_HIP_DISLOCATION	233	11
HP_MULTIPLE_JOINT_CONTRACTURES	59		Rejected!
HP_ARTHRALGIA	187		Rejected!
HP_CALCIFIC_STIPPLING	5		Rejected!
HP_ASPIRATION	26		Rejected!
HP_RECURRENT_BRONCHITIS	31		Rejected!
HP_URINARY_BLADDER_SPHINCTER_DYSFUNCTION	31		Rejected!
HP_LYMPHADENITIS	14		Rejected!
HP_ABNORMAL_T_CELL_MORPHOLOGY	73		Rejected!
HP_ABNORMAL_B_CELL_MORPHOLOGY	52		Rejected!
HP_DECREASED_SPECIFIC_ANTI_POLYSACCHARIDE_ANTIBODY_LEVEL	9		Rejected!
HP_DECREASED_CIRCULATING_TOTAL_IGM	39		Rejected!
HP_ELEVATED_PROPORTION_OF_CD4_NEGATIVE_CD8_NEGATIVE_ALPHA_BETA_REGULATORY_T_CELLS	5		Rejected!
HP_GENU_VALGUM	152		Rejected!
HP_MENINGIOMA	37		Rejected!
HP_RHABDOMYOSARCOMA	22		Rejected!
HP_SQUAMOUS_CELL_CARCINOMA	63		Rejected!
HP_MELANOMA	75		Rejected!
HP_MYELODYSPLASIA	102		Rejected!
HP_HYPOPLASTIC_ILIAC_WING	28		Rejected!
HP_ABNORMAL_ILIUM_MORPHOLOGY	98	10
HP_NARROW_ILIAC_WING	9		Rejected!
HP_FLARED_ILIAC_WING	22		Rejected!
HP_OBSTRUCTIVE_SLEEP_APNEA	50		Rejected!
HP_CENTRAL_APNEA	36		Rejected!
HP_APNEIC_EPISODES_PRECIPITATED_BY_ILLNESS_FATIGUE_STRESS	12		Rejected!
HP_EXERTIONAL_DYSPNEA	98		Rejected!
HP_EPISODIC_TACHYPNEA	41		Rejected!
HP_NOCTURNAL_HYPOVENTILATION	17		Rejected!
HP_RESPIRATORY_FAILURE	233		Rejected!
HP_ANISOSPONDYLY	5		Rejected!
HP_SUDDEN_EPISODIC_APNEA	20		Rejected!
HP_HYPERVENTILATION	39		Rejected!
HP_HEPATOBLASTOMA	27		Rejected!
HP_MEDULLOBLASTOMA	17		Rejected!
HP_EPENDYMOMA	20		Rejected!
HP_THYROID_CARCINOMA	57		Rejected!
HP_PITUITARY_ADENOMA	37		Rejected!
HP_NEOPLASM_OF_THE_PANCREAS	80		Rejected!
HP_PAPILLARY_THYROID_CARCINOMA	22		Rejected!
HP_NEOPLASM_OF_THE_LIVER	127		Rejected!
HP_PARATHYROID_ADENOMA	15		Rejected!
HP_EMBRYONAL_NEOPLASM	78		Rejected!
HP_HYPOKALEMIA	66		Rejected!
HP_HYPOCALCEMIA	69		Rejected!
HP_HYPERPHOSPHATEMIA	17		Rejected!
HP_MICROSCOPIC_HEMATURIA	16		Rejected!
HP_CONJUGATED_HYPERBILIRUBINEMIA	21		Rejected!
HP_GENERALIZED_AMINOACIDURIA	14		Rejected!
HP_ELEVATED_HEPATIC_TRANSAMINASE	256		Rejected!
HP_METHYLMALONIC_ACIDEMIA	13		Rejected!
HP_MYOGLOBINURIA	25		Rejected!
HP_HYPERCHLORIDURIA	5		Rejected!
HP_ABNORMALITY_OF_CHROMOSOME_SEGREGATION	12		Rejected!
HP_HYPERMAGNESEMIA	7		Rejected!
HP_KETONURIA	26		Rejected!
HP_DECREASED_CIRCULATING_ACTH_LEVEL	28		Rejected!
HP_ABNORMALITY_OF_THE_CEREBROSPINAL_FLUID	528	20
HP_RHEUMATOID_FACTOR_POSITIVE	16		Rejected!
HP_ELEVATED_CIRCULATING_THYROID_STIMULATING_HORMONE_CONCENTRATION	21		Rejected!
HP_ABNORMALITY_OF_THYROID_PHYSIOLOGY	342	19
HP_DECREASED_ACTIVITY_OF_THE_PYRUVATE_DEHYDROGENASE_COMPLEX	34		Rejected!
HP_DISTAL_SENSORY_IMPAIRMENT	113		Rejected!
HP_HEMIVERTEBRAE	51		Rejected!
HP_LUMBAR_HYPERLORDOSIS	81		Rejected!
HP_THORACIC_KYPHOSIS	46		Rejected!
HP_THORACIC_SCOLIOSIS	44		Rejected!
HP_THORACOLUMBAR_SCOLIOSIS	30		Rejected!
HP_INTERVERTEBRAL_SPACE_NARROWING	8		Rejected!
HP_SUPERNUMERARY_VERTEBRAE	5		Rejected!
HP_CERVICAL_KYPHOSIS	9		Rejected!
HP_VERTEBRAL_FUSION	63		Rejected!
HP_FUSED_CERVICAL_VERTEBRAE	27		Rejected!
HP_VERTEBRAL_COMPRESSION_FRACTURE	33		Rejected!
HP_GRANULOMATOSIS	10		Rejected!
HP_IMMUNE_DYSREGULATION	10		Rejected!
HP_AUTOIMMUNITY	186		Rejected!
HP_DYSGAMMAGLOBULINEMIA	5		Rejected!
HP_ABNORMAL_DELAYED_HYPERSENSITIVITY_SKIN_TEST	12		Rejected!
HP_CUTANEOUS_ANERGY	6		Rejected!
HP_CUBITUS_VALGUS	42		Rejected!
HP_GENU_VARUM	51		Rejected!
HP_REDUCED_DELAYED_HYPERSENSITIVITY	5		Rejected!
HP_ABNORMALITY_OF_THE_FOREARM	232	23
HP_RADIOULNAR_SYNOSTOSIS	82		Rejected!
HP_BOWING_OF_THE_LEGS	218	17
HP_FEMORAL_BOWING	43		Rejected!
HP_ABNORMALITY_OF_THE_CALF	275	20
HP_TIBIAL_BOWING	36		Rejected!
HP_MICROMELIA	95	16
HP_HYPOPLASIA_OF_THE_RADIUS	39		Rejected!
HP_RADIAL_BOWING	19		Rejected!
HP_ELBOW_FLEXION_CONTRACTURE	86		Rejected!
HP_FIBULAR_APLASIA	9		Rejected!
HP_ABNORMALITY_OF_FIBULA_MORPHOLOGY	54		Rejected!
HP_ABNORMALITY_OF_TIBIA_MORPHOLOGY	96	11
HP_LIMITED_ELBOW_MOVEMENT	139	12
HP_ABNORMALITY_OF_THE_ULNA	159	18
HP_PATELLAR_DISLOCATION	67		Rejected!
HP_GLOMUS_JUGULAR_TUMOR	5		Rejected!
HP_BREAST_CARCINOMA	66		Rejected!
HP_COLON_CANCER	42		Rejected!
HP_GANGLIONEUROMA	8		Rejected!
HP_PROLONGED_BLEEDING_TIME	44		Rejected!
HP_FLARED_METAPHYSIS	44		Rejected!
