## Supplemental File 3 for "Increased Expression of *ZFPM2* Bypasses *SRY* to Drive 46,XX Testicular Development: A New Mechanism of 46,XX DSD": gene_set_sizes.tsv (part 2 of 2)

NAME	ORIGINAL SIZE	AFTER RESTRICTING TO DATASET	STATUS
HP_METAPHYSEAL_WIDENING	88		Rejected!
HP_ABNORMALITY_OF_THE_WRIST	146		Rejected!
HP_ENLARGEMENT_OF_THE_WRISTS	8		Rejected!
HP_METAPHYSEAL_CUPPING	18		Rejected!
HP_METAPHYSEAL_IRREGULARITY	47		Rejected!
HP_SHORT_LONG_BONE	199	23
HP_MESOMELIA	32		Rejected!
HP_ABNORMALITY_OF_THE_ANKLES	159		Rejected!
HP_ENLARGEMENT_OF_THE_ANKLES	6		Rejected!
HP_ULNAR_BOWING	15		Rejected!
HP_DIAPHYSEAL_SCLEROSIS	8		Rejected!
HP_ENLARGED_JOINTS	11		Rejected!
HP_FIBULAR_HYPOPLASIA	23		Rejected!
HP_ARTHROPATHY	42		Rejected!
HP_HUMERORADIAL_SYNOSTOSIS	11		Rejected!
HP_ABNORMAL_SHOULDER_MORPHOLOGY	142		Rejected!
HP_SHOULDER_FLEXION_CONTRACTURE	7		Rejected!
HP_ABNORMAL_PATELLA_MORPHOLOGY	102		Rejected!
HP_ULNAR_DEVIATION_OF_THE_WRIST	18		Rejected!
HP_ENLARGED_METAPHYSES	7		Rejected!
HP_ABNORMALITY_OF_THE_RADIOULNAR_JOINTS	6		Rejected!
HP_ABNORMALITY_OF_THE_HUMERUS	54		Rejected!
HP_PATELLAR_HYPOPLASIA	9		Rejected!
HP_LIMITED_KNEE_EXTENSION	20		Rejected!
HP_ELBOW_ANKYLOSIS	8		Rejected!
HP_FLATTENED_EPIPHYSIS	24		Rejected!
HP_HYPERCALCEMIA	71		Rejected!
HP_HYPERGLYCEMIA	44		Rejected!
HP_HYPOPROTEINEMIA	16		Rejected!
HP_GLYCOSURIA	40		Rejected!
HP_HYPERLIPIDEMIA	111		Rejected!
HP_DEFECTIVE_DNA_REPAIR_AFTER_ULTRAVIOLET_RADIATION_DAMAGE	13		Rejected!
HP_HYDROXYPROLINURIA	9		Rejected!
HP_INCREASED_URINARY_POTASSIUM	9		Rejected!
HP_FRACTURES_OF_THE_LONG_BONES	9		Rejected!
HP_ACROMESOMELIA	5		Rejected!
HP_PREMATURE_OSTEOARTHRITIS	9		Rejected!
HP_HAMSTRING_CONTRACTURES	6		Rejected!
HP_LIMITED_HIP_EXTENSION	5		Rejected!
HP_SEPTIC_ARTHRITIS	5		Rejected!
HP_SHORT_FEMUR	20		Rejected!
HP_SLENDER_LONG_BONE	43		Rejected!
HP_ABNORMAL_CORTICAL_BONE_MORPHOLOGY	72		Rejected!
HP_ABNORMAL_CIRCULATING_CHOLESTEROL_CONCENTRATION	110		Rejected!
HP_HYPERPHOSPHATURIA	28		Rejected!
HP_ABNORMALITY_OF_URINE_HOMEOSTASIS	667	10
HP_ABNORMAL_BLOOD_ION_CONCENTRATION	317	10
HP_ABNORMAL_CIRCULATING_AMINO_ACID_CONCENTRATION	130		Rejected!
HP_HYPOCHLOREMIA	7		Rejected!
HP_ABNORMAL_ECHOCARDIOGRAM	19		Rejected!
HP_ABNORMAL_CIRCULATING_HORMONE_CONCENTRATION	458	42
HP_INCREASED_CIRCULATING_CORTISOL_LEVEL	17		Rejected!
HP_ABNORMAL_CIRCULATING_LIPID_CONCENTRATION	264	11
HP_LIMB_JOINT_CONTRACTURE	372	24
HP_HYPERCHOLESTEROLEMIA	63		Rejected!
HP_REDUCED_FACTOR_VIII_ACTIVITY	5		Rejected!
HP_LOW_MOLECULAR_WEIGHT_PROTEINURIA	8		Rejected!
HP_HYPOCALCIURIA	10		Rejected!
HP_LACTIC_ACIDOSIS	182		Rejected!
HP_ABNORMAL_PERIPHERAL_MYELINATION	104		Rejected!
HP_CYSTINURIA	6		Rejected!
HP_ABNORMALITY_OF_THE_SPINOCEREBELLAR_TRACTS	10		Rejected!
HP_PROLINURIA	7		Rejected!
HP_INCREASED_BLOOD_UREA_NITROGEN	18		Rejected!
HP_PANHYPOGAMMAGLOBULINEMIA	21		Rejected!
HP_INCREASED_LDL_CHOLESTEROL_CONCENTRATION	30		Rejected!
HP_INCREASED_SERUM_SEROTONIN	13		Rejected!
HP_DECREASED_ADENOSYLCOBALAMIN	7		Rejected!
HP_HYPOCHOLESTEROLEMIA	15		Rejected!
HP_ELEVATED_SERUM_ACID_PHOSPHATASE	5		Rejected!
HP_HYPERURICOSURIA	9		Rejected!
HP_GLUTARIC_ACIDURIA	8		Rejected!
HP_INCREASED_CIRCULATING_ACTH_LEVEL	10		Rejected!
HP_HYPEROXALURIA	5		Rejected!
HP_FASTING_HYPOGLYCEMIA	17		Rejected!
HP_ELEVATED_URINARY_DELTA_AMINOLEVULINIC_ACID	5		Rejected!
HP_HYPOTHALAMIC_GONADOTROPIN_RELEASING_HORMONE_DEFICIENCY	21		Rejected!
HP_ELEVATED_CIRCULATING_PARATHYROID_HORMONE_LEVEL	18		Rejected!
HP_ABNORMAL_ACETABULUM_MORPHOLOGY	79		Rejected!
HP_ABNORMALITY_OF_THE_PUBIC_BONE	38		Rejected!
HP_ABNORMALITY_OF_THE_ISCHIUM	25		Rejected!
HP_HYPOPLASTIC_ISCHIA	16		Rejected!
HP_SQUARED_ILIAC_BONES	10		Rejected!
HP_PROTRUSIO_ACETABULI	15		Rejected!
HP_FLAT_ACETABULAR_ROOF	26		Rejected!
HP_SHALLOW_ACETABULAR_FOSSAE	10		Rejected!
HP_WIDE_PUBIC_SYMPHYSIS	5		Rejected!
HP_DECREASED_HIP_ABDUCTION	5		Rejected!
HP_SHORT_GREATER_SCIATIC_NOTCH	5		Rejected!
HP_INVERTED_NIPPLES	34		Rejected!
HP_BREAST_HYPOPLASIA	44	13
HP_LONG_NOSE	35		Rejected!
HP_ALLERGIC_RHINITIS	10		Rejected!
HP_SHORT_NOSE	290	19
HP_MYOPATHY	332		Rejected!
HP_DECREASED_MUSCLE_MASS	57		Rejected!
HP_RAGGED_RED_MUSCLE_FIBERS	59		Rejected!
HP_RHABDOMYOLYSIS	38		Rejected!
HP_SKELETAL_MUSCLE_ATROPHY	508	20
HP_IMPAIRED_OXIDATIVE_BURST	6		Rejected!
HP_INTRACELLULAR_ACCUMULATION_OF_AUTOFLUORESCENT_LIPOPIGMENT_STORAGE_MATERIAL	8		Rejected!
HP_DECREASED_ACTIVITY_OF_NADPH_OXIDASE	5		Rejected!
HP_FINGERPRINT_INTRACELLULAR_ACCUMULATION_OF_AUTOFLUORESCENT_LIPOPIGMENT_STORAGE_MATERIAL	6		Rejected!
HP_DECREASED_METHYLMALONYL_COA_MUTASE_ACTIVITY	5		Rejected!
HP_DICARBOXYLIC_ACIDURIA	42		Rejected!
HP_GENERALIZED_AMYLOID_DEPOSITION	6		Rejected!
HP_HYPERGLUTAMINEMIA	6		Rejected!
HP_OROTICACIDURIA	6		Rejected!
HP_ETHYLMALONIC_ACIDURIA	8		Rejected!
HP_ABNORMALITY_OF_CHROMOSOME_STABILITY	50		Rejected!
HP_CHROMOSOMAL_BREAKAGE_INDUCED_BY_CROSSLINKING_AGENTS	10		Rejected!
HP_DECREASED_METHYLCOBALAMIN	8		Rejected!
HP_HYPERNATREMIA	7		Rejected!
HP_DECREASED_PLASMA_CARNITINE	21		Rejected!
HP_HYPERMETHIONINEMIA	8		Rejected!
HP_INCREASED_CIRCULATING_IGG_LEVEL	17		Rejected!
HP_EXTERNAL_GENITAL_HYPOPLASIA	566	76
HP_OVERGROWTH_OF_EXTERNAL_GENITALIA	11		Rejected!
HP_MALE_INFERTILITY	116	10
HP_ABNORMALITY_OF_DNA_REPAIR	17		Rejected!
HP_ABNORMALITY_OF_THE_COAGULATION_CASCADE	131		Rejected!
HP_INCREASED_CIRCULATING_IGA_LEVEL	24		Rejected!
HP_SMOOTH_MUSCLE_ANTIBODY_POSITIVITY	7		Rejected!
HP_NEONATAL_HYPERBILIRUBINEMIA	23		Rejected!
HP_ABDOMINAL_DISTENTION	120		Rejected!
HP_HIP_CONTRACTURE	49		Rejected!
HP_NARROW_PELVIS_BONE	8		Rejected!
HP_LOW_ALKALINE_PHOSPHATASE	9		Rejected!
HP_CYSTATHIONINEMIA	5		Rejected!
HP_SPINA_BIFIDA_OCCULTA	81		Rejected!
HP_OVOID_VERTEBRAL_BODIES	29		Rejected!
HP_IRREGULAR_VERTEBRAL_ENDPLATES	30		Rejected!
HP_SPONDYLOLISTHESIS	17		Rejected!
HP_SPONDYLOLYSIS	6		Rejected!
HP_SPINAL_RIGIDITY	53		Rejected!
HP_HYPERLORDOSIS	196		Rejected!
HP_CERVICAL_SUBLUXATION	10		Rejected!
HP_ABNORMALITY_OF_THE_ODONTOID_PROCESS	31		Rejected!
HP_HYPOPLASIA_OF_THE_ODONTOID_PROCESS	25		Rejected!
HP_ABNORMAL_FORM_OF_THE_VERTEBRAL_BODIES	327	18
HP_BUTTERFLY_VERTEBRAE	17		Rejected!
HP_ABNORMALITY_OF_THE_CERVICAL_SPINE	400	35
HP_C1_C2_SUBLUXATION	6		Rejected!
HP_PROGRESSIVE_MUSCLE_WEAKNESS	67		Rejected!
HP_GENERALIZED_MUSCLE_WEAKNESS	124		Rejected!
HP_LIMB_GIRDLE_MUSCLE_WEAKNESS	89		Rejected!
HP_MYALGIA	165		Rejected!
HP_AXIAL_MUSCLE_WEAKNESS	34		Rejected!
HP_ABNORMAL_HAIR_LABORATORY_EXAMINATION	31		Rejected!
HP_ABNORMAL_BONE_STRUCTURE	743	36
HP_ABNORMAL_ENCHONDRAL_OSSIFICATION	137	11
HP_IMPAIRED_LYMPHOCYTE_TRANSFORMATION_WITH_PHYTOHEMAGGLUTININ	9		Rejected!
HP_DECREASED_CIRCULATING_RENIN_LEVEL	9		Rejected!
HP_AMINOACIDURIA	114		Rejected!
HP_INCREASED_VLDL_CHOLESTEROL_CONCENTRATION	5		Rejected!
HP_ARTHRALGIA_OF_THE_HIP	9		Rejected!
HP_ABNORMAL_FEMORAL_NECK_HEAD_MORPHOLOGY	174	11
HP_ABNORMAL_FEMORAL_NECK_MORPHOLOGY	137		Rejected!
HP_ABNORMAL_FEMORAL_HEAD_MORPHOLOGY	83		Rejected!
HP_STEPPAGE_GAIT	53		Rejected!
HP_AXONAL_DEGENERATION_REGENERATION	8		Rejected!
HP_DECREASED_NUMBER_OF_PERIPHERAL_MYELINATED_NERVE_FIBERS	45		Rejected!
HP_HYPERTROPHIC_NERVE_CHANGES	6		Rejected!
HP_ONION_BULB_FORMATION	29		Rejected!
HP_DECREASED_NUMBER_OF_LARGE_PERIPHERAL_MYELINATED_NERVE_FIBERS	15		Rejected!
HP_EASY_FATIGABILITY	79		Rejected!
HP_SENSORY_AXONAL_NEUROPATHY	32		Rejected!
HP_GOWERS_SIGN	59		Rejected!
HP_FIRST_DORSAL_INTEROSSEI_MUSCLE_WEAKNESS	7		Rejected!
HP_THENAR_MUSCLE_ATROPHY	9		Rejected!
HP_MUSCLE_SPASM	159		Rejected!
HP_SYRINGOMYELIA	28		Rejected!
HP_ABNORMAL_SYNAPTIC_TRANSMISSION_AT_THE_NEUROMUSCULAR_JUNCTION	109		Rejected!
HP_PARESTHESIA	113		Rejected!
HP_DECREASED_MINIATURE_ENDPLATE_POTENTIALS	13		Rejected!
HP_EMG_DECREMENTAL_RESPONSE_OF_COMPOUND_MUSCLE_ACTION_POTENTIAL_TO_REPETITIVE_NERVE_STIMULATION	25		Rejected!
HP_DISTAL_SENSORY_IMPAIRMENT_OF_ALL_MODALITIES	10		Rejected!
HP_PROXIMAL_FEMORAL_METAPHYSEAL_IRREGULARITY	8		Rejected!
HP_ATLANTOAXIAL_ABNORMALITY	13		Rejected!
HP_ATLANTOAXIAL_DISLOCATION	6		Rejected!
HP_SPINAL_CANAL_STENOSIS	37		Rejected!
HP_CORONAL_CLEFT_VERTEBRAE	14		Rejected!
HP_BACK_PAIN	66		Rejected!
HP_LOW_BACK_PAIN	9		Rejected!
HP_VERTEBRAL_SEGMENTATION_DEFECT	144	13
HP_THORACOLUMBAR_KYPHOSCOLIOSIS	8		Rejected!
HP_CNS_HYPOMYELINATION	79		Rejected!
HP_DECREASED_SIZE_OF_NERVE_TERMINALS	15		Rejected!
HP_EMG_CHRONIC_DENERVATION_SIGNS	24		Rejected!
HP_EMG_NEUROPATHIC_CHANGES	49		Rejected!
HP_AXONAL_LOSS	16		Rejected!
HP_COLD_INDUCED_MUSCLE_CRAMPS	7		Rejected!
HP_AXONAL_REGENERATION	6		Rejected!
HP_INCREASED_SERUM_IRON	10		Rejected!
HP_ANTINEUTROPHIL_ANTIBODY_POSITIVITY	16		Rejected!
HP_ELEVATED_CIRCULATING_LONG_CHAIN_FATTY_ACID_CONCENTRATION	5		Rejected!
HP_EMG_ABNORMALITY	266		Rejected!
HP_EMG_MYOPATHIC_ABNORMALITIES	118		Rejected!
HP_POLYCLONAL_ELEVATION_OF_IGM	6		Rejected!
HP_DECREASED_CIRCULATING_TOTAL_IGA	8		Rejected!
HP_ATLANTOAXIAL_INSTABILITY	6		Rejected!
HP_ABNORMAL_VERTEBRAL_MORPHOLOGY	439	27
HP_PARALYSIS	143		Rejected!
HP_HYPOCALCEMIC_TETANY	5		Rejected!
HP_SOMATIC_SENSORY_DYSFUNCTION	361		Rejected!
HP_PERIPHERAL_AXONAL_NEUROPATHY	157		Rejected!
HP_SEGMENTAL_PERIPHERAL_DEMYELINATION_REMYELINATION	21		Rejected!
HP_EMG_AXONAL_ABNORMALITY	8		Rejected!
HP_UPPER_LIMB_MUSCLE_WEAKNESS	85		Rejected!
HP_BABINSKI_SIGN	253		Rejected!
HP_ANTINUCLEAR_ANTIBODY_POSITIVITY	39		Rejected!
HP_INCREASED_CIRCULATING_IGM_LEVEL	33		Rejected!
HP_DISPROPORTIONATE_SHORT_STATURE	128	13
HP_MILD_SHORT_STATURE	18		Rejected!
HP_PROPORTIONATE_SHORT_STATURE	131	13
HP_SEVERE_SHORT_STATURE	97	10
HP_BIRTH_LENGTH_GREATER_THAN_97TH_PERCENTILE	5		Rejected!
HP_DISPROPORTIONATE_SHORT_TRUNK_SHORT_STATURE	26		Rejected!
HP_ELEVATED_CALCITONIN	23		Rejected!
HP_ELEVATED_CIRCULATING_GLUTARIC_ACID_CONCENTRATION	6		Rejected!
HP_3_METHYLGLUTACONIC_ACIDURIA	19		Rejected!
HP_HYPOURICEMIA	15		Rejected!
HP_URINARY_GLYCOSAMINOGLYCAN_EXCRETION	17		Rejected!
HP_INCREASED_SERUM_PYRUVATE	56		Rejected!
HP_EXERCISE_INTOLERANCE	94		Rejected!
HP_SHOULDER_GIRDLE_MUSCLE_WEAKNESS	48		Rejected!
HP_SUBSARCOLEMMAL_ACCUMULATIONS_OF_ABNORMALLY_SHAPED_MITOCHONDRIA	6		Rejected!
HP_PREDOMINANTLY_LOWER_LIMB_LYMPHEDEMA	7		Rejected!
HP_DIFFICULTY_CLIMBING_STAIRS	49		Rejected!
HP_MUSCLE_STIFFNESS	75		Rejected!
HP_TYPE_2_MUSCLE_FIBER_ATROPHY	14		Rejected!
HP_MUSCLE_FIBER_SPLITTING	15		Rejected!
HP_VIRAL_INFECTION_INDUCED_RHABDOMYOLYSIS	7		Rejected!
HP_MUSCULAR_DYSTROPHY	80		Rejected!
HP_BIRTH_LENGTH_LESS_THAN_3RD_PERCENTILE	14		Rejected!
HP_DECREASED_LDL_CHOLESTEROL_CONCENTRATION	12		Rejected!
HP_LOW_PLASMA_CITRULLINE	15		Rejected!
HP_INCREASED_TOTAL_BILIRUBIN	11		Rejected!
HP_CONGENITAL_ONSET	368		Rejected!
HP_ADULT_ONSET	263		Rejected!
HP_LATE_ONSET	42		Rejected!
HP_INSIDIOUS_ONSET	18		Rejected!
HP_INFANTILE_ONSET	575		Rejected!
HP_MIDDLE_AGE_ONSET	33		Rejected!
HP_ANTIPHOSPHOLIPID_ANTIBODY_POSITIVITY	17		Rejected!
HP_JUVENILE_ONSET	159		Rejected!
HP_NEONATAL_ONSET	94		Rejected!
HP_LOSS_OF_SUBCUTANEOUS_ADIPOSE_TISSUE_IN_LIMBS	9		Rejected!
HP_HEMOGLOBINURIA	11		Rejected!
HP_TYPE_I_TRANSFERRIN_ISOFORM_PROFILE	18		Rejected!
HP_PROLONGED_PARTIAL_THROMBOPLASTIN_TIME	22		Rejected!
HP_BICARBONATURIA	6		Rejected!
HP_LACTICACIDURIA	21		Rejected!
HP_FOAM_CELLS	12		Rejected!
HP_HYPOMETHIONINEMIA	6		Rejected!
HP_ONSET	1336	18
HP_PROGRESSIVE	266		Rejected!
HP_SLOWLY_PROGRESSIVE	166		Rejected!
HP_RAPIDLY_PROGRESSIVE	37		Rejected!
HP_PACE_OF_PROGRESSION	449		Rejected!
HP_NONPROGRESSIVE	24		Rejected!
HP_LARGE_BEAKED_NOSE	14		Rejected!
HP_CENTRALLY_NUCLEATED_SKELETAL_MUSCLE_FIBERS	29		Rejected!
HP_CYTOCHROME_C_OXIDASE_NEGATIVE_MUSCLE_FIBERS	23		Rejected!
HP_MULTIPLE_MITOCHONDRIAL_DNA_DELETIONS	6		Rejected!
HP_LIMB_MUSCLE_WEAKNESS	262		Rejected!
HP_SCAPULAR_WINGING	78		Rejected!
HP_DISTAL_AMYOTROPHY	166		Rejected!
HP_LATE_ONSET_PROXIMAL_MUSCLE_WEAKNESS	7		Rejected!
HP_DIFFICULTY_STANDING	21		Rejected!
HP_GENERALIZED_AMYOTROPHY	75		Rejected!
HP_PROXIMAL_MUSCLE_WEAKNESS	206		Rejected!
HP_CALF_MUSCLE_PSEUDOHYPERTROPHY	18		Rejected!
HP_EXERCISE_INDUCED_MUSCLE_CRAMPS	13		Rejected!
HP_SKELETAL_MUSCLE_HYPERTROPHY	202	11
HP_MUSCLE_FIBER_NECROSIS	9		Rejected!
HP_MYOFIBRILLAR_MYOPATHY	12		Rejected!
HP_NECK_FLEXOR_WEAKNESS	36		Rejected!
HP_SHOULDER_GIRDLE_MUSCLE_ATROPHY	12		Rejected!
HP_QUADRICEPS_MUSCLE_WEAKNESS	15		Rejected!
HP_AUTOPHAGIC_VACUOLES	7		Rejected!
HP_MITOCHONDRIAL_MYOPATHY	65		Rejected!
HP_EXERCISE_INDUCED_MYALGIA	25		Rejected!
HP_MYOCLONIC_SPASMS	20		Rejected!
HP_CONGENITAL_MUSCULAR_DYSTROPHY	20		Rejected!
HP_GENETIC_ANTICIPATION	10		Rejected!
HP_SPORADIC	106		Rejected!
HP_PELVIC_GIRDLE_MUSCLE_WEAKNESS	41		Rejected!
HP_INCREASED_MUSCLE_FATIGUABILITY	20		Rejected!
HP_EPISODIC_FLACCID_WEAKNESS	7		Rejected!
HP_TYPE_1_FIBERS_RELATIVELY_SMALLER_THAN_TYPE_2_FIBERS	6		Rejected!
HP_SKELETAL_MYOPATHY	11		Rejected!
HP_REDUCED_SUBCUTANEOUS_ADIPOSE_TISSUE	27		Rejected!
HP_CALCINOSIS	11		Rejected!
HP_UTERUS_DIDELPHYS	10		Rejected!
HP_BRUXISM	21		Rejected!
HP_NEVUS	145	10
HP_PSORIASIFORM_DERMATITIS	25		Rejected!
HP_PERIODIC_PARALYSIS	12		Rejected!
HP_PULP_CALCIFICATION	7		Rejected!
HP_STAGE_5_CHRONIC_KIDNEY_DISEASE	117		Rejected!
HP_PILI_TORTI	13		Rejected!
HP_EXCESSIVE_SALIVATION	122		Rejected!
HP_EUNUCHOID_HABITUS	21		Rejected!
HP_DECREASED_CSF_HOMOVANILLIC_ACID	6		Rejected!
HP_MINICORE_MYOPATHY	6		Rejected!
HP_DEPOSITS_IMMUNOREACTIVE_TO_BETA_AMYLOID_PROTEIN	9		Rejected!
HP_SHORT_MIDDLE_PHALANX_OF_TOE	5		Rejected!
HP_IRREGULAR_ILIAC_CREST	5		Rejected!
HP_LIMB_GIRDLE_MUSCLE_ATROPHY	33		Rejected!
HP_NEMALINE_BODIES	17		Rejected!
HP_MUSCLE_ABNORMALITY_RELATED_TO_MITOCHONDRIAL_DYSFUNCTION	84		Rejected!
HP_RIMMED_VACUOLES	37		Rejected!
HP_NEONATAL_DEATH	34		Rejected!
HP_PHENOTYPIC_VARIABILITY	400		Rejected!
HP_DEATH_IN_CHILDHOOD	53		Rejected!
HP_STILLBIRTH	28		Rejected!
HP_VARIABLE_EXPRESSIVITY	287		Rejected!
HP_INCOMPLETE_PENETRANCE	147		Rejected!
HP_SHOULDER_DISLOCATION	15		Rejected!
HP_ABNORMALITY_OF_UPPER_LIMB_EPIPHYSIS_MORPHOLOGY	57		Rejected!
HP_ABSENT_FOREARM_BONE	26		Rejected!
HP_ABNORMALITY_OF_THE_RADIAL_HEAD	47		Rejected!
HP_ABNORMALITY_OF_RADIAL_EPIPHYSES	6		Rejected!
HP_ABNORMALITY_OF_ULNAR_METAPHYSIS	10		Rejected!
HP_ABSENT_HAND	18		Rejected!
HP_SCLEROSIS_OF_HAND_BONE	10		Rejected!
HP_MITTEN_DEFORMITY	8		Rejected!
HP_MACRODACTYLY	5		Rejected!
HP_ABNORMAL_2ND_FINGER_MORPHOLOGY	30		Rejected!
HP_MIDLINE_DEFECT_OF_THE_NOSE	15		Rejected!
HP_ABNORMAL_3RD_FINGER_MORPHOLOGY	21		Rejected!
HP_ABNORMAL_4TH_FINGER_MORPHOLOGY	12		Rejected!
HP_ABNORMAL_5TH_FINGER_MORPHOLOGY	434	49
HP_ABNORMAL_5TH_FINGER_PHALANX_MORPHOLOGY	23		Rejected!
HP_ABNORMALITY_OF_THE_MIDDLE_PHALANX_OF_THE_5TH_FINGER	19		Rejected!
HP_ABNORMALITY_OF_THE_DISTAL_PHALANX_OF_THE_5TH_FINGER	5		Rejected!
HP_ADVANCED_OSSIFICATION_OF_CARPAL_BONES	7		Rejected!
HP_OSTEOARTHRITIS_OF_THE_SMALL_JOINTS_OF_THE_HAND	5		Rejected!
HP_DUPLICATION_OF_HAND_BONES	228	36
HP_SYNOSTOSIS_INVOLVING_BONES_OF_THE_HAND	44		Rejected!
HP_SHORT_PALM	104	14
HP_NARROW_PALM	16		Rejected!
HP_PSEUDOEPIPHYSES_OF_HAND_BONES	13		Rejected!
HP_ABNORMALITY_OF_THE_GASTRIC_MUCOSA	50		Rejected!
HP_ABNORMALITY_OF_THE_BILIARY_SYSTEM	373	13
HP_ABNORMALITY_OF_THE_ABDOMINAL_WALL	484	39
HP_FUNCTIONAL_MOTOR_DEFICIT	484		Rejected!
HP_ABNORMAL_MUSCLE_FIBER_MORPHOLOGY	232		Rejected!
HP_INVOLUNTARY_MOVEMENTS	1078	22
HP_ABNORMAL_ENDOCARDIUM_MORPHOLOGY	73		Rejected!
HP_ABNORMAL_ANATOMIC_LOCATION_OF_THE_HEART	123	12
HP_VENTRICULAR_ARRHYTHMIA	193		Rejected!
HP_VENTRICULAR_PREEXCITATION	34		Rejected!
HP_ABNORMAL_MACROPHAGE_MORPHOLOGY	33		Rejected!
HP_ABNORMAL_RETICULOCYTE_MORPHOLOGY	80		Rejected!
HP_DECREASED_CIRCULATING_ANTIBODY_LEVEL	177		Rejected!
HP_DECREASED_CIRCULATING_IGG_LEVEL	64		Rejected!
HP_DECREASED_CIRCULATING_ALDOSTERONE_LEVEL	17		Rejected!
HP_VAGINAL_FISTULA	28		Rejected!
HP_INCREASED_BODY_WEIGHT	475	33
HP_CACHEXIA	57		Rejected!
HP_ABNORMAL_VITREOUS_HUMOR_MORPHOLOGY	40		Rejected!
HP_ABNORMAL_ANTERIOR_EYE_SEGMENT_MORPHOLOGY	1223	42
HP_INCREASED_SKULL_OSSIFICATION	6		Rejected!
HP_ABNORMAL_LYMPHOCYTE_MORPHOLOGY	177		Rejected!
HP_BONE_MARROW_FOAM_CELLS	5		Rejected!
HP_DERMAL_ATROPHY	89		Rejected!
HP_ABNORMALITY_OF_AMINO_ACID_METABOLISM	8		Rejected!
HP_ABNORMAL_CIRCULATING_AROMATIC_AMINO_ACID_CONCENTRATION	13		Rejected!
HP_ABNORMAL_CIRCULATING_SULFUR_AMINO_ACID_CONCENTRATION	18		Rejected!
HP_ABNORMALITY_OF_VITAMIN_B_METABOLISM	41		Rejected!
HP_ABNORMALITY_OF_VITAMIN_B12_METABOLISM	32		Rejected!
HP_WEAKNESS_OF_MUSCLES_OF_RESPIRATION	106		Rejected!
HP_ABNORMALITY_OF_BONE_MINERAL_DENSITY	562	30
HP_ABNORMAL_CIRCULATING_CARBOXYLIC_ACID_CONCENTRATION	243		Rejected!
HP_ABNORMALITY_OF_LYSOSOMAL_METABOLISM	10		Rejected!
HP_ABNORMAL_CIRCULATING_FATTY_ACID_CONCENTRATION	56		Rejected!
HP_ABNORMALITY_OF_ACID_BASE_HOMEOSTASIS	395		Rejected!
HP_ABNORMALITY_OF_CIRCULATING_LEPTIN_LEVEL	10		Rejected!
HP_ABNORMAL_CIRCULATING_NITROGEN_COMPOUND_CONCENTRATION	135		Rejected!
HP_ABNORMALITY_OF_TEMPERATURE_REGULATION	477		Rejected!
HP_REDUCED_CONSCIOUSNESS_CONFUSION	401		Rejected!
HP_FOCAL_DYSTONIA	98		Rejected!
HP_HEMIPLEGIA_HEMIPARESIS	218		Rejected!
HP_NEOPLASM_OF_THE_NERVOUS_SYSTEM	186		Rejected!
HP_HEMATOLOGICAL_NEOPLASM	255		Rejected!
HP_ABNORMALITY_OF_THE_ANUS	217	32
HP_ABNORMALITY_OF_ALKALINE_PHOSPHATASE_LEVEL	90		Rejected!
HP_AORTIC_VALVE_CALCIFICATION	9		Rejected!
HP_SUPRAVALVULAR_AORTIC_STENOSIS	33		Rejected!
HP_MITRAL_VALVE_CALCIFICATION	8		Rejected!
HP_PROTRACTED_DIARRHEA	13		Rejected!
HP_GASTROINTESTINAL_INFLAMMATION	113		Rejected!
HP_ENTEROCOLITIS	11		Rejected!
HP_INTESTINAL_PSEUDO_OBSTRUCTION	32		Rejected!
HP_HAMARTOMATOUS_POLYPOSIS	17		Rejected!
HP_MULTIPLE_GASTRIC_POLYPS	6		Rejected!
HP_MALNUTRITION	34		Rejected!
HP_POOR_APPETITE	44		Rejected!
HP_ECTOPIC_ANUS	74	20
HP_PEPTIC_ULCER	43		Rejected!
HP_ABNORMALITY_OF_THE_PYLORUS	132		Rejected!
HP_ABNORMAL_NIPPLE_MORPHOLOGY	208	22
HP_SPONTANEOUS_RECURRENT_EPISTAXIS	12		Rejected!
HP_ABNORMALITY_OF_THE_SENSE_OF_SMELL	98	15
HP_HYPOSMIA	56	10
HP_DEVIATED_NASAL_SEPTUM	5		Rejected!
HP_ABNORMALITY_OF_THE_PULMONARY_ARTERY	172		Rejected!
HP_PULMONARY_ARTERY_STENOSIS	79		Rejected!
HP_PRECOCIOUS_ATHEROSCLEROSIS	10		Rejected!
HP_INTERMITTENT_CLAUDICATION	7		Rejected!
HP_THROMBOPHLEBITIS	10		Rejected!
HP_RECURRENT_THROMBOPHLEBITIS	6		Rejected!
HP_ARTERIAL_THROMBOSIS	32		Rejected!
HP_ELEVATED_SYSTOLIC_BLOOD_PRESSURE	12		Rejected!
HP_BIPARIETAL_NARROWING	59		Rejected!
HP_FLAT_FOREHEAD	14		Rejected!
HP_ABNORMALITY_OF_THE_CHEEK	230	16
HP_ELFIN_FACIES	28		Rejected!
HP_RECURRENT_VIRAL_INFECTIONS	59		Rejected!
HP_SEVERE_COMBINED_IMMUNODEFICIENCY	20		Rejected!
HP_AGAMMAGLOBULINEMIA	19		Rejected!
HP_CRANIAL_HYPEROSTOSIS	45		Rejected!
HP_CRANIOFACIAL_DYSOSTOSIS	10		Rejected!
HP_CORONAL_CRANIOSYNOSTOSIS	24		Rejected!
HP_SAGITTAL_CRANIOSYNOSTOSIS	17		Rejected!
HP_LAMBDOIDAL_CRANIOSYNOSTOSIS	14		Rejected!
HP_SPHEROCYTOSIS	8		Rejected!
HP_ELLIPTOCYTOSIS	11		Rejected!
HP_STOMATOCYTOSIS	13		Rejected!
HP_POIKILOCYTOSIS	57		Rejected!
HP_FULMINANT_HEPATIC_FAILURE	5		Rejected!
HP_ABNORMALITY_OF_THE_MIDDLE_EAR_OSSICLES	18		Rejected!
HP_OVERFOLDING_OF_THE_SUPERIOR_HELICES	5		Rejected!
HP_DILATATED_INTERNAL_AUDITORY_CANAL	5		Rejected!
HP_ABSENT_BRAINSTEM_AUDITORY_RESPONSES	10		Rejected!
HP_CHRONIC_BRONCHITIS	21		Rejected!
HP_APLASIA_CUTIS_CONGENITA_OVER_THE_SCALP_VERTEX	5		Rejected!
HP_PROGRESSIVE_MACROCEPHALY	6		Rejected!
HP_RELATIVE_MACROCEPHALY	98		Rejected!
HP_CRANIOFACIAL_ASYMMETRY	6		Rejected!
HP_CESSATION_OF_HEAD_GROWTH	10		Rejected!
HP_MACROCEPHALY_AT_BIRTH	8		Rejected!
HP_CALVARIAL_HYPEROSTOSIS	10		Rejected!
HP_LARGE_POSTERIOR_FONTANELLE	16		Rejected!
HP_WIDELY_PATENT_FONTANELLES_AND_SUTURES	17		Rejected!
HP_CRANIOFACIAL_HYPEROSTOSIS	29		Rejected!
HP_PANCREATIC_ISLET_CELL_HYPERPLASIA	12		Rejected!
HP_SCARRING_ALOPECIA_OF_SCALP	14		Rejected!
HP_GENERALIZED_HYPERTRICHOSIS	5		Rejected!
HP_SEVERE_PLATYSPONDYLY	6		Rejected!
HP_BEAKING_OF_VERTEBRAL_BODIES	24		Rejected!
HP_INCREASED_VERTEBRAL_HEIGHT	9		Rejected!
HP_SCLEROTIC_VERTEBRAL_ENDPLATES	5		Rejected!
HP_BICONCAVE_VERTEBRAL_BODIES	24		Rejected!
HP_ABSENT_OR_MINIMALLY_OSSIFIED_VERTEBRAL_BODIES	14		Rejected!
HP_CERVICAL_C2_C3_VERTEBRAL_FUSION	6		Rejected!
HP_BICONVEX_VERTEBRAL_BODIES	5		Rejected!
HP_LUMBAR_SCOLIOSIS	9		Rejected!
HP_DECREASED_CERVICAL_SPINE_FLEXION_DUE_TO_CONTRACTURES_OF_POSTERIOR_CERVICAL_MUSCLES	7		Rejected!
HP_DECREASED_CERVICAL_SPINE_MOBILITY	15		Rejected!
HP_DECREASED_FACIAL_EXPRESSION	131		Rejected!
HP_TALIPES_VALGUS	17		Rejected!
HP_SHORT_FOURTH_METATARSAL	10		Rejected!
HP_2_3_TOE_SYNDACTYLY	102		Rejected!
HP_4_5_TOE_SYNDACTYLY	5		Rejected!
HP_RENAL_MALROTATION	7		Rejected!
HP_CALCIUM_NEPHROLITHIASIS	11		Rejected!
HP_IMPAIRED_RENAL_CONCENTRATING_ABILITY	5		Rejected!
HP_RENAL_CORTICAL_MICROCYSTS	5		Rejected!
HP_CROSSED_FUSED_RENAL_ECTOPIA	8		Rejected!
HP_ABNORMAL_RENAL_COLLECTING_SYSTEM_MORPHOLOGY	26		Rejected!
HP_ATRIAL_FLUTTER	20		Rejected!
HP_PAROXYSMAL_VENTRICULAR_TACHYCARDIA	24		Rejected!
HP_SUPRAVENTRICULAR_TACHYCARDIA	43		Rejected!
HP_VENTRICULAR_TACHYCARDIA	58		Rejected!
HP_PAROXYSMAL_ATRIAL_FIBRILLATION	19		Rejected!
HP_LACTOSE_INTOLERANCE	5		Rejected!
HP_ESOPHAGEAL_ULCERATION	6		Rejected!
HP_MALROTATION_OF_SMALL_BOWEL	8		Rejected!
HP_GASTROINTESTINAL_OBSTRUCTION	73		Rejected!
HP_RECURRENT_INFECTION_OF_THE_GASTROINTESTINAL_TRACT	36		Rejected!
HP_CONGENITAL_HEMOLYTIC_ANEMIA	8		Rejected!
HP_ACUTE_MYELOID_LEUKEMIA	68		Rejected!
HP_NEONATAL_ALLOIMMUNE_THROMBOCYTOPENIA	13		Rejected!
HP_ANISOPOIKILOCYTOSIS	9		Rejected!
HP_HYPOCHROMIC_MICROCYTIC_ANEMIA	14		Rejected!
HP_REDUCED_FACTOR_XII_ACTIVITY	5		Rejected!
HP_COOMBS_POSITIVE_HEMOLYTIC_ANEMIA	9		Rejected!
HP_PROLONGED_BLEEDING_AFTER_SURGERY	16		Rejected!
HP_REDUCED_PROTEIN_S_ACTIVITY	6		Rejected!
HP_AMEGAKARYOCYTIC_THROMBOCYTOPENIA	6		Rejected!
HP_IMPAIRED_ADP_INDUCED_PLATELET_AGGREGATION	8		Rejected!
HP_CHRONIC_HEMOLYTIC_ANEMIA	6		Rejected!
HP_PERINEAL_FISTULA	10		Rejected!
HP_INTERCOSTAL_MUSCLE_WEAKNESS	10		Rejected!
HP_EPISODIC_RESPIRATORY_DISTRESS	21		Rejected!
HP_RESPIRATORY_FAILURE_REQUIRING_ASSISTED_VENTILATION	30		Rejected!
HP_INTERMITTENT_EPISODES_OF_RESPIRATORY_INSUFFICIENCY_DUE_TO_MUSCLE_WEAKNESS	14		Rejected!
HP_ELEVATED_PULMONARY_ARTERY_PRESSURE	133		Rejected!
HP_SEVERE_LACTIC_ACIDOSIS	9		Rejected!
HP_MATURITY_ONSET_DIABETES_OF_THE_YOUNG	21		Rejected!
HP_BICARBONATE_WASTING_RENAL_TUBULAR_ACIDOSIS	5		Rejected!
HP_HYPOPHOSPHATEMIC_RICKETS	19		Rejected!
HP_ABNORMAL_MAGNESIUM_CONCENTRATION	28		Rejected!
HP_HYPERPHENYLALANINEMIA	5		Rejected!
HP_ABNORMAL_ORAL_GLUCOSE_TOLERANCE	14		Rejected!
HP_ORTHOSTATIC_HYPOTENSION_DUE_TO_AUTONOMIC_DYSFUNCTION	16		Rejected!
HP_PULMONARY_ARTERY_DILATATION	55		Rejected!
HP_ABNORMALITY_OF_THE_PULMONARY_VASCULATURE	246	11
HP_ASCENDING_AORTIC_DISSECTION	23		Rejected!
HP_VASCULAR_CALCIFICATION	30		Rejected!
HP_PULMONARY_ARTERY_ATRESIA	25		Rejected!
HP_VENOUS_THROMBOSIS	87		Rejected!
HP_PULMONARY_ARTERY_ANEURYSM	6		Rejected!
HP_AORTIC_ANEURYSM	197		Rejected!
HP_ACCELERATED_ATHEROSCLEROSIS	7		Rejected!
HP_DILATATION_OF_THE_CEREBRAL_ARTERY	44		Rejected!
HP_ARTERIOVENOUS_FISTULA	11		Rejected!
HP_VASCULAR_TORTUOSITY	24		Rejected!
HP_PERIPHERAL_ARTERIAL_STENOSIS	32		Rejected!
HP_THORACIC_AORTA_CALCIFICATION	5		Rejected!
HP_CALCIFICATION_OF_THE_AORTA	21		Rejected!
HP_PERIPHERAL_PULMONARY_ARTERY_STENOSIS	40		Rejected!
HP_ASCENDING_TUBULAR_AORTA_ANEURYSM	18		Rejected!
HP_PULMONARY_ARTERY_HYPOPLASIA	7		Rejected!
HP_ELEVATED_MEAN_ARTERIAL_PRESSURE	8		Rejected!
HP_ERLENMEYER_FLASK_DEFORMITY_OF_THE_FEMURS	7		Rejected!
HP_KNEE_DISLOCATION	9		Rejected!
HP_METAPHYSEAL_SCLEROSIS	11		Rejected!
HP_RHIZOMELIC_ARM_SHORTENING	7		Rejected!
HP_APLASIA_HYPOPLASIA_OF_THE_CAPITAL_FEMORAL_EPIPHYSIS	17		Rejected!
HP_DIAPHYSEAL_THICKENING	16		Rejected!
HP_SHORTENING_OF_ALL_PHALANGES_OF_THE_TOES	8		Rejected!
HP_PROXIMAL_RADIO_ULNAR_SYNOSTOSIS	5		Rejected!
HP_IRREGULAR_CAPITAL_FEMORAL_EPIPHYSIS	5		Rejected!
HP_SYNOSTOSIS_OF_CARPAL_BONES	22		Rejected!
HP_METAPHYSEAL_SPURS	9		Rejected!
HP_HYPEREXTENSIBILITY_AT_WRISTS	6		Rejected!
HP_KNEE_OSTEOARTHRITIS	12		Rejected!
HP_ABNORMAL_METAPHYSEAL_TRABECULATION	23		Rejected!
HP_HIGH_FREQUENCY_HEARING_IMPAIRMENT	7		Rejected!
HP_ABNORMALITY_OF_THE_VERTEBRAL_ENDPLATES	37		Rejected!
HP_ABNORMAL_SACRUM_MORPHOLOGY	139	10
HP_ABNORMALITY_OF_THE_INTERVERTEBRAL_DISK	38		Rejected!
HP_ABNORMALITY_OF_THE_ACHILLES_TENDON	46		Rejected!
HP_ABDOMINAL_AORTIC_ANEURYSM	23		Rejected!
HP_AORTIC_ARCH_ANEURYSM	46		Rejected!
HP_SUPRAVENTRICULAR_ARRHYTHMIA	104		Rejected!
HP_ELEVATED_DIASTOLIC_BLOOD_PRESSURE	12		Rejected!
HP_ABNORMAL_CARDIAC_ATRIUM_MORPHOLOGY	482	36
HP_RIGHT_VENTRICULAR_DILATATION	12		Rejected!
HP_ABNORMAL_T_WAVE	34		Rejected!
HP_VENTRICULAR_SEPTAL_HYPERTROPHY	9		Rejected!
HP_CORONARY_ARTERY_STENOSIS	6		Rejected!
HP_CARDIAC_VALVE_CALCIFICATION	12		Rejected!
HP_ABNORMAL_ATRIOVENTRICULAR_CONDUCTION	81		Rejected!
HP_VENTRICULAR_ESCAPE_RHYTHM	10		Rejected!
HP_CONCENTRIC_HYPERTROPHIC_CARDIOMYOPATHY	19		Rejected!
HP_TOTAL_ANOMALOUS_PULMONARY_VENOUS_RETURN	7		Rejected!
HP_SHORTENED_PR_INTERVAL	7		Rejected!
HP_PREMATURE_ARTERIOSCLEROSIS	8		Rejected!
HP_PREMATURE_CORONARY_ARTERY_ATHEROSCLEROSIS	15		Rejected!
HP_PROLONGED_QTC_INTERVAL	25		Rejected!
HP_SYNOVIAL_HYPERTROPHY	8		Rejected!
HP_POLYARTICULAR_ARTHROPATHY	18		Rejected!
HP_HELICOBACTER_PYLORI_INFECTION	5		Rejected!
HP_PANCREATIC_PSEUDOCYST	5		Rejected!
HP_SECRETORY_DIARRHEA	9		Rejected!
HP_PANCREATIC_CALCIFICATION	9		Rejected!
HP_IMPAIRED_MASTICATION	42		Rejected!
HP_ANOPERINEAL_FISTULA	5		Rejected!
HP_BOWEL_DIVERTICULOSIS	37		Rejected!
HP_RECTAL_ABSCESS	8		Rejected!
HP_ADENOMATOUS_COLONIC_POLYPOSIS	15		Rejected!
HP_GASTROINTESTINAL_INFARCTIONS	13		Rejected!
HP_INTESTINAL_HYPOPLASIA	17		Rejected!
HP_FUNCTIONAL_INTESTINAL_OBSTRUCTION	10		Rejected!
HP_THORACIC_HYPOPLASIA	138	16
HP_PECTORAL_MUSCLE_HYPOPLASIA_APLASIA	8		Rejected!
HP_JOINT_HEMORRHAGE	17		Rejected!
HP_ABNORMALITY_OF_THE_SYNOVIA	325	21
HP_GASTRITIS	19		Rejected!
HP_ABNORMALITY_OF_THE_GALLBLADDER	112		Rejected!
HP_ABNORMAL_JEJUNUM_MORPHOLOGY	7		Rejected!
HP_INTESTINAL_POLYP	67		Rejected!
HP_SPONTANEOUS_ABORTION	42		Rejected!
HP_PROMINENT_NASOLABIAL_FOLD	11		Rejected!
HP_PROMINENT_NASAL_TIP	19		Rejected!
HP_DEPRESSED_NASAL_BRIDGE	558	46
HP_ABNORMALITY_OF_THE_NASOLABIAL_REGION	13		Rejected!
HP_VENOUS_INSUFFICIENCY	38		Rejected!
HP_ARTERIAL_DISSECTION	11		Rejected!
HP_CEREBRAL_VENOUS_THROMBOSIS	10		Rejected!
HP_CAPILLARY_HEMANGIOMA	36		Rejected!
HP_INCREASED_PULMONARY_VASCULAR_RESISTANCE	13		Rejected!
HP_DISTURBANCE_OF_FACIAL_EXPRESSION	33		Rejected!
HP_PROGEROID_FACIAL_APPEARANCE	19		Rejected!
HP_SPARSE_LATERAL_EYEBROW	26		Rejected!
HP_ABNORMALITY_OF_COMPLEMENT_SYSTEM	32		Rejected!
HP_SPASTIC_HYPERACTIVE_BLADDER	10		Rejected!
HP_HYPOPLASIA_OF_THE_BLADDER	5		Rejected!
HP_ABNORMAL_CAROTID_ARTERY_MORPHOLOGY	88		Rejected!
HP_ABNORMAL_VENA_CAVA_MORPHOLOGY	69		Rejected!
HP_ABNORMAL_FACIAL_EXPRESSION	163		Rejected!
HP_INSPIRATORY_STRIDOR	9		Rejected!
HP_HYPOPLASIA_OF_THE_EPIGLOTTIS	8		Rejected!
HP_RECURRENT_HERPES	18		Rejected!
HP_LACK_OF_T_CELL_FUNCTION	7		Rejected!
HP_DECREASED_SERUM_COMPLEMENT_FACTOR_I	7		Rejected!
HP_SEVERE_B_LYMPHOCYTOPENIA	5		Rejected!
HP_ABNORMALITY_OF_HUMORAL_IMMUNITY	276		Rejected!
HP_CELLULAR_IMMUNODEFICIENCY	36		Rejected!
HP_RECURRENT_HAEMOPHILUS_INFLUENZAE_INFECTIONS	7		Rejected!
HP_RECURRENT_PROTOZOAN_INFECTIONS	5		Rejected!
HP_COMBINED_IMMUNODEFICIENCY	35		Rejected!
HP_RECURRENT_OPPORTUNISTIC_INFECTIONS	10		Rejected!
HP_REDUCTION_OF_NEUTROPHIL_MOTILITY	8		Rejected!
HP_RECURRENT_CANDIDA_INFECTIONS	13		Rejected!
HP_T_LYMPHOCYTOPENIA	52		Rejected!
HP_INCREASED_B_CELL_COUNT	7		Rejected!
HP_RECURRENT_BACTERIAL_SKIN_INFECTIONS	28		Rejected!
HP_DECREASED_PROPORTION_OF_CD4_POSITIVE_HELPER_T_CELLS	28		Rejected!
HP_DECREASED_PROPORTION_OF_CD8_POSITIVE_T_CELLS	10		Rejected!
HP_DECREASED_SERUM_COMPLEMENT_FACTOR_B	5		Rejected!
HP_RECURRENT_GRAM_NEGATIVE_BACTERIAL_INFECTIONS	19		Rejected!
HP_DECREASED_SERUM_COMPLEMENT_C3	12		Rejected!
HP_RECURRENT_SINOPULMONARY_INFECTIONS	63		Rejected!
HP_RECURRENT_NEISSERIAL_INFECTIONS	7		Rejected!
HP_IMPAIRED_T_CELL_FUNCTION	30		Rejected!
HP_ENLARGED_POSTERIOR_FOSSA	162	13
HP_CALVARIAL_OSTEOSCLEROSIS	6		Rejected!
HP_ABSENT_HYPOPLASTIC_PARANASAL_SINUSES	8		Rejected!
HP_CALCIFICATION_OF_FALX_CEREBRI	6		Rejected!
HP_CRANIOFACIAL_OSTEOSCLEROSIS	12		Rejected!
HP_FACIAL_HYPEROSTOSIS	5		Rejected!
HP_FLAT_OCCIPUT	57		Rejected!
HP_DECREASED_CALVARIAL_OSSIFICATION	11		Rejected!
HP_ABNORMAL_EPIGLOTTIS_MORPHOLOGY	20		Rejected!
HP_SECONDARY_MICROCEPHALY	166		Rejected!
HP_PROMINENT_METOPIC_RIDGE	49		Rejected!
HP_REFRACTORY_ANEMIA	6		Rejected!
HP_CHRONIC_MYELOGENOUS_LEUKEMIA	5		Rejected!
HP_INCREASED_MEGAKARYOCYTE_COUNT	7		Rejected!
HP_INCREASED_MEAN_CORPUSCULAR_VOLUME	40		Rejected!
HP_DISSEMINATED_INTRAVASCULAR_COAGULATION	24		Rejected!
HP_PYRIDOXINE_RESPONSIVE_SIDEROBLASTIC_ANEMIA	23		Rejected!
HP_LYMPHOPROLIFERATIVE_DISORDER	15		Rejected!
HP_SPONTANEOUS_HEMOLYTIC_CRISES	7		Rejected!
HP_BONE_MARROW_HYPOCELLULARITY	61		Rejected!
HP_REDUCED_PROTEIN_C_ACTIVITY	7		Rejected!
HP_MYELOPROLIFERATIVE_DISORDER	16		Rejected!
HP_CHRONIC_LYMPHATIC_LEUKEMIA	13		Rejected!
HP_ABNORMALITY_OF_THE_METOPIC_SUTURE	62		Rejected!
HP_CHRONIC_LEUKEMIA	20		Rejected!
HP_IMBALANCED_HEMOGLOBIN_SYNTHESIS	5		Rejected!
HP_ABNORMALITY_OF_BONE_MARROW_CELL_MORPHOLOGY	186		Rejected!
HP_MULTIPLE_RENAL_CYSTS	51		Rejected!
HP_REDUCED_RENAL_CORTICOMEDULLARY_DIFFERENTIATION	5		Rejected!
HP_RENAL_MAGNESIUM_WASTING	7		Rejected!
HP_HEMOLYTIC_UREMIC_SYNDROME	13		Rejected!
HP_DUPLICATION_OF_RENAL_PELVIS	5		Rejected!
HP_RENAL_CELL_CARCINOMA	71		Rejected!
HP_SPOTTY_HYPERPIGMENTATION	8		Rejected!
HP_HYPERPIGMENTATION_IN_SUN_EXPOSED_AREAS	7		Rejected!
HP_PATCHY_PALMOPLANTAR_HYPERKERATOSIS	5		Rejected!
HP_SPOTTY_HYPOPIGMENTATION	8		Rejected!
HP_GENERALIZED_HYPERKERATOSIS	15		Rejected!
HP_LARGE_CAFE_AU_LAIT_MACULES_WITH_IRREGULAR_MARGINS	6		Rejected!
HP_ABNORMAL_TRACHEOBRONCHIAL_MORPHOLOGY	316	16
HP_APLASIA_HYPOPLASIA_OF_THE_FEMUR	59		Rejected!
HP_ACCELERATED_SKELETAL_MATURATION	65		Rejected!
HP_BILATERAL_CAMPTODACTYLY	5		Rejected!
HP_THORACOLUMBAR_KYPHOSIS	18		Rejected!
HP_BROAD_LONG_BONES	176	13
HP_ABNORMAL_VERTEBRAL_SEGMENTATION_AND_FUSION	11		Rejected!
HP_POSITIONAL_FOOT_DEFORMITY	387	30
HP_THORACIC_KYPHOSCOLIOSIS	22		Rejected!
HP_JUVENILE_RHEUMATOID_ARTHRITIS	6		Rejected!
HP_DISTAL_ARTHROGRYPOSIS	18		Rejected!
HP_JOINT_HYPERFLEXIBILITY	185	15
HP_MULTIPLE_ENCHONDROMATOSIS	9		Rejected!
HP_2_3_TOE_CUTANEOUS_SYNDACTYLY	5		Rejected!
HP_LETHAL_SKELETAL_DYSPLASIA	10		Rejected!
HP_SHORT_TIBIA	23		Rejected!
HP_AVASCULAR_NECROSIS_OF_THE_CAPITAL_FEMORAL_EPIPHYSIS	26		Rejected!
HP_CONTRACTURES_OF_THE_JOINTS_OF_THE_LOWER_LIMBS	179	10
HP_BASILAR_IMPRESSION	5		Rejected!
HP_APLASIA_HYPOPLASIA_OF_THE_TIBIA	28		Rejected!
HP_CONTRACTURES_OF_THE_LARGE_JOINTS	5		Rejected!
HP_GENERALIZED_OSTEOSCLEROSIS	9		Rejected!
HP_CORTICAL_THICKENING_OF_LONG_BONE_DIAPHYSES	5		Rejected!
HP_ABSENT_DISTAL_PHALANGES	5		Rejected!
HP_SHORT_MIDDLE_PHALANX_OF_FINGER	43	10
HP_MULTIPLE_PRENATAL_FRACTURES	16		Rejected!
HP_PSEUDOARTHROSIS	8		Rejected!
HP_METAPHYSEAL_CHONDRODYSPLASIA	14		Rejected!
HP_PROGRESSIVE_FLEXION_CONTRACTURES	7		Rejected!
HP_CONGENITAL_FINGER_FLEXION_CONTRACTURES	9		Rejected!
HP_ABNORMAL_CERVICAL_CURVATURE	12		Rejected!
HP_BILIARY_ATRESIA	9		Rejected!
HP_ABNORMALITY_OF_METACARPAL_EPIPHYSES	15		Rejected!
HP_APLASIA_HYPOPLASIA_INVOLVING_THE_METACARPAL_BONES	126	15
HP_ABNORMAL_METACARPAL_MORPHOLOGY	160	19
HP_ABNORMAL_FINGER_PHALANX_MORPHOLOGY	693	56
HP_ABNORMAL_EPIPHYSIS_MORPHOLOGY_OF_THE_PHALANGES_OF_THE_HAND	39		Rejected!
HP_ABNORMAL_HAND_MORPHOLOGY	397	28
HP_ABNORMALITY_OF_EPIPHYSIS_MORPHOLOGY	259	21
HP_ABNORMAL_RENAL_CORTICOMEDULLARY_DIFFERENTIATION	9		Rejected!
HP_ABNORMAL_RESPIRATORY_MOTILE_CILIUM_MORPHOLOGY	21		Rejected!
HP_RESPIRATORY_ARREST	24		Rejected!
HP_VENTILATOR_DEPENDENCE_WITH_INABILITY_TO_WEAN	5		Rejected!
HP_APNEIC_EPISODES_IN_INFANCY	8		Rejected!
HP_DECREASED_PULMONARY_FUNCTION	21		Rejected!
HP_BREATHING_DYSREGULATION	20		Rejected!
HP_TEMPERATURE_INSTABILITY	39		Rejected!
HP_TYPE_II_DIABETES_MELLITUS	198		Rejected!
HP_LIMITATION_OF_NECK_MOTION	32		Rejected!
HP_CONGENITAL_MUSCULAR_TORTICOLLIS	8		Rejected!
HP_REDUNDANT_NECK_SKIN	21		Rejected!
HP_NODULAR_GOITER	10		Rejected!
HP_URETERAL_OBSTRUCTION	35		Rejected!
HP_ABNORMALLY_SHAPED_CARPAL_BONES	6		Rejected!
HP_Y_SHAPED_METACARPALS	12		Rejected!
HP_METACARPOPHALANGEAL_JOINT_CONTRACTURE	5		Rejected!
HP_PALMAR_HYPERHIDROSIS	18		Rejected!
HP_3_4_FINGER_SYNDACTYLY	6		Rejected!
HP_FINGER_SYNDACTYLY	187	39
HP_ABSENT_PHALANGEAL_CREASE	12		Rejected!
HP_SHORTENING_OF_ALL_MIDDLE_PHALANGES_OF_THE_FINGERS	7		Rejected!
HP_SHORTENING_OF_ALL_DISTAL_PHALANGES_OF_THE_FINGERS	43		Rejected!
HP_ACRAL_ULCERATION	8		Rejected!
HP_ABNORMAL_FINGER_FLEXION_CREASES	15		Rejected!
HP_CENTRAL_Y_SHAPED_METACARPAL	9		Rejected!
HP_INCREASED_LAXITY_OF_FINGERS	5		Rejected!
HP_SWAN_NECK_LIKE_DEFORMITIES_OF_THE_FINGERS	8		Rejected!
HP_MESOAXIAL_HAND_POLYDACTYLY	10		Rejected!
HP_DECREASED_PALMAR_CREASES	5		Rejected!
HP_DEEP_PALMAR_CREASE	26		Rejected!
HP_PHALANGEAL_DISLOCATION	7		Rejected!
HP_ENLARGED_INTERPHALANGEAL_JOINTS	5		Rejected!
HP_LIMITED_WRIST_MOVEMENT	14		Rejected!
HP_LIMITED_WRIST_EXTENSION	5		Rejected!
HP_INTERPHALANGEAL_JOINT_EROSIONS	7		Rejected!
HP_ABNORMALITY_OF_HAND_JOINT_MOBILITY	31		Rejected!
HP_ABNORMALITY_OF_CARPAL_BONE_OSSIFICATION	30		Rejected!
HP_ABNORMAL_PHALANGEAL_JOINT_MORPHOLOGY_OF_THE_HAND	201	17
HP_APLASIA_HYPOPLASIA_OF_THE_5TH_FINGER	51		Rejected!
HP_APLASIA_HYPOPLASIA_OF_THE_2ND_FINGER	13		Rejected!
HP_APLASIA_HYPOPLASIA_OF_FINGERS	342	31
HP_SMALL_PLACENTA	9		Rejected!
HP_LARGE_PLACENTA	7		Rejected!
HP_HYPOPLASTIC_SPLEEN	5		Rejected!
HP_REDUCED_PANCREATIC_BETA_CELLS	7		Rejected!
HP_ENAMEL_HYPOMINERALIZATION	8		Rejected!
HP_YELLOW_BROWN_DISCOLORATION_OF_THE_TEETH	8		Rejected!
HP_ADVANCED_ERUPTION_OF_TEETH	37	11
HP_AGENESIS_OF_CENTRAL_INCISOR	14		Rejected!
HP_ABNORMALITY_OF_DENTAL_ERUPTION	242	30
HP_ENAMEL_HYPOPLASIA	87		Rejected!
HP_PROLONGED_BLEEDING_AFTER_DENTAL_EXTRACTION	15		Rejected!
HP_WIDELY_SPACED_INCISORS	9		Rejected!
HP_ATROPHY_OF_ALVEOLAR_RIDGES	5		Rejected!
HP_WIDELY_SPACED_PRIMARY_TEETH	5		Rejected!
HP_SOLITARY_MEDIAN_MAXILLARY_CENTRAL_INCISOR	24		Rejected!
HP_PREMATURE_LOSS_OF_PRIMARY_TEETH	21		Rejected!
HP_SUPERNUMERARY_MAXILLARY_INCISOR	5		Rejected!
HP_HYPOPLASIA_OF_THE_PRIMARY_TEETH	5		Rejected!
HP_PERSISTENCE_OF_PRIMARY_TEETH	17		Rejected!
HP_PEG_SHAPED_MAXILLARY_LATERAL_INCISORS	20		Rejected!
HP_ABNORMALITY_OF_PRIMARY_MOLAR_MORPHOLOGY	14		Rejected!
HP_AGENESIS_OF_PERMANENT_TEETH	18		Rejected!
HP_FAILURE_OF_ERUPTION_OF_PERMANENT_TEETH	5		Rejected!
HP_PREMATURE_LOSS_OF_PERMANENT_TEETH	5		Rejected!
HP_IRREGULAR_FEMORAL_EPIPHYSIS	9		Rejected!
HP_CRUMPLED_LONG_BONES	6		Rejected!
HP_LIMITED_ELBOW_FLEXION	10		Rejected!
HP_KNEE_FLEXION_CONTRACTURE	80		Rejected!
HP_SHORT_LOWER_LIMBS	10		Rejected!
HP_OVERTUBULATED_LONG_BONES	5		Rejected!
HP_INCREASED_DENSITY_OF_LONG_BONES	10		Rejected!
HP_LIMITED_PRONATION_SUPINATION_OF_FOREARM	8		Rejected!
HP_BROAD_FEMORAL_NECK	12		Rejected!
HP_PROXIMAL_FEMORAL_METAPHYSEAL_ABNORMALITY	10		Rejected!
HP_RADIOULNAR_DISLOCATION	5		Rejected!
HP_PATELLAR_APLASIA	21		Rejected!
HP_INCREASED_LAXITY_OF_ANKLES	7		Rejected!
HP_PROXIMAL_FEMORAL_EPIPHYSIOLYSIS	7		Rejected!
HP_ANKLE_FLEXION_CONTRACTURE	45		Rejected!
HP_ABNORMALITY_OF_THE_ALVEOLAR_RIDGES	40		Rejected!
HP_ABNORMAL_DENTAL_PULP_MORPHOLOGY	51		Rejected!
HP_PREMATURE_LOSS_OF_TEETH	50		Rejected!
HP_ABNORMALITY_OF_PRIMARY_TEETH	70	10
HP_ABNORMALITY_OF_DENTAL_MORPHOLOGY	270	26
HP_ABNORMAL_NUMBER_OF_TEETH	340	36
HP_AGENESIS_OF_INCISOR	28		Rejected!
HP_ABNORMAL_DENTAL_ROOT_MORPHOLOGY	48		Rejected!
HP_BOWING_OF_THE_ARM	30		Rejected!
HP_ABNORMALITY_OF_LOWER_LIMB_METAPHYSES	22		Rejected!
HP_APLASIA_HYPOPLASIA_OF_THE_FIBULA	28		Rejected!
HP_APLASIA_HYPOPLASIA_INVOLVING_BONES_OF_THE_LOWER_LIMBS	378	28
HP_APLASIA_HYPOPLASIA_INVOLVING_BONES_OF_THE_FEET	301	24
HP_APLASIA_HYPOPLASIA_OF_THE_ULNA	60		Rejected!
HP_APLASIA_HYPOPLASIA_INVOLVING_BONES_OF_THE_UPPER_LIMBS	534	41
HP_APLASIA_HYPOPLASIA_OF_THE_PATELLA	28		Rejected!
HP_ABNORMALITY_OF_LOWER_LIMB_EPIPHYSIS_MORPHOLOGY	85		Rejected!
HP_APLASIA_HYPOPLASIA_OF_THE_RADIUS	82	10
HP_APLASIA_HYPOPLASIA_INVOLVING_THE_CARPAL_BONES	16		Rejected!
HP_APLASIA_HYPOPLASIA_INVOLVING_FOREARM_BONES	98	13
HP_ABNORMALITY_OF_LIMB_EPIPHYSIS_MORPHOLOGY	123	11
HP_APLASIA_HYPOPLASIA_OF_THE_HUMERUS	29		Rejected!
HP_ABNORMALITY_OF_TIBIAL_EPIPHYSES	5		Rejected!
HP_CHRONIC_PULMONARY_OBSTRUCTION	35		Rejected!
HP_LARYNGEAL_STRIDOR	6		Rejected!
HP_INTERSTITIAL_PNEUMONITIS	12		Rejected!
HP_INTRAALVEOLAR_PHOSPHOLIPID_ACCUMULATION	8		Rejected!
HP_ALVEOLAR_CELL_CARCINOMA	18		Rejected!
HP_PROGRESSIVE_PULMONARY_FUNCTION_IMPAIRMENT	13		Rejected!
HP_PULMONARY_LYMPHANGIECTASIA	5		Rejected!
HP_CHRONIC_LUNG_DISEASE	37		Rejected!
HP_ABNORMAL_PULMONARY_INTERSTITIAL_MORPHOLOGY	157		Rejected!
HP_RECURRENT_PNEUMONIA	97		Rejected!
HP_RECURRENT_INTRAPULMONARY_HEMORRHAGE	8		Rejected!
HP_AIRWAY_OBSTRUCTION	115		Rejected!
HP_RECURRENT_BRONCHOPULMONARY_INFECTIONS	12		Rejected!
HP_CARDIORESPIRATORY_ARREST	10		Rejected!
HP_UNILATERAL_PRIMARY_PULMONARY_DYSGENESIS	5		Rejected!
HP_ACUTE_HEPATIC_FAILURE	30		Rejected!
HP_POLYCYSTIC_LIVER_DISEASE	9		Rejected!
HP_LIPID_ACCUMULATION_IN_HEPATOCYTES	133		Rejected!
HP_VIRAL_HEPATITIS	14		Rejected!
HP_INCREASED_HEPATOCELLULAR_LIPID_DROPLETS	5		Rejected!
HP_INCREASED_HEPATIC_GLYCOGEN_CONTENT	9		Rejected!
HP_SUBACUTE_PROGRESSIVE_VIRAL_HEPATITIS	9		Rejected!
HP_PROLONGED_NEONATAL_JAUNDICE	64		Rejected!
HP_PORTAL_FIBROSIS	12		Rejected!
HP_DIAPHRAGMATIC_PARALYSIS	6		Rejected!
HP_WIDE_INTERMAMILLARY_DISTANCE	103	15
HP_ABSENT_STERNAL_OSSIFICATION	5		Rejected!
HP_MULTIPLE_RIB_FRACTURES	7		Rejected!
HP_THORACIC_DYSPLASIA	6		Rejected!
HP_THIN_CLAVICLES	5		Rejected!
HP_RIB_SEGMENTATION_ABNORMALITIES	12		Rejected!
HP_APLASTIC_CLAVICLE	16		Rejected!
HP_REDUCED_SYSTOLIC_FUNCTION	17		Rejected!
HP_PREMATURE_VENTRICULAR_CONTRACTION	17		Rejected!
HP_ENDOCARDIAL_FIBROSIS	6		Rejected!
HP_BACTERIAL_ENDOCARDITIS	6		Rejected!
HP_ATRIOVENTRICULAR_CANAL_DEFECT	46		Rejected!
HP_DILATATION_OF_THE_VENTRICULAR_CAVITY	8		Rejected!
HP_PREMATURE_ATRIAL_CONTRACTIONS	5		Rejected!
HP_APLASIA_HYPOPLASIA_OF_THE_LUNGS	151	24
HP_ABNORMAL_CORONARY_ARTERY_MORPHOLOGY	63		Rejected!
HP_ABNORMAL_ATRIOVENTRICULAR_VALVE_MORPHOLOGY	160		Rejected!
HP_CYSTIC_LIVER_DISEASE	37		Rejected!
HP_ABNORMALITY_OF_THE_HEPATIC_VASCULATURE	69		Rejected!
HP_APLASIA_HYPOPLASIA_OF_THE_NIPPLES	50		Rejected!
HP_APLASIA_HYPOPLASIA_OF_THE_CLAVICLES	49		Rejected!
HP_APLASIA_HYPOPLASIA_INVOLVING_BONES_OF_THE_THORAX	170	25
HP_APLASIA_HYPOPLASIA_OF_THE_RIBS	118	13
HP_APLASIA_HYPOPLASIA_OF_THE_SCAPULAE	29		Rejected!
HP_APLASIA_HYPOPLASIA_OF_THE_STERNUM	15		Rejected!
HP_HEREDITARY_NONPOLYPOSIS_COLORECTAL_CARCINOMA	32		Rejected!
HP_ACUTE_LYMPHOBLASTIC_LEUKEMIA	33		Rejected!
HP_INTESTINAL_CARCINOID	6		Rejected!
HP_PANCREATIC_ADENOCARCINOMA	28		Rejected!
HP_FOLLICULAR_THYROID_CARCINOMA	15		Rejected!
HP_SQUAMOUS_CELL_CARCINOMA_OF_THE_SKIN	21		Rejected!
HP_ADRENOCORTICAL_CARCINOMA	15		Rejected!
HP_GANGLIONEUROBLASTOMA	6		Rejected!
HP_NEOPLASM_OF_THE_STOMACH	77		Rejected!
HP_MALIGNANT_GENITOURINARY_TRACT_TUMOR	27		Rejected!
HP_CHONDROSARCOMA	7		Rejected!
HP_PAPILLARY_RENAL_CELL_CARCINOMA	8		Rejected!
HP_PITUITARY_PROLACTIN_CELL_ADENOMA	9		Rejected!
HP_DUODENAL_ADENOCARCINOMA	7		Rejected!
HP_RENAL_ANGIOMYOLIPOMA	5		Rejected!
HP_OVARIAN_PAPILLARY_ADENOCARCINOMA	7		Rejected!
HP_MULTIPLE_MYELOMA	7		Rejected!
HP_ALVEOLAR_RHABDOMYOSARCOMA	5		Rejected!
HP_PARATHYROID_CARCINOMA	7		Rejected!
HP_POSTERIOR_PHARYNGEAL_CLEFT	12		Rejected!
HP_LIMB_GIRDLE_MUSCULAR_DYSTROPHY	16		Rejected!
HP_BASAL_GANGLIA_CYSTS	7		Rejected!
HP_HYPERACTIVE_DEEP_TENDON_REFLEXES	31		Rejected!
HP_ABNORMAL_ANTERIOR_HORN_CELL_MORPHOLOGY	16		Rejected!
HP_CEREBRAL_HYPOMYELINATION	32		Rejected!
HP_FOCAL_HEMICLONIC_SEIZURE	13		Rejected!
HP_APLASIA_HYPOPLASIA_OF_THE_CEREBELLAR_VERMIS	257	21
HP_SEVERE_MUSCULAR_HYPOTONIA	108		Rejected!
HP_ACUTE_ENCEPHALOPATHY	9		Rejected!
HP_HYPOPLASIA_OF_THE_VENTRAL_PONS	6		Rejected!
HP_CEREBELLAR_VERMIS_ATROPHY	36		Rejected!
HP_IMPAIRED_DISTAL_PROPRIOCEPTION	7		Rejected!
HP_SEVERE_EXPRESSIVE_LANGUAGE_DELAY	12		Rejected!
HP_LOBAR_HOLOPROSENCEPHALY	20		Rejected!
HP_CEREBRAL_HYPOPLASIA	46		Rejected!
HP_PONTOCEREBELLAR_ATROPHY	7		Rejected!
HP_IMPAIRED_DISTAL_VIBRATION_SENSATION	24		Rejected!
HP_INTELLECTUAL_DISABILITY_PROGRESSIVE	50		Rejected!
HP_MENINGOENCEPHALOCELE	5		Rejected!
HP_INTELLECTUAL_DISABILITY_BORDERLINE	19		Rejected!
HP_THICK_CEREBRAL_CORTEX	10		Rejected!
HP_FRONTOTEMPORAL_CEREBRAL_ATROPHY	15		Rejected!
HP_LOWER_LIMB_HYPERTONIA	29		Rejected!
HP_ABDUCENS_PALSY	7		Rejected!
HP_FUSION_OF_THE_CEREBELLAR_HEMISPHERES	6		Rejected!
HP_FRONTAL_CORTICAL_ATROPHY	56		Rejected!
HP_ABNORMAL_AGGRESSIVE_IMPULSIVE_OR_VIOLENT_BEHAVIOR	357	10
HP_CONGENITAL_NYSTAGMUS	60		Rejected!
HP_IMPAIRED_DISTAL_TACTILE_SENSATION	11		Rejected!
HP_IMPAIRED_VIBRATION_SENSATION_AT_ANKLES	9		Rejected!
HP_RETROCEREBELLAR_CYST	7		Rejected!
HP_OLIVOPONTOCEREBELLAR_HYPOPLASIA	13		Rejected!
HP_DILATION_OF_LATERAL_VENTRICLES	84		Rejected!
HP_LOSS_OF_ABILITY_TO_WALK	44		Rejected!
HP_ABNORMAL_AUDITORY_EVOKED_POTENTIALS	23		Rejected!
HP_JERKY_HEAD_MOVEMENTS	11		Rejected!
HP_PERIVENTRICULAR_LEUKOMALACIA	33		Rejected!
HP_GRAMMAR_SPECIFIC_SPEECH_DISORDER	10		Rejected!
HP_SLEEP_WAKE_CYCLE_DISTURBANCE	32		Rejected!
HP_PROGRESSIVE_LEUKOENCEPHALOPATHY	5		Rejected!
HP_DISTAL_SENSORY_LOSS_OF_ALL_MODALITIES	6		Rejected!
HP_UPPER_LIMB_SPASTICITY	20		Rejected!
HP_DYSPLASTIC_CORPUS_CALLOSUM	33		Rejected!
HP_BASAL_GANGLIA_GLIOSIS	12		Rejected!
HP_MORNING_MYOCLONIC_JERKS	11		Rejected!
HP_LOSS_OF_PURKINJE_CELLS_IN_THE_CEREBELLAR_VERMIS	5		Rejected!
HP_MOTOR_AXONAL_NEUROPATHY	31		Rejected!
HP_POOR_FINE_MOTOR_COORDINATION	54		Rejected!
HP_POOR_GROSS_MOTOR_COORDINATION	20		Rejected!
HP_CORTICOSPINAL_TRACT_HYPOPLASIA	6		Rejected!
HP_ATTENTION_DEFICIT_HYPERACTIVITY_DISORDER	365	11
HP_PROGRESSIVE_SPASTIC_PARAPLEGIA	59		Rejected!
HP_PAIN_INSENSITIVITY	19		Rejected!
HP_PSEUDOBULBAR_PARALYSIS	19		Rejected!
HP_CEREBRAL_BERRY_ANEURYSM	6		Rejected!
HP_NONPROGRESSIVE_ENCEPHALOPATHY	5		Rejected!
HP_CEREBELLAR_DYSPLASIA	21		Rejected!
HP_GENERALIZED_HYPERREFLEXIA	12		Rejected!
HP_HYPOPLASIA_OF_OLFACTORY_TRACT	9		Rejected!
HP_CHRONIC_LYMPHOCYTIC_MENINGITIS	5		Rejected!
HP_FOCAL_WHITE_MATTER_LESIONS	15		Rejected!
HP_LARGE_BASAL_GANGLIA	50		Rejected!
HP_MULTIFOCAL_CEREBRAL_WHITE_MATTER_ABNORMALITIES	13		Rejected!
HP_GENERALIZED_CEREBRAL_ATROPHY_HYPOPLASIA	11		Rejected!
HP_DISTAL_PERIPHERAL_SENSORY_NEUROPATHY	20		Rejected!
HP_INFERIOR_VERMIS_HYPOPLASIA	9		Rejected!
HP_THICK_CORPUS_CALLOSUM	9		Rejected!
HP_EXTRAPYRAMIDAL_MUSCULAR_RIGIDITY	14		Rejected!
HP_DILATED_THIRD_VENTRICLE	9		Rejected!
HP_HYPERACTIVE_PATELLAR_REFLEX	14		Rejected!
HP_SOCIAL_AND_OCCUPATIONAL_DETERIORATION	14		Rejected!
HP_ARNOLD_CHIARI_TYPE_I_MALFORMATION	28		Rejected!
HP_HYPOINTENSITY_OF_CEREBRAL_WHITE_MATTER_ON_MRI	14		Rejected!
HP_INFANTILE_ENCEPHALOPATHY	8		Rejected!
HP_DEMYELINATING_PERIPHERAL_NEUROPATHY	49		Rejected!
HP_PERIVENTRICULAR_CYSTS	11		Rejected!
HP_CENTRAL_HYPOVENTILATION	15		Rejected!
HP_TEMPORAL_CORTICAL_ATROPHY	21		Rejected!
HP_PROXIMAL_AMYOTROPHY	39		Rejected!
HP_PROGRESSIVE_PERIPHERAL_NEUROPATHY	5		Rejected!
HP_SENSORIMOTOR_NEUROPATHY	89		Rejected!
HP_DISTAL_UPPER_LIMB_AMYOTROPHY	43		Rejected!
HP_PROGRESSIVE_EXTRAPYRAMIDAL_MOVEMENT_DISORDER	9		Rejected!
HP_FLUCTUATIONS_IN_CONSCIOUSNESS	26		Rejected!
HP_SLOWED_SLURRED_SPEECH	5		Rejected!
HP_PERIVENTRICULAR_HETEROTOPIA	34		Rejected!
HP_PAROXYSMAL_DYSKINESIA	12		Rejected!
HP_MOTOR_POLYNEUROPATHY	33		Rejected!
HP_PERIPHERAL_HYPOMYELINATION	9		Rejected!
HP_FOCAL_T2_HYPERINTENSE_BASAL_GANGLIA_LESION	46		Rejected!
HP_LOSS_OF_CONSCIOUSNESS	25		Rejected!
HP_NEURONAL_LOSS_IN_THE_CEREBRAL_CORTEX	10		Rejected!
HP_PROGRESSIVE_SPASTIC_PARAPARESIS	7		Rejected!
HP_DIFFUSE_WHITE_MATTER_ABNORMALITIES	36		Rejected!
HP_HEMIMEGALENCEPHALY	14		Rejected!
HP_PHOTOSENSITIVE_TONIC_CLONIC_SEIZURE	16		Rejected!
HP_FACIAL_PARALYSIS	8		Rejected!
HP_LOWER_LIMB_AMYOTROPHY	58		Rejected!
HP_MACROGYRIA	23		Rejected!
HP_PROGRESSIVE_GAIT_ATAXIA	31		Rejected!
HP_ABNORMAL_PYRAMIDAL_SIGN	378		Rejected!
HP_SEVERE_DEMYELINATION_OF_THE_WHITE_MATTER	7		Rejected!
HP_TYPE_II_LISSENCEPHALY	15		Rejected!
HP_CEREBRAL_DYSMYELINATION	18		Rejected!
HP_CHRONIC_AXONAL_NEUROPATHY	6		Rejected!
HP_SPINAL_MUSCULAR_ATROPHY	23		Rejected!
HP_ATYPICAL_ABSENCE_SEIZURE	27		Rejected!
HP_PROGRESSIVE_PSYCHOMOTOR_DETERIORATION	12		Rejected!
HP_DEVELOPMENTAL_STAGNATION	21		Rejected!
HP_LIMB_FASCICULATIONS	6		Rejected!
HP_POSTERIOR_FOSSA_CYST	13		Rejected!
HP_OROMOTOR_APRAXIA	25		Rejected!
HP_CNS_DEMYELINATION	41		Rejected!
HP_EXTRAPYRAMIDAL_DYSKINESIA	6		Rejected!
HP_SHORT_STEPPED_SHUFFLING_GAIT	16		Rejected!
HP_GENERALIZED_DYSTONIA	15		Rejected!
HP_MIXED_DEMYELINATING_AND_AXONAL_POLYNEUROPATHY	17		Rejected!
HP_IMPAIRED_PAIN_SENSATION	67		Rejected!
HP_HYPOPLASIA_OF_THE_FRONTAL_LOBES	33		Rejected!
HP_BILATERAL_TONIC_CLONIC_SEIZURE_WITH_FOCAL_ONSET	26		Rejected!
HP_HYPERMETRIC_SACCADES	9		Rejected!
HP_LOWER_LIMB_MUSCLE_WEAKNESS	132		Rejected!
HP_ABNORMAL_MORPHOLOGY_OF_THE_LIMBIC_SYSTEM	70		Rejected!
HP_ATROPHY_DEGENERATION_INVOLVING_THE_SPINAL_CORD	18		Rejected!
HP_HYPERREFLEXIA_IN_UPPER_LIMBS	18		Rejected!
HP_UPPER_LIMB_POSTURAL_TREMOR	9		Rejected!
HP_CEREBELLAR_CALCIFICATIONS	7		Rejected!
HP_AMYOTROPHIC_LATERAL_SCLEROSIS	49		Rejected!
HP_FOCAL_ONSET_SEIZURE	309		Rejected!
HP_APLASIA_HYPOPLASIA_OF_THE_CEREBELLUM	461	28
HP_ABNORMAL_PONS_MORPHOLOGY	91		Rejected!
HP_ATROPHY_DEGENERATION_AFFECTING_THE_BRAINSTEM	25		Rejected!
HP_ATROPHY_DEGENERATION_AFFECTING_THE_CENTRAL_NERVOUS_SYSTEM	871	19
HP_ATROPHY_DEGENERATION_AFFECTING_THE_CEREBRUM	717	17
HP_CORPUS_CALLOSUM_ATROPHY	24		Rejected!
HP_ATROPHY_DEGENERATION_INVOLVING_THE_CORTICOSPINAL_TRACTS	48		Rejected!
HP_MOTOR_NEURON_ATROPHY	60		Rejected!
HP_ATROPHY_DEGENERATION_INVOLVING_THE_CAUDATE_NUCLEUS	15		Rejected!
HP_ABNORMALITY_OF_THE_SEPTUM_PELLUCIDUM	140		Rejected!
HP_ABNORMAL_CHOROID_PLEXUS_MORPHOLOGY	16		Rejected!
HP_ABNORMALITY_OF_SOMATOSENSORY_EVOKED_POTENTIALS	17		Rejected!
HP_NEOPLASM_OF_THE_GASTROINTESTINAL_TRACT	293		Rejected!
HP_NEOPLASM_OF_THE_GENITOURINARY_TRACT	221	14
HP_FACIAL_TELANGIECTASIA	12		Rejected!
HP_CONGENITAL_LOCALIZED_ABSENCE_OF_SKIN	8		Rejected!
HP_APLASIA_CUTIS_CONGENITA_OF_SCALP	17		Rejected!
HP_EXCESSIVE_WRINKLED_SKIN	37		Rejected!
HP_PROMINENT_SUPERFICIAL_BLOOD_VESSELS	28		Rejected!
HP_IRREGULAR_HYPERPIGMENTATION	258	14
HP_MACULAR_ATROPHY	40		Rejected!
HP_PALMOPLANTAR_HYPERHIDROSIS	13		Rejected!
HP_DISCOID_LUPUS_RASH	7		Rejected!
HP_ALOPECIA_TOTALIS	13		Rejected!
HP_SPONTANEOUS_HEMATOMAS	21		Rejected!
HP_RETICULATED_SKIN_PIGMENTATION	6		Rejected!
HP_GENERALIZED_EDEMA	22		Rejected!
HP_CONGENITAL_ICHTHYOSIFORM_ERYTHRODERMA	26		Rejected!
HP_GENERALIZED_HYPERPIGMENTATION	42		Rejected!
HP_PARTIAL_ALBINISM	9		Rejected!
HP_PALMOPLANTAR_BLISTERING	11		Rejected!
HP_DIFFUSE_PALMOPLANTAR_HYPERKERATOSIS	8		Rejected!
HP_CONFETTI_LIKE_HYPOPIGMENTED_MACULES	8		Rejected!
HP_PROMINENT_VEINS_ON_TRUNK	5		Rejected!
HP_AUTOAMPUTATION_OF_DIGITS	11		Rejected!
HP_HEMANGIOMATOSIS	23		Rejected!
HP_ABNORMAL_DERMATOGLYPHICS	261	23
HP_CONGENITAL_NONBULLOUS_ICHTHYOSIFORM_ERYTHRODERMA	15		Rejected!
HP_ABSENCE_OF_SUBCUTANEOUS_FAT	14		Rejected!
HP_LINEAR_ARRAYS_OF_MACULAR_HYPERKERATOSES_IN_FLEXURAL_AREAS	5		Rejected!
HP_PREMATURELY_AGED_APPEARANCE	153	11
HP_RECURRENT_STAPHYLOCOCCAL_INFECTIONS	16		Rejected!
HP_FOLLICULAR_HYPERKERATOSIS	24		Rejected!
HP_GENERALIZED_HYPOPIGMENTATION	40		Rejected!
HP_EDEMA_OF_THE_DORSUM_OF_HANDS	14		Rejected!
HP_PALMOPLANTAR_CUTIS_LAXA	8		Rejected!
HP_SEVERE_PHOTOSENSITIVITY	6		Rejected!
HP_EPIDERMAL_HYPERKERATOSIS	5		Rejected!
HP_DESQUAMATION_OF_SKIN_SOON_AFTER_BIRTH	13		Rejected!
HP_ABNORMAL_SUBCUTANEOUS_FAT_TISSUE_DISTRIBUTION	8		Rejected!
HP_PLANTAR_HYPERKERATOSIS	160		Rejected!
HP_MULTIPLE_CAFE_AU_LAIT_SPOTS	60		Rejected!
HP_NUMEROUS_PIGMENTED_FRECKLES	9		Rejected!
HP_RETICULAR_HYPERPIGMENTATION	7		Rejected!
HP_APLASIA_CUTIS_CONGENITA_ON_TRUNK_OR_LIMBS	5		Rejected!
HP_BILATERAL_SINGLE_TRANSVERSE_PALMAR_CREASES	58		Rejected!
HP_EXCESSIVE_WRINKLING_OF_PALMAR_SKIN	11		Rejected!
HP_BILATERAL_MICROPHTHALMOS	23		Rejected!
HP_DYSCHROMATOPSIA	26		Rejected!
HP_CONGENITAL_STATIONARY_NIGHT_BLINDNESS	21		Rejected!
HP_PUNCTATE_CATARACT	12		Rejected!
HP_ECTROPION_OF_LOWER_EYELIDS	5		Rejected!
HP_EVERSION_OF_LATERAL_THIRD_OF_LOWER_EYELIDS	5		Rejected!
HP_ABNORMALITY_OF_CHORIORETINAL_PIGMENTATION	12		Rejected!
HP_REDUCED_VISUAL_ACUITY	491	17
HP_CURLY_EYELASHES	14		Rejected!
HP_ABNORMAL_VESTIBULO_OCULAR_REFLEX	5		Rejected!
HP_PROGRESSIVE_NIGHT_BLINDNESS	89		Rejected!
HP_HYPOPLASIA_OF_THE_IRIS	33		Rejected!
HP_LACRIMAL_DUCT_STENOSIS	12		Rejected!
HP_PERIPHERAL_RETINAL_AVASCULARIZATION	9		Rejected!
HP_ABNORMAL_PUPILLARY_FUNCTION	47		Rejected!
HP_UNILATERAL_PTOSIS	6		Rejected!
HP_UNDETECTABLE_LIGHT_AND_DARK_ADAPTED_ELECTRORETINOGRAM	12		Rejected!
HP_ABNORMAL_PUPILLARY_LIGHT_REFLEX	21		Rejected!
HP_OCULAR_ANTERIOR_SEGMENT_DYSGENESIS	318	14
HP_ABNORMALITY_OF_RETINAL_PIGMENTATION	341	18
HP_PAROXYSMAL_INVOLUNTARY_EYE_MOVEMENTS	38		Rejected!
HP_UVEAL_MELANOMA	8		Rejected!
HP_FLAT_CORNEA	28		Rejected!
HP_RETINAL_PIGMENT_EPITHELIAL_ATROPHY	35		Rejected!
HP_IRIS_HYPOPIGMENTATION	71		Rejected!
HP_CHORIORETINAL_DYSPLASIA	21		Rejected!
HP_LACRIMAL_GLAND_HYPOPLASIA	5		Rejected!
HP_BONE_SPICULE_PIGMENTATION_OF_THE_RETINA	43		Rejected!
HP_UNCONTROLLED_EYE_MOVEMENTS	8		Rejected!
HP_HYPOPLASIA_OF_THE_FOVEA	28		Rejected!
HP_MACULAR_DYSTROPHY	22		Rejected!
HP_RETINAL_TELANGIECTASIA	26		Rejected!
HP_OPTIC_DISC_HYPOPLASIA	20		Rejected!
HP_PERIPHERAL_RETINAL_DEGENERATION	7		Rejected!
HP_IMPAIRED_SMOOTH_PURSUIT	39		Rejected!
HP_VITREORETINOPATHY	20		Rejected!
HP_POSTERIOR_SUBCAPSULAR_CATARACT	28		Rejected!
HP_GRANULAR_MACULAR_APPEARANCE	8		Rejected!
HP_MONOCHROMACY	11		Rejected!
HP_OPTIC_NERVE_COMPRESSION	7		Rejected!
HP_HORIZONTAL_PENDULAR_NYSTAGMUS	5		Rejected!
HP_RETINAL_PIGMENT_EPITHELIAL_MOTTLING	33		Rejected!
HP_CENTRAL_HETEROCHROMIA	6		Rejected!
HP_ANTERIOR_CHAMBER_SYNECHIAE	26		Rejected!
HP_ATTENUATION_OF_RETINAL_BLOOD_VESSELS	59		Rejected!
HP_PUNCTATE_OPACIFICATION_OF_THE_CORNEA	5		Rejected!
HP_CONGENITAL_BLINDNESS	8		Rejected!
HP_HYPOPIGMENTATION_OF_THE_FUNDUS	25		Rejected!
HP_RETINAL_NONATTACHMENT	7		Rejected!
HP_VITREOUS_HEMORRHAGE	16		Rejected!
HP_TRACTIONAL_RETINAL_DETACHMENT	7		Rejected!
HP_SLOW_DECREASE_IN_VISUAL_ACUITY	34		Rejected!
HP_LACRIMAL_DUCT_APLASIA	8		Rejected!
HP_LIMITED_EXTRAOCULAR_MOVEMENTS	13		Rejected!
HP_PERIPAPILLARY_CHORIORETINAL_ATROPHY	5		Rejected!
HP_CORNEAL_OPACITY	268	17
HP_UNDETECTABLE_VISUAL_EVOKED_POTENTIALS	8		Rejected!
HP_REMNANTS_OF_THE_HYALOID_VASCULAR_SYSTEM	6		Rejected!
HP_CONGENITAL_PTOSIS	5		Rejected!
HP_RETINAL_DYSPLASIA	24		Rejected!
HP_GAZE_EVOKED_HORIZONTAL_NYSTAGMUS	16		Rejected!
HP_PROGRESSIVE_VISUAL_FIELD_DEFECTS	7		Rejected!
HP_HYPOPLASTIC_IRIS_STROMA	8		Rejected!
HP_PERIPHERAL_VISUAL_FIELD_LOSS	28		Rejected!
HP_DECREASED_CORNEAL_REFLEX	10		Rejected!
HP_ABNORMALITY_OF_MACULAR_PIGMENTATION	39		Rejected!
HP_JERKY_OCULAR_PURSUIT_MOVEMENTS	5		Rejected!
HP_PRIMARY_CONGENITAL_GLAUCOMA	6		Rejected!
HP_PERIPHERAL_OPACIFICATION_OF_THE_CORNEA	14		Rejected!
HP_ABNORMAL_IRIS_PIGMENTATION	140		Rejected!
HP_APLASTIC_HYPOPLASTIC_LACRIMAL_GLANDS	6		Rejected!
HP_ABNORMAL_RETINAL_VASCULAR_MORPHOLOGY	235		Rejected!
HP_ABNORMALITY_OF_THE_VASCULATURE_OF_THE_EYE	351	11
HP_ABNORMALITY_OF_THE_EXTRAOCULAR_MUSCLES	8		Rejected!
HP_ABNORMALITY_OF_THE_PALPEBRAL_FISSURES	782	60
HP_RETINAL_FOLD	10		Rejected!
HP_ABNORMAL_MORPHOLOGY_OF_THE_CONJUNCTIVAL_VASCULATURE	23		Rejected!
HP_APLASIA_HYPOPLASIA_AFFECTING_THE_EYE	437	25
HP_APLASIA_HYPOPLASIA_AFFECTING_THE_FUNDUS	127		Rejected!
HP_APLASIA_HYPOPLASIA_OF_THE_OPTIC_NERVE	89		Rejected!
HP_APLASIA_HYPOPLASIA_OF_THE_RETINA	43		Rejected!
HP_APLASIA_HYPOPLASIA_AFFECTING_THE_ANTERIOR_SEGMENT_OF_THE_EYE	141		Rejected!
HP_APLASIA_HYPOPLASIA_OF_THE_LENS	14		Rejected!
HP_ICHTHYOSIS	134	10
HP_APLASIA_HYPOPLASIA_OF_THE_SKIN	177		Rejected!
HP_ABNORMAL_BLISTERING_OF_THE_SKIN	104		Rejected!
HP_ABNORMALLY_LAX_OR_HYPEREXTENSIBLE_SKIN	170	11
HP_NEOPLASM_OF_THE_SKIN	191		Rejected!
HP_SPARSE_HAIR	323	34
HP_MATERNAL_HYPERTENSION	7		Rejected!
HP_PROGRESSIVE_PES_CAVUS	10		Rejected!
HP_PES_VALGUS	40		Rejected!
HP_ABNORMALITY_OF_THE_FIFTH_METATARSAL_BONE	5		Rejected!
HP_EQUINOVARUS_DEFORMITY	10		Rejected!
HP_DEFORMED_TARSAL_BONES	12		Rejected!
HP_EQUINUS_CALCANEUS	6		Rejected!
HP_IMPAIRED_EPINEPHRINE_INDUCED_PLATELET_AGGREGATION	5		Rejected!
HP_PERIODIC_HYPOKALEMIC_PARESIS	10		Rejected!
HP_DECREASED_CIRCULATING_CORTISOL_LEVEL	31		Rejected!
HP_VERY_LONG_CHAIN_FATTY_ACID_ACCUMULATION	17		Rejected!
HP_MILDLY_ELEVATED_CREATINE_KINASE	61		Rejected!
HP_ABSENCE_OF_SECONDARY_SEX_CHARACTERISTICS	44	15
HP_THYROID_DYSGENESIS	6		Rejected!
HP_THYROID_AGENESIS	7		Rejected!
HP_PRIMARY_GONADAL_INSUFFICIENCY	22		Rejected!
HP_ABSENCE_OF_PUBERTAL_DEVELOPMENT	27		Rejected!
HP_PRIMARY_HYPERPARATHYROIDISM	11		Rejected!
HP_REDUCED_CIRCULATING_PROLACTIN_CONCENTRATION	20		Rejected!
HP_PRIMARY_ADRENAL_INSUFFICIENCY	54		Rejected!
HP_PARATHYROID_HYPERPLASIA	9		Rejected!
HP_PREMATURE_OVARIAN_INSUFFICIENCY	64		Rejected!
HP_GONADOTROPIN_DEFICIENCY	10		Rejected!
HP_ADRENAL_HYPERPLASIA	22		Rejected!
HP_FEMALE_INFERTILITY	62		Rejected!
HP_COMPENSATED_HYPOTHYROIDISM	8		Rejected!
HP_ELEVATED_CIRCULATING_FOLLICLE_STIMULATING_HORMONE_LEVEL	33	11
HP_DECREASED_CIRCULATING_PROGESTERONE	7		Rejected!
HP_HYPOTHALAMIC_HYPOTHYROIDISM	12		Rejected!
HP_SECONDARY_GROWTH_HORMONE_DEFICIENCY	15		Rejected!
HP_PSEUDOHYPOALDOSTERONISM	8		Rejected!
HP_PITUITARY_HYPOTHYROIDISM	36		Rejected!
HP_TRANSIENT_NEONATAL_DIABETES_MELLITUS	16		Rejected!
HP_ADRENOCORTICAL_ADENOMA	9		Rejected!
HP_CONGENITAL_ADRENAL_HYPERPLASIA	5		Rejected!
HP_PANCREATIC_ISLET_CELL_ADENOMA	7		Rejected!
HP_THYROID_DEFECT_IN_OXIDATION_AND_ORGANIFICATION_OF_IODIDE	6		Rejected!
HP_ABNORMAL_LIGHT_ADAPTED_ELECTRORETINOGRAM	9		Rejected!
HP_ABNORMAL_BLOOD_ZINC_CONCENTRATION	6		Rejected!
HP_CEREBELLAR_CORTICAL_ATROPHY	5		Rejected!
HP_UNCONJUGATED_HYPERBILIRUBINEMIA	12		Rejected!
HP_FASTING_HYPERINSULINEMIA	9		Rejected!
HP_EXERCISE_INDUCED_MYOGLOBINURIA	8		Rejected!
HP_DECREASED_ACTIVITY_OF_MITOCHONDRIAL_COMPLEX_II	8		Rejected!
HP_ABNORMAL_MITOCHONDRIA_IN_MUSCLE_TISSUE	47		Rejected!
HP_IMPAIRED_COLLAGEN_INDUCED_PLATELET_AGGREGATION	9		Rejected!
HP_ABNORMAL_MITOCHONDRIAL_MORPHOLOGY	21		Rejected!
HP_ABNORMAL_LIGHT_AND_DARK_ADAPTED_ELECTRORETINOGRAM	38		Rejected!
HP_ELEVATED_CREATINE_KINASE_AFTER_EXERCISE	8		Rejected!
HP_DISTAL_RENAL_TUBULAR_ACIDOSIS	6		Rejected!
HP_DECREASED_ACTIVITY_OF_MITOCHONDRIAL_COMPLEX_IV	29		Rejected!
HP_REDUCED_FACTOR_XIII_ACTIVITY	5		Rejected!
HP_APLASIA_HYPOPLASIA_OF_THE_HALLUX	79		Rejected!
HP_ABNORMALITY_OF_THE_CALCANEUS	30		Rejected!
HP_ABNORMAL_TALUS_MORPHOLOGY	58		Rejected!
HP_CONTRACTURES_INVOLVING_THE_JOINTS_OF_THE_FEET	78		Rejected!
HP_TARSAL_SYNOSTOSIS	25		Rejected!
HP_ABNORMAL_TARSAL_OSSIFICATION	9		Rejected!
HP_ABNORMALITY_OF_VITAMIN_A_METABOLISM	15		Rejected!
HP_PUBERTY_AND_GONADAL_DISORDERS	653	61
HP_APLASIA_HYPOPLASIA_OF_THE_NAILS	237	14
HP_ABNORMAL_TOENAIL_MORPHOLOGY	160	10
HP_DYSTROPHIC_FINGERNAILS	32		Rejected!
HP_SUBUNGUAL_HYPERKERATOSIS	5		Rejected!
HP_HYPOPLASTIC_FIFTH_FINGERNAIL	12		Rejected!
HP_ONYCHOGRYPOSIS_OF_TOENAILS	7		Rejected!
HP_RIDGED_FINGERNAIL	9		Rejected!
HP_NAIL_DYSTROPHY	119		Rejected!
HP_VERTEBRAL_HYPOPLASIA	31		Rejected!
HP_VERTEBRAL_WEDGING	17		Rejected!
HP_VERTEBRAL_CLEFTING	33		Rejected!
HP_HYPOPLASTIC_CERVICAL_VERTEBRAE	5		Rejected!
HP_VERTEBRAL_ARCH_ANOMALY	17		Rejected!
HP_C1_C2_VERTEBRAL_ABNORMALITY	8		Rejected!
HP_SPINAL_DEFORMITIES	21		Rejected!
HP_CERVICAL_SPINAL_CANAL_STENOSIS	8		Rejected!
HP_NARROW_VERTEBRAL_INTERPEDICULAR_DISTANCE	10		Rejected!
HP_LUMBAR_KYPHOSIS	6		Rejected!
HP_HYPOPLASTIC_VERTEBRAL_BODIES	17		Rejected!
HP_ASYMMETRY_OF_SPINAL_FACET_JOINTS	5		Rejected!
HP_INFERIOR_LENS_SUBLUXATION	5		Rejected!
HP_MULTIPLE_ROWS_OF_EYELASHES	7		Rejected!
HP_CONGENITAL_CRANIOFACIAL_DYSOSTOSIS	5		Rejected!
HP_HIGH_HYPERMETROPIA	73		Rejected!
HP_MEDIAN_CLEFT_LIP_AND_PALATE	22		Rejected!
HP_MODERATE_SENSORINEURAL_HEARING_IMPAIRMENT	33		Rejected!
HP_APLASIA_HYPOPLASIA_OF_THE_SACRUM	16		Rejected!
HP_APLASIA_HYPOPLASIA_INVOLVING_THE_VERTEBRAL_COLUMN	65		Rejected!
HP_ABNORMAL_COCCYX_MORPHOLOGY	9		Rejected!
HP_POSTERIOR_HELIX_PIT	7		Rejected!
HP_CONGENITAL_SENSORINEURAL_HEARING_IMPAIRMENT	50		Rejected!
HP_ABNORMALLY_FOLDED_HELIX	67		Rejected!
HP_COCHLEAR_MALFORMATION	8		Rejected!
HP_EXTERNAL_EAR_MALFORMATION	91	13
HP_UNDERFOLDED_HELIX	5		Rejected!
HP_HYPOPLASIA_OF_THE_COCHLEA	7		Rejected!
HP_HYPOPLASTIC_HELICES	10		Rejected!
HP_PROMINENT_ANTITRAGUS	5		Rejected!
HP_MORPHOLOGICAL_ABNORMALITY_OF_THE_MIDDLE_EAR	28		Rejected!
HP_ADULT_ONSET_SENSORINEURAL_HEARING_IMPAIRMENT	5		Rejected!
HP_BILATERAL_SENSORINEURAL_HEARING_IMPAIRMENT	80		Rejected!
HP_ABNORMALITY_OF_THE_STAPES	13		Rejected!
HP_APLASIA_HYPOPLASIA_OF_THE_FALLOPIAN_TUBE	5		Rejected!
HP_URETHRAL_STENOSIS	56		Rejected!
HP_ABNORMAL_SPERMATOGENESIS	139	20
HP_CALCIUM_OXALATE_NEPHROLITHIASIS	9		Rejected!
HP_RENAL_HYPOPLASIA_APLASIA	310	37
HP_RENAL_TUBULAR_EPITHELIAL_NECROSIS	5		Rejected!
HP_APLASIA_HYPOPLASIA_OF_THE_UTERUS	68	19
HP_BILATERAL_CRYPTORCHIDISM	35		Rejected!
HP_RENAL_HAMARTOMA	7		Rejected!
HP_TESTICULAR_DYSGENESIS	13		Rejected!
HP_URETHROVAGINAL_FISTULA	6		Rejected!
HP_URETHRAL_DIVERTICULUM	5		Rejected!
HP_HYPOPLASIA_OF_THE_VAGINA	17		Rejected!
HP_FEMALE_EXTERNAL_GENITALIA_IN_INDIVIDUAL_WITH_46_XY_KARYOTYPE	18		Rejected!
HP_DECREASED_TESTICULAR_SIZE	144	26
HP_HYPOPLASIA_OF_PENIS	463	63
HP_LARYNGEAL_HYPOPLASIA	5		Rejected!
HP_LARYNGEAL_CLEFT	5		Rejected!
HP_LARYNGOTRACHEOMALACIA	8		Rejected!
HP_REPETITIVE_COMPULSIVE_BEHAVIOR	11		Rejected!
HP_NO_SOCIAL_INTERACTION	5		Rejected!
HP_AUDITORY_HALLUCINATIONS	13		Rejected!
HP_INAPPROPRIATE_SEXUAL_BEHAVIOR	5		Rejected!
HP_OBSESSIVE_COMPULSIVE_TRAIT	28		Rejected!
HP_APLASIA_HYPOPLASIA_OF_THE_EAR	165	16
HP_APLASIA_HYPOPLASIA_OF_THE_INNER_EAR	9		Rejected!
HP_ABNORMAL_PROSTATE_MORPHOLOGY	40		Rejected!
HP_CONGENITAL_BILATERAL_HIP_DISLOCATION	7		Rejected!
HP_LIMITED_HIP_MOVEMENT	65		Rejected!
HP_HYPOPLASIA_OF_THE_FEMORAL_HEAD	5		Rejected!
HP_ACETABULAR_DYSPLASIA	18		Rejected!
HP_FLATTENED_FEMORAL_HEAD	6		Rejected!
HP_LARGE_ILIAC_WING	5		Rejected!
HP_DELAYED_PROXIMAL_FEMORAL_EPIPHYSEAL_OSSIFICATION	17		Rejected!
HP_HYPOPLASTIC_PUBIC_RAMI	6		Rejected!
HP_IRREGULAR_ACETABULAR_ROOF	6		Rejected!
HP_HYPOPLASTIC_PELVIS	15		Rejected!
HP_HIP_OSTEOARTHRITIS	17		Rejected!
HP_SEVERE_INTRAUTERINE_GROWTH_RETARDATION	10		Rejected!
HP_MODERATELY_SHORT_STATURE	5		Rejected!
HP_SEVERE_POSTNATAL_GROWTH_RETARDATION	37		Rejected!
HP_FAILURE_TO_THRIVE_SECONDARY_TO_RECURRENT_INFECTIONS	7		Rejected!
HP_FEEDING_DIFFICULTIES_IN_INFANCY	570	29
HP_DISPROPORTIONATE_SHORT_LIMB_SHORT_STATURE	96	12
HP_ADIPOSE_TISSUE_LOSS	29		Rejected!
HP_SEVERE_SHORT_LIMB_DWARFISM	5		Rejected!
HP_POSTNATAL_GROWTH_RETARDATION	202	18
HP_RHIZOMELIA	61		Rejected!
HP_CHILDHOOD_ONSET_TRUNCAL_OBESITY	5		Rejected!
HP_NEONATAL_SHORT_LIMB_SHORT_STATURE	12		Rejected!
HP_GENERALIZED_NEONATAL_HYPOTONIA	19		Rejected!
HP_MUSCULAR_HYPOTONIA_OF_THE_TRUNK	226		Rejected!
HP_GENERALIZED_LYMPHADENOPATHY	6		Rejected!
HP_ACUTE_RHABDOMYOLYSIS	5		Rejected!
HP_DISTAL_LOWER_LIMB_AMYOTROPHY	35		Rejected!
HP_INFANTILE_MUSCULAR_HYPOTONIA	211		Rejected!
HP_PROXIMAL_UPPER_LIMB_AMYOTROPHY	10		Rejected!
HP_INTRINSIC_HAND_MUSCLE_ATROPHY	16		Rejected!
HP_DISTAL_UPPER_LIMB_MUSCLE_WEAKNESS	22		Rejected!
HP_TIBIALIS_MUSCLE_WEAKNESS	6		Rejected!
HP_EXERCISE_INDUCED_MUSCLE_STIFFNESS	6		Rejected!
HP_MUSCLE_HYPERTROPHY_OF_THE_LOWER_EXTREMITIES	46		Rejected!
HP_LEG_MUSCLE_STIFFNESS	14		Rejected!
HP_PROXIMAL_MUSCLE_WEAKNESS_IN_LOWER_LIMBS	49		Rejected!
HP_PROXIMAL_MUSCLE_WEAKNESS_IN_UPPER_LIMBS	46		Rejected!
HP_HYPOPLASIA_OF_THE_MUSCULATURE	21		Rejected!
HP_WEAKNESS_OF_THE_INTRINSIC_HAND_MUSCLES	21		Rejected!
HP_EXERCISE_INDUCED_MUSCLE_FATIGUE	15		Rejected!
HP_ABDOMINAL_WALL_MUSCLE_WEAKNESS	12		Rejected!
HP_INCREASED_CONNECTIVE_TISSUE	31		Rejected!
HP_FOOT_DORSIFLEXOR_WEAKNESS	93		Rejected!
HP_EXERCISE_INDUCED_RHABDOMYOLYSIS	6		Rejected!
HP_DIFFICULTY_RUNNING	42		Rejected!
HP_PERONEAL_MUSCLE_ATROPHY	9		Rejected!
HP_INCREASED_MUSCLE_GLYCOGEN_CONTENT	9		Rejected!
HP_DISTAL_LOWER_LIMB_MUSCLE_WEAKNESS	61		Rejected!
HP_GENERALIZED_LIMB_MUSCLE_ATROPHY	20		Rejected!
HP_INCREASED_MUSCLE_LIPID_CONTENT	37		Rejected!
HP_INFANTILE_AXIAL_HYPOTONIA	41		Rejected!
HP_PROGRESSIVE_DISTAL_MUSCLE_WEAKNESS	12		Rejected!
HP_GENERALIZED_LIPODYSTROPHY	8		Rejected!
HP_DECREASED_ACHILLES_REFLEX	7		Rejected!
HP_PROGRESSIVE_PROXIMAL_MUSCLE_WEAKNESS	22		Rejected!
HP_WEAKNESS_OF_LONG_FINGER_EXTENSOR_MUSCLES	19		Rejected!
HP_ALVEOLAR_RIDGE_OVERGROWTH	9		Rejected!
HP_SPEECH_ARTICULATION_DIFFICULTIES	31		Rejected!
HP_CHRONIC_ORAL_CANDIDIASIS	17		Rejected!
HP_MEDIAN_CLEFT_PALATE	28		Rejected!
HP_ANTERIOR_OPEN_BITE_MALOCCLUSION	14		Rejected!
HP_APLASIA_HYPOPLASIA_INVOLVING_THE_PELVIS	68		Rejected!
HP_APLASIA_HYPOPLASIA_OF_THE_PUBIC_BONE	20		Rejected!
HP_ABNORMAL_OSSIFICATION_OF_THE_PUBIC_BONE	5		Rejected!
HP_ABNORMAL_PELVIS_BONE_OSSIFICATION	12		Rejected!
HP_ABNORMAL_OSSIFICATION_INVOLVING_THE_FEMORAL_HEAD_AND_NECK	26		Rejected!
HP_APLASIA_HYPOPLASIA_INVOLVING_THE_FEMORAL_HEAD_AND_NECK	42		Rejected!
HP_DIAPHRAGMATIC_EVENTRATION	13		Rejected!
HP_DIAPHRAGMATIC_WEAKNESS	15		Rejected!
HP_APLASIA_HYPOPLASIA_INVOLVING_THE_SKELETON	1134	63
HP_APLASIA_HYPOPLASIA_INVOLVING_THE_SINUSES	18		Rejected!
HP_APLASIA_HYPOPLASIA_AFFECTING_BONES_OF_THE_AXIAL_SKELETON	872	57
HP_MIXED_HYPO_AND_HYPERPIGMENTATION_OF_THE_SKIN	12		Rejected!
HP_ABNORMAL_ADIPOSE_TISSUE_MORPHOLOGY	215		Rejected!
HP_LIPODYSTROPHY	114		Rejected!
HP_INCREASED_ADIPOSE_TISSUE	11		Rejected!
HP_ABNORMALITY_OF_THE_MUSCULATURE_OF_THE_LIMBS	501	11
HP_UPPER_LIMB_AMYOTROPHY	55		Rejected!
HP_OSTEOLYSIS_INVOLVING_BONES_OF_THE_FEET	12		Rejected!
HP_DUPLICATION_INVOLVING_BONES_OF_THE_FEET	122	17
HP_SYNOSTOSIS_INVOLVING_BONES_OF_THE_LOWER_LIMBS	30		Rejected!
HP_DEPLETION_OF_MITOCHONDRIAL_DNA_IN_MUSCLE_TISSUE	9		Rejected!
HP_SUPERNUMERARY_BONES_OF_THE_AXIAL_SKELETON	27		Rejected!
HP_ABNORMAL_CEREBRAL_ARTERY_MORPHOLOGY	67		Rejected!
HP_ABNORMAL_CALCIFICATION_OF_THE_CARPAL_BONES	5		Rejected!
HP_JOINT_CONTRACTURE_OF_THE_5TH_FINGER	11		Rejected!
HP_PSEUDOEPIPHYSES_OF_THE_METACARPALS	8		Rejected!
HP_DEVIATION_OF_THE_4TH_FINGER	6		Rejected!
HP_ABNORMAL_3RD_FINGER_PHALANX_MORPHOLOGY	6		Rejected!
HP_DEVIATION_OF_THE_3RD_FINGER	12		Rejected!
HP_APLASIA_OF_THE_FINGERS	70		Rejected!
HP_ULNAR_DEVIATION_OF_THE_2ND_FINGER	6		Rejected!
HP_ULNAR_DEVIATION_OF_FINGER	33		Rejected!
HP_RADIAL_DEVIATION_OF_THE_2ND_FINGER	7		Rejected!
HP_DEVIATION_OF_THE_2ND_FINGER	16		Rejected!
HP_JOINT_CONTRACTURE_OF_THE_HAND	238	21
HP_DEVIATION_OF_THE_HAND_OR_OF_FINGERS_OF_THE_HAND	451	42
HP_RADIAL_DEVIATION_OF_THE_HAND_OR_OF_FINGERS_OF_THE_HAND	68	14
HP_RADIAL_DEVIATION_OF_THE_HAND	10		Rejected!
HP_ULNAR_DEVIATION_OF_THE_HAND	19		Rejected!
HP_ABNORMALITY_OF_THE_PHALANGES_OF_THE_2ND_FINGER	12		Rejected!
HP_ABNORMALITY_OF_THE_MIDDLE_PHALANX_OF_THE_2ND_FINGER	8		Rejected!
HP_APLASIA_HYPOPLASIA_OF_THE_PHALANGES_OF_THE_2ND_FINGER	10		Rejected!
HP_ABNORMALITY_OF_THE_HAIRLINE	235	12
HP_ABSENT_TIBIA	5		Rejected!
HP_SHORT_MIDDLE_PHALANX_OF_THE_2ND_FINGER	5		Rejected!
HP_ABNORMALITY_OF_THE_VESTIBULOCOCHLEAR_NERVE	7		Rejected!
HP_ASTROCYTOMA	22		Rejected!
HP_RETINAL_HAMARTOMA	22		Rejected!
HP_FLEXION_CONTRACTURE_OF_THUMB	6		Rejected!
HP_APLASIA_HYPOPLASIA_OF_THE_THUMB	134	15
HP_DEVIATION_OF_THE_THUMB	38		Rejected!
HP_DUPLICATION_OF_THE_DISTAL_PHALANX_OF_THE_THUMB	7		Rejected!
HP_ABNORMALITY_OF_THE_DISTAL_PHALANX_OF_THE_THUMB	28		Rejected!
HP_ABNORMALITY_OF_THE_PROXIMAL_PHALANX_OF_THE_THUMB	9		Rejected!
HP_APLASIA_HYPOPLASIA_OF_THE_PROXIMAL_PHALANX_OF_THE_THUMB	5		Rejected!
HP_APLASIA_HYPOPLASIA_OF_THE_DISTAL_PHALANX_OF_THE_THUMB	10		Rejected!
HP_APLASIA_HYPOPLASIA_OF_THE_PHALANGES_OF_THE_THUMB	41		Rejected!
HP_PARTIAL_ABSENCE_OF_THUMB	9		Rejected!
HP_SHORT_PHALANX_OF_THE_THUMB	31		Rejected!
HP_CARPAL_SYNOSTOSIS	33		Rejected!
HP_CHILBLAINS	7		Rejected!
HP_ABNORMALITY_OF_THE_EPIDIDYMIS	12		Rejected!
HP_PAPILLARY_CYSTADENOMA_OF_THE_EPIDIDYMIS	5		Rejected!
HP_HYPOMELANOTIC_MACULE	6		Rejected!
HP_ADENOMA_SEBACEUM	21		Rejected!
HP_SHAGREEN_PATCH	5		Rejected!
HP_DENTAL_ENAMEL_PITS	7		Rejected!
HP_ABNORMALITY_OF_THE_SUBUNGUAL_REGION	10		Rejected!
HP_BLADDER_NEOPLASM	35		Rejected!
HP_NEOPLASM_OF_STRIATED_MUSCLE	28		Rejected!
HP_CARDIAC_RHABDOMYOMA	7		Rejected!
HP_CEREBRAL_HAMARTOMA	17		Rejected!
HP_GLIOMA	44		Rejected!
HP_ABNORMALITY_OF_THE_ANTIHELIX	44	10
HP_LARGE_EARLOBE	25		Rejected!
HP_APLASIA_OF_THE_PECTORALIS_MAJOR_MUSCLE	5		Rejected!
HP_ANKYLOBLEPHARON	15		Rejected!
HP_POPLITEAL_PTERYGIUM	8		Rejected!
HP_LIMB_PAIN	46		Rejected!
HP_LOW_HANGING_COLUMELLA	30		Rejected!
HP_APLASIA_HYPOPLASIA_OF_THE_PHALANGES_OF_THE_HAND	236	26
HP_SYMPHALANGISM_AFFECTING_THE_PHALANGES_OF_THE_HAND	17		Rejected!
HP_TRIANGULAR_SHAPED_PHALANGES_OF_THE_HAND	221	17
HP_AMNIOTIC_CONSTRICTION_RING	6		Rejected!
HP_ABSENT_THUMB	50		Rejected!
HP_SHORT_THUMB	108	10
HP_PERIANAL_ABSCESS	8		Rejected!
HP_TERATOMA	10		Rejected!
HP_BRANCHIAL_ANOMALY	23		Rejected!
HP_BRANCHIAL_FISTULA	9		Rejected!
HP_BRANCHIAL_CYST	5		Rejected!
HP_SUPERNUMERARY_SPLEENS	90		Rejected!
HP_MATERNAL_DIABETES	41		Rejected!
HP_APLASIA_OF_THE_PHALANGES_OF_THE_HAND	13		Rejected!
HP_NEPHROGENIC_DIABETES_INSIPIDUS	7		Rejected!
HP_ABNORMALITY_OF_UPPER_LIMB_METAPHYSIS	17		Rejected!
HP_ABNORMALITY_OF_UPPER_LIMB_JOINT	492	34
HP_ABNORMALITY_OF_THE_ELBOW	240	23
HP_APLASIA_HYPOPLASIA_OF_THE_EXTREMITIES	706	49
HP_LOWER_LIMB_UNDERGROWTH	13		Rejected!
HP_APLASIA_INVOLVING_BONES_OF_THE_LOWER_LIMBS	11		Rejected!
HP_UPPER_LIMB_UNDERGROWTH	84		Rejected!
HP_APLASIA_INVOLVING_BONES_OF_THE_EXTREMITIES	19		Rejected!
HP_LIMB_UNDERGROWTH	231	27
HP_PHOCOMELIA	7		Rejected!
HP_PERIPHERAL_NEUROPATHY	452		Rejected!
HP_ABNORMAL_DISTAL_PHALANX_MORPHOLOGY_OF_FINGER	182	14
HP_ABNORMAL_MIDDLE_PHALANX_MORPHOLOGY_OF_THE_HAND	57	13
HP_ABNORMAL_PROXIMAL_PHALANX_MORPHOLOGY_OF_THE_HAND	25		Rejected!
HP_APLASIA_HYPOPLASIA_OF_THE_DISTAL_PHALANGES_OF_THE_HAND	142	11
HP_BROAD_DISTAL_PHALANX_OF_FINGER	23		Rejected!
HP_OSTEOLYTIC_DEFECTS_OF_THE_DISTAL_PHALANGES_OF_THE_HAND	5		Rejected!
HP_SYMPHALANGISM_OF_MIDDLE_PHALANX_OF_FINGER	6		Rejected!
HP_APLASIA_HYPOPLASIA_OF_THE_PROXIMAL_PHALANGES_OF_THE_HAND	13		Rejected!
HP_SIMPLIFIED_GYRAL_PATTERN	65		Rejected!
HP_DUPLICATION_OF_THE_DISTAL_PHALANX_OF_HAND	13		Rejected!
HP_TAPERED_DISTAL_PHALANGES_OF_FINGER	5		Rejected!
HP_TRICHORRHEXIS_NODOSA	9		Rejected!
HP_ABNORMALITY_OF_HAIR_PIGMENTATION	114		Rejected!
HP_ABNORMALITY_OF_SECONDARY_SEXUAL_HAIR	67	15
HP_LOCALIZED_HIRSUTISM	14		Rejected!
HP_HIGH_ANTERIOR_HAIRLINE	53		Rejected!
HP_UNDERDEVELOPED_SUPRAORBITAL_RIDGES	58		Rejected!
HP_ANOTIA	11		Rejected!
HP_THICKENED_EARS	9		Rejected!
HP_ABNORMALITY_OF_THE_CRUS_OF_THE_HELIX	10		Rejected!
HP_ABNORMALITY_OF_THE_ANTITRAGUS	9		Rejected!
HP_PROMINENT_CRUS_OF_HELIX	5		Rejected!
HP_PROMINENT_EAR_HELIX	6		Rejected!
HP_APLASIA_HYPOPLASIA_OF_THE_EARLOBES	44		Rejected!
HP_UPLIFTED_EARLOBE	11		Rejected!
HP_ABNORMAL_TEMPORAL_BONE_MORPHOLOGY	5		Rejected!
HP_ABNORMALITY_OF_THE_TRAGUS	10		Rejected!
HP_APLASIA_HYPOPLASIA_OF_THE_TRAGUS	6		Rejected!
HP_CYCLOPIA	21		Rejected!
HP_ANISOCORIA	8		Rejected!
HP_PERSISTENT_PUPILLARY_MEMBRANE	5		Rejected!
HP_ECTOPIA_PUPILLAE	22		Rejected!
HP_APLASIA_HYPOPLASIA_INVOLVING_THE_NOSE	110	15
HP_EPIPHORA	19		Rejected!
HP_THICK_NASAL_ALAE	37		Rejected!
HP_ABNORMALITY_OF_THE_COLUMELLA	60		Rejected!
HP_SINGLE_NARIS	20		Rejected!
HP_APLASIA_HYPOPLASIA_OF_THE_NASAL_SEPTUM	5		Rejected!
HP_SUNKEN_CHEEKS	5		Rejected!
HP_MANDIBULAR_APLASIA	14		Rejected!
HP_DUPLICATION_OF_THUMB_PHALANX	54		Rejected!
HP_COMPLETE_DUPLICATION_OF_PHALANX_OF_HAND	14		Rejected!
HP_PARTIAL_DUPLICATION_OF_THE_PHALANX_OF_HAND	40		Rejected!
HP_PARTIAL_DUPLICATION_OF_THE_DISTAL_PHALANGES_OF_THE_HAND	6		Rejected!
HP_ABNORMALITY_OF_THE_1ST_METACARPAL	31		Rejected!
HP_ABNORMALITY_OF_THE_2ND_METACARPAL	6		Rejected!
HP_ABNORMALITY_OF_THE_4TH_METACARPAL	18		Rejected!
HP_ABNORMALITY_OF_THE_5TH_METACARPAL	15		Rejected!
HP_SHORT_1ST_METACARPAL	20		Rejected!
HP_APLASIA_HYPOPLASIA_OF_THE_2ND_METACARPAL	5		Rejected!
HP_APLASIA_HYPOPLASIA_OF_THE_4TH_METACARPAL	15		Rejected!
HP_APLASIA_HYPOPLASIA_OF_THE_5TH_METACARPAL	9		Rejected!
HP_APLASIA_OF_METACARPAL_BONES	9		Rejected!
HP_DEVIATION_OF_THE_HALLUX	124		Rejected!
HP_ABNORMALITY_OF_THE_DISTAL_PHALANX_OF_THE_HALLUX	6		Rejected!
HP_ABNORMALITY_OF_THE_FIRST_METATARSAL_BONE	10		Rejected!
HP_ABNORMALITY_OF_THE_PHALANGES_OF_THE_HALLUX	38		Rejected!
HP_APLASIA_HYPOPLASIA_OF_THE_PHALANGES_OF_THE_HALLUX	6		Rejected!
HP_BROAD_HALLUX_PHALANX	19		Rejected!
HP_DUPLICATION_OF_PHALANX_OF_HALLUX	11		Rejected!
HP_ABNORMALITY_OF_THE_PHALANGES_OF_THE_TOES	118	14
HP_APLASIA_HYPOPLASIA_OF_THE_PHALANGES_OF_THE_TOES	25		Rejected!
HP_BROAD_PHALANX_OF_THE_TOES	40		Rejected!
HP_ABNORMALITY_OF_THE_DISTAL_PHALANGES_OF_THE_TOES	21		Rejected!
HP_ABNORMALITY_OF_THE_MIDDLE_PHALANGES_OF_THE_TOES	10		Rejected!
HP_APLASIA_HYPOPLASIA_OF_THE_DISTAL_PHALANGES_OF_THE_TOES	14		Rejected!
HP_APLASIA_HYPOPLASIA_OF_THE_MIDDLE_PHALANGES_OF_THE_TOES	5		Rejected!
HP_CONE_SHAPED_EPIPHYSES_OF_THE_PHALANGES_OF_THE_HAND	28		Rejected!
HP_IVORY_EPIPHYSES_OF_THE_PHALANGES_OF_THE_HAND	5		Rejected!
HP_APLASIA_OF_THE_MIDDLE_PHALANX_OF_THE_HAND	6		Rejected!
HP_SHORT_PROXIMAL_PHALANX_OF_FINGER	7		Rejected!
HP_APLASIA_OF_THE_PROXIMAL_PHALANGES_OF_THE_HAND	7		Rejected!
HP_ABNORMALITY_OF_THE_EPIPHYSES_OF_THE_DISTAL_PHALANX_OF_FINGER	5		Rejected!
HP_STOMATITIS	60		Rejected!
HP_THIN_LOWER_LIP_VERMILION	5		Rejected!
HP_ABNORMAL_SALIVARY_GLAND_MORPHOLOGY	19		Rejected!
HP_APLASIA_HYPOPLASIA_OF_THE_UVULA	26		Rejected!
HP_PALATE_FISTULA	9		Rejected!
HP_APLASIA_HYPOPLASIA_OF_THE_TONGUE	37		Rejected!
HP_ANKYLOGLOSSIA	16		Rejected!
HP_BIFID_TONGUE	24	10
HP_ABNORMAL_DENTIN_MORPHOLOGY	18		Rejected!
HP_ABNORMALLY_LOW_PITCHED_VOICE	13		Rejected!
HP_SPINAL_CORD_TUMOR	18		Rejected!
HP_ABNORMAL_SPINAL_MENINGEAL_MORPHOLOGY	23		Rejected!
HP_ABSENCE_OF_THE_SACRUM	10		Rejected!
HP_SHORT_THORAX	42		Rejected!
HP_STRIDOR	33		Rejected!
HP_CHYLOTHORAX	16		Rejected!
HP_APLASIA_HYPOPLASIA_OF_THE_BREASTS	69	15
HP_PREMATURE_THELARCHE	11		Rejected!
HP_APLASIA_HYPOPLASIA_OF_THE_ABDOMINAL_WALL_MUSCULATURE	35		Rejected!
HP_ABNORMALITY_OF_THE_2ND_TOE	41		Rejected!
HP_ABNORMALITY_OF_THE_3RD_TOE	5		Rejected!
HP_ABNORMALITY_OF_THE_5TH_TOE	74	15
HP_DEVIATION_OF_THE_5TH_TOE	14		Rejected!
HP_ABNORMAL_VENTRICULAR_SEPTUM_MORPHOLOGY	450	34
HP_POLYDACTYLY	256	34
HP_PULMONARY_INSUFFICIENCY	24		Rejected!
HP_TRICUSPID_STENOSIS	5		Rejected!
HP_ANAL_FISTULA	6		Rejected!
HP_ESOPHAGEAL_STENOSIS	26		Rejected!
HP_APLASIA_HYPOPLASIA_OF_THE_SPLEEN	85		Rejected!
HP_ACETABULAR_SPURS	5		Rejected!
HP_ABNORMAL_GREATER_SCIATIC_NOTCH_MORPHOLOGY	19		Rejected!
HP_FEMALE_PSEUDOHERMAPHRODITISM	7		Rejected!
HP_TRUE_HERMAPHRODITISM	21		Rejected!
HP_ABNORMALITY_OF_THE_FEMALE_GENITALIA	562	85
HP_APLASIA_HYPOPLASIA_OF_THE_OVARY	83	31
HP_STREAK_OVARY	29		Rejected!
HP_PRECOCIOUS_PUBERTY_IN_FEMALES	8		Rejected!
HP_ABSENT_TESTIS	25		Rejected!
HP_OLIGOSACCHARIDURIA	9		Rejected!
HP_ABNORMAL_CIRCULATING_PORPHYRIN_CONCENTRATION	8		Rejected!
HP_PORPHYRINURIA	8		Rejected!
HP_APLASIA_HYPOPLASIA_OF_THE_BLADDER	12		Rejected!
HP_URETHRAL_VALVE	10		Rejected!
HP_ABNORMALITY_OF_THE_HYPOTHENAR_EMINENCE	5		Rejected!
HP_APLASIA_HYPOPLASIA_OF_THE_PALMAR_CREASES	15		Rejected!
HP_ABSENT_PALMAR_CREASE	11		Rejected!
HP_SIRENOMELIA	9		Rejected!
HP_PATELLAR_SUBLUXATION	5		Rejected!
HP_HYPEREXTENSIBILITY_OF_THE_KNEE	30		Rejected!
HP_LIMITATION_OF_KNEE_MOBILITY	31		Rejected!
HP_FIBULAR_BOWING	8		Rejected!
HP_LIMITATION_OF_MOVEMENT_AT_ANKLES	8		Rejected!
HP_METATARSUS_VALGUS	22		Rejected!
HP_LONG_TOE	36		Rejected!
HP_HYPERPITUITARISM	97	15
HP_APLASIA_HYPOPLASIA_OF_THE_THYMUS	37		Rejected!
HP_THYMUS_HYPERPLASIA	5		Rejected!
HP_DYSLEXIA	27		Rejected!
HP_ALEXIA	8		Rejected!
HP_AGNOSIA	31		Rejected!
HP_FINGER_AGNOSIA	7		Rejected!
HP_DYSGRAPHIA	56		Rejected!
HP_ECHOLALIA	38		Rejected!
HP_TRANSIENT_GLOBAL_AMNESIA	21		Rejected!
HP_SLEEP_APNEA	104		Rejected!
HP_CENTRAL_SLEEP_APNEA	25		Rejected!
HP_WIDE_CRANIAL_SUTURES	26		Rejected!
HP_OPSOCLONUS	7		Rejected!
HP_VERTICAL_NYSTAGMUS	14		Rejected!
HP_MUSCLE_FIBRILLATION	41		Rejected!
HP_MUSCLE_FLACCIDITY	16		Rejected!
HP_PERCUSSION_MYOTONIA	7		Rejected!
HP_WEAKNESS_DUE_TO_UPPER_MOTOR_NEURON_DYSFUNCTION	491	14
HP_PARAPLEGIA	159	11
HP_PARAPLEGIA_PARAPARESIS	220	12
HP_OCULOGYRIC_CRISIS	49		Rejected!
HP_CUTANEOUS_FINGER_SYNDACTYLY	26		Rejected!
HP_OVERLAPPING_FINGERS	33		Rejected!
HP_KELOIDS	7		Rejected!
HP_BIFID_EPIGLOTTIS	7		Rejected!
HP_APLASIA_HYPOPLASIA_OF_THE_EPIGLOTTIS	10		Rejected!
HP_HAMARTOMA	76		Rejected!
HP_HAMARTOMA_OF_THE_EYE	29		Rejected!
HP_DYSPLASIA_OF_THE_FEMORAL_HEAD	6		Rejected!
HP_ABSENT_EPIPHYSES	20		Rejected!
HP_CONE_SHAPED_EPIPHYSIS	74	10
HP_ENLARGED_EPIPHYSES	14		Rejected!
HP_IRREGULAR_EPIPHYSES	23		Rejected!
HP_IVORY_EPIPHYSES	8		Rejected!
HP_PSEUDOEPIPHYSES	16		Rejected!
HP_SMALL_EPIPHYSES	22		Rejected!
HP_TYPE_2_MUSCLE_FIBER_PREDOMINANCE	5		Rejected!
HP_SKIN_TAGS	77		Rejected!
HP_PALMAR_PITS	9		Rejected!
HP_ANGIOFIBROMAS	25		Rejected!
HP_FIBROADENOMA_OF_THE_BREAST	10		Rejected!
HP_MALAR_PROMINENCE	7		Rejected!
HP_CUTANEOUS_SYNDACTYLY_OF_TOES	17		Rejected!
HP_NEOPLASM_OF_THE_SKELETAL_SYSTEM	93		Rejected!
HP_APLASTIC_HYPOPLASTIC_TOENAIL	111		Rejected!
HP_ANTERIOR_PITUITARY_DYSGENESIS	29		Rejected!
HP_ANTERIOR_PITUITARY_AGENESIS	9		Rejected!
HP_ABNORMALITY_OF_THE_EPIPHYSES_OF_THE_FEET	6		Rejected!
HP_SCHIZENCEPHALY	9		Rejected!
HP_ELEVATED_ALKALINE_PHOSPHATASE_OF_BONE_ORIGIN	10		Rejected!
HP_ABNORMALITY_OF_THE_NASAL_CAVITY	17		Rejected!
HP_CERVICAL_SPINE_INSTABILITY	9		Rejected!
HP_ABNORMAL_ELASTICITY_OF_SKIN	214	12
HP_DERMAL_TRANSLUCENCY	16		Rejected!
HP_FLAT_NASAL_ALAE	8		Rejected!
HP_ABNORMAL_MENINGEAL_MORPHOLOGY	129		Rejected!
HP_ABNORMAL_DURA_MATER_MORPHOLOGY	23		Rejected!
HP_EPIPHYSEAL_STIPPLING	36		Rejected!
HP_ABNORMAL_EPIPHYSEAL_OSSIFICATION	76		Rejected!
HP_PATCHY_CHANGES_OF_BONE_MINERAL_DENSITY	5		Rejected!
HP_ABNORMAL_HAND_BONE_OSSIFICATION	37		Rejected!
HP_ABNORMALITY_OF_THE_DIENCEPHALON	128	11
HP_ABNORMALITY_OF_THALAMUS_MORPHOLOGY	47		Rejected!
HP_BILATERAL_COXA_VALGA	10		Rejected!
HP_ABNORMALITY_OF_THE_ZYGOMATIC_BONE	246	23
HP_ABNORMALITY_OF_THE_CURVATURE_OF_THE_VERTEBRAL_COLUMN	1100	37
HP_ABNORMAL_FOOT_BONE_OSSIFICATION	12		Rejected!
HP_ENURESIS_NOCTURNA	7		Rejected!
HP_ELEVATED_TISSUE_NON_SPECIFIC_ALKALINE_PHOSPHATASE	15		Rejected!
HP_PULVERULENT_CATARACT	9		Rejected!
HP_POLAR_CATARACT	12		Rejected!
HP_INCREASED_CIRCULATING_ANTIBODY_LEVEL	95		Rejected!
HP_ABNORMALITY_OF_HAIR_TEXTURE	165	11
HP_ABNORMAL_HAIR_PATTERN	339	20
HP_ABNORMAL_HAIR_WHORL	73		Rejected!
HP_ASYMMETRY_OF_THE_EARS	5		Rejected!
HP_CHERRY_RED_SPOT_OF_THE_MACULA	12		Rejected!
HP_NAEVUS_FLAMMEUS_OF_THE_EYELID	7		Rejected!
HP_PEDAL_EDEMA	36		Rejected!
HP_APLASIA_OF_THE_PHALANGES_OF_THE_TOES	6		Rejected!
HP_MEDIAL_FLARING_OF_THE_EYEBROW	29	12
HP_BLEPHAROCHALASIS	6		Rejected!
HP_DERMATOCHALASIS	7		Rejected!
HP_DIMPLE_CHIN	16		Rejected!
HP_ABNORMALITY_OF_THE_TEMPOROMANDIBULAR_JOINT	18		Rejected!
HP_ABNORMALITY_OF_THE_PREMAXILLA	8		Rejected!
HP_PROMINENCE_OF_THE_PREMAXILLA	5		Rejected!
HP_ABSENT_TOE	108	10
HP_BROAD_COLUMELLA	12		Rejected!
HP_ECTOPIC_CALCIFICATION	220		Rejected!
HP_PARTIAL_ANOMALOUS_PULMONARY_VENOUS_RETURN	6		Rejected!
HP_HYPERACUSIS	29		Rejected!
HP_SKIN_DIMPLE	100		Rejected!
HP_ERYTHEMA	122		Rejected!
HP_GONADAL_NEOPLASM	99	14
HP_URINARY_TRACT_NEOPLASM	137		Rejected!
HP_GENITAL_NEOPLASM	150	14
HP_ABNORMALITY_OF_THE_LEYDIG_CELLS	11		Rejected!
HP_IMPAIRED_VISUOSPATIAL_CONSTRUCTIVE_COGNITION	36		Rejected!
HP_HEMANGIOBLASTOMA	18		Rejected!
HP_EVERTED_UPPER_LIP_VERMILION	17		Rejected!
HP_TENTED_UPPER_LIP_VERMILION	89		Rejected!
HP_U_SHAPED_UPPER_LIP_VERMILION	8		Rejected!
HP_OPEN_BITE	65		Rejected!
HP_PROTRUDING_TONGUE	36		Rejected!
HP_EPIDERMAL_NEVUS	8		Rejected!
HP_GENERALIZED_TONIC_SEIZURE	82		Rejected!
HP_ATONIC_SEIZURE	103		Rejected!
HP_HEMIFACIAL_SPASM	12		Rejected!
HP_IMPAIRED_TEMPERATURE_SENSATION	26		Rejected!
HP_IMPAIRED_TACTILE_SENSATION	23		Rejected!
HP_IMPAIRED_PROPRIOCEPTION	110		Rejected!
HP_ABNORMALITY_OF_PAIN_SENSATION	94		Rejected!
HP_SPONTANEOUS_PAIN_SENSATION	5		Rejected!
HP_TROPHIC_CHANGES_RELATED_TO_PAIN	5		Rejected!
HP_ABNORMAL_CIRCULATING_COPPER_CONCENTRATION	10		Rejected!
HP_MULTIFOCAL_EPILEPTIFORM_DISCHARGES	93		Rejected!
HP_EEG_WITH_MULTIFOCAL_SLOW_ACTIVITY	45		Rejected!
HP_EEG_WITH_GENERALIZED_SLOW_ACTIVITY	27		Rejected!
HP_EEG_WITH_SPIKE_WAVE_COMPLEXES_2_5_3_5_HZ	7		Rejected!
HP_EEG_WITH_SPIKE_WAVE_COMPLEXES	76		Rejected!
HP_EEG_WITH_BURST_SUPPRESSION	34		Rejected!
HP_DELAYED_FINE_MOTOR_DEVELOPMENT	20		Rejected!
HP_RECEPTIVE_LANGUAGE_DELAY	56		Rejected!
HP_INTELLECTUAL_DISABILITY_SEVERE	424	11
HP_SENSORY_ATAXIA	12		Rejected!
HP_TENDON_XANTHOMATOSIS	13		Rejected!
HP_ABNORMAL_CIRCULATING_PROTEIN_CONCENTRATION	564		Rejected!
HP_INCREASED_NUCHAL_TRANSLUCENCY	49		Rejected!
HP_ABNORMALITY_OF_THE_UMBILICAL_CORD	41		Rejected!
HP_AVASCULAR_NECROSIS	79		Rejected!
HP_ABNORMAL_CIRCULATING_BRANCHED_CHAIN_AMINO_ACID_CONCENTRATION	8		Rejected!
HP_ABNORMAL_CIRCULATING_PHENYLALANINE_CONCENTRATION	7		Rejected!
HP_ABNORMAL_CIRCULATING_SERINE_FAMILY_AMINO_ACID_CONCENTRATION	24		Rejected!
HP_ABNORMAL_CIRCULATING_GLYCINE_CONCENTRATION	21		Rejected!
HP_ABNORMAL_CIRCULATING_ASPARTATE_FAMILY_AMINO_ACID_CONCENTRATION	18		Rejected!
HP_ABNORMAL_CIRCULATING_METHIONINE_CONCENTRATION	14		Rejected!
HP_ABNORMAL_CIRCULATING_GLUTAMINE_FAMILY_AMINO_ACID_CONCENTRATION	21		Rejected!
HP_ABNORMAL_CIRCULATING_GLUTAMINE_CONCENTRATION	9		Rejected!
HP_ABNORMAL_CIRCULATING_PROLINE_CONCENTRATION	10		Rejected!
HP_ABNORMAL_CIRCULATING_ARGININE_CONCENTRATION	6		Rejected!
HP_ABNORMAL_CIRCULATING_PYRUVATE_FAMILY_AMINO_ACID_CONCENTRATION	49		Rejected!
HP_ABNORMAL_CIRCULATING_TYROSINE_CONCENTRATION	5		Rejected!
HP_ZONULAR_CATARACT	36		Rejected!
HP_ABNORMAL_BLOOD_INORGANIC_CATION_CONCENTRATION	156		Rejected!
HP_ABNORMAL_BLOOD_MONOVALENT_INORGANIC_CATION_CONCENTRATION	127		Rejected!
HP_ABNORMAL_BLOOD_SODIUM_CONCENTRATION	60		Rejected!
HP_ABNORMAL_CIRCULATING_NUCLEOBASE_CONCENTRATION	39		Rejected!
HP_ABNORMALITY_OF_THE_LOWER_URINARY_TRACT	775	70
HP_ABNORMALITY_OF_THE_NASAL_SKELETON	12		Rejected!
HP_ABNORMALITY_OF_THE_EXTERNAL_NOSE	867	53
HP_ABNORMALITY_OF_THE_NASAL_BONE	8		Rejected!
HP_APLASIA_HYPOPLASIA_OF_THE_NASAL_BONE	6		Rejected!
HP_ABNORMAL_RENAL_PELVIS_MORPHOLOGY	218	29
HP_FETAL_PYELECTASIS	5		Rejected!
HP_ABNORMALITY_OF_THE_FETAL_CARDIOVASCULAR_SYSTEM	28		Rejected!
HP_NONCOMMUNICATING_HYDROCEPHALUS	8		Rejected!
HP_DILATATION_OF_THE_BLADDER	11		Rejected!
HP_CONGENITAL_POSTERIOR_URETHRAL_VALVE	7		Rejected!
HP_ABNORMAL_CIRCULATING_LONG_CHAIN_FATTY_ACID_CONCENTRATION	17		Rejected!
HP_ABNORMAL_CIRCULATING_FATTY_ACID_ANION_CONCENTRATION	29		Rejected!
HP_ABNORMALITY_OF_GLYCOLIPID_METABOLISM	8		Rejected!
HP_ANEMIA_OF_INADEQUATE_PRODUCTION	181		Rejected!
HP_ABNORMAL_MYELOID_LEUKOCYTE_MORPHOLOGY	328		Rejected!
HP_B_LYMPHOCYTOPENIA	33		Rejected!
HP_ABNORMALITY_OF_LIPOPROTEIN_CHOLESTEROL_CONCENTRATION	53		Rejected!
HP_HYPERLIPOPROTEINEMIA	37		Rejected!
HP_HYPOLIPOPROTEINEMIA	27		Rejected!
HP_POLYGENIC_INHERITANCE	31		Rejected!
HP_DIGENIC_INHERITANCE	11		Rejected!
HP_GONOSOMAL_INHERITANCE	260	12
HP_ABNORMALITY_OF_THE_EXTRINSIC_PATHWAY	15		Rejected!
HP_ABNORMALITY_OF_THE_INTRINSIC_PATHWAY	31		Rejected!
HP_ABNORMALITY_OF_THE_COMMON_COAGULATION_PATHWAY	57		Rejected!
HP_ABNORMAL_MORPHOLOGY_OF_THE_ABDOMINAL_MUSCULATURE	60		Rejected!
HP_ABNORMALITY_OF_THE_CEREBRAL_SUBCORTEX	1111	40
HP_ABNORMAL_CORPUS_STRIATUM_MORPHOLOGY	40		Rejected!
HP_ABNORMAL_CIRCULATING_DICARBOXYLIC_ACID_CONCENTRATION	120		Rejected!
HP_ABNORMAL_CIRCULATING_MONOCARBOXYLIC_ACID_COCENTRATION	16		Rejected!
HP_CHROMOSOMAL_BREAKAGE_INDUCED_BY_IONIZING_RADIATION	13		Rejected!
HP_INCREASED_BONE_MINERAL_DENSITY	109		Rejected!
HP_OSTEOPETROSIS	17		Rejected!
HP_HIGH_MYOPIA	47		Rejected!
HP_ABNORMAL_SYSTEMIC_ARTERIAL_MORPHOLOGY	502	21
HP_ABNORMAL_MORPHOLOGY_OF_THE_MUSCULATURE_OF_THE_NECK	60		Rejected!
HP_TEMPORAL_PATTERN	23		Rejected!
HP_ABNORMAL_CIRCULATING_CARBOHYDRATE_CONCENTRATION	69		Rejected!
HP_ABNORMAL_GLUCOSE_HOMEOSTASIS	641	23
HP_ABNORMAL_BLOOD_GLUCOSE_CONCENTRATION	264	11
HP_ABNORMALITY_OF_CIRCULATING_ENZYME_LEVEL	298		Rejected!
HP_APLASIA_HYPOPLASIA_OF_THE_VAGINA	22	10
HP_ABNORMAL_FALLOPIAN_TUBE_MORPHOLOGY	27		Rejected!
HP_ABNORMALITY_OF_BLOOD_CIRCULATION	323		Rejected!
HP_ABNORMAL_BLOOD_TRANSITION_ELEMENT_CATION_CONCENTRATION	36		Rejected!
HP_ABNORMALITY_OF_IRON_HOMEOSTASIS	22		Rejected!
HP_ABNORMALITY_OF_FLUID_REGULATION	660	18
HP_AMYLOIDOSIS	30		Rejected!
HP_ABNORMAL_RENAL_CORTEX_MORPHOLOGY	209		Rejected!
HP_ABNORMALITY_OF_RENAL_EXCRETION	60		Rejected!
HP_DECREASED_URINE_OUTPUT	23		Rejected!
HP_ABNORMAL_RENAL_RESORPTION	18		Rejected!
HP_ABNORMALITY_OF_THE_HELIX	151	17
HP_ABNORMALITY_OF_THE_INTRAHEPATIC_BILE_DUCT	21		Rejected!
HP_ABNORMAL_BLOOD_POTASSIUM_CONCENTRATION	89		Rejected!
HP_ABNORMALITY_OF_CIRCULATING_ADRENOCORTICOTROPIN_LEVEL	40		Rejected!
HP_ABNORMAL_NUMBER_OF_PERMANENT_TEETH	26		Rejected!
HP_AGENESIS_OF_PREMOLAR	13		Rejected!
HP_ABNORMALITY_OF_DENTAL_STRUCTURE	329	21
HP_MISALIGNMENT_OF_INCISORS	11		Rejected!
HP_ABNORMAL_INCISOR_MORPHOLOGY	91	12
HP_ABNORMAL_NUMBER_OF_INCISORS	50	10
HP_CONICAL_INCISOR	30	11
HP_SUPERNUMERARY_TOOTH	42		Rejected!
HP_ABNORMALITY_OF_DENTAL_COLOR	31		Rejected!
HP_ABNORMALITY_OF_CANINE	17		Rejected!
HP_IMPACTED_TOOTH	7		Rejected!
HP_INCISOR_MACRODONTIA	57		Rejected!
HP_INCREASED_OVERBITE	7		Rejected!
HP_PERIPHERAL_DEMYELINATION	51		Rejected!
HP_EPILEPTIC_SPASM	207		Rejected!
HP_SPEECH_APRAXIA	73		Rejected!
HP_INTESTINAL_ATRESIA	56		Rejected!
HP_ABNORMAL_LEFT_VENTRICULAR_OUTFLOW_TRACT_MORPHOLOGY	20		Rejected!
HP_ABNORMALITY_OF_BLOOD_VOLUME_HOMEOSTASIS	32		Rejected!
HP_RECURRENT_SINUSITIS	58		Rejected!
HP_CHRONIC_SINUSITIS	58		Rejected!
HP_RECURRENT_TONSILLITIS	8		Rejected!
HP_ABNORMALITY_OF_IMMUNE_SERUM_PROTEIN_PHYSIOLOGY	36		Rejected!
HP_ABNORMALITY_OF_CYTOKINE_SECRETION	6		Rejected!
HP_ABNORMALITY_OF_TUMOR_NECROSIS_FACTOR_SECRETION	5		Rejected!
HP_ABNORMALITY_OF_THE_NASAL_DORSUM	218	23
HP_CONCAVE_NASAL_RIDGE	14		Rejected!
HP_ABNORMALITY_OF_SKIN_PHYSIOLOGY	456	11
HP_ABNORMAL_EPIDERMAL_MORPHOLOGY	75		Rejected!
HP_ABNORMALITY_OF_DERMAL_MELANOSOMES	5		Rejected!
HP_INCREASED_SENSITIVITY_TO_IONIZING_RADIATION	14		Rejected!
HP_LOW_GRADE_FEVER	11		Rejected!
HP_SYMPTOMATIC_SEIZURES	32		Rejected!
HP_DIALEPTIC_SEIZURE	218		Rejected!
HP_TYPICAL_ABSENCE_SEIZURE	59		Rejected!
HP_MYOCLONIC_ABSENCE_SEIZURE	13		Rejected!
HP_EARLY_ONSET_ABSENCE_SEIZURES	5		Rejected!
HP_FOCAL_MOTOR_SEIZURE	105		Rejected!
HP_FOCAL_AUTONOMIC_SEIZURE	7		Rejected!
HP_FOCAL_SENSORY_SEIZURE	16		Rejected!
HP_FOCAL_SENSORY_SEIZURE_WITH_VISUAL_FEATURES	6		Rejected!
HP_FOCAL_MYOCLONIC_SEIZURE	20		Rejected!
HP_FOCAL_TONIC_SEIZURE	13		Rejected!
HP_GENERALIZED_CLONIC_SEIZURE	30		Rejected!
HP_GENERALIZED_MYOCLONIC_ATONIC_SEIZURE	8		Rejected!
HP_SIMPLE_FEBRILE_SEIZURE	25		Rejected!
HP_COMPLEX_FEBRILE_SEIZURE	16		Rejected!
HP_EEG_WITH_FOCAL_EPILEPTIFORM_DISCHARGES	144		Rejected!
HP_EEG_WITH_FOCAL_SPIKES	22		Rejected!
HP_EEG_WITH_FOCAL_SHARP_SLOW_WAVES	10		Rejected!
HP_EEG_WITH_FOCAL_SHARP_WAVES	11		Rejected!
HP_EEG_WITH_FOCAL_SPIKE_WAVES	16		Rejected!
HP_EEG_WITH_GENERALIZED_SHARP_SLOW_WAVES	11		Rejected!
HP_EEG_WITH_ABNORMALLY_SLOW_FREQUENCIES	76		Rejected!
HP_EEG_WITH_CONTINUOUS_SLOW_ACTIVITY	9		Rejected!
HP_ABNORMAL_SHAPE_OF_THE_OCCIPUT	115		Rejected!
HP_ABNORMAL_SHAPE_OF_THE_FRONTAL_REGION	371	27
HP_SHORT_FACE	19		Rejected!
HP_PROMINENT_FOREHEAD	238	15
HP_APLASIA_HYPOPLASIA_OF_THE_EYELID	37		Rejected!
HP_HORIZONTAL_EYEBROW	28		Rejected!
HP_BROAD_EYEBROW	20		Rejected!
HP_PROMINENT_EYELASHES	15		Rejected!
HP_MICROTIA_THIRD_DEGREE	10		Rejected!
HP_UNDERDEVELOPED_TRAGUS	5		Rejected!
HP_ANISOCYTOSIS	18		Rejected!
HP_RECURRENT_MYCOBACTERIAL_INFECTIONS	57		Rejected!
HP_VASCULAR_SKIN_ABNORMALITY	529	11
HP_ABNORMALITY_OF_THE_URINARY_SYSTEM_PHYSIOLOGY	1017	42
HP_ABNORMALITY_OF_URINE_CALCIUM_CONCENTRATION	80		Rejected!
HP_ABNORMALITY_OF_URINE_CATECHOLAMINE_CONCENTRATION	25		Rejected!
HP_ABNORMALITY_OF_HINDBRAIN_MORPHOLOGY	883	39
HP_PROMINENT_DIGIT_PAD	68		Rejected!
HP_LONG_PALM	5		Rejected!
HP_BROAD_THUMB	113	10
HP_SLENDER_TOE	6		Rejected!
HP_ABNORMALITY_OF_LONG_BONE_MORPHOLOGY	715	48
HP_BICORONAL_SYNOSTOSIS	6		Rejected!
HP_MULTIPLE_SUTURE_CRANIOSYNOSTOSIS	11		Rejected!
HP_ANTERIOR_PLAGIOCEPHALY	5		Rejected!
HP_ABNORMALITY_OF_FONTANELLES	181	23
HP_ABNORMALITY_OF_CRANIAL_SUTURES	325	30
HP_METOPIC_SYNOSTOSIS	12		Rejected!
HP_FACIAL_SHAPE_DEFORMATION	13		Rejected!
HP_FRONTAL_HIRSUTISM	6		Rejected!
HP_ABNORMALITY_OF_MOUTH_SIZE	405	25
HP_ABNORMALITY_OF_MOUTH_SHAPE	242		Rejected!
HP_ABNORMALITY_OF_UPPER_LIP_VERMILLION	387	18
HP_LONG_UPPER_LIP	8		Rejected!
HP_MILD_GLOBAL_DEVELOPMENTAL_DELAY	56		Rejected!
HP_MODERATE_GLOBAL_DEVELOPMENTAL_DELAY	25		Rejected!
HP_SEVERE_GLOBAL_DEVELOPMENTAL_DELAY	220		Rejected!
HP_GENERALIZED_ABNORMALITY_OF_SKIN	972	27
HP_LOCALIZED_SKIN_LESION	893	36
HP_REGIONAL_ABNORMALITY_OF_SKIN	520	27
HP_GENERALIZED_HYPOPIGMENTATION_OF_HAIR	44		Rejected!
HP_DRY_HAIR	15		Rejected!
HP_ACQUIRED_ABNORMAL_HAIR_PATTERN	35		Rejected!
HP_ABNORMAL_HAIR_QUANTITY	774	67
HP_WHITE_HAIR	21		Rejected!
HP_PATCHY_HYPOPIGMENTATION_OF_HAIR	19		Rejected!
HP_MORPHOLOGICAL_ABNORMALITY_OF_THE_VESTIBULE_OF_THE_INNER_EAR	23		Rejected!
HP_APLASIA_OF_THE_SEMICIRCULAR_CANAL	15		Rejected!
HP_ABNORMALITY_OF_THE_INTERNAL_AUDITORY_CANAL	20		Rejected!
HP_NARROW_INTERNAL_AUDITORY_CANAL	15		Rejected!
HP_FUNCTIONAL_ABNORMALITY_OF_THE_INNER_EAR	974	42
HP_ABNORMALITY_OF_THE_DORSAL_COLUMN_OF_THE_SPINAL_CORD	6		Rejected!
HP_ABNORMAL_CNS_MYELINATION	303		Rejected!
HP_PROPORTIONATE_TALL_STATURE	15		Rejected!
HP_ABNORMAL_PLACENTAL_MEMBRANE_MORPHOLOGY	8		Rejected!
HP_CAESARIAN_SECTION	10		Rejected!
HP_PLACENTAL_ABRUPTION	5		Rejected!
HP_DEATH_IN_ADOLESCENCE	7		Rejected!
HP_ABNORMAL_BLOOD_CHLORIDE_CONCENTRATION	11		Rejected!
HP_FETAL_ULTRASOUND_SOFT_MARKER	87		Rejected!
HP_MATERNAL_TERATOGENIC_EXPOSURE	6		Rejected!
HP_ABNORMALITY_OF_COORDINATION	1065	25
HP_ANKLE_CLONUS	37		Rejected!
HP_KNEE_CLONUS	6		Rejected!
HP_PRIMARY_MICROCEPHALY	38		Rejected!
HP_FUNCTIONAL_ABNORMALITY_OF_THE_MIDDLE_EAR	400	22
HP_LOSS_OF_EYELASHES	6		Rejected!
HP_ESOPHAGEAL_CARCINOMA	12		Rejected!
HP_FETAL_ONSET	23		Rejected!
HP_YOUNG_ADULT_ONSET	62		Rejected!
HP_CHILDHOOD_ONSET	167		Rejected!
HP_APLASIA_HYPOPLASIA_OF_THE_GALLBLADDER	7		Rejected!
HP_FACIAL_TICS	13		Rejected!
HP_NASAL_REGURGITATION	14		Rejected!
HP_NASOGASTRIC_TUBE_FEEDING_IN_INFANCY	35		Rejected!
HP_GASTROSTOMY_TUBE_FEEDING_IN_INFANCY	132		Rejected!
HP_ABNORMALITY_OF_SMALL_INTESTINAL_VILLUS_MORPHOLOGY	25		Rejected!
HP_CHILDHOOD_ONSET_SENSORINEURAL_HEARING_IMPAIRMENT	16		Rejected!
HP_PROFOUND_SENSORINEURAL_HEARING_IMPAIRMENT	10		Rejected!
HP_ABNORMAL_LACRIMAL_PUNCTUM_MORPHOLOGY	6		Rejected!
HP_ABNORMAL_LACRIMAL_DUCT_MORPHOLOGY	35	10
HP_ABNORMAL_LACRIMAL_GLAND_MORPHOLOGY	8		Rejected!
HP_ANTERIOR_SYNECHIAE_OF_THE_ANTERIOR_CHAMBER	11		Rejected!
HP_POSTERIOR_SYNECHIAE_OF_THE_ANTERIOR_CHAMBER	8		Rejected!
HP_ABNORMALITY_OF_CORNEAL_THICKNESS	117		Rejected!
HP_INCREASED_CORNEAL_THICKNESS	5		Rejected!
HP_ABNORMAL_CORNEAL_ENDOTHELIUM_MORPHOLOGY	16		Rejected!
HP_ABNORMAL_DESCEMET_MEMBRANE_MORPHOLOGY	12		Rejected!
HP_REDUCED_NUMBER_OF_CORNEAL_ENDOTHELIAL_CELLS	5		Rejected!
HP_ABNORMALITY_OF_CORNEAL_STROMA	95		Rejected!
HP_CENTRAL_OPACIFICATION_OF_THE_CORNEA	19		Rejected!
HP_ABNORMAL_CORNEAL_EPITHELIUM_MORPHOLOGY	106		Rejected!
HP_CORNEAL_NEOVASCULARIZATION	23		Rejected!
HP_MYDRIASIS	14		Rejected!
HP_BULL_S_EYE_MACULOPATHY	7		Rejected!
HP_CYSTOID_MACULAR_EDEMA	18		Rejected!
HP_CHOROIDAL_NEOVASCULARIZATION	20		Rejected!
HP_MACULAR_HYPERPIGMENTATION	6		Rejected!
HP_DRUSEN	27		Rejected!
HP_HYPERPIGMENTATION_OF_THE_FUNDUS	7		Rejected!
HP_ACHROMATOPSIA	5		Rejected!
HP_ANOMALOUS_TRICHROMACY	9		Rejected!
HP_ABNORMALITY_OF_LENS_SHAPE	12		Rejected!
HP_VITRITIS	5		Rejected!
HP_ABNORMAL_ATRIAL_ARRANGEMENT	51		Rejected!
HP_ABNORMAL_CONNECTION_OF_THE_CARDIAC_SEGMENTS	263	13
HP_ABNORMAL_ATRIOVENTRICULAR_CONNECTION	8		Rejected!
HP_COMMON_ATRIUM	11		Rejected!
HP_ABNORMAL_BRANCHING_PATTERN_OF_THE_AORTIC_ARCH	20		Rejected!
HP_DOUBLE_AORTIC_ARCH	6		Rejected!
HP_CONGENITAL_MALFORMATION_OF_THE_GREAT_ARTERIES	446	31
HP_INTERRUPTED_AORTIC_ARCH	21		Rejected!
HP_ABNORMALITY_OF_ABDOMINAL_SITUS	15		Rejected!
HP_MUSCULAR_VENTRICULAR_SEPTAL_DEFECT	9		Rejected!
HP_ABNORMAL_CORONARY_SINUS_MORPHOLOGY	5		Rejected!
HP_TRICUSPID_ATRESIA	12		Rejected!
HP_RIGHT_VENTRICULAR_CARDIOMYOPATHY	8		Rejected!
HP_LEFT_VENTRICULAR_NONCOMPACTION_CARDIOMYOPATHY	6		Rejected!
HP_PERIMEMBRANOUS_VENTRICULAR_SEPTAL_DEFECT	11		Rejected!
HP_CEREBELLAR_HEMORRHAGE	6		Rejected!
HP_ABNORMAL_ELECTROPHYSIOLOGY_OF_SINOATRIAL_NODE_ORIGIN	72		Rejected!
HP_SINUS_TACHYCARDIA	23		Rejected!
HP_SICK_SINUS_SYNDROME	28		Rejected!
HP_FIRST_DEGREE_ATRIOVENTRICULAR_BLOCK	35		Rejected!
HP_SECOND_DEGREE_ATRIOVENTRICULAR_BLOCK	8		Rejected!
HP_BUNDLE_BRANCH_BLOCK	59		Rejected!
HP_LEFT_ANTERIOR_FASCICULAR_BLOCK	5		Rejected!
HP_RIGHT_BUNDLE_BRANCH_BLOCK	43		Rejected!
HP_LEFT_BUNDLE_BRANCH_BLOCK	9		Rejected!
HP_ABNORMALITY_OF_THE_PULMONARY_VEINS	76		Rejected!
HP_CONGENITAL_MALFORMATION_OF_THE_RIGHT_HEART	87		Rejected!
HP_ABNORMAL_CENTRAL_SENSORY_FUNCTION	14		Rejected!
HP_ABNORMALITY_OF_ADRENAL_MORPHOLOGY	98	13
HP_ABNORMALITY_OF_ADRENAL_PHYSIOLOGY	135	14
HP_CENTRAL_ADRENAL_INSUFFICIENCY	18		Rejected!
HP_ADRENOCORTICOTROPIN_DEFICIENT_ADRENAL_INSUFFICIENCY	6		Rejected!
HP_PRIMARY_HYPERALDOSTERONISM	9		Rejected!
HP_GLUCOCORTOCOID_INSENSITIVE_PRIMARY_HYPERALDOSTERONISM	5		Rejected!
HP_ADRENOCORTICOTROPIC_HORMONE_DEFICIENCY	8		Rejected!
HP_ADRENOCORTICOTROPIC_HORMONE_EXCESS	5		Rejected!
HP_ABNORMALITY_OF_THE_POSTERIOR_PITUITARY	51		Rejected!
HP_POSTERIOR_PITUITARY_DYSGENESIS	23		Rejected!
HP_PITUITARY_GROWTH_HORMONE_CELL_ADENOMA	14		Rejected!
HP_ABNORMALITY_OF_THE_PARATHYROID_MORPHOLOGY	23		Rejected!
HP_PARATHYROID_DYSGENESIS	5		Rejected!
HP_ABNORMAL_THYROID_MORPHOLOGY	166		Rejected!
HP_THYROTOXICOSIS_WITH_DIFFUSE_GOITER	6		Rejected!
HP_CENTRAL_HYPOTHYROIDISM	69		Rejected!
HP_NEOPLASM_BY_HISTOLOGY	342	17
HP_EMBRYONAL_RENAL_NEOPLASM	47		Rejected!
HP_ABNORMALITY_OF_FACIAL_SOFT_TISSUE	492	15
HP_MIDFACE_RETRUSION	281	23
HP_HAMARTOMA_OF_TONGUE	18		Rejected!
HP_BIFID_NOSE	9		Rejected!
HP_TYPE_1_MUSCLE_FIBER_ATROPHY	18		Rejected!
HP_DECREASED_PATELLAR_REFLEX	6		Rejected!
HP_INCREASED_CEREBRAL_LIPOFUSCIN	9		Rejected!
HP_BASAL_ENCEPHALOCELE	15		Rejected!
HP_SUBMUCOUS_CLEFT_SOFT_PALATE	9		Rejected!
HP_ABNORMALITY_OF_FACIAL_SKELETON	1204	58
HP_BROAD_CHIN	9		Rejected!
HP_CHIN_WITH_HORIZONTAL_CREASE	7		Rejected!
HP_ABNORMAL_ORAL_MUCOSA_MORPHOLOGY	315	15
HP_OVERHANGING_NASAL_TIP	6		Rejected!
HP_MOYAMOYA_PHENOMENON	12		Rejected!
HP_ABNORMALITY_OF_T_CELL_PHYSIOLOGY	55		Rejected!
HP_ABNORMAL_STERNAL_OSSIFICATION	12		Rejected!
HP_ABNORMAL_ILIAC_WING_MORPHOLOGY	64		Rejected!
HP_ABNORMAL_PLATELET_FUNCTION	51		Rejected!
HP_IMPAIRED_RISTOCETIN_INDUCED_PLATELET_AGGREGATION	6		Rejected!
HP_ABNORMAL_PLATELET_MORPHOLOGY	24		Rejected!
HP_ABNORMAL_PLATELET_VOLUME	22		Rejected!
HP_ABNORMAL_PLATELET_MEMBRANE_PROTEIN_EXPRESSION	6		Rejected!
HP_ABNORMAL_PLATELET_GRANULES	11		Rejected!
HP_ABNORMAL_UMBILICAL_STUMP_BLEEDING	5		Rejected!
HP_HEMORRHAGE_OF_THE_EYE	47		Rejected!
HP_BLEEDING_WITH_MINOR_OR_NO_TRAUMA	6		Rejected!
HP_PROLONGED_BLEEDING_FOLLOWING_PROCEDURE	21		Rejected!
HP_POST_PARTUM_HEMORRHAGE	10		Rejected!
HP_ABNORMAL_LEUKOCYTE_COUNT	389		Rejected!
HP_NEUTROPHILIA	17		Rejected!
HP_ABNORMALITY_OF_CIRCULATING_FIBRINOGEN	38		Rejected!
HP_ABNORMAL_HEMOGLOBIN	57		Rejected!
HP_PERSISTENCE_OF_HEMOGLOBIN_F	31		Rejected!
HP_ABNORMALITY_OF_METACARPOPHALANGEAL_JOINT	22		Rejected!
HP_ABNORMALITY_OF_THE_GLENOID_FOSSA	8		Rejected!
HP_CARDIOVASCULAR_CALCIFICATION	35		Rejected!
HP_ABNORMAL_ACTIVITY_OF_MITOCHONDRIAL_RESPIRATORY_CHAIN	96		Rejected!
HP_DECREASED_ACTIVITY_OF_MITOCHONDRIAL_COMPLEX_I	53		Rejected!
HP_DECREASED_ACTIVITY_OF_MITOCHONDRIAL_COMPLEX_III	13		Rejected!
HP_SHORT_DIGIT	599	48
HP_ABNORMAL_SUPERIOR_CEREBELLAR_PEDUNCLE_MORPHOLOGY	11		Rejected!
HP_ELONGATED_SUPERIOR_CEREBELLAR_PEDUNCLE	9		Rejected!
HP_HYPOPLASTIC_FIFTH_TOENAIL	13		Rejected!
HP_RESPIRATORY_TRACT_INFECTION	668	16
HP_RECURRENT_ACUTE_RESPIRATORY_TRACT_INFECTION	7		Rejected!
HP_ACUTE_INFECTIOUS_PNEUMONIA	6		Rejected!
HP_ASPIRATION_PNEUMONIA	82		Rejected!
HP_RETINAL_PERFORATION	6		Rejected!
HP_SUBSTANTIA_NIGRA_GLIOSIS	14		Rejected!
HP_NON_OBSTRUCTIVE_AZOOSPERMIA	43		Rejected!
HP_OBSTRUCTIVE_AZOOSPERMIA	19		Rejected!
HP_ABNORMAL_CIRCULATING_CITRULLINE_CONCENTRATION	19		Rejected!
HP_DECREASED_CIRCULATING_COPPER_CONCENTRATION	6		Rejected!
HP_FEEDING_DIFFICULTIES	1044	37
HP_CEREBRAL_AMYLOID_ANGIOPATHY	5		Rejected!
HP_HYPOGLYCORRHACHIA	6		Rejected!
HP_MYELOFIBROSIS	12		Rejected!
HP_ABNORMALITY_OF_NEUTROPHIL_PHYSIOLOGY	16		Rejected!
HP_ABNORMAL_NEUTROPHIL_COUNT	193		Rejected!
HP_ABNORMALITY_OF_NEUTROPHIL_MORPHOLOGY	13		Rejected!
HP_IMPAIRED_NEUTROPHIL_BACTERICIDAL_ACTIVITY	9		Rejected!
HP_POSTPRANDIAL_HYPERGLYCEMIA	9		Rejected!
HP_PARANOIA	18		Rejected!
HP_FOCAL_COGNITIVE_SEIZURE_WITH_DEJA_VU_JAMAIS_VU	7		Rejected!
HP_LENS_LUXATION	7		Rejected!
HP_HYPERGALACTOSEMIA	5		Rejected!
HP_HEPATOCELLULAR_ADENOMA	18		Rejected!
HP_ABNORMAL_URINE_HORMONE_LEVEL	7		Rejected!
HP_INCREASED_URINARY_CORTISOL_LEVEL	5		Rejected!
HP_LIPOMA	22		Rejected!
HP_CORNEAL_STROMAL_EDEMA	7		Rejected!
HP_DECREASED_FERTILITY_IN_MALES	142	11
HP_PENDULAR_NYSTAGMUS	38		Rejected!
HP_SEESAW_NYSTAGMUS	6		Rejected!
HP_RETINAL_FLECKS	7		Rejected!
HP_HEMERALOPIA	8		Rejected!
HP_OROMANDIBULAR_DYSTONIA	16		Rejected!
HP_LARYNGEAL_DYSTONIA	11		Rejected!
HP_ANASARCA	5		Rejected!
HP_REACTIVE_HYPOGLYCEMIA	7		Rejected!
HP_LOW_SERUM_CALCITRIOL	6		Rejected!
HP_CHOROIDAL_MELANOMA	6		Rejected!
HP_CUTANEOUS_MELANOMA	17		Rejected!
HP_BONE_CYST	29		Rejected!
HP_ABNORMAL_CIRCULATING_ACETYLCARNITINE_CONCENTRATION	13		Rejected!
HP_PERSONALITY_DISORDER	18		Rejected!
HP_ENLARGED_CEREBELLUM	6		Rejected!
HP_ABNORMALITY_OF_SKELETAL_MUSCLE_FIBER_SIZE	67		Rejected!
HP_ABNORMAL_URINARY_COLOR	18		Rejected!
HP_ABNORMAL_MITOCHONDRIAL_SHAPE	5		Rejected!
HP_ABNORMAL_PANCREAS_MORPHOLOGY	101		Rejected!
HP_ABNORMALITY_OF_PANCREAS_PHYSIOLOGY	166		Rejected!
HP_ABNORMALITY_OF_EXOCRINE_PANCREAS_PHYSIOLOGY	65		Rejected!
HP_ABNORMALITY_OF_ENDOCRINE_PANCREAS_PHYSIOLOGY	29		Rejected!
HP_ABNORMAL_PANCREAS_SIZE	33		Rejected!
HP_MULTIPLE_JOINT_DISLOCATION	7		Rejected!
HP_EDEMA_OF_THE_DORSUM_OF_FEET	5		Rejected!
HP_ABNORMAL_CIRCULATING_CREATININE_CONCENTRATION	37		Rejected!
HP_ABNORMAL_MITOCHONDRIAL_NUMBER	5		Rejected!
HP_ABNORMALITY_OF_THE_MITOCHONDRION	185		Rejected!
HP_PARIETAL_CORTICAL_ATROPHY	7		Rejected!
HP_OCCIPITAL_CORTICAL_ATROPHY	5		Rejected!
HP_INCREASED_FIBULAR_DIAMETER	5		Rejected!
HP_OPEN_ANGLE_GLAUCOMA	11		Rejected!
HP_HYPOPLASIA_OF_THE_PONS	65		Rejected!
HP_ABNORMALITY_OF_CIRCULATING_GLUCOCORTICOID_LEVEL	50		Rejected!
HP_HEPATITIS	84		Rejected!
HP_ABNORMAL_CIRCULATING_ALBUMIN_CONCENTRATION	97		Rejected!
HP_METHEMOGLOBINEMIA	5		Rejected!
HP_METHYLMALONIC_ACIDURIA	16		Rejected!
HP_ANTERIOR_UVEITIS	16		Rejected!
HP_POSTERIOR_UVEITIS	5		Rejected!
HP_STOMACH_CANCER	30		Rejected!
HP_ABNORMAL_NUMBER_OF_ERYTHROID_PRECURSORS	42		Rejected!
HP_ERYTHROID_HYPERPLASIA	15		Rejected!
HP_ERYTHROID_HYPOPLASIA	26		Rejected!
HP_ABNORMAL_GRANULOCYTOPOIETIC_CELL_MORPHOLOGY	11		Rejected!
HP_ABNORMAL_NUMBER_OF_GRANULOCYTE_PRECURSORS	6		Rejected!
HP_ABNORMAL_MEGAKARYOCYTE_MORPHOLOGY	20		Rejected!
HP_ABNORMAL_MONOCYTE_MORPHOLOGY	12		Rejected!
HP_ABNORMALITY_OF_VON_WILLEBRAND_FACTOR	10		Rejected!
HP_HEMOTHORAX	6		Rejected!
HP_HYPOTRIGLYCERIDEMIA	8		Rejected!
HP_DECREASED_CORNEAL_SENSATION	5		Rejected!
HP_HEMOPHAGOCYTOSIS	11		Rejected!
HP_SUBCORTICAL_CEREBRAL_ATROPHY	27		Rejected!
HP_ASTERIXIS	5		Rejected!
HP_OLIGODACTYLY	31		Rejected!
HP_SKIN_PICKING	9		Rejected!
HP_HEAD_BANGING	8		Rejected!
HP_STEREOTYPICAL_HAND_WRINGING	19		Rejected!
HP_STEREOTYPICAL_BODY_ROCKING	5		Rejected!
HP_GLIOBLASTOMA_MULTIFORME	22		Rejected!
HP_ABNORMAL_NATURAL_KILLER_CELL_MORPHOLOGY	19		Rejected!
HP_ABNORMAL_NATURAL_KILLER_CELL_PHYSIOLOGY	15		Rejected!
HP_ENTRAPMENT_NEUROPATHY	10		Rejected!
HP_HODGKIN_LYMPHOMA	24		Rejected!
HP_T_CELL_LYMPHOMA	12		Rejected!
HP_B_CELL_LYMPHOMA	19		Rejected!
HP_INSULINOMA	5		Rejected!
HP_ABNORMALITY_OF_PROTHROMBIN	40		Rejected!
HP_ONYCHOMYCOSIS	21		Rejected!
HP_ABNORMAL_SPERM_MOTILITY	79		Rejected!
HP_REDUCED_SPERM_MOTILITY	36		Rejected!
HP_IMMOTILE_SPERM	12		Rejected!
HP_JUVENILE_MYELOMONOCYTIC_LEUKEMIA	8		Rejected!
HP_ABNORMAL_RENAL_MORPHOLOGY	988	68
HP_ABNORMAL_RENAL_PHYSIOLOGY	673	29
HP_ABNORMAL_GLOMERULAR_FILTRATION_RATE	21		Rejected!
HP_ERYTHEMA_NODOSUM	8		Rejected!
HP_ARACHNOID_HEMANGIOMATOSIS	16		Rejected!
HP_URETHRAL_STRICTURE	15		Rejected!
HP_CSF_PLEOCYTOSIS	21		Rejected!
HP_RHEGMATOGENOUS_RETINAL_DETACHMENT	11		Rejected!
HP_EXUDATIVE_RETINAL_DETACHMENT	5		Rejected!
HP_SHORTENED_QT_INTERVAL	12		Rejected!
HP_INTRAMUSCULAR_HEMATOMA	8		Rejected!
HP_INCREASED_INTRAMYOCELLULAR_LIPID_DROPLETS	20		Rejected!
HP_ABNORMAL_SEX_DETERMINATION	22	12
HP_SEX_REVERSAL	14		Rejected!
HP_OCULOMOTOR_NERVE_PALSY	28		Rejected!
HP_PROLONGED_PR_INTERVAL	9		Rejected!
HP_ABNORMAL_ST_SEGMENT	36		Rejected!
HP_ST_SEGMENT_DEPRESSION	12		Rejected!
HP_ST_SEGMENT_ELEVATION	24		Rejected!
HP_ABNORMAL_RESPIRATORY_SYSTEM_MORPHOLOGY	1300	56
HP_ABSENT_OUTER_DYNEIN_ARMS	11		Rejected!
HP_ABSENT_INNER_DYNEIN_ARMS	7		Rejected!
HP_ABSENT_INNER_AND_OUTER_DYNEIN_ARMS	5		Rejected!
HP_ABNORMAL_RESPIRATORY_MOTILE_CILIUM_PHYSIOLOGY	33		Rejected!
HP_IMMOTILE_CILIA	8		Rejected!
HP_ABNORMAL_MUSCLE_GLYCOGEN_CONTENT	11		Rejected!
HP_DIGITAL_FLEXOR_TENOSYNOVITIS	7		Rejected!
HP_ABNORMAL_CIRCULATING_SERINE_CONCENTRATION	5		Rejected!
HP_ABNORMAL_HYPOTHALAMUS_PHYSIOLOGY	51		Rejected!
HP_ABNORMAL_HYPOTHALAMUS_MORPHOLOGY	18		Rejected!
HP_NEOPLASM_OF_HEAD_AND_NECK	34		Rejected!
HP_TYPE_II_TRANSFERRIN_ISOFORM_PROFILE	10		Rejected!
HP_HERPES_SIMPLEX_ENCEPHALITIS	7		Rejected!
HP_ABNORMAL_AORTIC_ARCH_MORPHOLOGY	52		Rejected!
HP_HYPOPLASTIC_AORTIC_ARCH	9		Rejected!
HP_ABNORMAL_RIB_OSSIFICATION	8		Rejected!
HP_CUTANEOUS_AMYLOIDOSIS	5		Rejected!
HP_MONOCYTOSIS	9		Rejected!
HP_FIBROUS_TISSUE_NEOPLASM	71		Rejected!
HP_MYELOID_LEUKEMIA	20		Rejected!
HP_PYELONEPHRITIS	15		Rejected!
HP_ABNORMAL_AUTONOMIC_NERVOUS_SYSTEM_PHYSIOLOGY	120		Rejected!
HP_EXTRAHEPATIC_CHOLESTASIS	10		Rejected!
HP_ABNORMALITY_OF_FOLATE_METABOLISM	8		Rejected!
HP_ABNORMAL_ENERGY_EXPENDITURE	12		Rejected!
HP_ABNORMAL_GLYCOSYLATION	43		Rejected!
HP_ABNORMAL_PROTEIN_GLYCOSYLATION	37		Rejected!
HP_ABNORMAL_PROTEIN_O_LINKED_GLYCOSYLATION	7		Rejected!
HP_DECREASED_URINARY_POTASSIUM	6		Rejected!
HP_BASILAR_INVAGINATION	6		Rejected!
HP_FLAT_FACE	94	13
HP_ABNORMALITY_OF_MALAR_BONES	210	22
HP_HEMIANOPIA	52		Rejected!
HP_FATIGUE	361		Rejected!
HP_ABNORMAL_ENZYME_COENZYME_ACTIVITY	497		Rejected!
HP_LEFT_TO_RIGHT_SHUNT	9		Rejected!
HP_RHINITIS	78		Rejected!
HP_BRONCHITIS	61		Rejected!
HP_APPENDICULAR_HYPOTONIA	6		Rejected!
HP_ANAL_FISSURE	5		Rejected!
HP_HYPOREFLEXIA_OF_UPPER_LIMBS	7		Rejected!
HP_ALLERGY	27		Rejected!
HP_AORTIC_ATHEROSCLEROTIC_LESION	9		Rejected!
HP_PERIPHERAL_EDEMA	10		Rejected!
HP_ABNORMAL_ALDOLASE_LEVEL	20		Rejected!
HP_ABNORMAL_URINE_ALPHA_KETOGLUTARATE_CONCENTRATION	10		Rejected!
HP_INCREASED_URINE_ALPHA_KETOGLUTARATE_CONCENTRATION	8		Rejected!
HP_MEDULLARY_NEPHROCALCINOSIS	8		Rejected!
HP_PURE_RED_CELL_APLASIA	26		Rejected!
HP_PREMATURE_PUBARCHE	13		Rejected!
HP_PREMATURE_ADRENARCHE	8		Rejected!
HP_ABNORMAL_BLOOD_GAS_LEVEL	37		Rejected!
HP_MECONIUM_STAINED_AMNIOTIC_FLUID	7		Rejected!
HP_OPTIC_DISC_DRUSEN	9		Rejected!
HP_PROMINENT_CALCANEUS	9		Rejected!
HP_APLASIA_HYPOPLASIA_OF_THE_CEREBRAL_WHITE_MATTER	24		Rejected!
HP_CEREBRAL_WHITE_MATTER_HYPOPLASIA	10		Rejected!
HP_CHRONIC_FATIGUE	22		Rejected!
HP_ABNORMAL_SOCIAL_BEHAVIOR	204		Rejected!
HP_DELAYED_SOCIAL_DEVELOPMENT	12		Rejected!
HP_ABNORMAL_GALLBLADDER_MORPHOLOGY	97		Rejected!
HP_ABNORMAL_BILIARY_TRACT_MORPHOLOGY	83		Rejected!
HP_ABNORMAL_MYELINATION	545		Rejected!
HP_DELAYED_MYELINATION	204		Rejected!
HP_CHRONIC_CONSTIPATION	68		Rejected!
HP_RESTLESS_LEGS	15		Rejected!
HP_ELEVATED_TRANSFERRIN_SATURATION	6		Rejected!
HP_INFANTILE_SPASMS	104		Rejected!
HP_THICK_VERMILION_BORDER	265	10
HP_ECLABION	151	10
HP_TONGUE_ATROPHY	10		Rejected!
HP_DECREASED_CIRCULATING_LEVEL_OF_SPECIFIC_ANTIBODY	31		Rejected!
HP_DECREASED_SPECIFIC_PNEUMOCOCCAL_ANTIBODY_LEVEL	5		Rejected!
HP_ABNORMAL_CEREBRAL_VEIN_MORPHOLOGY	7		Rejected!
HP_ABNORMAL_DENSE_GRANULES	6		Rejected!
HP_PANNICULITIS	23		Rejected!
HP_DESCENDING_AORTIC_DISSECTION	19		Rejected!
HP_ABNORMALITY_OF_THE_BRAINSTEM_WHITE_MATTER	15		Rejected!
HP_ABNORMALITY_OF_THE_PITUITARY_GLAND	308	34
HP_ABNORMAL_SIZE_OF_PITUITARY_GLAND	24		Rejected!
HP_SMALL_PITUITARY_GLAND	9		Rejected!
HP_METAMORPHOPSIA	17		Rejected!
HP_EXTRA_AXIAL_CEREBROSPINAL_FLUID_ACCUMULATION	6		Rejected!
HP_TEMPORAL_OPTIC_DISC_PALLOR	5		Rejected!
HP_DIFFUSE_OPTIC_DISC_PALLOR	10		Rejected!
HP_UPPER_LIMB_PAIN	7		Rejected!
HP_LOWER_LIMB_PAIN	32		Rejected!
HP_HIP_FLEXOR_WEAKNESS	15		Rejected!
HP_ABNORMAL_CIRCLE_OF_WILLIS_MORPHOLOGY	5		Rejected!
HP_DILATION_OF_VIRCHOW_ROBIN_SPACES	7		Rejected!
HP_SPIDER_HEMANGIOMA	5		Rejected!
HP_ORAL_AVERSION	14		Rejected!
HP_PAIN	740	11
HP_CHRONIC_PAIN	5		Rejected!
HP_DYSESTHESIA	17		Rejected!
HP_FOOD_INTOLERANCE	8		Rejected!
HP_NON_HODGKIN_LYMPHOMA	36		Rejected!
HP_CEPHALOHEMATOMA	8		Rejected!
HP_ABNORMAL_INVOLUNTARY_EYE_MOVEMENTS	1038	43
HP_FATTY_REPLACEMENT_OF_SKELETAL_MUSCLE	19		Rejected!
HP_ABSENT_THUMBNAIL	17		Rejected!
HP_DELAYED_MENARCHE	9		Rejected!
HP_ABNORMAL_NEPHRON_MORPHOLOGY	248		Rejected!
HP_MINIMAL_CHANGE_GLOMERULONEPHRITIS	36		Rejected!
HP_MACROSCOPIC_HEMATURIA	9		Rejected!
HP_STEROID_RESISTANT_NEPHROTIC_SYNDROME	9		Rejected!
HP_ABNORMAL_URINARY_ELECTROLYTE_CONCENTRATION	128		Rejected!
HP_ALBUMINURIA	16		Rejected!
HP_MODERATE_ALBUMINURIA	8		Rejected!
HP_ABNORMAL_URINE_POTASSIUM_CONCENTRATION	18		Rejected!
HP_ABNORMAL_URINE_PHOSPHATE_CONCENTRATION	33		Rejected!
HP_ABNORMAL_URINE_SODIUM_CONCENTRATION	16		Rejected!
HP_HYPERNATRIURIA	10		Rejected!
HP_RENAL_SODIUM_WASTING	5		Rejected!
HP_ABNORMAL_URINE_MAGNESIUM_CONCENTRATION	11		Rejected!
HP_HYPERMAGNESIURIA	6		Rejected!
HP_ABNORMALITY_OF_URINARY_URIC_ACID_CONCENTRATION	5		Rejected!
HP_ABNORMAL_URINE_CYTOLOGY	155		Rejected!
HP_CHRONIC_KIDNEY_DISEASE	153		Rejected!
HP_ABNORMAL_INTRAOCULAR_PRESSURE	32		Rejected!
HP_RETINAL_VEIN_OCCLUSION	5		Rejected!
HP_ABNORMAL_INFLAMMATORY_RESPONSE	1051	26
HP_PERISYLVIAN_POLYMICROGYRIA	27		Rejected!
HP_ABNORMAL_BRAIN_POSITRON_EMISSION_TOMOGRAPHY	23		Rejected!
HP_IRON_ACCUMULATION_IN_BRAIN	10		Rejected!
HP_IRON_ACCUMULATION_IN_GLOBUS_PALLIDUS	5		Rejected!
HP_ABNORMALITY_OF_THE_PINEAL_GLAND	13		Rejected!
HP_ABNORMAL_PINEAL_MORPHOLOGY	9		Rejected!
HP_PINEAL_CYST	7		Rejected!
HP_ABNORMAL_THALAMIC_SIZE	9		Rejected!
HP_ABNORMAL_THALAMIC_MRI_SIGNAL_INTENSITY	22		Rejected!
HP_SMALL_BASAL_GANGLIA	13		Rejected!
HP_ABNORMAL_LARGE_INTESTINE_PHYSIOLOGY	52		Rejected!
HP_ABNORMAL_SUBARACHNOID_SPACE_MORPHOLOGY	143		Rejected!
HP_WIDENED_SUBARACHNOID_SPACE	106		Rejected!
HP_ABNORMAL_METABOLIC_BRAIN_IMAGING_BY_MRS	47		Rejected!
HP_REDUCED_BRAIN_N_ACETYL_ASPARTATE_LEVEL_BY_MRS	9		Rejected!
HP_MILD_HEARING_IMPAIRMENT	37		Rejected!
HP_SEVERE_HEARING_IMPAIRMENT	10		Rejected!
HP_PROFOUND_HEARING_IMPAIRMENT	13		Rejected!
HP_FUNCTIONAL_ABNORMALITY_OF_THE_GASTROINTESTINAL_TRACT	1037	27
HP_VENOUS_MALFORMATION	10		Rejected!
HP_HEART_BLOCK	109		Rejected!
HP_UPPER_EYELID_EDEMA	5		Rejected!
HP_CUTANEOUS_SYNDACTYLY	60	12
HP_EPISODIC_HYPOKALEMIA	5		Rejected!
HP_THORACIC_AORTIC_ANEURYSM	155		Rejected!
HP_ECTOPIC_ANTERIOR_PITUITARY_GLAND	8		Rejected!
HP_ANORECTAL_ANOMALY	317	32
HP_MACULE	252	13
HP_KETOTIC_HYPOGLYCEMIA	10		Rejected!
HP_COUGH	142		Rejected!
HP_PROFOUND_GLOBAL_DEVELOPMENTAL_DELAY	48		Rejected!
HP_PAPILLOMA	49		Rejected!
HP_UNILATERAL_CRYPTORCHIDISM	7		Rejected!
HP_ABDOMINAL_OBESITY	25		Rejected!
HP_SHORT_PALPEBRAL_FISSURE	98		Rejected!
HP_ABNORMAL_BRAINSTEM_MRI_SIGNAL_INTENSITY	39		Rejected!
HP_FOCAL_T2_HYPERINTENSE_BRAINSTEM_LESION	32		Rejected!
HP_ABNORMAL_BASAL_GANGLIA_MRI_SIGNAL_INTENSITY	58		Rejected!
HP_ABNORMAL_NEURON_MORPHOLOGY	79		Rejected!
HP_CEREBRAL_WHITE_MATTER_ATROPHY	42		Rejected!
HP_ORTHOPNEA	26		Rejected!
HP_WIDENED_CEREBELLAR_SUBARACHNOID_SPACE	6		Rejected!
HP_WIDENED_CEREBRAL_SUBARACHNOID_SPACE	16		Rejected!
HP_ABNORMAL_PLACENTAL_SIZE	15		Rejected!
HP_NEONATAL_ASPHYXIA	14		Rejected!
HP_ABNORMAL_ARM_SPAN	11		Rejected!
HP_INCREASED_ARM_SPAN	7		Rejected!
HP_ABNORMAL_CILIARY_BODY_MORPHOLOGY	6		Rejected!
HP_NEOPLASM_OF_THE_EAR	14		Rejected!
HP_KINKED_BRAINSTEM	6		Rejected!
HP_INCREASED_CUP_TO_DISC_RATIO	5		Rejected!
HP_NARROW_JAW	12		Rejected!
HP_BROAD_JAW	6		Rejected!
HP_CORNEAL_ULCERATION	21		Rejected!
HP_IRIS_TRANSILLUMINATION_DEFECT	7		Rejected!
HP_ABNORMAL_NASAL_BASE	26		Rejected!
HP_WIDE_NASAL_RIDGE	9		Rejected!
HP_HYPOPLASTIC_FEMALE_EXTERNAL_GENITALIA	60	12
HP_NONCOMPACTION_CARDIOMYOPATHY	13		Rejected!
HP_RETINAL_VASCULAR_TORTUOSITY	58		Rejected!
HP_SKIN_APPENDAGE_NEOPLASM	13		Rejected!
HP_SMALL_INTESTINAL_DYSMOTILITY	5		Rejected!
HP_ABNORMAL_SCROTAL_RUGATION	5		Rejected!
HP_OVOTESTIS	6		Rejected!
HP_ABNORMAL_GERM_CELL_MORPHOLOGY	36		Rejected!
HP_ABNORMAL_SPERM_HEAD_MORPHOLOGY	18		Rejected!
HP_ABNORMAL_SPERM_TAIL_MORPHOLOGY	22		Rejected!
HP_ACEPHALIC_SPERMATOZOA	5		Rejected!
HP_ABNORMAL_MALE_REPRODUCTIVE_SYSTEM_PHYSIOLOGY	300	23
HP_ABNORMAL_LABIA_MINORA_MORPHOLOGY	36		Rejected!
HP_ABNORMAL_LABIA_MAJORA_MORPHOLOGY	42	11
HP_ABNORMALITY_OF_THE_UTERINE_CERVIX	10		Rejected!
HP_ABNORMAL_MOTOR_EVOKED_POTENTIALS	6		Rejected!
HP_HANDGRIP_MYOTONIA	6		Rejected!
HP_EURYBLEPHARON	9		Rejected!
HP_ESODEVIATION	159		Rejected!
HP_ABNORMAL_MYELOID_CELL_MORPHOLOGY	5		Rejected!
HP_EXODEVIATION	91		Rejected!
HP_ABNORMAL_ERYTHROCYTE_PHYSIOLOGY	15		Rejected!
HP_ABNORMAL_HEMOGLOBIN_CONCENTRATION	7		Rejected!
HP_PERSISTENT_EBV_VIREMIA	8		Rejected!
HP_HYPOPIGMENTED_MACULE	20		Rejected!
HP_ERYTHROCYTE_INCLUSION_BODIES	10		Rejected!
HP_HEINZ_BODIES	6		Rejected!
HP_UNUSUAL_FUNGAL_INFECTION	65		Rejected!
HP_BONE_FRACTURE	18		Rejected!
HP_HYPOPLASTIC_DERMOEPIDERMAL_HEMIDESMOSOMES	7		Rejected!
HP_ABNORMAL_URINE_PROTEIN_LEVEL	239		Rejected!
HP_DISTAL_JOINT_LAXITY	9		Rejected!
HP_ABNORMAL_HAPTOGLOBIN_LEVEL	6		Rejected!
HP_ABNORMAL_SARCOMERE_MORPHOLOGY	11		Rejected!
HP_ABNORMAL_Z_DISC_MORPHOLOGY	6		Rejected!
HP_SIMPLE_EAR	8		Rejected!
HP_REFLEX_SEIZURE	20		Rejected!
HP_MOTOR_SEIZURE	362		Rejected!
HP_CLONIC_SEIZURE	42		Rejected!
HP_DECEREBRATE_RIGIDITY	5		Rejected!
HP_ABNORMAL_VASCULAR_MORPHOLOGY	902	41
HP_ARTERIAL_RUPTURE	8		Rejected!
HP_ABNORMAL_ERYTHROCYTE_SEDIMENTATION_RATE	51		Rejected!
HP_ABNORMALITY_OF_DIGESTIVE_SYSTEM_MORPHOLOGY	1039	54
HP_ABNORMAL_BRAIN_LACTATE_LEVEL_BY_MRS	30		Rejected!
HP_ABNORMAL_BRAIN_CHOLINE_LEVEL_BY_MRS	6		Rejected!
HP_ABNORMAL_BRAIN_N_ACETYL_ASPARTATE_LEVEL_BY_MRS	11		Rejected!
HP_ABNORMALITY_OF_OLFACTORY_LOBE_MORPHOLOGY	8		Rejected!
HP_ABNORMAL_MEAN_CORPUSCULAR_VOLUME	50		Rejected!
HP_DECREASED_MEAN_CORPUSCULAR_VOLUME	10		Rejected!
HP_INCOMITANT_STRABISMUS	61		Rejected!
HP_ABNORMAL_QRS_COMPLEX	7		Rejected!
HP_ORTHOKERATOTIC_HYPERKERATOSIS	5		Rejected!
HP_ABNORMAL_CUTANEOUS_ELASTIC_FIBER_MORPHOLOGY	6		Rejected!
HP_FOLLICULITIS	7		Rejected!
HP_BLOODY_DIARRHEA	36		Rejected!
HP_EPIDERMAL_ACANTHOSIS	42		Rejected!
HP_EYELID_MYOCLONUS	43		Rejected!
HP_DYSGENESIS_OF_THE_HIPPOCAMPUS	15		Rejected!
HP_CAPILLARY_MALFORMATION	62		Rejected!
HP_SOUND_SENSITIVITY	37		Rejected!
HP_HYPERGRANULOSIS	18		Rejected!
HP_FETAL_DISTRESS	47		Rejected!
HP_FINGER_SWELLING	6		Rejected!
HP_ABNORMAL_CIRCULATING_ESTROGEN_LEVEL	48	12
HP_CONSTITUTIONAL_SYMPTOM	1066	19
HP_CHILLS	18		Rejected!
HP_ABNORMALITY_OF_HEPATOBILIARY_SYSTEM_PHYSIOLOGY	210		Rejected!
HP_HYPERAUTOFLUORESCENT_RETINAL_LESION	15		Rejected!
HP_HYPOAUTOFLUORESCENT_RETINAL_LESION	5		Rejected!
HP_ABNORMAL_TEMPER_TANTRUMS	17		Rejected!
HP_LEFT_VENTRICULAR_SYSTOLIC_DYSFUNCTION	26		Rejected!
HP_HONEYCOMB_LUNG	14		Rejected!
HP_BILATERAL_TONIC_CLONIC_SEIZURE_WITH_GENERALIZED_ONSET	47		Rejected!
HP_ABNORMAL_CIRCULATING_APOLIPOPROTEIN_CONCENTRATION	6		Rejected!
HP_PARASOMNIA	11		Rejected!
HP_SOMNAMBULISM	7		Rejected!
HP_CONFUSIONAL_AROUSAL	9		Rejected!
HP_CUTANEOUS_CYST	21		Rejected!
HP_DERMOID_CYST	6		Rejected!
HP_SNORING	6		Rejected!
HP_STUTTERING	21		Rejected!
HP_ABNORMAL_ESOPHAGUS_PHYSIOLOGY	755	27
HP_ABNORMALITY_OF_SKIN_ADNEXA_PHYSIOLOGY	206		Rejected!
HP_CERVICAL_LYMPHADENOPATHY	5		Rejected!
HP_MALAR_RASH	13		Rejected!
HP_OVARIAN_CARCINOMA	15		Rejected!
HP_ABNORMAL_ARTERIAL_PHYSIOLOGY	153		Rejected!
HP_UPGAZE_PALSY	11		Rejected!
HP_DELAYED_ABILITY_TO_STAND	12		Rejected!
HP_DELAYED_ABILITY_TO_SIT	34		Rejected!
HP_RED_EYE	106		Rejected!
HP_LUPUS_ANTICOAGULANT	5		Rejected!
HP_AUTOSOMAL_DOMINANT_GERMLINE_DE_NOVO_MUTATION	6		Rejected!
HP_ABNORMAL_CELLULAR_PHENOTYPE	559	11
HP_PSYCHOMOTOR_RETARDATION	97		Rejected!
HP_UVEAL_ECTROPION	6		Rejected!
HP_INTERICTAL_EEG_ABNORMALITY	298		Rejected!
HP_ANTI_THYROID_PEROXIDASE_ANTIBODY_POSITIVITY	5		Rejected!
HP_PULMONARY_INTERSTITIAL_HIGH_RESOLUTION_COMPUTED_TOMOGRAPHY_ABNORMALITY	25		Rejected!
HP_STARING_GAZE	18		Rejected!
HP_STOOPED_POSTURE	6		Rejected!
HP_ABNORMAL_VISUAL_FIXATION	22		Rejected!
HP_VISUAL_FIXATION_INSTABILITY	8		Rejected!
HP_ASTHENIA	6		Rejected!
HP_DIFFUSE_ALVEOLAR_HEMORRHAGE	16		Rejected!
HP_ABNORMAL_LARYNX_MORPHOLOGY	122	22
HP_ABNORMAL_LARYNX_PHYSIOLOGY	49		Rejected!
HP_ABNORMAL_BRONCHUS_MORPHOLOGY	158		Rejected!
HP_ABNORMAL_BRONCHUS_PHYSIOLOGY	25		Rejected!
HP_BRONCHOSPASM	12		Rejected!
HP_ABNORMAL_CRY	50		Rejected!
HP_INCREASED_CIRCULATING_LACTATE_DEHYDROGENASE_CONCENTRATION	44		Rejected!
HP_PHARYNGITIS	16		Rejected!
HP_TESTICULAR_ADRENAL_REST_TUMOR	6		Rejected!
HP_PYODERMA_GANGRENOSUM	8		Rejected!
HP_ABNORMAL_CSF_METABOLITE_LEVEL	125		Rejected!
HP_ABNORMAL_CSF_PROTEIN_LEVEL	58		Rejected!
HP_ABNORMAL_CELL_MORPHOLOGY	22		Rejected!
HP_ABNORMAL_CIRCULATING_BETA_GLOBULIN_LEVEL	6		Rejected!
HP_ERYTHEMATOUS_PLAQUE	9		Rejected!
HP_ATRIAL_STANDSTILL	6		Rejected!
HP_ABNORMAL_CIRCULATING_THYROGLOBULIN_LEVEL	10		Rejected!
HP_ABNORMALITY_OF_BLADDER_MORPHOLOGY	73		Rejected!
HP_OVERWEIGHT	36		Rejected!
HP_MORNING_GLORY_ANOMALY	5		Rejected!
HP_HYPOPLASTIC_HIPPOCAMPUS	9		Rejected!
HP_ABNORMAL_B_CELL_SUBSET_DISTRIBUTION	16		Rejected!
HP_ABNORMAL_T_CELL_SUBSET_DISTRIBUTION	57		Rejected!
HP_ABNORMAL_MEAN_CORPUSCULAR_HEMOGLOBIN_CONCENTRATION	20		Rejected!
HP_DECREASED_MEAN_CORPUSCULAR_HEMOGLOBIN_CONCENTRATION	6		Rejected!
HP_INCREASED_MEAN_CORPUSCULAR_HEMOGLOBIN_CONCENTRATION	14		Rejected!
HP_ECCENTRIC_VISUAL_FIXATION	7		Rejected!
HP_OPTIC_NERVE_MISROUTING	5		Rejected!
HP_ABNORMAL_MORPHOLOGY_OF_THE_CHOROIDAL_VASCULATURE	24		Rejected!
HP_MACULAR_HEMORRHAGE	7		Rejected!
HP_ABNORMAL_LEFT_ATRIUM_MORPHOLOGY	13		Rejected!
HP_ABNORMAL_RIGHT_ATRIUM_MORPHOLOGY	16		Rejected!
HP_POSTERIOR_BLEPHARITIS	5		Rejected!
HP_FOCAL_EMOTIONAL_SEIZURE	42		Rejected!
HP_ABSCESS	56		Rejected!
HP_ABNORMAL_URETER_MORPHOLOGY	137	17
HP_ABNORMAL_URETER_PHYSIOLOGY	195	17
HP_BILATERAL_POLYMICROGYRIA	41		Rejected!
HP_LAGOPTHALMOS	5		Rejected!
HP_SINGLE_FIBER_EMG_ABNORMALITY	5		Rejected!
HP_ABNORMAL_FEMALE_REPRODUCTIVE_SYSTEM_PHYSIOLOGY	316	39
HP_FEMALE_SEXUAL_DYSFUNCTION	58	10
HP_DYSPAREUNIA	36		Rejected!
HP_INCREASED_FEMALE_LIBIDO	17		Rejected!
HP_ENCHONDROMA	17		Rejected!
HP_HIP_SUBLUXATION	17		Rejected!
HP_FLEXION_CONTRACTURE_OF_DIGIT	309	28
HP_ABNORMAL_LATERAL_VENTRICLE_MORPHOLOGY	107		Rejected!
HP_COLPOCEPHALY	20		Rejected!
HP_TIP_TOE_GAIT	13		Rejected!
HP_INGUINAL_FRECKLING	5		Rejected!
HP_STIFF_SKIN	7		Rejected!
HP_UNCOMBABLE_HAIR	5		Rejected!
HP_AUTOIMMUNE_ANTIBODY_POSITIVITY	72		Rejected!
HP_PRIMITIVE_NEUROECTODERMAL_TUMOR	59		Rejected!
HP_CENTRAL_PRIMITIVE_NEUROECTODERMAL_TUMOR	6		Rejected!
HP_LUNG_ADENOCARCINOMA	17		Rejected!
HP_BURKITT_LYMPHOMA	9		Rejected!
HP_ABNORMAL_DRINKING_BEHAVIOR	45		Rejected!
HP_CLINODACTYLY	540	42
HP_INCREASED_SERUM_TESTOSTERONE_LEVEL	9		Rejected!
HP_ABNORMAL_MUSCLE_FIBER_PROTEIN_EXPRESSION	26		Rejected!
HP_ABNORMAL_MUSCLE_FIBER_ALPHA_DYSTROGLYCAN	10		Rejected!
HP_ABNORMALITY_OF_THE_ENDOMETRIUM	24		Rejected!
HP_PROLONGED_BLEEDING_FOLLOWING_CIRCUMCISION	9		Rejected!
HP_ORAL_CAVITY_BLEEDING	20		Rejected!
HP_ABNORMAL_BOWEL_SOUNDS	9		Rejected!
HP_ABNORMAL_LIVER_PARENCHYMA_MORPHOLOGY	7		Rejected!
HP_TRUNCAL_TITUBATION	6		Rejected!
HP_CHOLANGITIS	15		Rejected!
HP_CHOLANGIOCARCINOMA	7		Rejected!
HP_FLANK_PAIN	6		Rejected!
HP_ABNORMAL_VASCULAR_PHYSIOLOGY	283		Rejected!
HP_NIGHT_SWEATS	11		Rejected!
HP_PERIPHERAL_HYPERMYELINATION	5		Rejected!
HP_ABNORMALITY_OF_CENTRAL_NERVOUS_SYSTEM_ELECTROPHYSIOLOGY	538		Rejected!
HP_ABNORMAL_PERIPHERAL_ACTION_POTENTIAL_AMPLITUDE	18		Rejected!
HP_TETRAPLEGIA_TETRAPARESIS	130		Rejected!
HP_KINETIC_TREMOR	89		Rejected!
HP_TITUBATION	26		Rejected!
HP_TREMOR_BY_ANATOMICAL_SITE	75		Rejected!
HP_FATIGABLE_WEAKNESS_OF_BULBAR_MUSCLES	56		Rejected!
HP_FATIGABLE_WEAKNESS_OF_SWALLOWING_MUSCLES	39		Rejected!
HP_FATIGABLE_WEAKNESS_OF_RESPIRATORY_MUSCLES	60		Rejected!
HP_FATIGABLE_WEAKNESS_OF_SKELETAL_MUSCLES	36		Rejected!
HP_FATIGABLE_WEAKNESS_OF_DISTAL_LIMB_MUSCLES	8		Rejected!
HP_FATIGUABLE_WEAKNESS_OF_PROXIMAL_LIMB_MUSCLES	14		Rejected!
HP_RESPONSE_TO_DRUGS_ACTING_ON_NEUROMUSCULAR_TRANSMISSION	7		Rejected!
HP_SLOW_PUPILLARY_LIGHT_RESPONSE	9		Rejected!
HP_COLLECTIONISM	11		Rejected!
HP_INAPPROPRIATE_CRYING	18		Rejected!
HP_VISUAL_AGNOSIA	9		Rejected!
HP_PERSEVERATION	18		Rejected!
HP_HIGHLY_ELEVATED_CREATINE_KINASE	6		Rejected!
HP_ABNORMALITY_OF_MUSCLE_SIZE	664	28
HP_HAND_MUSCLE_WEAKNESS	38		Rejected!
HP_PORTAL_VEIN_THROMBOSIS	11		Rejected!
HP_SPLANCHNIC_VEIN_THROMBOSIS	21		Rejected!
HP_DEFECTIVE_T_CELL_PROLIFERATION	6		Rejected!
HP_LARGE_INTESTINAL_POLYPOSIS	30		Rejected!
HP_MICROPHALLUS	16		Rejected!
HP_HYPERPLASTIC_CALLUS_FORMATION	8		Rejected!
HP_ABNORMAL_ERYTHROCYTE_ENZYME_LEVEL	33		Rejected!
HP_FLATTENED_FEMORAL_EPIPHYSIS	13		Rejected!
HP_LOWER_LIMB_METAPHYSEAL_IRREGULARITY	10		Rejected!
HP_UPPER_EXTREMITY_JOINT_DISLOCATION	82		Rejected!
HP_LOWER_EXTREMITY_JOINT_DISLOCATION	288	12
HP_ABNORMAL_PERIOSTEUM_MORPHOLOGY	5		Rejected!
HP_ANGULAR_CHEILITIS	9		Rejected!
HP_WEAKNESS_OF_FACIAL_MUSCULATURE	243		Rejected!
HP_INCREASED_INTERVERTEBRAL_SPACE	5		Rejected!
HP_RETINAL_THINNING	31		Rejected!
HP_ABNORMAL_CIRCULATING_GONADOTROPIN_CONCENTRATION	91	18
HP_DECREASED_CIRCULATING_GONADOTROPIN_CONCENTRATION	26		Rejected!
HP_DECREASED_CIRCULATING_FOLLICLE_STIMULATING_HORMONE_CONCENTRATION	19		Rejected!
HP_ABNORMAL_CIRCULATING_FOLLICLE_STIMULATING_HORMONE_CONCENTRATION	53	13
HP_ABNORMAL_CIRCULATING_ANDROGEN_LEVEL	79	20
HP_INCREASED_CIRCULATING_ANDROGEN_CONCENTRATION	12		Rejected!
HP_DECREASED_CIRCULATING_ANDROGEN_CONCENTRATION	62	16
HP_ERYTHEMATOUS_PAPULE	8		Rejected!
HP_ABNORMAL_SERUM_INSULIN_LIKE_GROWTH_FACTOR_1_LEVEL	18		Rejected!
HP_DECREASED_SERUM_INSULIN_LIKE_GROWTH_FACTOR_1	14		Rejected!
HP_ABNORMAL_SERUM_INTERFERON_LEVEL	22		Rejected!
HP_ABNORMAL_PROPORTION_OF_CLASS_SWITCHED_MEMORY_B_CELLS	11		Rejected!
HP_SPOKEN_WORD_RECOGNITION_DEFICIT	10		Rejected!
HP_CHOROID_PLEXUS_CARCINOMA	5		Rejected!
HP_ABNORMAL_PLATELET_AGGREGATION	31		Rejected!
HP_GLUCAGONOMA	6		Rejected!
HP_PANCREATIC_ENDOCRINE_TUMOR	10		Rejected!
HP_PRIMARY_PERITONEAL_CARCINOMA	14		Rejected!
HP_NEUROMA	5		Rejected!
HP_OSTEOCHONDROMA	6		Rejected!
HP_PILOMATRIXOMA	6		Rejected!
HP_PULMONARY_CARCINOID_TUMOR	9		Rejected!
HP_SOFT_TISSUE_SARCOMA	117		Rejected!
HP_ABNORMAL_VISUAL_ELECTROPHYSIOLOGY	236	15
HP_ABNORMAL_FULL_FIELD_ELECTRORETINOGRAM	63		Rejected!
HP_ABNORMAL_DARK_ADAPTED_ELECTRORETINOGRAM	21		Rejected!
HP_REDUCED_AMPLITUDE_OF_DARK_ADAPTED_BRIGHT_FLASH_ELECTRORETINOGRAM_A_WAVE	16		Rejected!
HP_CHORIOCAPILLARIS_ATROPHY	7		Rejected!
HP_ABNORMALITY_OF_FOVEAL_PIGMENTATION	8		Rejected!
HP_MACULAR_THICKENING	34		Rejected!
HP_YELLOW_WHITE_LESIONS_OF_THE_MACULA	16		Rejected!
HP_RETINOSCHISIS	5		Rejected!
HP_YELLOW_WHITE_LESIONS_OF_THE_RETINA	50		Rejected!
HP_MODERATELY_REDUCED_VISUAL_ACUITY	6		Rejected!
HP_HETERONYMOUS_HEMIANOPIA	16		Rejected!
HP_PARACENTRAL_SCOTOMA	6		Rejected!
HP_VISUAL_ACUITY_TEST_ABNORMALITY	17		Rejected!
HP_COLOR_VISION_TEST_ABNORMALITY	10		Rejected!
HP_ABNORMAL_VISUAL_FIELD_TEST	15		Rejected!
HP_ABNORMAL_POSTERIOR_SEGMENT_IMAGING	35		Rejected!
HP_ABNORMAL_FUNDUS_AUTOFLUORESCENCE_IMAGING	21		Rejected!
HP_ABNORMAL_OPTICAL_COHERENCE_TOMOGRAPHY	19		Rejected!
HP_PHOTORECEPTOR_LAYER_LOSS_ON_MACULAR_OCT	5		Rejected!
HP_ABNORMAL_FOVEAL_MORPHOLOGY_ON_MACULAR_OCT	5		Rejected!
HP_PERIFOVEAL_RING_OF_HYPERAUTOFLUORESCENCE	9		Rejected!
HP_HYPERAUTOFLUORESCENT_MACULAR_LESION	12		Rejected!
HP_RETINAL_NEOVASCULARIZATION	10		Rejected!
HP_ANTENATAL_ONSET	34		Rejected!
HP_ABNORMAL_MORPHOLOGY_OF_MYOCARDIAL_TRABECULAE	18		Rejected!
HP_BRAIN_NEOPLASM	11		Rejected!
HP_VEIN_OF_GALEN_ANEURYSMAL_MALFORMATION	5		Rejected!
HP_CENTRAL_NERVOUS_SYSTEM_CYST	178	15
HP_CARCINOMA	11		Rejected!
HP_SACROCOCCYGEAL_TERATOMA	5		Rejected!
HP_INTRAVENTRICULAR_HEMORRHAGE	6		Rejected!
HP_TOOTH_ABSCESS	7		Rejected!
HP_RENAL_FIBROSIS	16		Rejected!
HP_EAR_PAIN	15		Rejected!
HP_ABNORMALITY_OF_THE_PROTEIN_C_ANTICOAGULANT_PATHWAY	10		Rejected!
HP_ABNORMAL_SERUM_INTERLEUKIN_LEVEL	27		Rejected!
HP_INCREASED_CIRCULATING_INTERLEUKIN_6	7		Rejected!
HP_ANOMIC_APHASIA	8		Rejected!
HP_PHOTOPSIA	10		Rejected!
HP_ABNORMAL_JAW_MORPHOLOGY	1022	56
HP_ABNORMAL_C_PEPTIDE_LEVEL	25		Rejected!
HP_REDUCED_C_PEPTIDE_LEVEL	6		Rejected!
HP_INCREASED_C_PEPTIDE_LEVEL	12		Rejected!
HP_SCAPHOCEPHALY	29		Rejected!
HP_ABNORMAL_TONGUE_MORPHOLOGY	311	26
HP_ABNORMAL_TONGUE_PHYSIOLOGY	45		Rejected!
HP_ENLARGED_TONSILS	5		Rejected!
HP_GINGIVAL_RECESSION	5		Rejected!
HP_ABSENT_FOVEAL_REFLEX	14		Rejected!
HP_WHEEZING	59		Rejected!
HP_ABNORMAL_BREATH_SOUND	110		Rejected!
HP_CRACKLES	23		Rejected!
HP_SHOULDER_PAIN	8		Rejected!
HP_HIP_PAIN	9		Rejected!
HP_KNEE_PAIN	12		Rejected!
HP_CHOKING_EPISODES	16		Rejected!
HP_ABNORMALITY_OF_VENOUS_PHYSIOLOGY	8		Rejected!
HP_HETEROTAXY	23		Rejected!
HP_SCLERAL_STAPHYLOMA	8		Rejected!
HP_ADDICTIVE_BEHAVIOR	24		Rejected!
HP_ABNORMAL_CARDIAC_VENTRICULAR_FUNCTION	111		Rejected!
HP_ABNORMALITY_OF_PULMONARY_CIRCULATION	173		Rejected!
HP_REDUCED_FEV1_FVC_RATIO	7		Rejected!
HP_ABNORMALITY_ON_PULMONARY_FUNCTION_TESTING	137		Rejected!
HP_INTERLOBULAR_SEPTAL_THICKENING	5		Rejected!
HP_RAYNAUD_PHENOMENON	23		Rejected!
HP_CORONARY_ARTERY_ANEURYSM	7		Rejected!
HP_HYPERINTENSITY_OF_CEREBRAL_WHITE_MATTER_ON_MRI	50		Rejected!
HP_PERIVENTRICULAR_WHITE_MATTER_HYPERINTENSITIES	14		Rejected!
HP_ABNORMAL_GASTROINTESTINAL_MOTILITY	87		Rejected!
HP_PRURITIS_ON_HAND	5		Rejected!
HP_ABNORMAL_PERISTALSIS	23		Rejected!
HP_LOW_APGAR_SCORE	9		Rejected!
HP_ELEVATED_GAMMA_GLUTAMYLTRANSFERASE_LEVEL	11		Rejected!
HP_GLOMERULAR_DEPOSITS	15		Rejected!
HP_PULMONARY_VENOUS_HYPERTENSION	9		Rejected!
HP_ABNORMALITY_OF_CARDIOVASCULAR_SYSTEM_ELECTROPHYSIOLOGY	492	15
HP_ABNORMAL_MORPHOLOGY_OF_THE_GREAT_VESSELS	668	36
HP_ABNORMAL_SYSTEMIC_BLOOD_PRESSURE	466	27
HP_POSTEXERTIONAL_MALAISE	13		Rejected!
HP_CRYPTOZOOSPERMIA	5		Rejected!
HP_SCLEROSING_CHOLANGITIS	7		Rejected!
HP_ACROPARESTHESIA	7		Rejected!
HP_LINGUAL_DYSTONIA	5		Rejected!
HP_ANKYLOSIS	20		Rejected!
HP_ARTERIA_LUSORIA	6		Rejected!
HP_BONE_MARROW_HYPERCELLULARITY	29		Rejected!
HP_CHRONIC_INFECTION	23		Rejected!
HP_ACRAL_BLISTERING	7		Rejected!
HP_PARAPROTEINEMIA	5		Rejected!
HP_IMPAIRMENT_OF_ACTIVITIES_OF_DAILY_LIVING	199		Rejected!
HP_ABNORMAL_OVARIAN_MORPHOLOGY	162	37
HP_ABNORMAL_OVARIAN_PHYSIOLOGY	88	11
HP_ABNORMAL_ENDOCRINE_PHYSIOLOGY	24		Rejected!
HP_ABNORMAL_RESPONSE_TO_ENDOCRINE_STIMULATION_TEST	12		Rejected!
HP_ABNORMAL_RESPONSE_TO_ACTH_STIMULATION_TEST	5		Rejected!
HP_ABNORMAL_RESPONSE_TO_INSULIN_TOLERANCE_TEST	8		Rejected!
HP_DECREASED_PREALBUMIN_LEVEL	5		Rejected!
HP_ABNORMAL_HUMERUS_MORPHOLOGY	10		Rejected!
HP_ABNORMAL_THYROID_STIMULATING_HORMONE_LEVEL	31		Rejected!
HP_DECREASED_THYROID_STIMULATING_HORMONE_LEVEL	8		Rejected!
HP_ABNORMAL_CIRCULATING_INHIBIN_LEVEL	6		Rejected!
HP_ABNORMAL_UTERUS_MORPHOLOGY	133	15
HP_TRICEPS_WEAKNESS	18		Rejected!
HP_RECURRENT_GASTROENTERITIS	13		Rejected!
HP_THINNING_OF_DESCEMET_MEMBRANE	6		Rejected!
HP_IMPAIRED_OROPHARYNGEAL_SWALLOW_RESPONSE	11		Rejected!
HP_MULTIFOCAL_SEIZURES	11		Rejected!
HP_POSTTERM_PREGNANCY	5		Rejected!
HP_NUCHAL_RIGIDITY	10		Rejected!
HP_ABNORMAL_CIRCULATING_PROGESTERONE_LEVEL	10		Rejected!
HP_INAPPROPRIATE_ANTIDIURETIC_HORMONE_SECRETION	8		Rejected!
HP_ABNORMAL_RADIOACTIVE_IODINE_UPTAKE_TEST_RESULT	14		Rejected!
HP_INTERNALLY_NUCLEATED_SKELETAL_MUSCLE_FIBERS	7		Rejected!
HP_SWOLLEN_LIP	5		Rejected!
HP_PRODUCTIVE_COUGH	64		Rejected!
HP_ABNORMAL_SUBCLAVIAN_ARTERY_MORPHOLOGY	8		Rejected!
HP_DELIRIUM	9		Rejected!
HP_ABNORMAL_BOWMAN_CAPSULE_MORPHOLOGY	6		Rejected!
HP_SHOCK	10		Rejected!
HP_HYPOVOLEMIC_SHOCK	5		Rejected!
HP_FLUSHING	40		Rejected!
HP_ABNORMAL_PERIFOLLICULAR_MORPHOLOGY	6		Rejected!
HP_CUTANEOUS_ABSCESS	20		Rejected!
HP_LEFT_ATRIAL_ENLARGEMENT	11		Rejected!
HP_INTERSTITIAL_CARDIAC_FIBROSIS	6		Rejected!
HP_ABNORMAL_CARDIOMYOCYTE_MORPHOLOGY	7		Rejected!
HP_VEGETATIVE_STATE	7		Rejected!
HP_ECCHYMOSIS	47		Rejected!
HP_MACULAR_PURPURA	69		Rejected!
HP_METAPHYSEAL_STRIATIONS	10		Rejected!
HP_INTESTINAL_PERFORATION	5		Rejected!
HP_ANKLE_WEAKNESS	16		Rejected!
HP_ABNORMAL_CELL_PROLIFERATION	30		Rejected!
HP_ABNORMAL_T_CELL_PROLIFERATION	11		Rejected!
HP_DECREASED_LYMPHOCYTE_PROLIFERATION_IN_RESPONSE_TO_MITOGEN	23		Rejected!
HP_DECREASED_LYMPHOCYTE_PROLIFERATION_IN_RESPONSE_TO_ANTI_CD3	5		Rejected!
HP_ABNORMAL_PROPORTION_OF_CD4_POSITIVE_T_CELLS	36		Rejected!
HP_ABNORMAL_PROPORTION_OF_CD8_POSITIVE_T_CELLS	17		Rejected!
HP_ABNORMAL_CD4_CD8_RATIO	14		Rejected!
HP_ABNORMAL_PROPORTION_OF_DOUBLE_NEGATIVE_ALPHA_BETA_REGULATORY_T_CELL	6		Rejected!
HP_REDUCED_ANTIGEN_SPECIFIC_T_CELL_PROLIFERATION	6		Rejected!
HP_IMPAIRED_ANTIGEN_SPECIFIC_RESPONSE	37		Rejected!
HP_INCREASED_PROPORTION_OF_CD25_MAST_CELLS	6		Rejected!
HP_ABNORMAL_CHROMOSOME_MORPHOLOGY	5		Rejected!
HP_ABNORMAL_NASAL_MUCUS_SECRETION	8		Rejected!
HP_INCREASED_BODY_MASS_INDEX	5		Rejected!
HP_ABNORMAL_CIRCULATING_OSTEOCALCIN_LEVEL	5		Rejected!
HP_ABNORMAL_SPEECH_PROSODY	24		Rejected!
HP_MONOTONIC_SPEECH	9		Rejected!
HP_PREGNANCY_EXPOSURE	8		Rejected!
HP_EROSION_OF_ORAL_MUCOSA	8		Rejected!
HP_SOFT_TISSUE_NEOPLASM	7		Rejected!
HP_IMPAIRMENT_IN_PERSONALITY_FUNCTIONING	698	21
HP_LOW_SELF_ESTEEM	11		Rejected!
HP_STATUS_EPILEPTICUS_WITHOUT_PROMINENT_MOTOR_SYMPTOMS	21		Rejected!
HP_ABNORMAL_MITRAL_VALVE_PHYSIOLOGY	153		Rejected!
HP_ABNORMAL_CIRCULATING_T4_LEVEL	19		Rejected!
HP_ABNORMAL_THYROID_HORMONE_LEVEL	26		Rejected!
HP_SUBRETINAL_FLUID	10		Rejected!
HP_SUBRETINAL_DEPOSITS	5		Rejected!
HP_INCREASED_THETA_FREQUENCY_ACTIVITY_IN_EEG	11		Rejected!
HP_ABNORMAL_DERMOEPIDERMAL_JUNCTION_MORPHOLOGY	10		Rejected!
HP_CARDIAC_CONDUCTION_ABNORMALITY	144		Rejected!
HP_ABNORMAL_QT_INTERVAL	57		Rejected!
HP_ABNORMAL_AORTIC_VALVE_CUSP_MORPHOLOGY	108		Rejected!
HP_SUICIDAL_IDEATION	14		Rejected!
HP_ABNORMAL_PR_INTERVAL	16		Rejected!
HP_ABNORMALITY_OF_FUNDUS_PIGMENTATION	45		Rejected!
HP_GEOGRAPHIC_ATROPHY	6		Rejected!
HP_IMPAIRED_TANDEM_GAIT	52		Rejected!
HP_ABNORMAL_ATRIOVENTRICULAR_VALVE_PHYSIOLOGY	179		Rejected!
HP_ABNORMAL_TRICUSPID_VALVE_PHYSIOLOGY	59		Rejected!
HP_ABNORMAL_AORTIC_VALVE_PHYSIOLOGY	158		Rejected!
HP_ABNORMAL_HEART_VALVE_PHYSIOLOGY	332	16
HP_ABNORMAL_PULMONARY_VALVE_PHYSIOLOGY	147		Rejected!
HP_ABNORMAL_HEART_SOUND	37		Rejected!
HP_SYSTOLIC_HEART_MURMUR	10		Rejected!
HP_ABNORMAL_STOOL_COMPOSITION	7		Rejected!
HP_OPPORTUNISTIC_INFECTION	18		Rejected!
HP_SEVERE_VIRAL_INFECTION	18		Rejected!
HP_SEVERE_CYTOMEGALOVIRUS_INFECTION	5		Rejected!
HP_COMPENSATORY_HEAD_POSTURE	17		Rejected!
HP_RECURRENT	5		Rejected!
HP_ABNORMAL_BASOPHIL_COUNT	5		Rejected!
HP_ABNORMAL_ORAL_PHYSIOLOGY	243	12
HP_DECREASED_CIRCULATING_PARATHYROID_HORMONE_LEVEL	6		Rejected!
HP_ABNORMAL_WAIST_TO_HIP_RATIO	37		Rejected!
HP_ABNORMAL_REFLEX	1146	19
HP_LYMPHANGIECTASIS	8		Rejected!
HP_ABNORMAL_LIBIDO	28		Rejected!
HP_ISOMERISM	5		Rejected!
HP_INEFFECTIVE_ESOPHAGEAL_PERISTALSIS	16		Rejected!
HP_ABNORMAL_HEART_RATE_VARIABILITY	21		Rejected!
HP_BLOODSTREAM_INFECTIOUS_AGENT	11		Rejected!
HP_ABNORMAL_LIVER_PHYSIOLOGY	17		Rejected!
HP_RECURRENT_JOINT_DISLOCATION	7		Rejected!
HP_ACROMICRIA	14		Rejected!
HP_ABNORMAL_EYELID_PHYSIOLOGY	37		Rejected!
HP_AGYRIA	15		Rejected!
HP_ABNORMAL_LDL_CHOLESTEROL_CONCENTRATION	41		Rejected!
HP_ABNORMAL_HDL_CHOLESTEROL_CONCENTRATION	20		Rejected!
HP_ELEVATED_TOTAL_SERUM_TRYPTASE	6		Rejected!
HP_MICROGRAPHIA	15		Rejected!
HP_ABNORMAL_CRANIAL_NERVE_PHYSIOLOGY	311		Rejected!
HP_OCULAR_FLUTTER	6		Rejected!
HP_DELAYED_ABILITY_TO_WALK	188		Rejected!
HP_ABNORMAL_CONUS_TERMINALIS_MORPHOLOGY	20		Rejected!
HP_USUAL_INTERSTITIAL_PNEUMONIA	6		Rejected!
HP_NOCTURNAL_SEIZURES	16		Rejected!
HP_ELEVATED_CIRCULATING_ASPARTATE_AMINOTRANSFERASE_CONCENTRATION	21		Rejected!
HP_SPASTIC_PARAPARETIC_GAIT	9		Rejected!
HP_ARM_DYSTONIA	8		Rejected!
HP_ELEVATED_CIRCULATING_ALANINE_AMINOTRANSFERASE_CONCENTRATION	20		Rejected!
HP_ABNORMAL_URINE_CARBOHYDRATE_LEVEL	34		Rejected!
HP_ABNORMAL_URINE_CARBOXYLIC_ACID_LEVEL	48		Rejected!
HP_ABNORMAL_PULMONARY_THORACIC_IMAGING_FINDING	134		Rejected!
HP_DIMINISHED_ABILITY_TO_CONCENTRATE	9		Rejected!
HP_HETEROPHORIA	7		Rejected!
HP_HETEROTROPIA	214	10
HP_ABNORMAL_SPUTUM	112		Rejected!
HP_DECREASED_VIGILANCE	10		Rejected!
HP_FOCAL_CORTICAL_DYSPLASIA	11		Rejected!
HP_FOCAL_CORTICAL_DYSPLASIA_TYPE_II	5		Rejected!
HP_HYPEREOSINOPHILIA	5		Rejected!
HP_GASTROINTESTINAL_EOSINOPHILIA	7		Rejected!
HP_LEFT_VENTRICULAR_OUTFLOW_TRACT_OBSTRUCTION	5		Rejected!
HP_UNUSUAL_INFECTION	899	27
HP_SACCADIC_OSCILLATION	14		Rejected!
HP_CONJUNCTIVAL_ICTERUS	5		Rejected!
HP_LIMBAL_STEM_CELL_DEFICIENCY	6		Rejected!
HP_ABNORMAL_PERIPHERAL_NERVOUS_SYSTEM_PHYSIOLOGY	141		Rejected!
HP_DECREASED_CIRCULATING_TOTAL_IGG	9		Rejected!
HP_DECREASED_CIRCULATING_IGG_SUBCLASS_LEVEL	7		Rejected!
HP_DECREASED_SPECIFIC_ANTIBODY_RESPONSE_TO_VACCINATION	19		Rejected!
HP_EPISODIC_PAIN	37		Rejected!
HP_KERATOSIS_PILARIS	26		Rejected!
HP_JOINT_SUBLUXATION	23		Rejected!
HP_APHTHOUS_ULCER	38		Rejected!
HP_UNUSUAL_INFECTION_BY_ANATOMICAL_SITE	103		Rejected!
HP_UNUSUAL_SKIN_INFECTION	6		Rejected!
HP_MOLLUSCUM_CONTAGIOSUM	5		Rejected!
HP_SEVERE_INFECTION	36		Rejected!
HP_SEVERE_VARICELLA_ZOSTER_INFECTION	10		Rejected!
HP_ABNORMAL_CIRCULATING_GLOBULIN_LEVEL	8		Rejected!
HP_ABNORMAL_CIRCULATING_METABOLITE_CONCENTRATION	1183	28
HP_ABNORMAL_CEREBROSPINAL_FLUID_METABOLITE_CONCENTRATION	15		Rejected!
HP_HYPOCHROMIA	9		Rejected!
HP_ABNORMAL_TISSUE_METABOLITE_CONCENTRATION	35		Rejected!
HP_ABNORMAL_METABOLISM	140		Rejected!
HP_ABNORMAL_IMMUNE_SYSTEM_MORPHOLOGY	574	14
HP_INCREASED_BLOOD_PRESSURE	394	21
HP_ABNORMAL_GRANULOCYTE_COUNT	228		Rejected!
HP_REDUCED_FORCED_VITAL_CAPACITY	23		Rejected!
HP_REDUCED_FORCED_EXPIRATORY_VOLUME_IN_ONE_SECOND	9		Rejected!
HP_ABNORMAL_GROWTH_HORMONE_LEVEL	132	10
HP_ACIDEMIA	22		Rejected!
HP_PERIVENTRICULAR_NODULAR_HETEROTOPIA	14		Rejected!
HP_SUBCORTICAL_HETEROTOPIA	13		Rejected!
HP_SUBCORTICAL_BAND_HETEROTOPIA	9		Rejected!
HP_ABNORMAL_C_REACTIVE_PROTEIN_LEVEL	48		Rejected!
HP_PULMONARY_CYST	21		Rejected!
HP_ABNORMAL_PULSE	5		Rejected!
HP_COILED_SPERM_FLAGELLA	19		Rejected!
HP_TAPERED_SPERM_HEAD	7		Rejected!
HP_ABNORMAL_RENAL_INSTERSTITIAL_MORPHOLOGY	63		Rejected!
HP_HAND_APRAXIA	7		Rejected!
HP_SKEWFOOT	6		Rejected!
HP_ELEVATED_LACTATE_PYRUVATE_RATIO	5		Rejected!
HP_STATUS_EPILEPTICUS_WITH_PROMINENT_MOTOR_SYMPTOMS	16		Rejected!
HP_FOCAL_MOTOR_STATUS_EPILEPTICUS	12		Rejected!
HP_NON_CONVULSIVE_STATUS_EPILEPTICUS_WITHOUT_COMA	16		Rejected!
HP_GENERALIZED_ONSET_MOTOR_SEIZURE	208		Rejected!
HP_FOCAL_NON_MOTOR_SEIZURE	65		Rejected!
HP_TONIC_SEIZURE	100		Rejected!
HP_MYOCLONIC_SEIZURE	202		Rejected!
HP_INFECTION_RELATED_SEIZURE	105		Rejected!
HP_ABNORMAL_URINE_PH	95		Rejected!
HP_ABNORMAL_BRONCHOALVEOLAR_LAVAGE_FLUID_MORPHOLOGY	14		Rejected!
HP_ABNORMAL_CELLULAR_COMPOSITION_OF_BRONCHOALVEOLAR_FLUID	8		Rejected!
HP_ELEVATED_BRONCHOALVEOLAR_LAVAGE_FLUID_NEUTROPHIL_PROPORTION	5		Rejected!
HP_PERSISTENT_HEAD_LAG	9		Rejected!
HP_DELAYED_ABILITY_TO_ROLL_OVER	7		Rejected!
HP_INCREASED_FECAL_PORPHYRIN	5		Rejected!
HP_MALE_REPRODUCTIVE_SYSTEM_NEOPLASM	62		Rejected!
HP_FEMALE_REPRODUCTIVE_SYSTEM_NEOPLASM	66		Rejected!
HP_DECREASED_NASAL_NITRIC_OXIDE	6		Rejected!
HP_MOTOR_REGRESSION	6		Rejected!
HP_PSYCHOGENIC_NON_EPILEPTIC_SEIZURE	88		Rejected!
HP_DECREASED_SERUM_TERMINAL_COMPLEMENT_COMPONENT	6		Rejected!
HP_ABNORMAL_FACTOR_IX_ACTIVITY	5		Rejected!
HP_ABNORMAL_MACROSCOPIC_URINE_APPEARANCE	49		Rejected!
HP_APLASIA_HYPOPLASIA_OF_THE_THYROID_GLAND	23		Rejected!
HP_INCREASED_SULFUR_AMINO_ACID_LEVEL_IN_URINE	16		Rejected!
HP_INCREASED_ASPARTATE_FAMILY_AMINO_ACID_LEVEL_IN_URINE	6		Rejected!
HP_INCREASED_URINE_PROTEINOGENIC_AMINO_ACID_DERIVATIVE_LEVEL	6		Rejected!
HP_INCREASED_URINARY_NON_PROTEINOGENIC_AMINO_ACID_LEVEL	20		Rejected!
HP_INCREASED_SERINE_FAMILY_AMINO_ACID_IN_URINE	15		Rejected!
HP_INCREASED_PROTEINOGENIC_AMINO_ACID_LEVEL_IN_URINE	39		Rejected!
HP_ABNORMAL_CIRCULATING_PROTEINOGENIC_AMINO_ACID_CONCENTRATION	80		Rejected!
HP_ABNORMAL_CIRCULATING_PROTEINOGENIC_AMINO_ACID_DERIVATIVE_CONCENTRATION	58		Rejected!
HP_ABNORMAL_CIRCULATING_NON_PROTEINOGENIC_AMINO_ACID_CONCENTRATION	27		Rejected!
HP_ABNORMAL_RIGHT_VENTRICULAR_FUNCTION	20		Rejected!
HP_ABNORMAL_SHOULDER_PHYSIOLOGY	14		Rejected!
HP_ABNORMAL_RENAL_ECHOGENICITY	18		Rejected!
HP_ABNORMAL_CIRCULATING_CERULOPLASMIN_CONCENTRATION	7		Rejected!
HP_ABNORMAL_PHARYNX_MORPHOLOGY	178		Rejected!
HP_DECREASED_CD4_CD8_RATIO	6		Rejected!
HP_ABNORMAL_GLOMERULAR_MESANGIAL_CELLULARITY	6		Rejected!
HP_NON_MOTOR_SEIZURE	191		Rejected!
HP_ABNORMAL_GLOMERULAR_BASEMENT_MEMBRANE_MORPHOLOGY	10		Rejected!
HP_ELEVATED_URINARY_MONOCARBOXYLIC_ACID_LEVEL	5		Rejected!
HP_ACUTE_PHASE_RESPONSE	148		Rejected!
HP_NEURALGIA	16		Rejected!
HP_PSYCHIC_EPILEPTIC_AURA	10		Rejected!
HP_EPILEPTIC_AURA	21		Rejected!
HP_ABNORMAL_URINE_METABOLITE_LEVEL	502		Rejected!
HP_ABNORMAL_URINE_OSMOLALITY	6		Rejected!
HP_TISSUE_ISCHEMIA	124		Rejected!
HP_NEUROINFLAMMATION	18		Rejected!
HP_TUBE_FEEDING	246		Rejected!
HP_ELEVATED_URINARY_DICARBOXYLIC_ACID_LEVEL	6		Rejected!
HP_ABNORMAL_CIRCULATING_BILIRUBIN_CONCENTRATION	97		Rejected!
HP_ACUTE_CORONARY_SYNDROME	83		Rejected!
HP_ABNORMAL_MUSCLE_FIBER_TYPE_DISTRIBUTION	52		Rejected!
HP_SHORT_TERM_MEMORY_IMPAIRMENT	5		Rejected!
HP_PULMONARY_INTERSTITIAL_THICKENING	6		Rejected!
HP_EEG_WITH_FRONTAL_EPILEPTIFORM_DISCHARGES	6		Rejected!
HP_EEG_WITH_CENTROTEMPORAL_EPILEPTIFORM_DISCHARGES	5		Rejected!
HP_LUPUS_NEPHRITIS	6		Rejected!
HP_ABNORMAL_EXTEROCEPTIVE_SENSATION	210		Rejected!
HP_DEATH_IN_ADULTHOOD	46		Rejected!
HP_SUPERNUMERARY_CUSP	5		Rejected!
HP_ABNORMAL_LEUKOCYTE_PHYSIOLOGY	274		Rejected!
HP_ABNORMAL_CIRCULATING_SEX_HORMONE_CONCENTRATION	95	22
HP_BLISTERING_BY_ANATOMICAL_LOCATION	22		Rejected!
HP_BLISTERING_BY_HISTOLOGICAL_LOCATION	9		Rejected!
HP_ABNORMAL_RENAL_VASCULAR_MORPHOLOGY	25		Rejected!
HP_VIRAL_ENCEPHALITIS	10		Rejected!
HP_ABNORMAL_CIRCULATING_GABA_CONCENTRATION	6		Rejected!
HP_PERIPHERAL_CYANOSIS	21		Rejected!
HP_MORTALITY_AGING	295	18
HP_CHROMOSOME_BREAKAGE	29		Rejected!
HP_PROMINENT_COCCYX	6		Rejected!
HP_FINGER_CLINODACTYLY	357	34
HP_CLINODACTYLY_OF_THE_2ND_FINGER	5		Rejected!
HP_CLINODACTYLY_OF_THE_3RD_FINGER	6		Rejected!
HP_CLINODACTYLY_OF_THE_4TH_FINGER	5		Rejected!
HP_CHORIORETINAL_HYPOPIGMENTATION	9		Rejected!
HP_ONYCHOGRYPOSIS_OF_FINGERNAIL	9		Rejected!
HP_ABNORMAL_HEMIDIAPHRAGM_MORPHOLOGY	5		Rejected!
HP_DECREASED_ADIPOSE_TISSUE	44		Rejected!
HP_ABNORMAL_LOWER_LIMB_BONE_MORPHOLOGY	718	49
HP_ABNORMAL_UPPER_LIMB_BONE_MORPHOLOGY	467	38
HP_ABNORMAL_FOREARM_BONE_MORPHOLOGY	94	14
HP_HYPOPITUITARISM	168	17
HP_AXONAL_DEGENERATION	21		Rejected!
HP_IRREGULAR_DENTITION	6		Rejected!
HP_ANTEVERTED_EARS	10		Rejected!
HP_HAPPY_DEMEANOR	17		Rejected!
HP_TOE_WALKING	58		Rejected!
HP_ABNORMAL_CIRCULATING_RENIN	25		Rejected!
HP_ABNORMAL_CIRCULATING_ALDOSTERONE	8		Rejected!
HP_ABNORMAL_PROLACTIN_LEVEL	26		Rejected!
HP_ABNORMAL_BLOOD_FOLATE_CONCENTRATION	5		Rejected!
HP_NEOPLASM_OF_THE_INNER_EAR	5		Rejected!
HP_BILATERAL_EXTERNAL_EAR_DEFORMITY	6		Rejected!
HP_ABNORMALITY_OF_THE_EUSTACHIAN_TUBE	5		Rejected!
HP_ABNORMAL_VITAMIN_B12_LEVEL	24		Rejected!
HP_ABNORMAL_SWEAT_HOMEOSTASIS	6		Rejected!
HP_ABNORMAL_NERVE_CONDUCTION_VELOCITY	104		Rejected!
HP_ABNORMAL_SERUM_IRON_CONCENTRATION	17		Rejected!
HP_ABNORMAL_MOTOR_NERVE_CONDUCTION_VELOCITY	55		Rejected!
HP_ABNORMAL_SENSORY_NERVE_CONDUCTION_VELOCITY	21		Rejected!
HP_ABNORMAL_CIRCULATING_FERRITIN_CONCENTRATION	36		Rejected!
HP_ABNORMAL_HEPATIC_IRON_CONCENTRATION	6		Rejected!
HP_ABNORMAL_TRANSFERRIN_SATURATION	9		Rejected!
HP_DEGENERATION_OF_THE_STRIATUM	11		Rejected!
HP_CORTICAL_MYOCLONUS	5		Rejected!
HP_ACNE_INVERSA	10		Rejected!
HP_ELEVATED_URINARY_CARBOXYLIC_ACID	17		Rejected!
HP_GENERALIZED_OSTEOPOROSIS	16		Rejected!
HP_LOCALIZED_OSTEOPOROSIS	19		Rejected!
HP_ORTHOKERATOSIS	12		Rejected!
HP_ABNORMAL_PELVIS_BONE_MORPHOLOGY	21		Rejected!
HP_ABNORMALITY_OF_THE_PERIOSTEUM	6		Rejected!
HP_ABNORMALITY_OF_HAIR_GROWTH	28		Rejected!
HP_ABNORMALITY_OF_THE_TONGUE_MUSCLE	6		Rejected!
HP_MACROTHROMBOCYTOPENIA	8		Rejected!
HP_OSTEOCHONDROSIS	9		Rejected!
HP_SCALING_SKIN	31		Rejected!
HP_INCREASED_HEAD_CIRCUMFERENCE	464	23
HP_DECREASED_HEAD_CIRCUMFERENCE	1245	40
HP_MILD_MICROCEPHALY	15		Rejected!
HP_ENCEPHALOMALACIA	10		Rejected!
HP_NON_MEDULLARY_THYROID_CARCINOMA	8		Rejected!
HP_ABNORMAL_CONSUMPTION_BEHAVIOR	141		Rejected!
HP_ABNORMAL_SKIN_MORPHOLOGY_OF_THE_PALM	379	22
HP_ABNORMAL_INSULIN_LEVEL	151		Rejected!
HP_HYPOINSULINEMIA	20		Rejected!
HP_ELEVATED_HEMOGLOBIN_A1C	16		Rejected!
HP_REDUCED_NATURAL_KILLER_CELL_COUNT	13		Rejected!
HP_ABNORMAL_SIZE_OF_THE_DENTAL_ROOT	14		Rejected!
HP_PULMONARY_HEMORRHAGE	29		Rejected!
HP_ABNORMAL_SIZE_OF_THE_CLITORIS	70	21
HP_IMPAIRED_GLUCOSE_TOLERANCE	30		Rejected!
HP_ADENOCARCINOMA_OF_THE_INTESTINES	39		Rejected!
HP_ADENOCARCINOMA_OF_THE_SMALL_INTESTINE	9		Rejected!
HP_ADENOCARCINOMA_OF_THE_COLON	31		Rejected!
HP_NEOPLASM_OF_THE_PITUITARY_GLAND	49		Rejected!
HP_NASOGASTRIC_TUBE_FEEDING	83		Rejected!
HP_ABNORMAL_CIRCULATING_FREE_FATTY_ACID_CONCENTRATION	7		Rejected!
HP_DECREASED_SERUM_IRON	7		Rejected!
HP_MALE_SEXUAL_DYSFUNCTION	81	12
HP_OLIGOARTHRITIS	11		Rejected!
HP_BLIND_VAGINA	5		Rejected!
HP_DARK_URINE	6		Rejected!
HP_HYPOPLASIA_OF_THE_OLFACTORY_BULB	5		Rejected!
HP_ABNORMAL_MORPHOLOGY_OF_THE_OLFACTORY_BULB	22		Rejected!
HP_ABNORMAL_SUBSTANTIA_NIGRA_MORPHOLOGY	22		Rejected!
HP_ABNORMAL_MORPHOLOGY_OF_THE_RADIUS	60		Rejected!
HP_ABNORMALITY_OF_PERIPHERAL_NERVES	125		Rejected!
HP_HYPOLIPIDEMIA	10		Rejected!
HP_CONGENITAL_MALFORMATION_OF_THE_LEFT_HEART	35		Rejected!
HP_NARROW_PALPEBRAL_FISSURE	50		Rejected!
HP_ABNORMALITY_OF_THE_THORACIC_CAVITY	50		Rejected!
HP_OSTEOLYSIS_INVOLVING_BONES_OF_THE_UPPER_LIMBS	21		Rejected!
HP_ABNORMAL_LACTATE_DEHYDROGENASE_LEVEL	63		Rejected!
HP_DECREASED_SERUM_COMPLEMENT_C4	8		Rejected!
HP_ABNORMAL_DLCO	14		Rejected!
HP_TIGER_TAIL_BANDING	7		Rejected!
HP_ABNORMAL_LEVELS_OF_ALPHA_FETOPROTEIN	27		Rejected!
HP_ABNORMALITY_OF_THE_TESTIS_SIZE	179	28
HP_HYPERKERATOTIC_PAPULE	9		Rejected!
HP_SEROSITIS	73		Rejected!
HP_THIN_EYEBROW	76		Rejected!
HP_SPARSE_EYEBROW	117		Rejected!
HP_DECREASED_PROPORTION_OF_CD3_POSITIVE_T_CELLS	10		Rejected!
HP_ABNORMALITY_OF_BODY_MASS_INDEX	9		Rejected!
HP_LIMB_MYOCLONUS	29		Rejected!
HP_KNEE_JOINT_HYPERMOBILITY	5		Rejected!
HP_DECREASED_LIBIDO	8		Rejected!
HP_PAIN_IN_HEAD_AND_NECK_REGION	35		Rejected!
HP_ABNORMAL_CERVICAL_SPINE_MORPHOLOGY	18		Rejected!
HP_EARLY_ONSET_OF_SEXUAL_MATURATION	197		Rejected!
HP_NEOPLASM_OF_THE_PERIPHERAL_NERVOUS_SYSTEM	62		Rejected!
HP_SCHWANNOMA	8		Rejected!
HP_INTRACRANIAL_MENINGIOMA	11		Rejected!
HP_NEOPLASM_OF_THE_EYE	48		Rejected!
HP_NEOPLASM_OF_THE_BREAST	87		Rejected!
HP_EPIRETINAL_MEMBRANE	11		Rejected!
HP_NUCLEAR_CATARACT	17		Rejected!
HP_CORTICAL_CATARACT	6		Rejected!
HP_CEREBRAL_PALSY	45		Rejected!
HP_RECURRENT_HAND_FLAPPING	12		Rejected!
HP_CONSPICUOUSLY_HAPPY_DISPOSITION	7		Rejected!
HP_OVERFRIENDLINESS	28		Rejected!
HP_ARTERIOVENOUS_MALFORMATION	54		Rejected!
HP_RECURRENT_PANCREATITIS	23		Rejected!
HP_NEOPLASM_OF_THE_THYROID_GLAND	84		Rejected!
HP_TICS	16		Rejected!
HP_MOTOR_TICS	6		Rejected!
HP_ABNORMALITY_OF_THE_PUBIC_HAIR	48	13
HP_ABNORMALITY_OF_THE_AXILLARY_HAIR	48	11
HP_FRAGMENTED_EPIPHYSES	5		Rejected!
HP_SYNOSTOSIS_INVOLVING_BONES_OF_THE_UPPER_LIMBS	121	15
HP_SYNOSTOSIS_OF_JOINTS	184	20
HP_SARCOMA	163		Rejected!
HP_LEIOMYOSARCOMA	29		Rejected!
HP_FIBROSARCOMA	8		Rejected!
HP_METAPHYSEAL_DYSPLASIA	31		Rejected!
HP_SENILE_PLAQUES	12		Rejected!
HP_ECTRODACTYLY	66	12
HP_PREAXIAL_POLYDACTYLY	78	12
HP_POSTAXIAL_POLYDACTYLY	137	24
HP_MESOAXIAL_POLYDACTYLY	16		Rejected!
HP_ABNORMAL_TENDON_MORPHOLOGY	750	35
HP_SYNOSTOSIS_INVOLVING_DIGITS	13		Rejected!
HP_DISTAL_SYMPHALANGISM	6		Rejected!
HP_PROXIMAL_SYMPHALANGISM	7		Rejected!
HP_SYNOSTOSIS_OF_METACARPALS_METATARSALS	17		Rejected!
HP_SYNOSTOSIS_OF_CARPALS_TARSALS	44	11
HP_LIP_PIT	12		Rejected!
HP_NEOPLASM_OF_THE_COLON	79		Rejected!
HP_DIFFUSE_CEREBELLAR_ATROPHY	16		Rejected!
HP_SKIN_PIT	66		Rejected!
HP_PERIAURICULAR_SKIN_PITS	50		Rejected!
HP_ULCERATIVE_COLITIS	14		Rejected!
HP_CROHN_S_DISEASE	12		Rejected!
HP_EMG_MYOTONIC_DISCHARGES	5		Rejected!
HP_EMG_IMPAIRED_NEUROMUSCULAR_TRANSMISSION	34		Rejected!
HP_EMG_SLOW_MOTOR_CONDUCTION	5		Rejected!
HP_MUSCLE_FIBER_ATROPHY	59		Rejected!
HP_INCREASED_ENDOMYSIAL_CONNECTIVE_TISSUE	12		Rejected!
HP_MUSCLE_FIBER_INCLUSION_BODIES	31		Rejected!
HP_MUSCLE_FIBER_TUBULAR_INCLUSIONS	8		Rejected!
HP_CEREBRAL_CORTICAL_HEMIATROPHY	6		Rejected!
HP_SUBDURAL_HEMORRHAGE	5		Rejected!
HP_CEREBRAL_INCLUSION_BODIES	46		Rejected!
HP_LEWY_BODIES	23		Rejected!
HP_ABNORMAL_DENTATE_NUCLEUS_MORPHOLOGY	11		Rejected!
HP_JUVENILE_ASEPTIC_NECROSIS	36		Rejected!
HP_SCLERODERMA	12		Rejected!
HP_IMMUNOLOGIC_HYPERSENSITIVITY	160		Rejected!
HP_UNILATERAL_CLEFT_LIP	7		Rejected!
HP_UNILATERAL_CLEFT_PALATE	13		Rejected!
HP_NON_MIDLINE_CLEFT_LIP	41		Rejected!
HP_BILATERAL_CLEFT_LIP	21		Rejected!
HP_BILATERAL_CLEFT_PALATE	16		Rejected!
HP_NON_MIDLINE_CLEFT_PALATE	20		Rejected!
HP_CONTRACTURES_OF_THE_JOINTS_OF_THE_UPPER_LIMBS	292	23
HP_ABNORMALITY_OF_LOWER_LIMB_JOINT	645	30
HP_JOINT_CONTRACTURES_INVOLVING_THE_JOINTS_OF_THE_FEET	31		Rejected!
HP_ABNORMAL_MAST_CELL_MORPHOLOGY	8		Rejected!
HP_DEVIATION_OF_TOES	177	13
HP_VITAMIN_B12_DEFICIENCY	9		Rejected!
HP_ABNORMALITY_OF_VITAMIN_METABOLISM	87		Rejected!
HP_ABNORMALITY_OF_VITAMIN_D_METABOLISM	41		Rejected!
HP_LOW_LEVELS_OF_VITAMIN_D	30		Rejected!
HP_ABNORMALITY_OF_VITAMIN_E_METABOLISM	15		Rejected!
HP_POLLAKISURIA	8		Rejected!
HP_DYSURIA	18		Rejected!
HP_ANURIA	13		Rejected!
HP_OLIGURIA	10		Rejected!
HP_NEOPLASM_OF_THE_THYMUS	7		Rejected!
HP_LIVER_ABSCESS	10		Rejected!
HP_ABNORMAL_BLOOD_PHOSPHATE_CONCENTRATION	58		Rejected!
HP_ABNORMAL_CALCIUM_PHOSPHATE_REGULATING_HORMONE_LEVEL	45		Rejected!
HP_INFLAMMATORY_ABNORMALITY_OF_THE_EYE	198		Rejected!
HP_EPISCLERITIS	5		Rejected!
HP_ABNORMALITY_OF_THE_SUPRAORBITAL_RIDGES	98	10
HP_PERIORBITAL_EDEMA	108		Rejected!
HP_PALPEBRAL_EDEMA	38		Rejected!
HP_FEMORAL_HERNIA	18		Rejected!
HP_ABNORMAL_LOCALIZATION_OF_KIDNEY	189	16
HP_COGNITIVE_IMPAIRMENT	633	17
HP_NEOPLASM_OF_THE_HEART	13		Rejected!
HP_ARTERIAL_STENOSIS	104		Rejected!
HP_EXSTROPHY	6		Rejected!
HP_NEOPLASM_OF_THE_TRACHEOBRONCHIAL_SYSTEM	22		Rejected!
HP_ASYMMETRIC_GROWTH	62		Rejected!
HP_HEMIATROPHY	6		Rejected!
HP_LOWER_LIMB_ASYMMETRY	42		Rejected!
HP_UPPER_LIMB_ASYMMETRY	12		Rejected!
HP_SPINAL_CORD_LESION	36		Rejected!
HP_NEOPLASM_OF_THE_ENDOCRINE_SYSTEM	140		Rejected!
HP_ABNORMALLY_OSSIFIED_VERTEBRAE	24		Rejected!
HP_CARCINOID_TUMOR	12		Rejected!
HP_CARDIAC_DIVERTICULUM	14		Rejected!
HP_BILIARY_TRACT_NEOPLASM	12		Rejected!
HP_NEOPLASM_OF_THE_GALLBLADDER	6		Rejected!
HP_AMAUROSIS_FUGAX	37		Rejected!
HP_LIPOATROPHY	71		Rejected!
HP_MUCOSAL_TELANGIECTASIAE	37		Rejected!
HP_BARRETT_ESOPHAGUS	6		Rejected!
HP_ENDOCARDITIS	20		Rejected!
HP_TELANGIECTASIA_OF_THE_SKIN	73		Rejected!
HP_ABNORMAL_PREPUTIUM_MORPHOLOGY	33		Rejected!
HP_UROGENITAL_FISTULA	45		Rejected!
HP_RECTAL_FISTULA	22		Rejected!
HP_PERITONEAL_ABSCESS	10		Rejected!
HP_CALCIFICATION_OF_CARTILAGE	11		Rejected!
HP_ABSENT_NARES	11		Rejected!
HP_PULMONARY_EDEMA	21		Rejected!
HP_ECLAMPSIA	9		Rejected!
HP_TOXEMIA_OF_PREGNANCY	26		Rejected!
HP_NEOPLASM_OF_THE_LARYNX	10		Rejected!
HP_NEOPLASM_OF_THE_RESPIRATORY_SYSTEM	70		Rejected!
HP_DYSMENORRHEA	13		Rejected!
HP_METRORRHAGIA	17		Rejected!
HP_MULTIPLE_GLOMERULAR_CYSTS	14		Rejected!
HP_ODONTOGENIC_NEOPLASM	8		Rejected!
HP_MYOSITIS	33		Rejected!
HP_OVARIAN_NEOPLASM	67		Rejected!
HP_LEYDIG_CELL_NEOPLASIA	5		Rejected!
HP_GERMINOMA	13		Rejected!
HP_DYSGERMINOMA	9		Rejected!
HP_ENLARGED_THORAX	59		Rejected!
HP_CHRONIC_HEPATIC_FAILURE	14		Rejected!
HP_DISPLACEMENT_OF_THE_URETHRAL_MEATUS	357	60
HP_NEOPLASM_OF_THE_ADRENAL_GLAND	42		Rejected!
HP_ESOPHAGITIS	30		Rejected!
HP_NEUROENDOCRINE_NEOPLASM	33		Rejected!
HP_ERECTILE_DYSFUNCTION	68	12
HP_NEOPLASM_OF_THE_ADRENAL_CORTEX	24		Rejected!
HP_ABNORMALITY_OF_NAIL_COLOR	18		Rejected!
HP_THYROIDITIS	47		Rejected!
HP_GRAVES_DISEASE	5		Rejected!
HP_NEOPLASM_OF_THE_TONGUE	36		Rejected!
HP_NEOPLASM_OF_THE_ORAL_CAVITY	49		Rejected!
HP_VAGINAL_NEOPLASM	10		Rejected!
HP_TYPE_I_DIABETES_MELLITUS	56		Rejected!
HP_CELLULITIS	42		Rejected!
HP_ABNORMAL_CEREBRAL_VASCULAR_MORPHOLOGY	309		Rejected!
HP_DYSKINESIA	251		Rejected!
HP_ANGIOEDEMA	12		Rejected!
HP_ABNORMAL_PIGMENTATION_OF_THE_ORAL_MUCOSA	7		Rejected!
HP_ABNORMAL_TRABECULAR_BONE_MORPHOLOGY	31		Rejected!
HP_PREMATURE_SKIN_WRINKLING	62		Rejected!
HP_LACK_OF_SKIN_ELASTICITY	43		Rejected!
HP_ABNORMAL_SHARPEY_FIBER_MORPHOLOGY	33		Rejected!
HP_ENTHESITIS	11		Rejected!
HP_ABNORMALITY_OF_THE_CURVATURE_OF_THE_CORNEA	324		Rejected!
HP_IRIDODONESIS	5		Rejected!
HP_TIBIAL_TORSION	17		Rejected!
HP_SCARRING	168		Rejected!
HP_ABNORMAL_ARACHNOID_MATER_MORPHOLOGY	34		Rejected!
HP_TONGUE_THRUSTING	13		Rejected!
HP_CEREBRAL_VISUAL_IMPAIRMENT	224		Rejected!
HP_ABNORMAL_GLIAL_CELL_MORPHOLOGY	146		Rejected!
HP_ABNORMAL_ASTROCYTE_MORPHOLOGY	43		Rejected!
HP_ABNORMAL_THORACIC_SPINE_MORPHOLOGY	89		Rejected!
HP_ABNORMAL_LUMBAR_SPINE_MORPHOLOGY	28		Rejected!
HP_SELF_INJURIOUS_BEHAVIOR	186		Rejected!
HP_HYPOPLASIA_OF_THE_EAR_CARTILAGE	10		Rejected!
HP_MEDIASTINAL_LYMPHADENOPATHY	26		Rejected!
HP_GASTROINTESTINAL_STROMA_TUMOR	18		Rejected!
HP_HYPERCOAGULABILITY	17		Rejected!
HP_LICHENIFICATION	13		Rejected!
HP_GERM_CELL_NEOPLASIA	45	10
HP_LARGE_FACE	280	12
HP_PANCREATIC_FIBROSIS	21		Rejected!
HP_NEOPLASM_OF_THE_PARATHYROID_GLAND	18		Rejected!
HP_HYPERTENSIVE_CRISIS	18		Rejected!
HP_ABNORMAL_SOFT_PALATE_MORPHOLOGY	223	20
HP_ABNORMAL_EATING_BEHAVIOR	106		Rejected!
HP_BULIMIA	5		Rejected!
HP_VASCULAR_NEOPLASM	145		Rejected!
HP_NEOPLASM_OF_THE_RECTUM	42		Rejected!
HP_ABNORMALITY_OF_THE_HUMERORADIAL_JOINT	52		Rejected!
HP_CHEST_PAIN	103		Rejected!
HP_ATELECTASIS	72		Rejected!
HP_ESOPHAGEAL_NEOPLASM	26		Rejected!
HP_SCHIZOPHRENIA	67		Rejected!
HP_MANIA	43		Rejected!
HP_ABNORMALITY_OF_SALIVATION	178		Rejected!
HP_GANGRENE	54		Rejected!
HP_CLUBBING_OF_FINGERS	35		Rejected!
HP_CLUBBING_OF_TOES	30		Rejected!
HP_VISCERAL_ANGIOMATOSIS	19		Rejected!
HP_ABNORMALITY_OF_THE_LYMPHATIC_SYSTEM	669	24
HP_LYMPHANGIOMA	9		Rejected!
HP_ABNORMALITY_OF_THE_TONSILS	28		Rejected!
HP_ABNORMAL_LYMPHATIC_VESSEL_MORPHOLOGY	14		Rejected!
HP_ABNORMAL_PLACENTA_MORPHOLOGY	35		Rejected!
HP_CHORIOCARCINOMA	8		Rejected!
HP_SYNOVITIS	14		Rejected!
HP_HYPEROSTOSIS	54		Rejected!
HP_RECURRENT_PHARYNGITIS	10		Rejected!
HP_EXOSTOSES	18		Rejected!
HP_UROGENITAL_SINUS_ANOMALY	19		Rejected!
HP_CONJUNCTIVAL_HAMARTOMA	11		Rejected!
HP_ABNORMAL_SACROILIAC_JOINT_MORPHOLOGY	7		Rejected!
HP_BREAST_APLASIA	16		Rejected!
HP_PERIPHERAL_ARTERIOVENOUS_FISTULA	8		Rejected!
HP_INSOMNIA	62		Rejected!
HP_HYPERSOMNIA	12		Rejected!
HP_PROSTATE_NEOPLASM	32		Rejected!
HP_HERNIA	511	40
HP_ACANTHOLYSIS	8		Rejected!
HP_ORCHITIS	15		Rejected!
HP_TOENAIL_DYSPLASIA	15		Rejected!
HP_FINGERNAIL_DYSPLASIA	17		Rejected!
HP_NEOPLASM_OF_THE_MIDDLE_EAR	8		Rejected!
HP_ABNORMALITY_OF_THE_PERIUNGUAL_REGION	19		Rejected!
HP_SEPSIS	104		Rejected!
HP_LONG_FINGERS	254	11
HP_APLASIA_HYPOPLASIA_OF_THE_COLON	9		Rejected!
HP_HALITOSIS	6		Rejected!
HP_BLUE_NEVUS	5		Rejected!
HP_RENOVASCULAR_HYPERTENSION	33		Rejected!
HP_LONG_THORAX	8		Rejected!
HP_INTESTINAL_FISTULA	28		Rejected!
HP_GLOMERULOPATHY	43		Rejected!
HP_CHEILITIS	22		Rejected!
HP_LYMPHOCYTOSIS	19		Rejected!
HP_GALACTORRHEA	9		Rejected!
HP_ROUND_EAR	8		Rejected!
HP_ABNORMALITY_OF_VITAMIN_K_METABOLISM	14		Rejected!
HP_VITREOUS_FLOATERS	9		Rejected!
HP_NEOPLASM_OF_THE_SMALL_INTESTINE	18		Rejected!
HP_NEOPLASM_OF_THE_LARGE_INTESTINE	109		Rejected!
HP_BENIGN_NEOPLASM_OF_THE_CENTRAL_NERVOUS_SYSTEM	90		Rejected!
HP_MALIGNANT_NEOPLASM_OF_THE_CENTRAL_NERVOUS_SYSTEM	86		Rejected!
HP_RECURRENT_CUTANEOUS_ABSCESS_FORMATION	7		Rejected!
HP_APLASIA_HYPOPLASIA_OF_THE_EYEBROW	175	11
HP_SEPTO_OPTIC_DYSPLASIA	19		Rejected!
HP_ANAPHYLACTIC_SHOCK	5		Rejected!
HP_NEOPLASM_OF_THE_MALE_EXTERNAL_GENITALIA	36		Rejected!
HP_ABNORMAL_EMOTION_AFFECT_BEHAVIOR	687	14
HP_ABNORMAL_FEAR_ANXIETY_RELATED_BEHAVIOR	409	14
HP_APLASIA_OF_THE_MUSCULATURE	10		Rejected!
HP_DUODENAL_STENOSIS	28		Rejected!
HP_PALMAR_TELANGIECTASIA	6		Rejected!
HP_ABNORMALITY_OF_THE_PALM	467	30
HP_ABNORMALITY_OF_THE_PLANTAR_SKIN_OF_FOOT	193		Rejected!
HP_THICK_HAIR	15		Rejected!
HP_ENLARGED_OVARIES	18		Rejected!
HP_ABNORMALITY_OF_GLOBE_LOCATION	957	57
HP_ABNORMALITY_OF_GLOBE_SIZE	289	19
HP_RECTAL_POLYPOSIS	5		Rejected!
HP_CONNECTIVE_TISSUE_NEVI	6		Rejected!
HP_SCLEROSIS_OF_FINGER_PHALANX	7		Rejected!
HP_OPEN_OPERCULUM	5		Rejected!
HP_ABNORMAL_RENAL_MEDULLA_MORPHOLOGY	51		Rejected!
HP_NARROW_FORAMEN_OBTURATORIUM	6		Rejected!
HP_SHYNESS	11		Rejected!
HP_HYPERESTHESIA	8		Rejected!
HP_ABNORMAL_SHAPE_OF_THE_PALPEBRAL_FISSURE	52		Rejected!
HP_SLANTING_OF_THE_PALPEBRAL_FISSURE	664	52
HP_ABNORMAL_SIZE_OF_THE_PALPEBRAL_FISSURES	324	21
HP_ABNORMAL_LENGTH_OF_CORPUS_CALLOSUM	5		Rejected!
HP_NEOPLASM_OF_FATTY_TISSUE	48		Rejected!
HP_CORNEAL_EROSION	43		Rejected!
HP_DOWN_SLOPING_SHOULDERS	92		Rejected!
HP_OCULAR_PAIN	16		Rejected!
HP_PAPULE	88		Rejected!
HP_SKIN_PLAQUE	34		Rejected!
HP_SKIN_NODULE	102		Rejected!
HP_SKIN_VESICLE	25		Rejected!
HP_PUSTULE	24		Rejected!
HP_EPIDERMOID_CYST	15		Rejected!
HP_SKIN_EROSION	21		Rejected!
HP_SKIN_ULCER	121		Rejected!
HP_VERRUCAE	26		Rejected!
HP_POROKERATOSIS	7		Rejected!
HP_CYANOTIC_EPISODE	9		Rejected!
HP_UPPER_LIMB_HYPERTONIA	9		Rejected!
HP_SMALL_HAND	108		Rejected!
HP_COLORECTAL_POLYPOSIS	23		Rejected!
HP_CHORIORETINAL_DEGENERATION	45		Rejected!
HP_RECURRENT_SPONTANEOUS_ABORTION	12		Rejected!
HP_RESPIRATORY_INSUFFICIENCY_DUE_TO_DEFECTIVE_CILIARY_CLEARANCE	10		Rejected!
HP_LIMB_TREMOR	16		Rejected!
HP_ORAL_MUCOSAL_BLISTERS	12		Rejected!
HP_ABSENT_SKIN_PIGMENTATION	6		Rejected!
HP_DECREASED_ABSENT_ANKLE_REFLEXES	30		Rejected!
HP_SPARSE_OR_ABSENT_EYELASHES	83		Rejected!
HP_ABSENT_SHORTENED_DYNEIN_ARMS	13		Rejected!
HP_METABOLIC_ALKALOSIS	19		Rejected!
HP_RECURRENT_UPPER_AND_LOWER_RESPIRATORY_TRACT_INFECTIONS	12		Rejected!
HP_CHRONIC_HEPATITIS	10		Rejected!
HP_CHRONIC_HEPATITIS_DUE_TO_CRYPTOSPORIDIUM_INFECTION	5		Rejected!
HP_MITOCHONDRIAL_RESPIRATORY_CHAIN_DEFECTS	20		Rejected!
HP_BIVENTRICULAR_HYPERTROPHY	8		Rejected!
HP_EPILEPTIC_ENCEPHALOPATHY	105		Rejected!
HP_ORAL_PHARYNGEAL_DYSPHAGIA	78		Rejected!
HP_NEURONAL_LOSS_IN_BASAL_GANGLIA	8		Rejected!
HP_CSF_LYMPHOCYTIC_PLEIOCYTOSIS	16		Rejected!
HP_AGENESIS_OF_LATERAL_INCISOR	23		Rejected!
HP_AGENESIS_OF_MAXILLARY_INCISOR	17		Rejected!
HP_TALL_CHIN	7		Rejected!
HP_LONG_EAR	5		Rejected!
HP_MENOMETRORRHAGIA	7		Rejected!
HP_CLEFT_HARD_PALATE	6		Rejected!
HP_ABNORMALITY_OF_THE_PERIPHERAL_NERVOUS_SYSTEM	389	17
HP_ABNORMALITY_OF_MASTICATORY_MUSCLE	24		Rejected!
HP_RECURRENT_EAR_INFECTIONS	15		Rejected!
HP_EPIGASTRIC_PAIN	7		Rejected!
HP_CLEFT_LIP	210	29
HP_SUBMUCOUS_CLEFT_OF_SOFT_AND_HARD_PALATE	69		Rejected!
HP_ABNORMAL_T_CELL_ACTIVATION	8		Rejected!
HP_ABNORMAL_LIVER_MORPHOLOGY	790	30
HP_ABNORMAL_NEURAL_TUBE_MORPHOLOGY	193	12
HP_DECREASED_CIRCULATING_GABA_CONCENTRATION	5		Rejected!
HP_INCREASED_LEVEL_OF_HIPPURIC_ACID_IN_URINE	7		Rejected!
HP_INCREASED_LEVEL_OF_L_FUCOSE_IN_URINE	14		Rejected!
HP_PHYSICAL_URTICARIA	12		Rejected!
HP_HIPPOCAMPAL_ATROPHY	7		Rejected!
HP_HYPERKETONEMIA	5		Rejected!
HP_ABNORMAL_CIRCULATING_IGA_LEVEL	71		Rejected!
HP_ABNORMAL_CIRCULATING_IGE_LEVEL	40		Rejected!
HP_ABNORMAL_CIRCULATING_IGG_LEVEL	76		Rejected!
HP_ABNORMAL_CIRCULATING_IGM_LEVEL	67		Rejected!
HP_CHRONIC_NEUTROPENIA	10		Rejected!
HP_TRANSIENT_NEUTROPENIA	7		Rejected!
HP_BRAIN_IMAGING_ABNORMALITY	120		Rejected!
HP_PEDIATRIC_ONSET	768		Rejected!
HP_ABNORMAL_CIRCULATING_AMYLASE_LEVEL	6		Rejected!
HP_HYPOAMYLASEMIA	5		Rejected!
HP_NEGATIVISM	10		Rejected!
HP_DECREASED_SPECIFIC_ANTIBODY_RESPONSE_TO_PROTEIN_VACCINE	6		Rejected!
HP_DECREASED_SPECIFIC_ANTIBODY_RESPONSE_TO_POLYSACCHARIDE_VACCINE	7		Rejected!
HP_PARTIAL_ABSENCE_OF_SPECIFIC_ANTIBODY_RESPONSE_TO_UNCONJUGATED_PNEUMOCOCCUS_VACCINE	5		Rejected!
HP_HYPERPLASIA_OF_THE_MAXILLA	5		Rejected!
HP_ABNORMAL_CARDIAC_TEST	119		Rejected!
HP_ABNORMAL_CARDIAC_EXERCISE_STRESS_TEST	19		Rejected!
HP_ABNORMAL_CIRCULATING_DEHYDROEPIANDROSTERONE_CONCENTRATION	8		Rejected!
HP_FOOD_ALLERGY	9		Rejected!
HP_ABNORMAL_BLOOD_CARBON_DIOXIDE_LEVEL	12		Rejected!
HP_HYPERGASTRINEMIA	6		Rejected!
HP_ABNORMAL_CSF_CARBOXYLIC_ACID_CONCENTRATION	10		Rejected!
HP_ABNORMAL_CSF_PYRUVATE_FAMILY_AMINO_ACID_CONCENTRATION	6		Rejected!
HP_ABNORMAL_MANDIBULAR_RAMUS_MORPHOLOGY	5		Rejected!
HP_ABNORMALITY_OF_FRONTALIS_MUSCLE_BELLY	10		Rejected!
HP_ABNORMALITY_OF_CARTILAGE_OF_EXTERNAL_EAR	14		Rejected!
HP_ABNORMALITY_OF_HEAD_BLOOD_VESSEL	82		Rejected!
HP_ABNORMAL_ODONTOID_TISSUE_MORPHOLOGY	220	17
HP_ABNORMAL_INTERNAL_CAROTID_ARTERY_MORPHOLOGY	10		Rejected!
HP_BRONCHOCONSTRICTION	12		Rejected!
HP_EXANTHEM	19		Rejected!
HP_ABNORMAL_LUNG_DEVELOPMENT	230	25
GLI1_UP.V1_DN	17		Rejected!
GLI1_UP.V1_UP	24		Rejected!
GCNP_SHH_UP_EARLY.V1_DN	167		Rejected!
GCNP_SHH_UP_LATE.V1_DN	178		Rejected!
RAPA_EARLY_UP.V1_DN	185		Rejected!
RAPA_EARLY_UP.V1_UP	167		Rejected!
HINATA_NFKB_MATRIX	11		Rejected!
CYCLIN_D1_KE_.V1_UP	188		Rejected!
CYCLIN_D1_UP.V1_UP	187		Rejected!
CSR_EARLY_UP.V1_DN	126		Rejected!
VEGF_A_UP.V1_UP	195		Rejected!
BCAT_GDS748_DN	45		Rejected!
BCAT_GDS748_UP	48		Rejected!
BCAT.100_UP.V1_DN	41		Rejected!
BCAT.100_UP.V1_UP	49		Rejected!
ATF2_S_UP.V1_UP	192		Rejected!
ATF2_UP.V1_UP	190		Rejected!
WNT_UP.V1_UP	178		Rejected!
ATM_DN.V1_DN	146		Rejected!
ATM_DN.V1_UP	146		Rejected!
P53_DN.V2_DN	145		Rejected!
RELA_DN.V1_DN	139		Rejected!
BCAT_BILD_ET_AL_DN	46		Rejected!
BCAT_BILD_ET_AL_UP	45		Rejected!
E2F3_UP.V1_UP	190		Rejected!
CAMP_UP.V1_DN	199		Rejected!
CAMP_UP.V1_UP	200		Rejected!
PRC1_BMI_UP.V1_UP	185		Rejected!
PRC2_EED_DN.V1_UP	191		Rejected!
PRC2_EZH2_UP.V1_UP	192		Rejected!
PRC2_SUZ12_UP.V1_UP	185		Rejected!
JNK_DN.V1_DN	190		Rejected!
JNK_DN.V1_UP	186		Rejected!
BRCA1_DN.V1_UP	133		Rejected!
CTIP_DN.V1_UP	135		Rejected!
PKCA_DN.V1_DN	154		Rejected!
MTOR_UP.N4.V1_DN	184		Rejected!
PTEN_DN.V2_UP	139		Rejected!
DCA_UP.V1_UP	185		Rejected!
ESC_J1_UP_EARLY.V1_UP	178		Rejected!
ESC_J1_UP_LATE.V1_UP	185		Rejected!
ESC_V6.5_UP_EARLY.V1_UP	164		Rejected!
ESC_V6.5_UP_LATE.V1_UP	182		Rejected!
PTEN_DN.V1_DN	184		Rejected!
NOTCH_DN.V1_DN	183		Rejected!
EIF4E_DN	100		Rejected!
EIF4E_UP	100		Rejected!
CRX_DN.V1_DN	132		Rejected!
CRX_DN.V1_UP	135		Rejected!
CRX_NRL_DN.V1_DN	126		Rejected!
CRX_NRL_DN.V1_UP	140		Rejected!
NRL_DN.V1_DN	132		Rejected!
NRL_DN.V1_UP	136		Rejected!
RB_DN.V1_DN	123		Rejected!
RB_P107_DN.V1_DN	126		Rejected!
RB_P130_DN.V1_DN	135		Rejected!
CAHOY_ASTROCYTIC	100		Rejected!
CAHOY_NEURONAL	100		Rejected!
CAHOY_OLIGODENDROCUTIC	100		Rejected!
IL15_UP.V1_DN	185		Rejected!
IL2_UP.V1_DN	193		Rejected!
IL21_UP.V1_DN	186		Rejected!
PDGF_ERK_DN.V1_DN	149		Rejected!
PDGF_ERK_DN.V1_UP	145		Rejected!
PDGF_UP.V1_DN	135		Rejected!
PDGF_UP.V1_UP	146		Rejected!
TGFB_UP.V1_DN	191		Rejected!
YAP1_DN	47		Rejected!
YAP1_UP	47		Rejected!
SIRNA_EIF4GI_DN	98		Rejected!
SIRNA_EIF4GI_UP	95		Rejected!
SINGH_KRAS_DEPENDENCY_SIGNATURE	20		Rejected!
STK33_DN	280		Rejected!
STK33_NOMO_DN	282		Rejected!
STK33_SKM_DN	276		Rejected!
KRAS.DF.V1_DN	193		Rejected!
TBK1.DN.48HRS_DN	50		Rejected!
TBK1.DN.48HRS_UP	50		Rejected!
NFE2L2.V2	469		Rejected!
CORDENONSI_YAP_CONSERVED_SIGNATURE	58		Rejected!
JAK2_DN.V1_DN	146		Rejected!
JAK2_DN.V1_UP	183		Rejected!
PGF_UP.V1_DN	190		Rejected!
KAECH_NAIVE_VS_DAY8_EFF_CD8_TCELL_UP	200		Rejected!
KAECH_NAIVE_VS_DAY8_EFF_CD8_TCELL_DN	200		Rejected!
KAECH_NAIVE_VS_DAY15_EFF_CD8_TCELL_UP	200		Rejected!
KAECH_NAIVE_VS_DAY15_EFF_CD8_TCELL_DN	200		Rejected!
KAECH_NAIVE_VS_MEMORY_CD8_TCELL_UP	200		Rejected!
KAECH_NAIVE_VS_MEMORY_CD8_TCELL_DN	200		Rejected!
KAECH_DAY8_EFF_VS_DAY15_EFF_CD8_TCELL_UP	200		Rejected!
KAECH_DAY8_EFF_VS_DAY15_EFF_CD8_TCELL_DN	200		Rejected!
KAECH_DAY8_EFF_VS_MEMORY_CD8_TCELL_UP	200		Rejected!
KAECH_DAY8_EFF_VS_MEMORY_CD8_TCELL_DN	199		Rejected!
KAECH_DAY15_EFF_VS_MEMORY_CD8_TCELL_UP	200		Rejected!
KAECH_DAY15_EFF_VS_MEMORY_CD8_TCELL_DN	200		Rejected!
GOLDRATH_NAIVE_VS_EFF_CD8_TCELL_UP	200		Rejected!
GOLDRATH_NAIVE_VS_EFF_CD8_TCELL_DN	200		Rejected!
GOLDRATH_NAIVE_VS_MEMORY_CD8_TCELL_UP	200		Rejected!
GOLDRATH_NAIVE_VS_MEMORY_CD8_TCELL_DN	200		Rejected!
GOLDRATH_EFF_VS_MEMORY_CD8_TCELL_UP	200		Rejected!
GOLDRATH_EFF_VS_MEMORY_CD8_TCELL_DN	200		Rejected!
GSE10094_LCMV_VS_LISTERIA_IND_EFF_CD4_TCELL_UP	199		Rejected!
GSE10094_LCMV_VS_LISTERIA_IND_EFF_CD4_TCELL_DN	200		Rejected!
GSE10239_NAIVE_VS_MEMORY_CD8_TCELL_UP	200		Rejected!
GSE10239_NAIVE_VS_MEMORY_CD8_TCELL_DN	198		Rejected!
GSE10239_NAIVE_VS_KLRG1INT_EFF_CD8_TCELL_UP	199		Rejected!
GSE10239_NAIVE_VS_KLRG1INT_EFF_CD8_TCELL_DN	200		Rejected!
GSE10239_NAIVE_VS_KLRG1HIGH_EFF_CD8_TCELL_UP	199		Rejected!
GSE10239_NAIVE_VS_KLRG1HIGH_EFF_CD8_TCELL_DN	200		Rejected!
GSE10239_MEMORY_VS_KLRG1INT_EFF_CD8_TCELL_UP	200		Rejected!
GSE10239_MEMORY_VS_KLRG1INT_EFF_CD8_TCELL_DN	200		Rejected!
GSE10239_MEMORY_VS_KLRG1HIGH_EFF_CD8_TCELL_UP	199		Rejected!
GSE10239_MEMORY_VS_KLRG1HIGH_EFF_CD8_TCELL_DN	200		Rejected!
GSE10239_KLRG1INT_VS_KLRG1HIGH_EFF_CD8_TCELL_UP	200		Rejected!
GSE10239_KLRG1INT_VS_KLRG1HIGH_EFF_CD8_TCELL_DN	199		Rejected!
GSE10239_NAIVE_VS_DAY4.5_EFF_CD8_TCELL_UP	199		Rejected!
GSE10239_NAIVE_VS_DAY4.5_EFF_CD8_TCELL_DN	200		Rejected!
GSE10239_MEMORY_VS_DAY4.5_EFF_CD8_TCELL_UP	199		Rejected!
GSE10239_MEMORY_VS_DAY4.5_EFF_CD8_TCELL_DN	200		Rejected!
GSE10325_CD4_TCELL_VS_BCELL_UP	198		Rejected!
GSE10325_CD4_TCELL_VS_BCELL_DN	195		Rejected!
GSE10325_CD4_TCELL_VS_MYELOID_UP	199		Rejected!
GSE10325_CD4_TCELL_VS_MYELOID_DN	200		Rejected!
GSE10325_BCELL_VS_MYELOID_UP	197		Rejected!
GSE10325_BCELL_VS_MYELOID_DN	200		Rejected!
GSE10325_LUPUS_CD4_TCELL_VS_LUPUS_BCELL_UP	199		Rejected!
GSE10325_LUPUS_CD4_TCELL_VS_LUPUS_BCELL_DN	196		Rejected!
GSE10325_LUPUS_CD4_TCELL_VS_LUPUS_MYELOID_UP	199		Rejected!
GSE10325_LUPUS_CD4_TCELL_VS_LUPUS_MYELOID_DN	200		Rejected!
GSE10325_LUPUS_BCELL_VS_LUPUS_MYELOID_UP	195		Rejected!
GSE10325_LUPUS_BCELL_VS_LUPUS_MYELOID_DN	200		Rejected!
GSE10325_CD4_TCELL_VS_LUPUS_CD4_TCELL_UP	197		Rejected!
GSE10325_CD4_TCELL_VS_LUPUS_CD4_TCELL_DN	199		Rejected!
GSE10325_BCELL_VS_LUPUS_BCELL_UP	194		Rejected!
GSE10325_BCELL_VS_LUPUS_BCELL_DN	200		Rejected!
GSE10325_MYELOID_VS_LUPUS_MYELOID_UP	196		Rejected!
GSE10325_MYELOID_VS_LUPUS_MYELOID_DN	200		Rejected!
GSE10463_CD40L_AND_VA347_VS_CD40L_IN_DC_UP	194		Rejected!
GSE10463_CD40L_AND_VA347_VS_CD40L_IN_DC_DN	183		Rejected!
GSE10856_CTRL_VS_TNFRSF6B_IN_MACROPHAGE_UP	187		Rejected!
GSE10856_CTRL_VS_TNFRSF6B_IN_MACROPHAGE_DN	195		Rejected!
GSE11057_NAIVE_VS_EFF_MEMORY_CD4_TCELL_UP	198		Rejected!
GSE11057_NAIVE_VS_EFF_MEMORY_CD4_TCELL_DN	197		Rejected!
GSE11057_NAIVE_VS_CENT_MEMORY_CD4_TCELL_UP	196		Rejected!
GSE11057_NAIVE_VS_CENT_MEMORY_CD4_TCELL_DN	199		Rejected!
GSE11057_NAIVE_CD4_VS_PBMC_CD4_TCELL_UP	197		Rejected!
GSE11057_NAIVE_CD4_VS_PBMC_CD4_TCELL_DN	197		Rejected!
GSE11057_EFF_MEM_VS_CENT_MEM_CD4_TCELL_UP	199		Rejected!
GSE11057_EFF_MEM_VS_CENT_MEM_CD4_TCELL_DN	188		Rejected!
GSE11057_CD4_EFF_MEM_VS_PBMC_UP	199		Rejected!
GSE11057_CD4_EFF_MEM_VS_PBMC_DN	194		Rejected!
GSE11057_CD4_CENT_MEM_VS_PBMC_UP	197		Rejected!
GSE11057_CD4_CENT_MEM_VS_PBMC_DN	195		Rejected!
GSE11057_NAIVE_VS_MEMORY_CD4_TCELL_UP	195		Rejected!
GSE11057_NAIVE_VS_MEMORY_CD4_TCELL_DN	198		Rejected!
GSE11057_PBMC_VS_MEM_CD4_TCELL_UP	197		Rejected!
GSE11057_PBMC_VS_MEM_CD4_TCELL_DN	197		Rejected!
GSE11864_UNTREATED_VS_CSF1_IN_MAC_UP	196		Rejected!
GSE11864_UNTREATED_VS_CSF1_IN_MAC_DN	197		Rejected!
GSE11864_UNTREATED_VS_CSF1_IFNG_IN_MAC_UP	195		Rejected!
GSE11864_UNTREATED_VS_CSF1_IFNG_IN_MAC_DN	200		Rejected!
GSE11864_UNTREATED_VS_CSF1_PAM3CYS_IN_MAC_UP	198		Rejected!
GSE11864_UNTREATED_VS_CSF1_PAM3CYS_IN_MAC_DN	198		Rejected!
GSE11864_UNTREATED_VS_CSF1_IFNG_PAM3CYS_IN_MAC_UP	198		Rejected!
GSE11864_UNTREATED_VS_CSF1_IFNG_PAM3CYS_IN_MAC_DN	199		Rejected!
GSE11864_CSF1_VS_CSF1_IFNG_IN_MAC_UP	197		Rejected!
GSE11864_CSF1_VS_CSF1_IFNG_IN_MAC_DN	196		Rejected!
GSE11864_CSF1_VS_CSF1_PAM3CYS_IN_MAC_UP	197		Rejected!
GSE11864_CSF1_VS_CSF1_PAM3CYS_IN_MAC_DN	192		Rejected!
GSE11864_CSF1_VS_CSF1_IFNG_PAM3CYS_IN_MAC_UP	195		Rejected!
GSE11864_CSF1_VS_CSF1_IFNG_PAM3CYS_IN_MAC_DN	197		Rejected!
GSE11864_CSF1_IFNG_VS_CSF1_PAM3CYS_IN_MAC_UP	200		Rejected!
GSE11864_CSF1_IFNG_VS_CSF1_PAM3CYS_IN_MAC_DN	196		Rejected!
GSE11864_CSF1_IFNG_VS_CSF1_IFNG_PAM3CYS_IN_MAC_UP	197		Rejected!
GSE11864_CSF1_IFNG_VS_CSF1_IFNG_PAM3CYS_IN_MAC_DN	195		Rejected!
GSE11864_CSF1_PAM3CYS_VS_CSF1_IFNG_PAM3CYS_IN_MAC_UP	195		Rejected!
GSE11864_CSF1_PAM3CYS_VS_CSF1_IFNG_PAM3CYS_IN_MAC_DN	193		Rejected!
GSE11924_TFH_VS_TH1_CD4_TCELL_UP	199		Rejected!
GSE11924_TFH_VS_TH1_CD4_TCELL_DN	200		Rejected!
GSE11924_TFH_VS_TH2_CD4_TCELL_UP	199		Rejected!
GSE11924_TFH_VS_TH2_CD4_TCELL_DN	200		Rejected!
GSE11924_TFH_VS_TH17_CD4_TCELL_UP	198		Rejected!
GSE11924_TFH_VS_TH17_CD4_TCELL_DN	200		Rejected!
GSE11924_TH1_VS_TH2_CD4_TCELL_UP	200		Rejected!
GSE11924_TH1_VS_TH2_CD4_TCELL_DN	199		Rejected!
GSE11924_TH1_VS_TH17_CD4_TCELL_UP	200		Rejected!
GSE11924_TH1_VS_TH17_CD4_TCELL_DN	199		Rejected!
GSE11924_TH2_VS_TH17_CD4_TCELL_UP	199		Rejected!
GSE11924_TH2_VS_TH17_CD4_TCELL_DN	200		Rejected!
GSE12366_GC_BCELL_VS_PLASMA_CELL_UP	197		Rejected!
GSE12366_GC_BCELL_VS_PLASMA_CELL_DN	194		Rejected!
GSE12366_GC_VS_NAIVE_BCELL_UP	198		Rejected!
GSE12366_GC_VS_NAIVE_BCELL_DN	196		Rejected!
GSE12366_GC_VS_MEMORY_BCELL_UP	198		Rejected!
GSE12366_GC_VS_MEMORY_BCELL_DN	197		Rejected!
GSE12366_PLASMA_CELL_VS_NAIVE_BCELL_UP	194		Rejected!
GSE12366_PLASMA_CELL_VS_NAIVE_BCELL_DN	199		Rejected!
GSE12366_PLASMA_CELL_VS_MEMORY_BCELL_UP	192		Rejected!
GSE12366_PLASMA_CELL_VS_MEMORY_BCELL_DN	199		Rejected!
GSE12366_NAIVE_VS_MEMORY_BCELL_UP	194		Rejected!
GSE12366_NAIVE_VS_MEMORY_BCELL_DN	193		Rejected!
GSE12845_IGD_POS_VS_NEG_BLOOD_BCELL_UP	199		Rejected!
GSE12845_IGD_POS_VS_NEG_BLOOD_BCELL_DN	196		Rejected!
GSE12845_IGD_POS_BLOOD_VS_NAIVE_TONSIL_BCELL_UP	195		Rejected!
GSE12845_IGD_POS_BLOOD_VS_NAIVE_TONSIL_BCELL_DN	199		Rejected!
GSE12845_IGD_POS_BLOOD_VS_PRE_GC_TONSIL_BCELL_UP	199		Rejected!
GSE12845_IGD_POS_BLOOD_VS_PRE_GC_TONSIL_BCELL_DN	200		Rejected!
GSE12845_IGD_POS_BLOOD_VS_DARKZONE_GC_TONSIL_BCELL_UP	196		Rejected!
GSE12845_IGD_POS_BLOOD_VS_DARKZONE_GC_TONSIL_BCELL_DN	199		Rejected!
GSE12845_IGD_NEG_BLOOD_VS_NAIVE_TONSIL_BCELL_UP	198		Rejected!
GSE12845_IGD_NEG_BLOOD_VS_NAIVE_TONSIL_BCELL_DN	197		Rejected!
GSE12845_IGD_NEG_BLOOD_VS_PRE_GC_TONSIL_BCELL_UP	199		Rejected!
GSE12845_IGD_NEG_BLOOD_VS_PRE_GC_TONSIL_BCELL_DN	198		Rejected!
GSE12845_IGD_NEG_BLOOD_VS_DARKZONE_GC_TONSIL_BCELL_UP	197		Rejected!
GSE12845_IGD_NEG_BLOOD_VS_DARKZONE_GC_TONSIL_BCELL_DN	199		Rejected!
GSE12845_NAIVE_VS_PRE_GC_TONSIL_BCELL_UP	198		Rejected!
GSE12845_NAIVE_VS_PRE_GC_TONSIL_BCELL_DN	200		Rejected!
GSE12845_NAIVE_VS_DARKZONE_GC_TONSIL_BCELL_UP	197		Rejected!
GSE12845_NAIVE_VS_DARKZONE_GC_TONSIL_BCELL_DN	200		Rejected!
GSE12845_PRE_GC_VS_DARKZONE_GC_TONSIL_BCELL_UP	196		Rejected!
GSE12845_PRE_GC_VS_DARKZONE_GC_TONSIL_BCELL_DN	199		Rejected!
GSE13229_IMM_VS_MATURE_NKCELL_UP	200		Rejected!
GSE13229_IMM_VS_MATURE_NKCELL_DN	199		Rejected!
GSE13229_IMM_VS_INTMATURE_NKCELL_UP	200		Rejected!
GSE13229_IMM_VS_INTMATURE_NKCELL_DN	200		Rejected!
GSE13229_MATURE_VS_INTMATURE_NKCELL_UP	200		Rejected!
GSE13229_MATURE_VS_INTMATURE_NKCELL_DN	198		Rejected!
GSE13306_LAMINA_PROPRIA_VS_SPLEEN_TREG_UP	199		Rejected!
GSE13306_LAMINA_PROPRIA_VS_SPLEEN_TREG_DN	200		Rejected!
GSE13306_TREG_VS_TCONV_LAMINA_PROPRIA_UP	200		Rejected!
GSE13306_TREG_VS_TCONV_LAMINA_PROPRIA_DN	200		Rejected!
GSE13306_TREG_VS_TCONV_SPLEEN_UP	200		Rejected!
GSE13306_TREG_VS_TCONV_SPLEEN_DN	199		Rejected!
GSE13306_TREG_RA_VS_TCONV_RA_UP	200		Rejected!
GSE13306_TREG_RA_VS_TCONV_RA_DN	200		Rejected!
GSE13306_TREG_VS_TCONV_UP	198		Rejected!
GSE13306_TREG_VS_TCONV_DN	200		Rejected!
GSE13306_RA_VS_UNTREATED_TREG_UP	200		Rejected!
GSE13306_RA_VS_UNTREATED_TREG_DN	200		Rejected!
GSE13306_RA_VS_UNTREATED_TCONV_UP	200		Rejected!
GSE13306_RA_VS_UNTREATED_TCONV_DN	200		Rejected!
GSE13306_RA_VS_UNTREATED_MEM_CD4_TCELL_UP	200		Rejected!
GSE13306_RA_VS_UNTREATED_MEM_CD4_TCELL_DN	200		Rejected!
GSE13411_NAIVE_VS_IGM_MEMORY_BCELL_UP	196		Rejected!
GSE13411_NAIVE_VS_IGM_MEMORY_BCELL_DN	198		Rejected!
GSE13411_NAIVE_VS_SWITCHED_MEMORY_BCELL_UP	198		Rejected!
GSE13411_NAIVE_VS_SWITCHED_MEMORY_BCELL_DN	198		Rejected!
GSE13411_NAIVE_BCELL_VS_PLASMA_CELL_UP	196		Rejected!
GSE13411_NAIVE_BCELL_VS_PLASMA_CELL_DN	199		Rejected!
GSE13411_NAIVE_VS_MEMORY_BCELL_UP	192		Rejected!
GSE13411_NAIVE_VS_MEMORY_BCELL_DN	198		Rejected!
GSE13411_IGM_VS_SWITCHED_MEMORY_BCELL_UP	193		Rejected!
GSE13411_IGM_VS_SWITCHED_MEMORY_BCELL_DN	198		Rejected!
GSE13411_IGM_MEMORY_BCELL_VS_PLASMA_CELL_UP	198		Rejected!
GSE13411_IGM_MEMORY_BCELL_VS_PLASMA_CELL_DN	198		Rejected!
GSE13411_SWITCHED_MEMORY_BCELL_VS_PLASMA_CELL_UP	200		Rejected!
GSE13411_SWITCHED_MEMORY_BCELL_VS_PLASMA_CELL_DN	194		Rejected!
GSE13411_PLASMA_CELL_VS_MEMORY_BCELL_UP	197		Rejected!
GSE13411_PLASMA_CELL_VS_MEMORY_BCELL_DN	197		Rejected!
GSE13484_UNSTIM_VS_3H_YF17D_VACCINE_STIM_PBMC_UP	199		Rejected!
GSE13484_UNSTIM_VS_3H_YF17D_VACCINE_STIM_PBMC_DN	200		Rejected!
GSE13484_UNSTIM_VS_12H_YF17D_VACCINE_STIM_PBMC_UP	199		Rejected!
GSE13484_UNSTIM_VS_12H_YF17D_VACCINE_STIM_PBMC_DN	200		Rejected!
GSE13484_3H_UNSTIM_VS_YF17D_VACCINE_STIM_PBMC_UP	199		Rejected!
GSE13484_3H_UNSTIM_VS_YF17D_VACCINE_STIM_PBMC_DN	198		Rejected!
GSE13484_12H_UNSTIM_VS_YF17D_VACCINE_STIM_PBMC_UP	200		Rejected!
GSE13484_12H_UNSTIM_VS_YF17D_VACCINE_STIM_PBMC_DN	198		Rejected!
GSE13484_12H_VS_3H_YF17D_VACCINE_STIM_PBMC_UP	200		Rejected!
GSE13484_12H_VS_3H_YF17D_VACCINE_STIM_PBMC_DN	200		Rejected!
GSE13484_UNSTIM_VS_YF17D_VACCINE_STIM_PBMC_UP	200		Rejected!
GSE13484_UNSTIM_VS_YF17D_VACCINE_STIM_PBMC_DN	200		Rejected!
GSE13485_CTRL_VS_DAY1_YF17D_VACCINE_PBMC_UP	196		Rejected!
GSE13485_CTRL_VS_DAY1_YF17D_VACCINE_PBMC_DN	183		Rejected!
GSE13485_CTRL_VS_DAY3_YF17D_VACCINE_PBMC_UP	189		Rejected!
GSE13485_CTRL_VS_DAY3_YF17D_VACCINE_PBMC_DN	199		Rejected!
GSE13485_CTRL_VS_DAY7_YF17D_VACCINE_PBMC_UP	187		Rejected!
GSE13485_CTRL_VS_DAY7_YF17D_VACCINE_PBMC_DN	200		Rejected!
GSE13485_CTRL_VS_DAY21_YF17D_VACCINE_PBMC_UP	190		Rejected!
GSE13485_CTRL_VS_DAY21_YF17D_VACCINE_PBMC_DN	186		Rejected!
GSE13485_DAY1_VS_DAY3_YF17D_VACCINE_PBMC_UP	186		Rejected!
GSE13485_DAY1_VS_DAY3_YF17D_VACCINE_PBMC_DN	199		Rejected!
GSE13485_DAY1_VS_DAY7_YF17D_VACCINE_PBMC_UP	185		Rejected!
GSE13485_DAY1_VS_DAY7_YF17D_VACCINE_PBMC_DN	198		Rejected!
GSE13485_DAY1_VS_DAY21_YF17D_VACCINE_PBMC_UP	191		Rejected!
GSE13485_DAY1_VS_DAY21_YF17D_VACCINE_PBMC_DN	196		Rejected!
GSE13485_DAY3_VS_DAY7_YF17D_VACCINE_PBMC_UP	187		Rejected!
GSE13485_DAY3_VS_DAY7_YF17D_VACCINE_PBMC_DN	198		Rejected!
GSE13485_DAY3_VS_DAY21_YF17D_VACCINE_PBMC_UP	193		Rejected!
GSE13485_DAY3_VS_DAY21_YF17D_VACCINE_PBMC_DN	189		Rejected!
GSE13485_DAY7_VS_DAY21_YF17D_VACCINE_PBMC_UP	197		Rejected!
GSE13485_DAY7_VS_DAY21_YF17D_VACCINE_PBMC_DN	191		Rejected!
GSE13485_PRE_VS_POST_YF17D_VACCINATION_PBMC_UP	191		Rejected!
GSE13485_PRE_VS_POST_YF17D_VACCINATION_PBMC_DN	198		Rejected!
GSE13493_DP_VS_CD4INTCD8POS_THYMOCYTE_UP	199		Rejected!
GSE13493_DP_VS_CD4INTCD8POS_THYMOCYTE_DN	199		Rejected!
GSE13493_DP_VS_CD8POS_THYMOCYTE_UP	199		Rejected!
GSE13493_DP_VS_CD8POS_THYMOCYTE_DN	200		Rejected!
GSE13493_CD4INTCD8POS_VS_CD8POS_THYMOCYTE_UP	200		Rejected!
GSE13493_CD4INTCD8POS_VS_CD8POS_THYMOCYTE_DN	198		Rejected!
GSE13738_RESTING_VS_TCR_ACTIVATED_CD4_TCELL_UP	195		Rejected!
GSE13738_RESTING_VS_TCR_ACTIVATED_CD4_TCELL_DN	200		Rejected!
GSE13738_RESTING_VS_BYSTANDER_ACTIVATED_CD4_TCELL_UP	194		Rejected!
GSE13738_RESTING_VS_BYSTANDER_ACTIVATED_CD4_TCELL_DN	198		Rejected!
GSE13738_TCR_VS_BYSTANDER_ACTIVATED_CD4_TCELL_UP	198		Rejected!
GSE13738_TCR_VS_BYSTANDER_ACTIVATED_CD4_TCELL_DN	198		Rejected!
GSE14000_TRANSLATED_RNA_VS_MRNA_DC_UP	200		Rejected!
GSE14000_TRANSLATED_RNA_VS_MRNA_DC_DN	195		Rejected!
GSE14000_TRANSLATED_RNA_VS_MRNA_4H_LPS_DC_UP	199		Rejected!
GSE14000_TRANSLATED_RNA_VS_MRNA_4H_LPS_DC_DN	194		Rejected!
GSE14000_TRANSLATED_RNA_VS_MRNA_16H_LPS_DC_UP	188		Rejected!
GSE14000_TRANSLATED_RNA_VS_MRNA_16H_LPS_DC_DN	196		Rejected!
GSE14000_UNSTIM_VS_4H_LPS_DC_TRANSLATED_RNA_UP	198		Rejected!
GSE14000_UNSTIM_VS_4H_LPS_DC_TRANSLATED_RNA_DN	197		Rejected!
GSE14000_UNSTIM_VS_16H_LPS_DC_TRANSLATED_RNA_UP	197		Rejected!
GSE14000_UNSTIM_VS_16H_LPS_DC_TRANSLATED_RNA_DN	197		Rejected!
GSE14000_UNSTIM_VS_4H_LPS_DC_UP	196		Rejected!
GSE14000_UNSTIM_VS_4H_LPS_DC_DN	198		Rejected!
GSE14000_UNSTIM_VS_16H_LPS_DC_UP	197		Rejected!
GSE14000_UNSTIM_VS_16H_LPS_DC_DN	200		Rejected!
GSE14000_4H_VS_16H_LPS_DC_TRANSLATED_RNA_UP	196		Rejected!
GSE14000_4H_VS_16H_LPS_DC_TRANSLATED_RNA_DN	198		Rejected!
GSE14000_4H_VS_16H_LPS_DC_UP	197		Rejected!
GSE14000_4H_VS_16H_LPS_DC_DN	200		Rejected!
GSE14026_TH1_VS_TH17_UP	200		Rejected!
GSE14026_TH1_VS_TH17_DN	200		Rejected!
GSE14308_TH2_VS_TH1_UP	199		Rejected!
GSE14308_TH2_VS_TH1_DN	200		Rejected!
GSE14308_TH2_VS_TH17_UP	200		Rejected!
GSE14308_TH2_VS_TH17_DN	199		Rejected!
GSE14308_TH2_VS_NAIVE_CD4_TCELL_UP	200		Rejected!
GSE14308_TH2_VS_NAIVE_CD4_TCELL_DN	200		Rejected!
GSE14308_TH2_VS_INDUCED_TREG_UP	197		Rejected!
GSE14308_TH2_VS_INDUCED_TREG_DN	200		Rejected!
GSE14308_TH2_VS_NATURAL_TREG_UP	199		Rejected!
GSE14308_TH2_VS_NATURAL_TREG_DN	199		Rejected!
GSE14308_TH1_VS_TH17_UP	200		Rejected!
GSE14308_TH1_VS_TH17_DN	200		Rejected!
GSE14308_TH1_VS_NAIVE_CD4_TCELL_UP	200		Rejected!
GSE14308_TH1_VS_NAIVE_CD4_TCELL_DN	200		Rejected!
GSE14308_TH1_VS_INDUCED_TREG_UP	200		Rejected!
GSE14308_TH1_VS_INDUCED_TREG_DN	200		Rejected!
GSE14308_TH1_VS_NATURAL_TREG_UP	200		Rejected!
GSE14308_TH1_VS_NATURAL_TREG_DN	199		Rejected!
GSE14308_TH17_VS_NAIVE_CD4_TCELL_UP	200		Rejected!
GSE14308_TH17_VS_NAIVE_CD4_TCELL_DN	199		Rejected!
GSE14308_TH17_VS_INDUCED_TREG_UP	200		Rejected!
GSE14308_TH17_VS_INDUCED_TREG_DN	200		Rejected!
GSE14308_TH17_VS_NATURAL_TREG_UP	200		Rejected!
GSE14308_TH17_VS_NATURAL_TREG_DN	200		Rejected!
GSE14308_NAIVE_CD4_TCELL_VS_INDUCED_TREG_UP	199		Rejected!
GSE14308_NAIVE_CD4_TCELL_VS_INDUCED_TREG_DN	200		Rejected!
GSE14308_NAIVE_CD4_TCELL_VS_NATURAL_TREG_UP	199		Rejected!
GSE14308_NAIVE_CD4_TCELL_VS_NATURAL_TREG_DN	200		Rejected!
GSE14308_INDUCED_VS_NATURAL_TREG_UP	200		Rejected!
GSE14308_INDUCED_VS_NATURAL_TREG_DN	200		Rejected!
GSE1432_CTRL_VS_IFNG_1H_MICROGLIA_UP	194		Rejected!
GSE1432_CTRL_VS_IFNG_1H_MICROGLIA_DN	198		Rejected!
GSE1432_CTRL_VS_IFNG_6H_MICROGLIA_UP	200		Rejected!
GSE1432_CTRL_VS_IFNG_6H_MICROGLIA_DN	200		Rejected!
GSE1432_CTRL_VS_IFNG_24H_MICROGLIA_UP	200		Rejected!
GSE1432_CTRL_VS_IFNG_24H_MICROGLIA_DN	200		Rejected!
GSE1432_1H_VS_6H_IFNG_MICROGLIA_UP	200		Rejected!
GSE1432_1H_VS_6H_IFNG_MICROGLIA_DN	200		Rejected!
GSE1432_1H_VS_24H_IFNG_MICROGLIA_UP	200		Rejected!
GSE1432_1H_VS_24H_IFNG_MICROGLIA_DN	200		Rejected!
GSE1432_6H_VS_24H_IFNG_MICROGLIA_UP	200		Rejected!
GSE1432_6H_VS_24H_IFNG_MICROGLIA_DN	200		Rejected!
GSE14350_TREG_VS_TEFF_UP	199		Rejected!
GSE14350_TREG_VS_TEFF_DN	200		Rejected!
GSE14350_TREG_VS_TEFF_IN_IL2RB_KO_UP	200		Rejected!
GSE14350_TREG_VS_TEFF_IN_IL2RB_KO_DN	199		Rejected!
GSE14350_IL2RB_KO_VS_WT_TREG_UP	199		Rejected!
GSE14350_IL2RB_KO_VS_WT_TREG_DN	200		Rejected!
GSE14350_IL2RB_KO_VS_WT_TEFF_UP	200		Rejected!
GSE14350_IL2RB_KO_VS_WT_TEFF_DN	200		Rejected!
GSE1448_CTRL_VS_ANTI_VALPHA2_DP_THYMOCYTE_UP	200		Rejected!
GSE1448_CTRL_VS_ANTI_VALPHA2_DP_THYMOCYTE_DN	200		Rejected!
GSE1448_CTRL_VS_ANTI_VBETA5_DP_THYMOCYTE_UP	200		Rejected!
GSE1448_CTRL_VS_ANTI_VBETA5_DP_THYMOCYTE_DN	200		Rejected!
GSE1448_ANTI_VALPHA2_VS_VBETA5_DP_THYMOCYTE_UP	200		Rejected!
GSE1448_ANTI_VALPHA2_VS_VBETA5_DP_THYMOCYTE_DN	200		Rejected!
GSE1460_INTRATHYMIC_T_PROGENITOR_VS_DP_THYMOCYTE_UP	197		Rejected!
GSE1460_INTRATHYMIC_T_PROGENITOR_VS_DP_THYMOCYTE_DN	197		Rejected!
GSE1460_INTRATHYMIC_T_PROGENITOR_VS_CD4_THYMOCYTE_UP	199		Rejected!
GSE1460_INTRATHYMIC_T_PROGENITOR_VS_CD4_THYMOCYTE_DN	199		Rejected!
GSE1460_INTRATHYMIC_T_PROGENITOR_VS_NAIVE_CD4_TCELL_CORD_BLOOD_UP	199		Rejected!
GSE1460_INTRATHYMIC_T_PROGENITOR_VS_NAIVE_CD4_TCELL_CORD_BLOOD_DN	199		Rejected!
GSE1460_INTRATHYMIC_T_PROGENITOR_VS_NAIVE_CD4_TCELL_ADULT_BLOOD_UP	199		Rejected!
GSE1460_INTRATHYMIC_T_PROGENITOR_VS_NAIVE_CD4_TCELL_ADULT_BLOOD_DN	197		Rejected!
GSE1460_INTRATHYMIC_T_PROGENITOR_VS_THYMIC_STROMAL_CELL_UP	198		Rejected!
GSE1460_INTRATHYMIC_T_PROGENITOR_VS_THYMIC_STROMAL_CELL_DN	200		Rejected!
GSE1460_DP_VS_CD4_THYMOCYTE_UP	200		Rejected!
GSE1460_DP_VS_CD4_THYMOCYTE_DN	200		Rejected!
GSE1460_DP_THYMOCYTE_VS_NAIVE_CD4_TCELL_CORD_BLOOD_UP	200		Rejected!
GSE1460_DP_THYMOCYTE_VS_NAIVE_CD4_TCELL_CORD_BLOOD_DN	199		Rejected!
GSE1460_DP_THYMOCYTE_VS_NAIVE_CD4_TCELL_ADULT_BLOOD_UP	200		Rejected!
GSE1460_DP_THYMOCYTE_VS_NAIVE_CD4_TCELL_ADULT_BLOOD_DN	197		Rejected!
GSE1460_DP_THYMOCYTE_VS_THYMIC_STROMAL_CELL_UP	195		Rejected!
GSE1460_DP_THYMOCYTE_VS_THYMIC_STROMAL_CELL_DN	200		Rejected!
GSE1460_CD4_THYMOCYTE_VS_NAIVE_CD4_TCELL_CORD_BLOOD_UP	200		Rejected!
GSE1460_CD4_THYMOCYTE_VS_NAIVE_CD4_TCELL_CORD_BLOOD_DN	197		Rejected!
GSE1460_CD4_THYMOCYTE_VS_NAIVE_CD4_TCELL_ADULT_BLOOD_UP	199		Rejected!
GSE1460_CD4_THYMOCYTE_VS_NAIVE_CD4_TCELL_ADULT_BLOOD_DN	200		Rejected!
GSE1460_CD4_THYMOCYTE_VS_THYMIC_STROMAL_CELL_UP	198		Rejected!
GSE1460_CD4_THYMOCYTE_VS_THYMIC_STROMAL_CELL_DN	199		Rejected!
GSE1460_CORD_VS_ADULT_BLOOD_NAIVE_CD4_TCELL_UP	197		Rejected!
GSE1460_CORD_VS_ADULT_BLOOD_NAIVE_CD4_TCELL_DN	199		Rejected!
GSE1460_NAIVE_CD4_TCELL_CORD_BLOOD_VS_THYMIC_STROMAL_CELL_UP	193		Rejected!
GSE1460_NAIVE_CD4_TCELL_CORD_BLOOD_VS_THYMIC_STROMAL_CELL_DN	199		Rejected!
GSE1460_NAIVE_CD4_TCELL_ADULT_BLOOD_VS_THYMIC_STROMAL_CELL_UP	193		Rejected!
GSE1460_NAIVE_CD4_TCELL_ADULT_BLOOD_VS_THYMIC_STROMAL_CELL_DN	200		Rejected!
GSE14769_UNSTIM_VS_20MIN_LPS_BMDM_UP	199		Rejected!
GSE14769_UNSTIM_VS_20MIN_LPS_BMDM_DN	200		Rejected!
GSE14769_UNSTIM_VS_40MIN_LPS_BMDM_UP	199		Rejected!
GSE14769_UNSTIM_VS_40MIN_LPS_BMDM_DN	200		Rejected!
GSE14769_UNSTIM_VS_60MIN_LPS_BMDM_UP	200		Rejected!
GSE14769_UNSTIM_VS_60MIN_LPS_BMDM_DN	200		Rejected!
GSE14769_UNSTIM_VS_80MIN_LPS_BMDM_UP	200		Rejected!
GSE14769_UNSTIM_VS_80MIN_LPS_BMDM_DN	199		Rejected!
GSE14769_UNSTIM_VS_120MIN_LPS_BMDM_UP	199		Rejected!
GSE14769_UNSTIM_VS_120MIN_LPS_BMDM_DN	200		Rejected!
GSE14769_UNSTIM_VS_240MIN_LPS_BMDM_UP	200		Rejected!
GSE14769_UNSTIM_VS_240MIN_LPS_BMDM_DN	200		Rejected!
GSE14769_UNSTIM_VS_360MIN_LPS_BMDM_UP	200		Rejected!
GSE14769_UNSTIM_VS_360MIN_LPS_BMDM_DN	200		Rejected!
GSE14769_20MIN_VS_360MIN_LPS_BMDM_UP	200		Rejected!
GSE14769_20MIN_VS_360MIN_LPS_BMDM_DN	200		Rejected!
GSE14769_40MIN_VS_360MIN_LPS_BMDM_UP	200		Rejected!
GSE14769_40MIN_VS_360MIN_LPS_BMDM_DN	199		Rejected!
GSE15215_CD2_POS_VS_NEG_PDC_UP	196		Rejected!
GSE15215_CD2_POS_VS_NEG_PDC_DN	200		Rejected!
GSE15324_NAIVE_VS_ACTIVATED_CD8_TCELL_UP	200		Rejected!
GSE15324_NAIVE_VS_ACTIVATED_CD8_TCELL_DN	200		Rejected!
GSE15324_NAIVE_VS_ACTIVATED_ELF4_KO_CD8_TCELL_UP	200		Rejected!
GSE15324_NAIVE_VS_ACTIVATED_ELF4_KO_CD8_TCELL_DN	200		Rejected!
GSE15324_ELF4_KO_VS_WT_NAIVE_CD8_TCELL_UP	200		Rejected!
GSE15324_ELF4_KO_VS_WT_NAIVE_CD8_TCELL_DN	198		Rejected!
GSE15324_ELF4_KO_VS_WT_ACTIVATED_CD8_TCELL_UP	200		Rejected!
GSE15324_ELF4_KO_VS_WT_ACTIVATED_CD8_TCELL_DN	199		Rejected!
GSE15659_TREG_VS_TCONV_UP	193		Rejected!
GSE15659_TREG_VS_TCONV_DN	186		Rejected!
GSE15659_NAIVE_VS_PTPRC_NEG_CD4_TCELL_UP	193		Rejected!
GSE15659_NAIVE_VS_PTPRC_NEG_CD4_TCELL_DN	200		Rejected!
GSE15659_NAIVE_CD4_TCELL_VS_RESTING_TREG_UP	194		Rejected!
GSE15659_NAIVE_CD4_TCELL_VS_RESTING_TREG_DN	198		Rejected!
GSE15659_NAIVE_CD4_TCELL_VS_NONSUPPRESSIVE_TCELL_UP	196		Rejected!
GSE15659_NAIVE_CD4_TCELL_VS_NONSUPPRESSIVE_TCELL_DN	200		Rejected!
GSE15659_NAIVE_CD4_TCELL_VS_ACTIVATED_TREG_UP	193		Rejected!
GSE15659_NAIVE_CD4_TCELL_VS_ACTIVATED_TREG_DN	198		Rejected!
GSE15659_CD45RA_NEG_CD4_TCELL_VS_RESTING_TREG_UP	195		Rejected!
GSE15659_CD45RA_NEG_CD4_TCELL_VS_RESTING_TREG_DN	198		Rejected!
GSE15659_CD45RA_NEG_CD4_TCELL_VS_NONSUPPRESSIVE_TCELL_UP	196		Rejected!
GSE15659_CD45RA_NEG_CD4_TCELL_VS_NONSUPPRESSIVE_TCELL_DN	199		Rejected!
GSE15659_CD45RA_NEG_CD4_TCELL_VS_ACTIVATED_TREG_UP	197		Rejected!
GSE15659_CD45RA_NEG_CD4_TCELL_VS_ACTIVATED_TREG_DN	198		Rejected!
GSE15659_RESTING_TREG_VS_NONSUPPRESSIVE_TCELL_UP	195		Rejected!
GSE15659_RESTING_TREG_VS_NONSUPPRESSIVE_TCELL_DN	199		Rejected!
GSE15659_RESTING_VS_ACTIVATED_TREG_UP	192		Rejected!
GSE15659_RESTING_VS_ACTIVATED_TREG_DN	198		Rejected!
GSE15659_NONSUPPRESSIVE_TCELL_VS_ACTIVATED_TREG_UP	195		Rejected!
GSE15659_NONSUPPRESSIVE_TCELL_VS_ACTIVATED_TREG_DN	197		Rejected!
GSE15733_BM_VS_SPLEEN_MEMORY_CD4_TCELL_UP	200		Rejected!
GSE15733_BM_VS_SPLEEN_MEMORY_CD4_TCELL_DN	199		Rejected!
GSE15750_WT_VS_TRAF6KO_DAY6_EFF_CD8_TCELL_UP	200		Rejected!
GSE15750_WT_VS_TRAF6KO_DAY6_EFF_CD8_TCELL_DN	200		Rejected!
GSE15750_WT_VS_TRAF6KO_DAY10_EFF_CD8_TCELL_UP	200		Rejected!
GSE15750_WT_VS_TRAF6KO_DAY10_EFF_CD8_TCELL_DN	200		Rejected!
GSE15750_DAY6_VS_DAY10_EFF_CD8_TCELL_UP	200		Rejected!
GSE15750_DAY6_VS_DAY10_EFF_CD8_TCELL_DN	200		Rejected!
GSE15750_DAY6_VS_DAY10_TRAF6KO_EFF_CD8_TCELL_UP	200		Rejected!
GSE15750_DAY6_VS_DAY10_TRAF6KO_EFF_CD8_TCELL_DN	199		Rejected!
GSE15767_MED_VS_SCS_MAC_LN_UP	200		Rejected!
GSE15767_MED_VS_SCS_MAC_LN_DN	199		Rejected!
GSE15930_NAIVE_VS_24H_IN_VITRO_STIM_CD8_TCELL_UP	200		Rejected!
GSE15930_NAIVE_VS_24H_IN_VITRO_STIM_CD8_TCELL_DN	199		Rejected!
GSE15930_NAIVE_VS_24H_IN_VITRO_STIM_IL12_CD8_TCELL_UP	200		Rejected!
GSE15930_NAIVE_VS_24H_IN_VITRO_STIM_IL12_CD8_TCELL_DN	199		Rejected!
GSE15930_NAIVE_VS_24H_IN_VITRO_STIM_INFAB_CD8_TCELL_UP	200		Rejected!
GSE15930_NAIVE_VS_24H_IN_VITRO_STIM_INFAB_CD8_TCELL_DN	199		Rejected!
GSE15930_NAIVE_VS_48H_IN_VITRO_STIM_CD8_TCELL_UP	198		Rejected!
GSE15930_NAIVE_VS_48H_IN_VITRO_STIM_CD8_TCELL_DN	200		Rejected!
GSE15930_NAIVE_VS_48H_IN_VITRO_STIM_IL12_CD8_TCELL_UP	199		Rejected!
GSE15930_NAIVE_VS_48H_IN_VITRO_STIM_IL12_CD8_TCELL_DN	200		Rejected!
GSE15930_NAIVE_VS_48H_IN_VITRO_STIM_IFNAB_CD8_TCELL_UP	198		Rejected!
GSE15930_NAIVE_VS_48H_IN_VITRO_STIM_IFNAB_CD8_TCELL_DN	200		Rejected!
GSE15930_NAIVE_VS_72H_IN_VITRO_STIM_CD8_TCELL_UP	200		Rejected!
GSE15930_NAIVE_VS_72H_IN_VITRO_STIM_CD8_TCELL_DN	200		Rejected!
GSE15930_NAIVE_VS_72H_IN_VITRO_STIM_IL12_CD8_TCELL_UP	200		Rejected!
GSE15930_NAIVE_VS_72H_IN_VITRO_STIM_IL12_CD8_TCELL_DN	200		Rejected!
GSE15930_NAIVE_VS_72H_IN_VITRO_STIM_IFNAB_CD8_TCELL_UP	200		Rejected!
GSE15930_NAIVE_VS_72H_IN_VITRO_STIM_IFNAB_CD8_TCELL_DN	200		Rejected!
GSE15930_NAIVE_VS_72H_IN_VITRO_STIM_TRICHOSTATINA_CD8_TCELL_UP	200		Rejected!
GSE15930_NAIVE_VS_72H_IN_VITRO_STIM_TRICHOSTATINA_CD8_TCELL_DN	199		Rejected!
GSE15930_STIM_VS_STIM_AND_IL12_24H_CD8_T_CELL_UP	200		Rejected!
GSE15930_STIM_VS_STIM_AND_IL12_24H_CD8_T_CELL_DN	199		Rejected!
GSE15930_STIM_VS_STIM_AND_IFNAB_24H_CD8_T_CELL_UP	200		Rejected!
GSE15930_STIM_VS_STIM_AND_IFNAB_24H_CD8_T_CELL_DN	199		Rejected!
GSE15930_STIM_VS_STIM_AND_TRICHOSTATINA_24H_CD8_T_CELL_UP	199		Rejected!
GSE15930_STIM_VS_STIM_AND_TRICHOSTATINA_24H_CD8_T_CELL_DN	200		Rejected!
GSE15930_STIM_VS_STIM_AND_IL12_48H_CD8_T_CELL_UP	200		Rejected!
GSE15930_STIM_VS_STIM_AND_IL12_48H_CD8_T_CELL_DN	200		Rejected!
GSE15930_STIM_VS_STIM_AND_IFNAB_48H_CD8_T_CELL_UP	200		Rejected!
GSE15930_STIM_VS_STIM_AND_IFNAB_48H_CD8_T_CELL_DN	200		Rejected!
GSE15930_STIM_VS_STIM_AND_TRICHOSTATINA_48H_CD8_T_CELL_UP	200		Rejected!
GSE15930_STIM_VS_STIM_AND_TRICHOSTATINA_48H_CD8_T_CELL_DN	200		Rejected!
GSE15930_STIM_VS_STIM_AND_IL12_72H_CD8_T_CELL_UP	199		Rejected!
GSE15930_STIM_VS_STIM_AND_IL12_72H_CD8_T_CELL_DN	200		Rejected!
GSE15930_STIM_VS_STIM_AND_IFNAB_72H_CD8_T_CELL_UP	199		Rejected!
GSE15930_STIM_VS_STIM_AND_IFNAB_72H_CD8_T_CELL_DN	200		Rejected!
GSE15930_STIM_VS_STIM_AND_TRICHOSTATINA_72H_CD8_T_CELL_UP	200		Rejected!
GSE15930_STIM_VS_STIM_AND_TRICHOSTATINA_72H_CD8_T_CELL_DN	199		Rejected!
GSE16522_MEMORY_VS_NAIVE_CD8_TCELL_UP	200		Rejected!
GSE16522_MEMORY_VS_NAIVE_CD8_TCELL_DN	200		Rejected!
GSE16522_MEMORY_VS_NAIVE_ANTI_CD3CD28_STIM_CD8_TCELL_UP	199		Rejected!
GSE16522_MEMORY_VS_NAIVE_ANTI_CD3CD28_STIM_CD8_TCELL_DN	200		Rejected!
GSE16522_ANTI_CD3CD28_STIM_VS_UNSTIM_MEMORY_CD8_TCELL_UP	200		Rejected!
GSE16522_ANTI_CD3CD28_STIM_VS_UNSTIM_MEMORY_CD8_TCELL_DN	200		Rejected!
GSE16522_ANTI_CD3CD28_STIM_VS_UNSTIM_NAIVE_CD8_TCELL_UP	200		Rejected!
GSE16522_ANTI_CD3CD28_STIM_VS_UNSTIM_NAIVE_CD8_TCELL_DN	198		Rejected!
GSE16755_CTRL_VS_IFNA_TREATED_MAC_UP	195		Rejected!
GSE16755_CTRL_VS_IFNA_TREATED_MAC_DN	199		Rejected!
GSE17580_TREG_VS_TEFF_UP	200		Rejected!
GSE17580_TREG_VS_TEFF_DN	200		Rejected!
GSE17580_TREG_VS_TEFF_S_MANSONI_INF_UP	200		Rejected!
GSE17580_TREG_VS_TEFF_S_MANSONI_INF_DN	200		Rejected!
GSE17580_UNINFECTED_VS_S_MANSONI_INF_TEFF_UP	200		Rejected!
GSE17580_UNINFECTED_VS_S_MANSONI_INF_TEFF_DN	200		Rejected!
GSE17580_UNINFECTED_VS_S_MANSONI_INF_TREG_UP	199		Rejected!
GSE17580_UNINFECTED_VS_S_MANSONI_INF_TREG_DN	200		Rejected!
GSE17721_CTRL_VS_LPS_0.5H_BMDC_UP	200		Rejected!
GSE17721_CTRL_VS_LPS_0.5H_BMDC_DN	200		Rejected!
GSE17721_CTRL_VS_LPS_1H_BMDC_UP	200		Rejected!
GSE17721_CTRL_VS_LPS_1H_BMDC_DN	199		Rejected!
GSE17721_CTRL_VS_LPS_2H_BMDC_UP	200		Rejected!
GSE17721_CTRL_VS_LPS_2H_BMDC_DN	200		Rejected!
GSE17721_CTRL_VS_LPS_4H_BMDC_UP	200		Rejected!
GSE17721_CTRL_VS_LPS_4H_BMDC_DN	200		Rejected!
GSE17721_CTRL_VS_LPS_6H_BMDC_UP	200		Rejected!
GSE17721_CTRL_VS_LPS_6H_BMDC_DN	199		Rejected!
GSE17721_CTRL_VS_LPS_8H_BMDC_UP	200		Rejected!
GSE17721_CTRL_VS_LPS_8H_BMDC_DN	199		Rejected!
GSE17721_CTRL_VS_LPS_12H_BMDC_UP	199		Rejected!
GSE17721_CTRL_VS_LPS_12H_BMDC_DN	199		Rejected!
GSE17721_CTRL_VS_LPS_24H_BMDC_UP	199		Rejected!
GSE17721_CTRL_VS_LPS_24H_BMDC_DN	200		Rejected!
GSE17721_CTRL_VS_POLYIC_0.5H_BMDC_UP	200		Rejected!
GSE17721_CTRL_VS_POLYIC_0.5H_BMDC_DN	199		Rejected!
GSE17721_CTRL_VS_POLYIC_1H_BMDC_UP	200		Rejected!
GSE17721_CTRL_VS_POLYIC_1H_BMDC_DN	199		Rejected!
GSE17721_CTRL_VS_POLYIC_2H_BMDC_UP	199		Rejected!
GSE17721_CTRL_VS_POLYIC_2H_BMDC_DN	200		Rejected!
GSE17721_CTRL_VS_POLYIC_4H_BMDC_UP	200		Rejected!
GSE17721_CTRL_VS_POLYIC_4H_BMDC_DN	200		Rejected!
GSE17721_CTRL_VS_POLYIC_6H_BMDC_UP	198		Rejected!
GSE17721_CTRL_VS_POLYIC_6H_BMDC_DN	199		Rejected!
GSE17721_CTRL_VS_POLYIC_8H_BMDC_UP	199		Rejected!
GSE17721_CTRL_VS_POLYIC_8H_BMDC_DN	199		Rejected!
GSE17721_CTRL_VS_POLYIC_12H_BMDC_UP	200		Rejected!
GSE17721_CTRL_VS_POLYIC_12H_BMDC_DN	200		Rejected!
GSE17721_CTRL_VS_POLYIC_24H_BMDC_UP	199		Rejected!
GSE17721_CTRL_VS_POLYIC_24H_BMDC_DN	200		Rejected!
GSE17721_CTRL_VS_PAM3CSK4_0.5H_BMDC_UP	200		Rejected!
GSE17721_CTRL_VS_PAM3CSK4_0.5H_BMDC_DN	200		Rejected!
GSE17721_CTRL_VS_PAM3CSK4_1H_BMDC_UP	199		Rejected!
GSE17721_CTRL_VS_PAM3CSK4_1H_BMDC_DN	199		Rejected!
GSE17721_CTRL_VS_PAM3CSK4_2H_BMDC_UP	199		Rejected!
GSE17721_CTRL_VS_PAM3CSK4_2H_BMDC_DN	200		Rejected!
GSE17721_CTRL_VS_PAM3CSK4_4H_BMDC_UP	200		Rejected!
GSE17721_CTRL_VS_PAM3CSK4_4H_BMDC_DN	199		Rejected!
GSE17721_CTRL_VS_PAM3CSK4_6H_BMDC_UP	200		Rejected!
GSE17721_CTRL_VS_PAM3CSK4_6H_BMDC_DN	200		Rejected!
GSE17721_CTRL_VS_PAM3CSK4_8H_BMDC_UP	200		Rejected!
GSE17721_CTRL_VS_PAM3CSK4_8H_BMDC_DN	200		Rejected!
GSE17721_CTRL_VS_PAM3CSK4_12H_BMDC_UP	200		Rejected!
GSE17721_CTRL_VS_PAM3CSK4_12H_BMDC_DN	199		Rejected!
GSE17721_CTRL_VS_PAM3CSK4_24H_BMDC_UP	200		Rejected!
GSE17721_CTRL_VS_PAM3CSK4_24H_BMDC_DN	200		Rejected!
GSE17721_CTRL_VS_CPG_0.5H_BMDC_UP	199		Rejected!
GSE17721_CTRL_VS_CPG_0.5H_BMDC_DN	200		Rejected!
GSE17721_CTRL_VS_CPG_1H_BMDC_UP	200		Rejected!
GSE17721_CTRL_VS_CPG_1H_BMDC_DN	200		Rejected!
GSE17721_CTRL_VS_CPG_2H_BMDC_UP	200		Rejected!
GSE17721_CTRL_VS_CPG_2H_BMDC_DN	200		Rejected!
GSE17721_CTRL_VS_CPG_4H_BMDC_UP	200		Rejected!
GSE17721_CTRL_VS_CPG_4H_BMDC_DN	200		Rejected!
GSE17721_CTRL_VS_CPG_6H_BMDC_UP	200		Rejected!
GSE17721_CTRL_VS_CPG_6H_BMDC_DN	200		Rejected!
GSE17721_CTRL_VS_CPG_8H_BMDC_UP	200		Rejected!
GSE17721_CTRL_VS_CPG_8H_BMDC_DN	200		Rejected!
GSE17721_CTRL_VS_CPG_12H_BMDC_UP	200		Rejected!
GSE17721_CTRL_VS_CPG_12H_BMDC_DN	199		Rejected!
GSE17721_CTRL_VS_CPG_24H_BMDC_UP	200		Rejected!
GSE17721_CTRL_VS_CPG_24H_BMDC_DN	199		Rejected!
GSE17721_CTRL_VS_GARDIQUIMOD_0.5H_BMDC_UP	200		Rejected!
GSE17721_CTRL_VS_GARDIQUIMOD_0.5H_BMDC_DN	199		Rejected!
GSE17721_CTRL_VS_GARDIQUIMOD_1H_BMDC_UP	200		Rejected!
GSE17721_CTRL_VS_GARDIQUIMOD_1H_BMDC_DN	200		Rejected!
GSE17721_CTRL_VS_GARDIQUIMOD_2H_BMDC_UP	200		Rejected!
GSE17721_CTRL_VS_GARDIQUIMOD_2H_BMDC_DN	200		Rejected!
GSE17721_CTRL_VS_GARDIQUIMOD_4H_BMDC_UP	200		Rejected!
GSE17721_CTRL_VS_GARDIQUIMOD_4H_BMDC_DN	200		Rejected!
GSE17721_CTRL_VS_GARDIQUIMOD_6H_BMDC_UP	200		Rejected!
GSE17721_CTRL_VS_GARDIQUIMOD_6H_BMDC_DN	199		Rejected!
GSE17721_CTRL_VS_GARDIQUIMOD_8H_BMDC_UP	200		Rejected!
GSE17721_CTRL_VS_GARDIQUIMOD_8H_BMDC_DN	200		Rejected!
GSE17721_CTRL_VS_GARDIQUIMOD_12H_BMDC_UP	200		Rejected!
GSE17721_CTRL_VS_GARDIQUIMOD_12H_BMDC_DN	198		Rejected!
GSE17721_CTRL_VS_GARDIQUIMOD_24H_BMDC_UP	200		Rejected!
GSE17721_CTRL_VS_GARDIQUIMOD_24H_BMDC_DN	199		Rejected!
GSE17721_LPS_VS_POLYIC_0.5H_BMDC_UP	200		Rejected!
GSE17721_LPS_VS_POLYIC_0.5H_BMDC_DN	199		Rejected!
GSE17721_LPS_VS_POLYIC_1H_BMDC_UP	200		Rejected!
GSE17721_LPS_VS_POLYIC_1H_BMDC_DN	199		Rejected!
GSE17721_LPS_VS_POLYIC_2H_BMDC_UP	200		Rejected!
GSE17721_LPS_VS_POLYIC_2H_BMDC_DN	200		Rejected!
GSE17721_LPS_VS_POLYIC_4H_BMDC_UP	200		Rejected!
GSE17721_LPS_VS_POLYIC_4H_BMDC_DN	199		Rejected!
GSE17721_LPS_VS_POLYIC_6H_BMDC_UP	200		Rejected!
GSE17721_LPS_VS_POLYIC_6H_BMDC_DN	199		Rejected!
GSE17721_LPS_VS_POLYIC_8H_BMDC_UP	200		Rejected!
GSE17721_LPS_VS_POLYIC_8H_BMDC_DN	199		Rejected!
GSE17721_LPS_VS_POLYIC_12H_BMDC_UP	200		Rejected!
GSE17721_LPS_VS_POLYIC_12H_BMDC_DN	200		Rejected!
GSE17721_LPS_VS_POLYIC_16H_BMDC_UP	200		Rejected!
GSE17721_LPS_VS_POLYIC_16H_BMDC_DN	200		Rejected!
GSE17721_LPS_VS_POLYIC_24H_BMDC_UP	199		Rejected!
GSE17721_LPS_VS_POLYIC_24H_BMDC_DN	199		Rejected!
GSE17721_POLYIC_VS_PAM3CSK4_0.5H_BMDC_UP	200		Rejected!
GSE17721_POLYIC_VS_PAM3CSK4_0.5H_BMDC_DN	200		Rejected!
GSE17721_POLYIC_VS_PAM3CSK4_1H_BMDC_UP	199		Rejected!
GSE17721_POLYIC_VS_PAM3CSK4_1H_BMDC_DN	200		Rejected!
GSE17721_POLYIC_VS_PAM3CSK4_2H_BMDC_UP	200		Rejected!
GSE17721_POLYIC_VS_PAM3CSK4_2H_BMDC_DN	200		Rejected!
GSE17721_POLYIC_VS_PAM3CSK4_4H_BMDC_UP	200		Rejected!
GSE17721_POLYIC_VS_PAM3CSK4_4H_BMDC_DN	200		Rejected!
GSE17721_POLYIC_VS_PAM3CSK4_6H_BMDC_UP	200		Rejected!
GSE17721_POLYIC_VS_PAM3CSK4_6H_BMDC_DN	199		Rejected!
GSE17721_POLYIC_VS_PAM3CSK4_8H_BMDC_UP	200		Rejected!
GSE17721_POLYIC_VS_PAM3CSK4_8H_BMDC_DN	200		Rejected!
GSE17721_POLYIC_VS_PAM3CSK4_12H_BMDC_UP	200		Rejected!
GSE17721_POLYIC_VS_PAM3CSK4_12H_BMDC_DN	200		Rejected!
GSE17721_POLYIC_VS_PAM3CSK4_16H_BMDC_UP	200		Rejected!
GSE17721_POLYIC_VS_PAM3CSK4_16H_BMDC_DN	199		Rejected!
GSE17721_POLYIC_VS_PAM3CSK4_24H_BMDC_UP	199		Rejected!
GSE17721_POLYIC_VS_PAM3CSK4_24H_BMDC_DN	199		Rejected!
GSE17721_PAM3CSK4_VS_CPG_0.5H_BMDC_UP	200		Rejected!
GSE17721_PAM3CSK4_VS_CPG_0.5H_BMDC_DN	200		Rejected!
GSE17721_PAM3CSK4_VS_CPG_1H_BMDC_UP	200		Rejected!
GSE17721_PAM3CSK4_VS_CPG_1H_BMDC_DN	199		Rejected!
GSE17721_PAM3CSK4_VS_CPG_2H_BMDC_UP	199		Rejected!
GSE17721_PAM3CSK4_VS_CPG_2H_BMDC_DN	200		Rejected!
GSE17721_PAM3CSK4_VS_CPG_4H_BMDC_UP	200		Rejected!
GSE17721_PAM3CSK4_VS_CPG_4H_BMDC_DN	200		Rejected!
GSE17721_PAM3CSK4_VS_CPG_6H_BMDC_UP	200		Rejected!
GSE17721_PAM3CSK4_VS_CPG_6H_BMDC_DN	200		Rejected!
GSE17721_PAM3CSK4_VS_CPG_8H_BMDC_UP	200		Rejected!
GSE17721_PAM3CSK4_VS_CPG_8H_BMDC_DN	200		Rejected!
GSE17721_PAM3CSK4_VS_CPG_12H_BMDC_UP	200		Rejected!
GSE17721_PAM3CSK4_VS_CPG_12H_BMDC_DN	200		Rejected!
GSE17721_PAM3CSK4_VS_CPG_16H_BMDC_UP	200		Rejected!
GSE17721_PAM3CSK4_VS_CPG_16H_BMDC_DN	199		Rejected!
GSE17721_PAM3CSK4_VS_CPG_24H_BMDC_UP	200		Rejected!
GSE17721_PAM3CSK4_VS_CPG_24H_BMDC_DN	200		Rejected!
GSE17721_CPG_VS_GARDIQUIMOD_0.5H_BMDC_UP	199		Rejected!
GSE17721_CPG_VS_GARDIQUIMOD_0.5H_BMDC_DN	200		Rejected!
GSE17721_CPG_VS_GARDIQUIMOD_1H_BMDC_UP	200		Rejected!
GSE17721_CPG_VS_GARDIQUIMOD_1H_BMDC_DN	200		Rejected!
GSE17721_CPG_VS_GARDIQUIMOD_2H_BMDC_UP	200		Rejected!
GSE17721_CPG_VS_GARDIQUIMOD_2H_BMDC_DN	200		Rejected!
GSE17721_CPG_VS_GARDIQUIMOD_4H_BMDC_UP	200		Rejected!
GSE17721_CPG_VS_GARDIQUIMOD_4H_BMDC_DN	200		Rejected!
GSE17721_CPG_VS_GARDIQUIMOD_6H_BMDC_UP	199		Rejected!
GSE17721_CPG_VS_GARDIQUIMOD_6H_BMDC_DN	200		Rejected!
GSE17721_CPG_VS_GARDIQUIMOD_8H_BMDC_UP	199		Rejected!
GSE17721_CPG_VS_GARDIQUIMOD_8H_BMDC_DN	200		Rejected!
GSE17721_CPG_VS_GARDIQUIMOD_12H_BMDC_UP	200		Rejected!
GSE17721_CPG_VS_GARDIQUIMOD_12H_BMDC_DN	200		Rejected!
GSE17721_CPG_VS_GARDIQUIMOD_16H_BMDC_UP	200		Rejected!
GSE17721_CPG_VS_GARDIQUIMOD_16H_BMDC_DN	199		Rejected!
GSE17721_CPG_VS_GARDIQUIMOD_24H_BMDC_UP	200		Rejected!
GSE17721_CPG_VS_GARDIQUIMOD_24H_BMDC_DN	200		Rejected!
GSE17721_LPS_VS_PAM3CSK4_0.5H_BMDC_UP	200		Rejected!
GSE17721_LPS_VS_PAM3CSK4_0.5H_BMDC_DN	199		Rejected!
GSE17721_LPS_VS_PAM3CSK4_1H_BMDC_UP	200		Rejected!
GSE17721_LPS_VS_PAM3CSK4_1H_BMDC_DN	199		Rejected!
GSE17721_LPS_VS_PAM3CSK4_2H_BMDC_UP	200		Rejected!
GSE17721_LPS_VS_PAM3CSK4_2H_BMDC_DN	200		Rejected!
GSE17721_LPS_VS_PAM3CSK4_4H_BMDC_UP	199		Rejected!
GSE17721_LPS_VS_PAM3CSK4_4H_BMDC_DN	199		Rejected!
GSE17721_LPS_VS_PAM3CSK4_6H_BMDC_UP	199		Rejected!
GSE17721_LPS_VS_PAM3CSK4_6H_BMDC_DN	199		Rejected!
GSE17721_LPS_VS_PAM3CSK4_8H_BMDC_UP	200		Rejected!
GSE17721_LPS_VS_PAM3CSK4_8H_BMDC_DN	199		Rejected!
GSE17721_LPS_VS_PAM3CSK4_12H_BMDC_UP	200		Rejected!
GSE17721_LPS_VS_PAM3CSK4_12H_BMDC_DN	199		Rejected!
GSE17721_LPS_VS_PAM3CSK4_16H_BMDC_UP	200		Rejected!
GSE17721_LPS_VS_PAM3CSK4_16H_BMDC_DN	200		Rejected!
GSE17721_LPS_VS_PAM3CSK4_24H_BMDC_UP	200		Rejected!
GSE17721_LPS_VS_PAM3CSK4_24H_BMDC_DN	200		Rejected!
GSE17721_POLYIC_VS_CPG_0.5H_BMDC_UP	199		Rejected!
GSE17721_POLYIC_VS_CPG_0.5H_BMDC_DN	200		Rejected!
GSE17721_POLYIC_VS_CPG_1H_BMDC_UP	200		Rejected!
GSE17721_POLYIC_VS_CPG_1H_BMDC_DN	200		Rejected!
GSE17721_POLYIC_VS_CPG_2H_BMDC_UP	200		Rejected!
GSE17721_POLYIC_VS_CPG_2H_BMDC_DN	200		Rejected!
GSE17721_POLYIC_VS_CPG_4H_BMDC_UP	200		Rejected!
GSE17721_POLYIC_VS_CPG_4H_BMDC_DN	200		Rejected!
GSE17721_POLYIC_VS_CPG_6H_BMDC_UP	200		Rejected!
GSE17721_POLYIC_VS_CPG_6H_BMDC_DN	200		Rejected!
GSE17721_POLYIC_VS_CPG_8H_BMDC_UP	199		Rejected!
GSE17721_POLYIC_VS_CPG_8H_BMDC_DN	199		Rejected!
GSE17721_POLYIC_VS_CPG_12H_BMDC_UP	200		Rejected!
GSE17721_POLYIC_VS_CPG_12H_BMDC_DN	200		Rejected!
GSE17721_POLYIC_VS_CPG_16H_BMDC_UP	200		Rejected!
GSE17721_POLYIC_VS_CPG_16H_BMDC_DN	200		Rejected!
GSE17721_POLYIC_VS_CPG_24H_BMDC_UP	198		Rejected!
GSE17721_POLYIC_VS_CPG_24H_BMDC_DN	200		Rejected!
GSE17721_PAM3CSK4_VS_GADIQUIMOD_0.5H_BMDC_UP	200		Rejected!
GSE17721_PAM3CSK4_VS_GADIQUIMOD_0.5H_BMDC_DN	200		Rejected!
GSE17721_PAM3CSK4_VS_GADIQUIMOD_1H_BMDC_UP	200		Rejected!
GSE17721_PAM3CSK4_VS_GADIQUIMOD_1H_BMDC_DN	200		Rejected!
GSE17721_PAM3CSK4_VS_GADIQUIMOD_2H_BMDC_UP	200		Rejected!
GSE17721_PAM3CSK4_VS_GADIQUIMOD_2H_BMDC_DN	200		Rejected!
GSE17721_PAM3CSK4_VS_GADIQUIMOD_4H_BMDC_UP	200		Rejected!
GSE17721_PAM3CSK4_VS_GADIQUIMOD_4H_BMDC_DN	200		Rejected!
GSE17721_PAM3CSK4_VS_GADIQUIMOD_6H_BMDC_UP	200		Rejected!
GSE17721_PAM3CSK4_VS_GADIQUIMOD_6H_BMDC_DN	200		Rejected!
GSE17721_PAM3CSK4_VS_GADIQUIMOD_8H_BMDC_UP	199		Rejected!
GSE17721_PAM3CSK4_VS_GADIQUIMOD_8H_BMDC_DN	200		Rejected!
GSE17721_PAM3CSK4_VS_GADIQUIMOD_12H_BMDC_UP	200		Rejected!
GSE17721_PAM3CSK4_VS_GADIQUIMOD_12H_BMDC_DN	200		Rejected!
GSE17721_PAM3CSK4_VS_GADIQUIMOD_16H_BMDC_UP	200		Rejected!
GSE17721_PAM3CSK4_VS_GADIQUIMOD_16H_BMDC_DN	200		Rejected!
GSE17721_PAM3CSK4_VS_GADIQUIMOD_24H_BMDC_UP	200		Rejected!
GSE17721_PAM3CSK4_VS_GADIQUIMOD_24H_BMDC_DN	200		Rejected!
GSE17721_LPS_VS_CPG_0.5H_BMDC_UP	198		Rejected!
GSE17721_LPS_VS_CPG_0.5H_BMDC_DN	200		Rejected!
GSE17721_LPS_VS_CPG_1H_BMDC_UP	200		Rejected!
GSE17721_LPS_VS_CPG_1H_BMDC_DN	200		Rejected!
GSE17721_LPS_VS_CPG_2H_BMDC_UP	200		Rejected!
GSE17721_LPS_VS_CPG_2H_BMDC_DN	200		Rejected!
GSE17721_LPS_VS_CPG_4H_BMDC_UP	200		Rejected!
GSE17721_LPS_VS_CPG_4H_BMDC_DN	198		Rejected!
GSE17721_LPS_VS_CPG_6H_BMDC_UP	200		Rejected!
GSE17721_LPS_VS_CPG_6H_BMDC_DN	200		Rejected!
GSE17721_LPS_VS_CPG_8H_BMDC_UP	200		Rejected!
GSE17721_LPS_VS_CPG_8H_BMDC_DN	200		Rejected!
GSE17721_LPS_VS_CPG_12H_BMDC_UP	199		Rejected!
GSE17721_LPS_VS_CPG_12H_BMDC_DN	200		Rejected!
GSE17721_LPS_VS_CPG_16H_BMDC_UP	200		Rejected!
GSE17721_LPS_VS_CPG_16H_BMDC_DN	200		Rejected!
GSE17721_LPS_VS_CPG_24H_BMDC_UP	199		Rejected!
GSE17721_LPS_VS_CPG_24H_BMDC_DN	200		Rejected!
GSE17721_POLYIC_VS_GARDIQUIMOD_0.5H_BMDC_UP	200		Rejected!
GSE17721_POLYIC_VS_GARDIQUIMOD_0.5H_BMDC_DN	200		Rejected!
GSE17721_POLYIC_VS_GARDIQUIMOD_1H_BMDC_UP	200		Rejected!
GSE17721_POLYIC_VS_GARDIQUIMOD_1H_BMDC_DN	199		Rejected!
GSE17721_POLYIC_VS_GARDIQUIMOD_2H_BMDC_UP	200		Rejected!
GSE17721_POLYIC_VS_GARDIQUIMOD_2H_BMDC_DN	200		Rejected!
GSE17721_POLYIC_VS_GARDIQUIMOD_4H_BMDC_UP	200		Rejected!
GSE17721_POLYIC_VS_GARDIQUIMOD_4H_BMDC_DN	200		Rejected!
GSE17721_POLYIC_VS_GARDIQUIMOD_6H_BMDC_UP	200		Rejected!
GSE17721_POLYIC_VS_GARDIQUIMOD_6H_BMDC_DN	199		Rejected!
GSE17721_POLYIC_VS_GARDIQUIMOD_8H_BMDC_UP	200		Rejected!
GSE17721_POLYIC_VS_GARDIQUIMOD_8H_BMDC_DN	200		Rejected!
GSE17721_POLYIC_VS_GARDIQUIMOD_12H_BMDC_UP	200		Rejected!
GSE17721_POLYIC_VS_GARDIQUIMOD_12H_BMDC_DN	200		Rejected!
GSE17721_POLYIC_VS_GARDIQUIMOD_16H_BMDC_UP	200		Rejected!
GSE17721_POLYIC_VS_GARDIQUIMOD_16H_BMDC_DN	200		Rejected!
GSE17721_POLYIC_VS_GARDIQUIMOD_24H_BMDC_UP	200		Rejected!
GSE17721_POLYIC_VS_GARDIQUIMOD_24H_BMDC_DN	199		Rejected!
GSE17721_LPS_VS_GARDIQUIMOD_0.5H_BMDC_UP	199		Rejected!
GSE17721_LPS_VS_GARDIQUIMOD_0.5H_BMDC_DN	200		Rejected!
GSE17721_LPS_VS_GARDIQUIMOD_1H_BMDC_UP	200		Rejected!
GSE17721_LPS_VS_GARDIQUIMOD_1H_BMDC_DN	200		Rejected!
GSE17721_LPS_VS_GARDIQUIMOD_2H_BMDC_UP	200		Rejected!
GSE17721_LPS_VS_GARDIQUIMOD_2H_BMDC_DN	200		Rejected!
GSE17721_LPS_VS_GARDIQUIMOD_4H_BMDC_UP	200		Rejected!
GSE17721_LPS_VS_GARDIQUIMOD_4H_BMDC_DN	199		Rejected!
GSE17721_LPS_VS_GARDIQUIMOD_6H_BMDC_UP	200		Rejected!
GSE17721_LPS_VS_GARDIQUIMOD_6H_BMDC_DN	199		Rejected!
GSE17721_LPS_VS_GARDIQUIMOD_8H_BMDC_UP	200		Rejected!
GSE17721_LPS_VS_GARDIQUIMOD_8H_BMDC_DN	200		Rejected!
GSE17721_LPS_VS_GARDIQUIMOD_12H_BMDC_UP	199		Rejected!
GSE17721_LPS_VS_GARDIQUIMOD_12H_BMDC_DN	199		Rejected!
GSE17721_LPS_VS_GARDIQUIMOD_16H_BMDC_UP	199		Rejected!
GSE17721_LPS_VS_GARDIQUIMOD_16H_BMDC_DN	200		Rejected!
GSE17721_LPS_VS_GARDIQUIMOD_24H_BMDC_UP	199		Rejected!
GSE17721_LPS_VS_GARDIQUIMOD_24H_BMDC_DN	200		Rejected!
GSE17721_0.5H_VS_12H_LPS_BMDC_UP	198		Rejected!
GSE17721_0.5H_VS_12H_LPS_BMDC_DN	199		Rejected!
GSE17721_0.5H_VS_4H_LPS_BMDC_UP	200		Rejected!
GSE17721_0.5H_VS_4H_LPS_BMDC_DN	200		Rejected!
GSE17721_0.5H_VS_8H_LPS_BMDC_UP	199		Rejected!
GSE17721_0.5H_VS_8H_LPS_BMDC_DN	199		Rejected!
GSE17721_0.5H_VS_24H_LPS_BMDC_UP	199		Rejected!
GSE17721_0.5H_VS_24H_LPS_BMDC_DN	199		Rejected!
GSE17721_12H_VS_24H_LPS_BMDC_UP	200		Rejected!
GSE17721_12H_VS_24H_LPS_BMDC_DN	200		Rejected!
GSE17721_0.5H_VS_12H_POLYIC_BMDC_UP	200		Rejected!
GSE17721_0.5H_VS_12H_POLYIC_BMDC_DN	200		Rejected!
GSE17721_0.5H_VS_4H_POLYIC_BMDC_UP	200		Rejected!
GSE17721_0.5H_VS_4H_POLYIC_BMDC_DN	200		Rejected!
GSE17721_0.5H_VS_8H_POLYIC_BMDC_UP	200		Rejected!
GSE17721_0.5H_VS_8H_POLYIC_BMDC_DN	199		Rejected!
GSE17721_0.5H_VS_24H_POLYIC_BMDC_UP	198		Rejected!
GSE17721_0.5H_VS_24H_POLYIC_BMDC_DN	199		Rejected!
GSE17721_4H_VS_24H_POLYIC_BMDC_UP	199		Rejected!
GSE17721_4H_VS_24H_POLYIC_BMDC_DN	200		Rejected!
GSE17721_12H_VS_24H_POLYIC_BMDC_UP	200		Rejected!
GSE17721_12H_VS_24H_POLYIC_BMDC_DN	200		Rejected!
GSE17721_0.5H_VS_12H_PAM3CSK4_BMDC_UP	200		Rejected!
GSE17721_0.5H_VS_12H_PAM3CSK4_BMDC_DN	200		Rejected!
GSE17721_0.5H_VS_4H_PAM3CSK4_BMDC_UP	200		Rejected!
GSE17721_0.5H_VS_4H_PAM3CSK4_BMDC_DN	200		Rejected!
GSE17721_0.5H_VS_8H_PAM3CSK4_BMDC_UP	200		Rejected!
GSE17721_0.5H_VS_8H_PAM3CSK4_BMDC_DN	200		Rejected!
GSE17721_0.5H_VS_24H_PAM3CSK4_BMDC_UP	200		Rejected!
GSE17721_0.5H_VS_24H_PAM3CSK4_BMDC_DN	200		Rejected!
GSE17721_ALL_VS_24H_PAM3CSK4_BMDC_UP	200		Rejected!
GSE17721_ALL_VS_24H_PAM3CSK4_BMDC_DN	200		Rejected!
GSE17721_12H_VS_24H_PAM3CSK4_BMDC_UP	200		Rejected!
GSE17721_12H_VS_24H_PAM3CSK4_BMDC_DN	200		Rejected!
GSE17721_0.5H_VS_12H_CPG_BMDC_UP	200		Rejected!
GSE17721_0.5H_VS_12H_CPG_BMDC_DN	199		Rejected!
GSE17721_0.5H_VS_4H_CPG_BMDC_UP	200		Rejected!
GSE17721_0.5H_VS_4H_CPG_BMDC_DN	200		Rejected!
GSE17721_0.5H_VS_8H_CPG_BMDC_UP	200		Rejected!
GSE17721_0.5H_VS_8H_CPG_BMDC_DN	199		Rejected!
GSE17721_0.5H_VS_24H_CPG_BMDC_UP	200		Rejected!
GSE17721_0.5H_VS_24H_CPG_BMDC_DN	200		Rejected!
GSE17721_4_VS_24H_CPG_BMDC_UP	200		Rejected!
GSE17721_4_VS_24H_CPG_BMDC_DN	200		Rejected!
GSE17721_12H_VS_24H_CPG_BMDC_UP	199		Rejected!
GSE17721_12H_VS_24H_CPG_BMDC_DN	200		Rejected!
GSE17721_0.5H_VS_12H_GARDIQUIMOD_BMDC_UP	200		Rejected!
GSE17721_0.5H_VS_12H_GARDIQUIMOD_BMDC_DN	200		Rejected!
GSE17721_0.5H_VS_4H_GARDIQUIMOD_BMDC_UP	200		Rejected!
GSE17721_0.5H_VS_4H_GARDIQUIMOD_BMDC_DN	200		Rejected!
GSE17721_0.5H_VS_8H_GARDIQUIMOD_BMDC_UP	199		Rejected!
GSE17721_0.5H_VS_8H_GARDIQUIMOD_BMDC_DN	199		Rejected!
GSE17721_0.5H_VS_24H_GARDIQUIMOD_BMDC_UP	200		Rejected!
GSE17721_0.5H_VS_24H_GARDIQUIMOD_BMDC_DN	200		Rejected!
GSE17721_4_VS_24H_GARDIQUIMOD_BMDC_UP	200		Rejected!
GSE17721_4_VS_24H_GARDIQUIMOD_BMDC_DN	199		Rejected!
GSE17721_12H_VS_24H_GARDIQUIMOD_BMDC_UP	199		Rejected!
GSE17721_12H_VS_24H_GARDIQUIMOD_BMDC_DN	200		Rejected!
GSE17974_0H_VS_0.5H_IN_VITRO_ACT_CD4_TCELL_UP	194		Rejected!
GSE17974_0H_VS_0.5H_IN_VITRO_ACT_CD4_TCELL_DN	190		Rejected!
GSE17974_0H_VS_1H_IN_VITRO_ACT_CD4_TCELL_UP	192		Rejected!
GSE17974_0H_VS_1H_IN_VITRO_ACT_CD4_TCELL_DN	197		Rejected!
GSE17974_0H_VS_2H_IN_VITRO_ACT_CD4_TCELL_UP	199		Rejected!
GSE17974_0H_VS_2H_IN_VITRO_ACT_CD4_TCELL_DN	199		Rejected!
GSE17974_0H_VS_4H_IN_VITRO_ACT_CD4_TCELL_UP	192		Rejected!
GSE17974_0H_VS_4H_IN_VITRO_ACT_CD4_TCELL_DN	199		Rejected!
GSE17974_0H_VS_6H_IN_VITRO_ACT_CD4_TCELL_UP	191		Rejected!
GSE17974_0H_VS_6H_IN_VITRO_ACT_CD4_TCELL_DN	199		Rejected!
GSE17974_0H_VS_12H_IN_VITRO_ACT_CD4_TCELL_UP	197		Rejected!
GSE17974_0H_VS_12H_IN_VITRO_ACT_CD4_TCELL_DN	199		Rejected!
GSE17974_0H_VS_24H_IN_VITRO_ACT_CD4_TCELL_UP	191		Rejected!
GSE17974_0H_VS_24H_IN_VITRO_ACT_CD4_TCELL_DN	198		Rejected!
GSE17974_0H_VS_48H_IN_VITRO_ACT_CD4_TCELL_UP	191		Rejected!
GSE17974_0H_VS_48H_IN_VITRO_ACT_CD4_TCELL_DN	198		Rejected!
GSE17974_0H_VS_72H_IN_VITRO_ACT_CD4_TCELL_UP	193		Rejected!
GSE17974_0H_VS_72H_IN_VITRO_ACT_CD4_TCELL_DN	200		Rejected!
GSE17974_CTRL_VS_ACT_IL4_AND_ANTI_IL12_0.5H_CD4_TCELL_UP	192		Rejected!
GSE17974_CTRL_VS_ACT_IL4_AND_ANTI_IL12_0.5H_CD4_TCELL_DN	191		Rejected!
GSE17974_CTRL_VS_ACT_IL4_AND_ANTI_IL12_1H_CD4_TCELL_UP	194		Rejected!
GSE17974_CTRL_VS_ACT_IL4_AND_ANTI_IL12_1H_CD4_TCELL_DN	196		Rejected!
GSE17974_CTRL_VS_ACT_IL4_AND_ANTI_IL12_2H_CD4_TCELL_UP	193		Rejected!
GSE17974_CTRL_VS_ACT_IL4_AND_ANTI_IL12_2H_CD4_TCELL_DN	198		Rejected!
GSE17974_CTRL_VS_ACT_IL4_AND_ANTI_IL12_4H_CD4_TCELL_UP	194		Rejected!
GSE17974_CTRL_VS_ACT_IL4_AND_ANTI_IL12_4H_CD4_TCELL_DN	199		Rejected!
GSE17974_CTRL_VS_ACT_IL4_AND_ANTI_IL12_6H_CD4_TCELL_UP	194		Rejected!
GSE17974_CTRL_VS_ACT_IL4_AND_ANTI_IL12_6H_CD4_TCELL_DN	197		Rejected!
GSE17974_CTRL_VS_ACT_IL4_AND_ANTI_IL12_12H_CD4_TCELL_UP	194		Rejected!
GSE17974_CTRL_VS_ACT_IL4_AND_ANTI_IL12_12H_CD4_TCELL_DN	199		Rejected!
GSE17974_CTRL_VS_ACT_IL4_AND_ANTI_IL12_24H_CD4_TCELL_UP	195		Rejected!
GSE17974_CTRL_VS_ACT_IL4_AND_ANTI_IL12_24H_CD4_TCELL_DN	200		Rejected!
GSE17974_CTRL_VS_ACT_IL4_AND_ANTI_IL12_48H_CD4_TCELL_UP	189		Rejected!
GSE17974_CTRL_VS_ACT_IL4_AND_ANTI_IL12_48H_CD4_TCELL_DN	199		Rejected!
GSE17974_CTRL_VS_ACT_IL4_AND_ANTI_IL12_72H_CD4_TCELL_UP	195		Rejected!
GSE17974_CTRL_VS_ACT_IL4_AND_ANTI_IL12_72H_CD4_TCELL_DN	198		Rejected!
GSE17974_IL4_AND_ANTI_IL12_VS_UNTREATED_0.5H_ACT_CD4_TCELL_UP	191		Rejected!
GSE17974_IL4_AND_ANTI_IL12_VS_UNTREATED_0.5H_ACT_CD4_TCELL_DN	186		Rejected!
GSE17974_IL4_AND_ANTI_IL12_VS_UNTREATED_1H_ACT_CD4_TCELL_UP	185		Rejected!
GSE17974_IL4_AND_ANTI_IL12_VS_UNTREATED_1H_ACT_CD4_TCELL_DN	189		Rejected!
GSE17974_IL4_AND_ANTI_IL12_VS_UNTREATED_2H_ACT_CD4_TCELL_UP	197		Rejected!
GSE17974_IL4_AND_ANTI_IL12_VS_UNTREATED_2H_ACT_CD4_TCELL_DN	190		Rejected!
GSE17974_IL4_AND_ANTI_IL12_VS_UNTREATED_4H_ACT_CD4_TCELL_UP	193		Rejected!
GSE17974_IL4_AND_ANTI_IL12_VS_UNTREATED_4H_ACT_CD4_TCELL_DN	187		Rejected!
GSE17974_IL4_AND_ANTI_IL12_VS_UNTREATED_6H_ACT_CD4_TCELL_UP	190		Rejected!
GSE17974_IL4_AND_ANTI_IL12_VS_UNTREATED_6H_ACT_CD4_TCELL_DN	196		Rejected!
GSE17974_IL4_AND_ANTI_IL12_VS_UNTREATED_12H_ACT_CD4_TCELL_UP	194		Rejected!
GSE17974_IL4_AND_ANTI_IL12_VS_UNTREATED_12H_ACT_CD4_TCELL_DN	191		Rejected!
GSE17974_IL4_AND_ANTI_IL12_VS_UNTREATED_24H_ACT_CD4_TCELL_UP	186		Rejected!
GSE17974_IL4_AND_ANTI_IL12_VS_UNTREATED_24H_ACT_CD4_TCELL_DN	194		Rejected!
GSE17974_IL4_AND_ANTI_IL12_VS_UNTREATED_48H_ACT_CD4_TCELL_UP	196		Rejected!
GSE17974_IL4_AND_ANTI_IL12_VS_UNTREATED_48H_ACT_CD4_TCELL_DN	196		Rejected!
GSE17974_IL4_AND_ANTI_IL12_VS_UNTREATED_72H_ACT_CD4_TCELL_UP	185		Rejected!
GSE17974_IL4_AND_ANTI_IL12_VS_UNTREATED_72H_ACT_CD4_TCELL_DN	195		Rejected!
GSE17974_0.5H_VS_72H_UNTREATED_IN_VITRO_CD4_TCELL_UP	194		Rejected!
GSE17974_0.5H_VS_72H_UNTREATED_IN_VITRO_CD4_TCELL_DN	199		Rejected!
GSE17974_1H_VS_72H_UNTREATED_IN_VITRO_CD4_TCELL_UP	197		Rejected!
GSE17974_1H_VS_72H_UNTREATED_IN_VITRO_CD4_TCELL_DN	199		Rejected!
GSE17974_2H_VS_72H_UNTREATED_IN_VITRO_CD4_TCELL_UP	198		Rejected!
GSE17974_2H_VS_72H_UNTREATED_IN_VITRO_CD4_TCELL_DN	199		Rejected!
GSE17974_0.5H_VS_72H_IL4_AND_ANTI_IL12_ACT_CD4_TCELL_UP	196		Rejected!
GSE17974_0.5H_VS_72H_IL4_AND_ANTI_IL12_ACT_CD4_TCELL_DN	196		Rejected!
GSE17974_1.5H_VS_72H_IL4_AND_ANTI_IL12_ACT_CD4_TCELL_UP	198		Rejected!
GSE17974_1.5H_VS_72H_IL4_AND_ANTI_IL12_ACT_CD4_TCELL_DN	199		Rejected!
GSE17974_2.5H_VS_72H_IL4_AND_ANTI_IL12_ACT_CD4_TCELL_UP	198		Rejected!
GSE17974_2.5H_VS_72H_IL4_AND_ANTI_IL12_ACT_CD4_TCELL_DN	196		Rejected!
GSE18148_CBFB_KO_VS_WT_TREG_UP	200		Rejected!
GSE18148_CBFB_KO_VS_WT_TREG_DN	200		Rejected!
GSE18791_CTRL_VS_NEWCASTLE_VIRUS_DC_1H_UP	182		Rejected!
GSE18791_CTRL_VS_NEWCASTLE_VIRUS_DC_1H_DN	185		Rejected!
GSE18791_CTRL_VS_NEWCASTLE_VIRUS_DC_2H_UP	197		Rejected!
GSE18791_CTRL_VS_NEWCASTLE_VIRUS_DC_2H_DN	179		Rejected!
GSE18791_CTRL_VS_NEWCASTLE_VIRUS_DC_4H_UP	198		Rejected!
GSE18791_CTRL_VS_NEWCASTLE_VIRUS_DC_4H_DN	189		Rejected!
GSE18791_CTRL_VS_NEWCASTLE_VIRUS_DC_6H_UP	199		Rejected!
GSE18791_CTRL_VS_NEWCASTLE_VIRUS_DC_6H_DN	198		Rejected!
GSE18791_CTRL_VS_NEWCASTLE_VIRUS_DC_8H_UP	199		Rejected!
GSE18791_CTRL_VS_NEWCASTLE_VIRUS_DC_8H_DN	196		Rejected!
GSE18791_CTRL_VS_NEWCASTLE_VIRUS_DC_10H_UP	199		Rejected!
GSE18791_CTRL_VS_NEWCASTLE_VIRUS_DC_10H_DN	200		Rejected!
GSE18791_CTRL_VS_NEWCASTLE_VIRUS_DC_12H_UP	199		Rejected!
GSE18791_CTRL_VS_NEWCASTLE_VIRUS_DC_12H_DN	198		Rejected!
GSE18791_CTRL_VS_NEWCASTLE_VIRUS_DC_14H_UP	199		Rejected!
GSE18791_CTRL_VS_NEWCASTLE_VIRUS_DC_14H_DN	192		Rejected!
GSE18791_CTRL_VS_NEWCASTLE_VIRUS_DC_16H_UP	199		Rejected!
GSE18791_CTRL_VS_NEWCASTLE_VIRUS_DC_16H_DN	195		Rejected!
GSE18791_CTRL_VS_NEWCASTLE_VIRUS_DC_18H_UP	198		Rejected!
GSE18791_CTRL_VS_NEWCASTLE_VIRUS_DC_18H_DN	193		Rejected!
GSE18791_UNSTIM_VS_NEWCATSLE_VIRUS_DC_1H_UP	188		Rejected!
GSE18791_UNSTIM_VS_NEWCATSLE_VIRUS_DC_1H_DN	193		Rejected!
GSE18791_UNSTIM_VS_NEWCATSLE_VIRUS_DC_2H_UP	185		Rejected!
GSE18791_UNSTIM_VS_NEWCATSLE_VIRUS_DC_2H_DN	182		Rejected!
GSE18791_UNSTIM_VS_NEWCATSLE_VIRUS_DC_6H_UP	198		Rejected!
GSE18791_UNSTIM_VS_NEWCATSLE_VIRUS_DC_6H_DN	195		Rejected!
GSE18791_UNSTIM_VS_NEWCATSLE_VIRUS_DC_10H_UP	198		Rejected!
GSE18791_UNSTIM_VS_NEWCATSLE_VIRUS_DC_10H_DN	197		Rejected!
GSE18791_UNSTIM_VS_NEWCATSLE_VIRUS_DC_18H_UP	198		Rejected!
GSE18791_UNSTIM_VS_NEWCATSLE_VIRUS_DC_18H_DN	192		Rejected!
GSE19825_NAIVE_VS_IL2RALOW_DAY3_EFF_CD8_TCELL_UP	200		Rejected!
GSE19825_NAIVE_VS_IL2RALOW_DAY3_EFF_CD8_TCELL_DN	200		Rejected!
GSE19825_NAIVE_VS_IL2RAHIGH_DAY3_EFF_CD8_TCELL_UP	200		Rejected!
GSE19825_NAIVE_VS_IL2RAHIGH_DAY3_EFF_CD8_TCELL_DN	200		Rejected!
GSE19825_CD24LOW_VS_IL2RA_HIGH_DAY3_EFF_CD8_TCELL_UP	200		Rejected!
GSE19825_CD24LOW_VS_IL2RA_HIGH_DAY3_EFF_CD8_TCELL_DN	200		Rejected!
GSE19825_NAIVE_VS_DAY3_EFF_CD8_TCELL_UP	200		Rejected!
GSE19825_NAIVE_VS_DAY3_EFF_CD8_TCELL_DN	199		Rejected!
GSE20151_CTRL_VS_FUSOBACT_NUCLEATUM_NEUTROPHIL_UP	197		Rejected!
GSE20151_CTRL_VS_FUSOBACT_NUCLEATUM_NEUTROPHIL_DN	199		Rejected!
GSE20366_TREG_VS_TCONV_UP	200		Rejected!
GSE20366_TREG_VS_TCONV_DN	200		Rejected!
GSE20366_EX_VIVO_VS_HOMEOSTATIC_CONVERSION_TREG_UP	200		Rejected!
GSE20366_EX_VIVO_VS_HOMEOSTATIC_CONVERSION_TREG_DN	200		Rejected!
GSE20366_EX_VIVO_VS_DEC205_CONVERSION_UP	199		Rejected!
GSE20366_EX_VIVO_VS_DEC205_CONVERSION_DN	200		Rejected!
GSE20366_EX_VIVO_VS_HOMEOSTATIC_CONVERSION_NAIVE_CD4_TCELL_UP	200		Rejected!
GSE20366_EX_VIVO_VS_HOMEOSTATIC_CONVERSION_NAIVE_CD4_TCELL_DN	200		Rejected!
GSE20366_EX_VIVO_VS_DEC205_CONVERSION_NAIVE_CD4_TCELL_UP	199		Rejected!
GSE20366_EX_VIVO_VS_DEC205_CONVERSION_NAIVE_CD4_TCELL_DN	199		Rejected!
GSE20366_TREG_VS_NAIVE_CD4_TCELL_HOMEOSTATIC_CONVERSION_UP	200		Rejected!
GSE20366_TREG_VS_NAIVE_CD4_TCELL_HOMEOSTATIC_CONVERSION_DN	199		Rejected!
GSE20366_TREG_VS_NAIVE_CD4_TCELL_DEC205_CONVERSION_UP	200		Rejected!
GSE20366_TREG_VS_NAIVE_CD4_TCELL_DEC205_CONVERSION_DN	200		Rejected!
GSE20366_CD103_POS_VS_NEG_TREG_KLRG1NEG_UP	200		Rejected!
GSE20366_CD103_POS_VS_NEG_TREG_KLRG1NEG_DN	200		Rejected!
GSE20366_CD103_KLRG1_DP_VS_DN_TREG_UP	199		Rejected!
GSE20366_CD103_KLRG1_DP_VS_DN_TREG_DN	200		Rejected!
GSE20366_CD103_POS_VS_CD103_KLRG1_DP_TREG_UP	200		Rejected!
GSE20366_CD103_POS_VS_CD103_KLRG1_DP_TREG_DN	200		Rejected!
GSE20366_TREG_VS_NAIVE_CD4_TCELL_UP	200		Rejected!
GSE20366_TREG_VS_NAIVE_CD4_TCELL_DN	199		Rejected!
GSE20715_WT_VS_TLR4_KO_LUNG_UP	200		Rejected!
GSE20715_WT_VS_TLR4_KO_LUNG_DN	199		Rejected!
GSE20715_WT_VS_TLR4_KO_6H_OZONE_LUNG_UP	200		Rejected!
GSE20715_WT_VS_TLR4_KO_6H_OZONE_LUNG_DN	200		Rejected!
GSE20715_WT_VS_TLR4_KO_24H_OZONE_LUNG_UP	200		Rejected!
GSE20715_WT_VS_TLR4_KO_24H_OZONE_LUNG_DN	200		Rejected!
GSE20715_WT_VS_TLR4_KO_48H_OZONE_LUNG_UP	200		Rejected!
GSE20715_WT_VS_TLR4_KO_48H_OZONE_LUNG_DN	200		Rejected!
GSE20715_0H_VS_6H_OZONE_LUNG_UP	200		Rejected!
GSE20715_0H_VS_6H_OZONE_LUNG_DN	200		Rejected!
GSE20715_0H_VS_24H_OZONE_LUNG_UP	200		Rejected!
GSE20715_0H_VS_24H_OZONE_LUNG_DN	200		Rejected!
GSE20715_0H_VS_48H_OZONE_LUNG_UP	200		Rejected!
GSE20715_0H_VS_48H_OZONE_LUNG_DN	200		Rejected!
GSE20715_0H_VS_6H_OZONE_TLR4_KO_LUNG_UP	200		Rejected!
GSE20715_0H_VS_6H_OZONE_TLR4_KO_LUNG_DN	200		Rejected!
GSE20715_0H_VS_24H_OZONE_TLR4_KO_LUNG_UP	199		Rejected!
GSE20715_0H_VS_24H_OZONE_TLR4_KO_LUNG_DN	200		Rejected!
GSE20715_0H_VS_48H_OZONE_TLR4_KO_LUNG_UP	200		Rejected!
GSE20715_0H_VS_48H_OZONE_TLR4_KO_LUNG_DN	200		Rejected!
GSE2197_IMMUNOSUPPRESSIVE_DNA_VS_UNTREATED_IN_DC_UP	200		Rejected!
GSE2197_IMMUNOSUPPRESSIVE_DNA_VS_UNTREATEDIN_DC_DN	199		Rejected!
GSE2197_CPG_DNA_VS_UNTREATED_IN_DC_UP	200		Rejected!
GSE2197_CPG_DNA_VS_UNTREATED_IN_DC_DN	200		Rejected!
GSE22045_TREG_VS_TCONV_UP	189		Rejected!
GSE22045_TREG_VS_TCONV_DN	191		Rejected!
GSE22886_CD8_VS_CD4_NAIVE_TCELL_UP	199		Rejected!
GSE22886_CD8_VS_CD4_NAIVE_TCELL_DN	196		Rejected!
GSE22886_NAIVE_CD8_TCELL_VS_MEMORY_TCELL_UP	194		Rejected!
GSE22886_NAIVE_CD8_TCELL_VS_MEMORY_TCELL_DN	199		Rejected!
GSE22886_UNSTIM_VS_STIM_MEMORY_TCELL_UP	198		Rejected!
GSE22886_UNSTIM_VS_STIM_MEMORY_TCELL_DN	200		Rejected!
GSE22886_NAIVE_CD4_TCELL_VS_MEMORY_TCELL_UP	194		Rejected!
GSE22886_NAIVE_CD4_TCELL_VS_MEMORY_TCELL_DN	200		Rejected!
GSE22886_NAIVE_TCELL_VS_NKCELL_UP	198		Rejected!
GSE22886_NAIVE_TCELL_VS_NKCELL_DN	198		Rejected!
GSE22886_NAIVE_VS_MEMORY_TCELL_UP	194		Rejected!
GSE22886_NAIVE_VS_MEMORY_TCELL_DN	199		Rejected!
GSE22886_NAIVE_CD8_TCELL_VS_NKCELL_UP	198		Rejected!
GSE22886_NAIVE_CD8_TCELL_VS_NKCELL_DN	197		Rejected!
GSE22886_NAIVE_CD4_TCELL_VS_NKCELL_UP	196		Rejected!
GSE22886_NAIVE_CD4_TCELL_VS_NKCELL_DN	198		Rejected!
GSE22886_TCELL_VS_BCELL_NAIVE_UP	199		Rejected!
GSE22886_TCELL_VS_BCELL_NAIVE_DN	198		Rejected!
GSE22886_CD8_TCELL_VS_BCELL_NAIVE_UP	198		Rejected!
GSE22886_CD8_TCELL_VS_BCELL_NAIVE_DN	198		Rejected!
GSE22886_CD4_TCELL_VS_BCELL_NAIVE_UP	198		Rejected!
GSE22886_CD4_TCELL_VS_BCELL_NAIVE_DN	196		Rejected!
GSE22886_NAIVE_VS_IGG_IGA_MEMORY_BCELL_UP	198		Rejected!
GSE22886_NAIVE_VS_IGG_IGA_MEMORY_BCELL_DN	196		Rejected!
GSE22886_NAIVE_VS_IGM_MEMORY_BCELL_UP	196		Rejected!
GSE22886_NAIVE_VS_IGM_MEMORY_BCELL_DN	197		Rejected!
GSE22886_IGA_VS_IGM_MEMORY_BCELL_UP	196		Rejected!
GSE22886_IGA_VS_IGM_MEMORY_BCELL_DN	200		Rejected!
GSE22886_NAIVE_BCELL_VS_BLOOD_PLASMA_CELL_UP	200		Rejected!
GSE22886_NAIVE_BCELL_VS_BLOOD_PLASMA_CELL_DN	198		Rejected!
GSE22886_NAIVE_BCELL_VS_BM_PLASMA_CELL_UP	200		Rejected!
GSE22886_NAIVE_BCELL_VS_BM_PLASMA_CELL_DN	198		Rejected!
GSE22886_IGG_IGA_MEMORY_BCELL_VS_BLOOD_PLASMA_CELL_UP	199		Rejected!
GSE22886_IGG_IGA_MEMORY_BCELL_VS_BLOOD_PLASMA_CELL_DN	198		Rejected!
GSE22886_IGG_IGA_MEMORY_BCELL_VS_BM_PLASMA_CELL_UP	200		Rejected!
GSE22886_IGG_IGA_MEMORY_BCELL_VS_BM_PLASMA_CELL_DN	196		Rejected!
GSE22886_IGM_MEMORY_BCELL_VS_BLOOD_PLASMA_CELL_UP	198		Rejected!
GSE22886_IGM_MEMORY_BCELL_VS_BLOOD_PLASMA_CELL_DN	200		Rejected!
GSE22886_IGM_MEMORY_BCELL_VS_BM_PLASMA_CELL_UP	200		Rejected!
GSE22886_IGM_MEMORY_BCELL_VS_BM_PLASMA_CELL_DN	199		Rejected!
GSE22886_DAY0_VS_DAY1_MONOCYTE_IN_CULTURE_UP	200		Rejected!
GSE22886_DAY0_VS_DAY1_MONOCYTE_IN_CULTURE_DN	200		Rejected!
GSE22886_DAY0_VS_DAY7_MONOCYTE_IN_CULTURE_UP	199		Rejected!
GSE22886_DAY0_VS_DAY7_MONOCYTE_IN_CULTURE_DN	200		Rejected!
GSE22886_DAY1_VS_DAY7_MONOCYTE_IN_CULTURE_UP	198		Rejected!
GSE22886_DAY1_VS_DAY7_MONOCYTE_IN_CULTURE_DN	200		Rejected!
GSE22886_NEUTROPHIL_VS_DC_UP	199		Rejected!
GSE22886_NEUTROPHIL_VS_DC_DN	200		Rejected!
GSE22886_NEUTROPHIL_VS_MONOCYTE_UP	197		Rejected!
GSE22886_NEUTROPHIL_VS_MONOCYTE_DN	199		Rejected!
GSE22886_DC_VS_MONOCYTE_UP	200		Rejected!
GSE22886_DC_VS_MONOCYTE_DN	200		Rejected!
GSE22886_NAIVE_TCELL_VS_NEUTROPHIL_UP	199		Rejected!
GSE22886_NAIVE_TCELL_VS_NEUTROPHIL_DN	199		Rejected!
GSE22886_NAIVE_TCELL_VS_DC_UP	199		Rejected!
GSE22886_NAIVE_TCELL_VS_DC_DN	200		Rejected!
GSE22886_NAIVE_TCELL_VS_MONOCYTE_UP	198		Rejected!
GSE22886_NAIVE_TCELL_VS_MONOCYTE_DN	200		Rejected!
GSE22886_NAIVE_BCELL_VS_NEUTROPHIL_UP	199		Rejected!
GSE22886_NAIVE_BCELL_VS_NEUTROPHIL_DN	200		Rejected!
GSE22886_NAIVE_BCELL_VS_DC_UP	198		Rejected!
GSE22886_NAIVE_BCELL_VS_DC_DN	200		Rejected!
GSE22886_NAIVE_BCELL_VS_MONOCYTE_UP	197		Rejected!
GSE22886_NAIVE_BCELL_VS_MONOCYTE_DN	200		Rejected!
GSE22886_NAIVE_CD8_TCELL_VS_NEUTROPHIL_UP	200		Rejected!
GSE22886_NAIVE_CD8_TCELL_VS_NEUTROPHIL_DN	197		Rejected!
GSE22886_NAIVE_CD8_TCELL_VS_DC_UP	199		Rejected!
GSE22886_NAIVE_CD8_TCELL_VS_DC_DN	200		Rejected!
GSE22886_NAIVE_CD8_TCELL_VS_MONOCYTE_UP	199		Rejected!
GSE22886_NAIVE_CD8_TCELL_VS_MONOCYTE_DN	200		Rejected!
GSE22886_NAIVE_CD4_TCELL_VS_NEUTROPHIL_UP	200		Rejected!
GSE22886_NAIVE_CD4_TCELL_VS_NEUTROPHIL_DN	198		Rejected!
GSE22886_NAIVE_CD4_TCELL_VS_DC_UP	197		Rejected!
GSE22886_NAIVE_CD4_TCELL_VS_DC_DN	200		Rejected!
GSE22886_NAIVE_CD4_TCELL_VS_MONOCYTE_UP	197		Rejected!
GSE22886_NAIVE_CD4_TCELL_VS_MONOCYTE_DN	200		Rejected!
GSE22886_TH1_VS_TH2_12H_ACT_UP	199		Rejected!
GSE22886_TH1_VS_TH2_12H_ACT_DN	197		Rejected!
GSE22886_TH1_VS_TH2_48H_ACT_UP	198		Rejected!
GSE22886_TH1_VS_TH2_48H_ACT_DN	200		Rejected!
GSE22886_IL2_VS_IL15_STIM_NKCELL_UP	196		Rejected!
GSE22886_IL2_VS_IL15_STIM_NKCELL_DN	195		Rejected!
GSE22886_CTRL_VS_LPS_24H_DC_UP	200		Rejected!
GSE22886_CTRL_VS_LPS_24H_DC_DN	200		Rejected!
GSE22886_NAIVE_CD4_TCELL_VS_12H_ACT_TH1_UP	199		Rejected!
GSE22886_NAIVE_CD4_TCELL_VS_12H_ACT_TH1_DN	199		Rejected!
GSE22886_NAIVE_CD4_TCELL_VS_48H_ACT_TH1_UP	200		Rejected!
GSE22886_NAIVE_CD4_TCELL_VS_48H_ACT_TH1_DN	199		Rejected!
GSE22886_NAIVE_CD4_TCELL_VS_12H_ACT_TH2_UP	199		Rejected!
GSE22886_NAIVE_CD4_TCELL_VS_12H_ACT_TH2_DN	200		Rejected!
GSE22886_NAIVE_CD4_TCELL_VS_48H_ACT_TH2_UP	200		Rejected!
GSE22886_NAIVE_CD4_TCELL_VS_48H_ACT_TH2_DN	200		Rejected!
GSE22886_UNSTIM_VS_IL2_STIM_NKCELL_UP	196		Rejected!
GSE22886_UNSTIM_VS_IL2_STIM_NKCELL_DN	200		Rejected!
GSE22886_UNSTIM_VS_IL15_STIM_NKCELL_UP	196		Rejected!
GSE22886_UNSTIM_VS_IL15_STIM_NKCELL_DN	200		Rejected!
GSE24026_PD1_LIGATION_VS_CTRL_IN_ACT_TCELL_LINE_UP	197		Rejected!
GSE24026_PD1_LIGATION_VS_CTRL_IN_ACT_TCELL_LINE_DN	200		Rejected!
GSE24081_CONTROLLER_VS_PROGRESSOR_HIV_SPECIFIC_CD8_TCELL_UP	198		Rejected!
GSE24081_CONTROLLER_VS_PROGRESSOR_HIV_SPECIFIC_CD8_TCELL_DN	196		Rejected!
GSE24102_GRANULOCYSTIC_MDSC_VS_NEUTROPHIL_UP	199		Rejected!
GSE24102_GRANULOCYSTIC_MDSC_VS_NEUTROPHIL_DN	200		Rejected!
GSE24142_EARLY_THYMIC_PROGENITOR_VS_DN2_THYMOCYTE_UP	200		Rejected!
GSE24142_EARLY_THYMIC_PROGENITOR_VS_DN2_THYMOCYTE_DN	199		Rejected!
GSE24142_EARLY_THYMIC_PROGENITOR_VS_DN3_THYMOCYTE_UP	200		Rejected!
GSE24142_EARLY_THYMIC_PROGENITOR_VS_DN3_THYMOCYTE_DN	198		Rejected!
GSE24142_DN2_VS_DN3_THYMOCYTE_UP	200		Rejected!
GSE24142_DN2_VS_DN3_THYMOCYTE_DN	199		Rejected!
GSE24142_EARLY_THYMIC_PROGENITOR_VS_DN2_THYMOCYTE_ADULT_UP	200		Rejected!
GSE24142_EARLY_THYMIC_PROGENITOR_VS_DN2_THYMOCYTE_ADULT_DN	200		Rejected!
GSE24142_EARLY_THYMIC_PROGENITOR_VS_DN3_THYMOCYTE_ADULT_UP	200		Rejected!
GSE24142_EARLY_THYMIC_PROGENITOR_VS_DN3_THYMOCYTE_ADULT_DN	200		Rejected!
GSE24142_DN2_VS_DN3_THYMOCYTE_ADULT_UP	199		Rejected!
GSE24142_DN2_VS_DN3_THYMOCYTE_ADULT_DN	199		Rejected!
GSE24142_EARLY_THYMIC_PROGENITOR_VS_DN2_THYMOCYTE_FETAL_UP	200		Rejected!
GSE24142_EARLY_THYMIC_PROGENITOR_VS_DN2_THYMOCYTE_FETAL_DN	200		Rejected!
GSE24142_EARLY_THYMIC_PROGENITOR_VS_DN3_THYMOCYTE_FETAL_UP	200		Rejected!
GSE24142_EARLY_THYMIC_PROGENITOR_VS_DN3_THYMOCYTE_FETAL_DN	199		Rejected!
GSE24142_DN2_VS_DN3_THYMOCYTE_FETAL_UP	200		Rejected!
GSE24142_DN2_VS_DN3_THYMOCYTE_FETAL_DN	199		Rejected!
GSE24142_ADULT_VS_FETAL_EARLY_THYMIC_PROGENITOR_UP	200		Rejected!
GSE24142_ADULT_VS_FETAL_EARLY_THYMIC_PROGENITOR_DN	200		Rejected!
GSE24142_ADULT_VS_FETAL_DN2_THYMOCYTE_UP	200		Rejected!
GSE24142_ADULT_VS_FETAL_DN2_THYMOCYTE_DN	200		Rejected!
GSE24142_ADULT_VS_FETAL_DN3_THYMOCYTE_UP	200		Rejected!
GSE24142_ADULT_VS_FETAL_DN3_THYMOCYTE_DN	200		Rejected!
GSE24634_NAIVE_CD4_TCELL_VS_DAY3_IL4_CONV_TREG_UP	198		Rejected!
GSE24634_NAIVE_CD4_TCELL_VS_DAY3_IL4_CONV_TREG_DN	200		Rejected!
GSE24634_NAIVE_CD4_TCELL_VS_DAY5_IL4_CONV_TREG_UP	200		Rejected!
GSE24634_NAIVE_CD4_TCELL_VS_DAY5_IL4_CONV_TREG_DN	200		Rejected!
GSE24634_NAIVE_CD4_TCELL_VS_DAY7_IL4_CONV_TREG_UP	200		Rejected!
GSE24634_NAIVE_CD4_TCELL_VS_DAY7_IL4_CONV_TREG_DN	200		Rejected!
GSE24634_NAIVE_CD4_TCELL_VS_DAY10_IL4_CONV_TREG_UP	198		Rejected!
GSE24634_NAIVE_CD4_TCELL_VS_DAY10_IL4_CONV_TREG_DN	200		Rejected!
GSE24634_TREG_VS_TCONV_POST_DAY3_IL4_CONVERSION_UP	200		Rejected!
GSE24634_TREG_VS_TCONV_POST_DAY3_IL4_CONVERSION_DN	200		Rejected!
GSE24634_TREG_VS_TCONV_POST_DAY5_IL4_CONVERSION_UP	200		Rejected!
GSE24634_TREG_VS_TCONV_POST_DAY5_IL4_CONVERSION_DN	198		Rejected!
GSE24634_TREG_VS_TCONV_POST_DAY7_IL4_CONVERSION_UP	200		Rejected!
GSE24634_TREG_VS_TCONV_POST_DAY7_IL4_CONVERSION_DN	198		Rejected!
GSE24634_TREG_VS_TCONV_POST_DAY10_IL4_CONVERSION_UP	199		Rejected!
GSE24634_TREG_VS_TCONV_POST_DAY10_IL4_CONVERSION_DN	200		Rejected!
GSE24634_TEFF_VS_TCONV_DAY3_IN_CULTURE_UP	200		Rejected!
GSE24634_TEFF_VS_TCONV_DAY3_IN_CULTURE_DN	200		Rejected!
GSE24634_TEFF_VS_TCONV_DAY5_IN_CULTURE_UP	200		Rejected!
GSE24634_TEFF_VS_TCONV_DAY5_IN_CULTURE_DN	199		Rejected!
GSE24634_TEFF_VS_TCONV_DAY7_IN_CULTURE_UP	200		Rejected!
GSE24634_TEFF_VS_TCONV_DAY7_IN_CULTURE_DN	200		Rejected!
GSE24634_TEFF_VS_TCONV_DAY10_IN_CULTURE_UP	200		Rejected!
GSE24634_TEFF_VS_TCONV_DAY10_IN_CULTURE_DN	200		Rejected!
GSE24634_IL4_VS_CTRL_TREATED_NAIVE_CD4_TCELL_DAY3_UP	200		Rejected!
GSE24634_IL4_VS_CTRL_TREATED_NAIVE_CD4_TCELL_DAY3_DN	200		Rejected!
GSE24634_IL4_VS_CTRL_TREATED_NAIVE_CD4_TCELL_DAY5_UP	200		Rejected!
GSE24634_IL4_VS_CTRL_TREATED_NAIVE_CD4_TCELL_DAY5_DN	199		Rejected!
GSE24634_IL4_VS_CTRL_TREATED_NAIVE_CD4_TCELL_DAY7_UP	198		Rejected!
GSE24634_IL4_VS_CTRL_TREATED_NAIVE_CD4_TCELL_DAY7_DN	200		Rejected!
GSE24634_IL4_VS_CTRL_TREATED_NAIVE_CD4_TCELL_DAY10_UP	198		Rejected!
GSE24634_IL4_VS_CTRL_TREATED_NAIVE_CD4_TCELL_DAY10_DN	199		Rejected!
GSE25087_FETAL_VS_ADULT_TREG_UP	198		Rejected!
GSE25087_FETAL_VS_ADULT_TREG_DN	192		Rejected!
GSE25087_FETAL_VS_ADULT_TCONV_UP	199		Rejected!
GSE25087_FETAL_VS_ADULT_TCONV_DN	187		Rejected!
GSE25087_TREG_VS_TCONV_FETUS_UP	198		Rejected!
GSE25087_TREG_VS_TCONV_FETUS_DN	194		Rejected!
GSE25087_TREG_VS_TCONV_ADULT_UP	199		Rejected!
GSE25087_TREG_VS_TCONV_ADULT_DN	195		Rejected!
GSE26495_NAIVE_VS_PD1HIGH_CD8_TCELL_UP	193		Rejected!
GSE26495_NAIVE_VS_PD1HIGH_CD8_TCELL_DN	199		Rejected!
GSE26495_NAIVE_VS_PD1LOW_CD8_TCELL_UP	195		Rejected!
GSE26495_NAIVE_VS_PD1LOW_CD8_TCELL_DN	199		Rejected!
GSE26495_PD1HIGH_VS_PD1LOW_CD8_TCELL_UP	192		Rejected!
GSE26495_PD1HIGH_VS_PD1LOW_CD8_TCELL_DN	190		Rejected!
GSE26669_CTRL_VS_COSTIM_BLOCK_MLR_CD4_TCELL_UP	200		Rejected!
GSE26669_CTRL_VS_COSTIM_BLOCK_MLR_CD4_TCELL_DN	200		Rejected!
GSE26669_CTRL_VS_COSTIM_BLOCK_MLR_CD8_TCELL_UP	200		Rejected!
GSE26669_CTRL_VS_COSTIM_BLOCK_MLR_CD8_TCELL_DN	200		Rejected!
GSE26669_CD4_VS_CD8_TCELL_IN_MLR_UP	200		Rejected!
GSE26669_CD4_VS_CD8_TCELL_IN_MLR_DN	199		Rejected!
GSE26669_CD4_VS_CD8_TCELL_IN_MLR_COSTIM_BLOCK_UP	200		Rejected!
GSE26669_CD4_VS_CD8_TCELL_IN_MLR_COSTIM_BLOCK_DN	199		Rejected!
GSE26928_NAIVE_VS_EFF_MEMORY_CD4_TCELL_UP	190		Rejected!
GSE26928_NAIVE_VS_EFF_MEMORY_CD4_TCELL_DN	194		Rejected!
GSE26928_NAIVE_VS_CENT_MEMORY_CD4_TCELL_UP	192		Rejected!
GSE26928_NAIVE_VS_CENT_MEMORY_CD4_TCELL_DN	193		Rejected!
GSE26928_NAIVE_VS_CXCR5_POS_CD4_TCELL_UP	195		Rejected!
GSE26928_NAIVE_VS_CXCR5_POS_CD4_TCELL_DN	194		Rejected!
GSE26928_EFF_MEM_VS_CENTR_MEM_CD4_TCELL_UP	190		Rejected!
GSE26928_EFF_MEM_VS_CENTR_MEM_CD4_TCELL_DN	190		Rejected!
GSE26928_EFF_MEMORY_VS_CXCR5_POS_CD4_TCELL_UP	189		Rejected!
GSE26928_EFF_MEMORY_VS_CXCR5_POS_CD4_TCELL_DN	194		Rejected!
GSE26928_CENTR_MEMORY_VS_CXCR5_POS_CD4_TCELL_UP	190		Rejected!
GSE26928_CENTR_MEMORY_VS_CXCR5_POS_CD4_TCELL_DN	192		Rejected!
GSE2706_UNSTIM_VS_2H_R848_DC_UP	195		Rejected!
GSE2706_UNSTIM_VS_2H_R848_DC_DN	194		Rejected!
GSE2706_UNSTIM_VS_8H_R848_DC_UP	199		Rejected!
GSE2706_UNSTIM_VS_8H_R848_DC_DN	197		Rejected!
GSE2706_UNSTIM_VS_2H_LPS_DC_UP	196		Rejected!
GSE2706_UNSTIM_VS_2H_LPS_DC_DN	194		Rejected!
GSE2706_UNSTIM_VS_8H_LPS_DC_UP	197		Rejected!
GSE2706_UNSTIM_VS_8H_LPS_DC_DN	198		Rejected!
GSE2706_UNSTIM_VS_2H_LPS_AND_R848_DC_UP	191		Rejected!
GSE2706_UNSTIM_VS_2H_LPS_AND_R848_DC_DN	191		Rejected!
GSE2706_UNSTIM_VS_8H_LPS_AND_R848_DC_UP	198		Rejected!
GSE2706_UNSTIM_VS_8H_LPS_AND_R848_DC_DN	196		Rejected!
GSE2706_R848_VS_LPS_2H_STIM_DC_UP	189		Rejected!
GSE2706_R848_VS_LPS_2H_STIM_DC_DN	187		Rejected!
GSE2706_R848_VS_LPS_8H_STIM_DC_UP	187		Rejected!
GSE2706_R848_VS_LPS_8H_STIM_DC_DN	189		Rejected!
GSE2706_R848_VS_R848_AND_LPS_2H_STIM_DC_UP	187		Rejected!
GSE2706_R848_VS_R848_AND_LPS_2H_STIM_DC_DN	190		Rejected!
GSE2706_R848_VS_R848_AND_LPS_8H_STIM_DC_UP	189		Rejected!
GSE2706_R848_VS_R848_AND_LPS_8H_STIM_DC_DN	196		Rejected!
GSE2706_LPS_VS_R848_AND_LPS_2H_STIM_DC_UP	190		Rejected!
GSE2706_LPS_VS_R848_AND_LPS_2H_STIM_DC_DN	181		Rejected!
GSE2706_LPS_VS_R848_AND_LPS_8H_STIM_DC_UP	198		Rejected!
GSE2706_LPS_VS_R848_AND_LPS_8H_STIM_DC_DN	195		Rejected!
GSE2706_2H_VS_8H_R848_STIM_DC_UP	194		Rejected!
GSE2706_2H_VS_8H_R848_STIM_DC_DN	195		Rejected!
GSE2706_2H_VS_8H_LPS_STIM_DC_UP	196		Rejected!
GSE2706_2H_VS_8H_LPS_STIM_DC_DN	194		Rejected!
GSE2706_2H_VS_8H_R848_AND_LPS_STIM_DC_UP	198		Rejected!
GSE2706_2H_VS_8H_R848_AND_LPS_STIM_DC_DN	196		Rejected!
GSE27786_LSK_VS_LIN_NEG_CELL_UP	199		Rejected!
GSE27786_LSK_VS_LIN_NEG_CELL_DN	200		Rejected!
GSE27786_LSK_VS_BCELL_UP	200		Rejected!
GSE27786_LSK_VS_BCELL_DN	199		Rejected!
GSE27786_LSK_VS_CD4_TCELL_UP	200		Rejected!
GSE27786_LSK_VS_CD4_TCELL_DN	200		Rejected!
GSE27786_LSK_VS_CD8_TCELL_UP	199		Rejected!
GSE27786_LSK_VS_CD8_TCELL_DN	200		Rejected!
GSE27786_LSK_VS_NKCELL_UP	200		Rejected!
GSE27786_LSK_VS_NKCELL_DN	200		Rejected!
GSE27786_LSK_VS_NKTCELL_UP	200		Rejected!
GSE27786_LSK_VS_NKTCELL_DN	198		Rejected!
GSE27786_LSK_VS_ERYTHROBLAST_UP	200		Rejected!
GSE27786_LSK_VS_ERYTHROBLAST_DN	200		Rejected!
GSE27786_LSK_VS_NEUTROPHIL_UP	200		Rejected!
GSE27786_LSK_VS_NEUTROPHIL_DN	200		Rejected!
GSE27786_LSK_VS_MONO_MAC_UP	200		Rejected!
GSE27786_LSK_VS_MONO_MAC_DN	200		Rejected!
GSE27786_LIN_NEG_VS_BCELL_UP	200		Rejected!
GSE27786_LIN_NEG_VS_BCELL_DN	200		Rejected!
GSE27786_LIN_NEG_VS_CD4_TCELL_UP	200		Rejected!
GSE27786_LIN_NEG_VS_CD4_TCELL_DN	200		Rejected!
GSE27786_LIN_NEG_VS_CD8_TCELL_UP	200		Rejected!
GSE27786_LIN_NEG_VS_CD8_TCELL_DN	200		Rejected!
GSE27786_LIN_NEG_VS_NKCELL_UP	200		Rejected!
GSE27786_LIN_NEG_VS_NKCELL_DN	200		Rejected!
GSE27786_LIN_NEG_VS_NKTCELL_UP	200		Rejected!
GSE27786_LIN_NEG_VS_NKTCELL_DN	200		Rejected!
GSE27786_LIN_NEG_VS_ERYTHROBLAST_UP	200		Rejected!
GSE27786_LIN_NEG_VS_ERYTHROBLAST_DN	199		Rejected!
GSE27786_LIN_NEG_VS_NEUTROPHIL_UP	199		Rejected!
GSE27786_LIN_NEG_VS_NEUTROPHIL_DN	200		Rejected!
GSE27786_LIN_NEG_VS_MONO_MAC_UP	200		Rejected!
GSE27786_LIN_NEG_VS_MONO_MAC_DN	200		Rejected!
GSE27786_BCELL_VS_CD4_TCELL_UP	200		Rejected!
GSE27786_BCELL_VS_CD4_TCELL_DN	198		Rejected!
GSE27786_BCELL_VS_CD8_TCELL_UP	200		Rejected!
GSE27786_BCELL_VS_CD8_TCELL_DN	199		Rejected!
GSE27786_BCELL_VS_NKCELL_UP	200		Rejected!
GSE27786_BCELL_VS_NKCELL_DN	200		Rejected!
GSE27786_BCELL_VS_NKTCELL_UP	200		Rejected!
GSE27786_BCELL_VS_NKTCELL_DN	200		Rejected!
GSE27786_BCELL_VS_ERYTHROBLAST_UP	200		Rejected!
GSE27786_BCELL_VS_ERYTHROBLAST_DN	200		Rejected!
GSE27786_BCELL_VS_NEUTROPHIL_UP	200		Rejected!
GSE27786_BCELL_VS_NEUTROPHIL_DN	199		Rejected!
GSE27786_BCELL_VS_MONO_MAC_UP	200		Rejected!
GSE27786_BCELL_VS_MONO_MAC_DN	200		Rejected!
GSE27786_CD4_VS_CD8_TCELL_UP	200		Rejected!
GSE27786_CD4_VS_CD8_TCELL_DN	199		Rejected!
GSE27786_CD4_TCELL_VS_NKCELL_UP	200		Rejected!
GSE27786_CD4_TCELL_VS_NKCELL_DN	200		Rejected!
GSE27786_CD4_TCELL_VS_NKTCELL_UP	200		Rejected!
GSE27786_CD4_TCELL_VS_NKTCELL_DN	200		Rejected!
GSE27786_CD4_TCELL_VS_ERYTHTROBLAST_UP	200		Rejected!
GSE27786_CD4_TCELL_VS_ERYTHTROBLAST_DN	200		Rejected!
GSE27786_CD4_TCELL_VS_NEUTROPHIL_UP	200		Rejected!
GSE27786_CD4_TCELL_VS_NEUTROPHIL_DN	200		Rejected!
GSE27786_CD4_TCELL_VS_MONO_MAC_UP	200		Rejected!
GSE27786_CD4_TCELL_VS_MONO_MAC_DN	200		Rejected!
GSE27786_CD8_TCELL_VS_NKCELL_UP	199		Rejected!
GSE27786_CD8_TCELL_VS_NKCELL_DN	200		Rejected!
GSE27786_CD8_TCELL_VS_NKTCELL_UP	200		Rejected!
GSE27786_CD8_TCELL_VS_NKTCELL_DN	200		Rejected!
GSE27786_CD8_TCELL_VS_ERYTHROBLAST_UP	200		Rejected!
GSE27786_CD8_TCELL_VS_ERYTHROBLAST_DN	200		Rejected!
GSE27786_CD8_TCELL_VS_NEUTROPHIL_UP	199		Rejected!
GSE27786_CD8_TCELL_VS_NEUTROPHIL_DN	199		Rejected!
GSE27786_CD8_TCELL_VS_MONO_MAC_UP	199		Rejected!
GSE27786_CD8_TCELL_VS_MONO_MAC_DN	200		Rejected!
GSE27786_NKCELL_VS_NKTCELL_UP	200		Rejected!
GSE27786_NKCELL_VS_NKTCELL_DN	198		Rejected!
GSE27786_NKCELL_VS_ERYTHROBLAST_UP	200		Rejected!
GSE27786_NKCELL_VS_ERYTHROBLAST_DN	200		Rejected!
GSE27786_NKCELL_VS_NEUTROPHIL_UP	200		Rejected!
GSE27786_NKCELL_VS_NEUTROPHIL_DN	200		Rejected!
GSE27786_NKCELL_VS_MONO_MAC_UP	200		Rejected!
GSE27786_NKCELL_VS_MONO_MAC_DN	200		Rejected!
GSE27786_NKTCELL_VS_ERYTHROBLAST_UP	199		Rejected!
GSE27786_NKTCELL_VS_ERYTHROBLAST_DN	200		Rejected!
GSE27786_NKTCELL_VS_NEUTROPHIL_UP	200		Rejected!
GSE27786_NKTCELL_VS_NEUTROPHIL_DN	200		Rejected!
GSE27786_NKTCELL_VS_MONO_MAC_UP	200		Rejected!
GSE27786_NKTCELL_VS_MONO_MAC_DN	200		Rejected!
GSE27786_ERYTHROBLAST_VS_NEUTROPHIL_UP	200		Rejected!
GSE27786_ERYTHROBLAST_VS_NEUTROPHIL_DN	200		Rejected!
GSE27786_ERYTHROBLAST_VS_MONO_MAC_UP	200		Rejected!
GSE27786_ERYTHROBLAST_VS_MONO_MAC_DN	200		Rejected!
GSE27786_NEUTROPHIL_VS_MONO_MAC_UP	199		Rejected!
GSE27786_NEUTROPHIL_VS_MONO_MAC_DN	199		Rejected!
GSE28237_FOLLICULAR_VS_EARLY_GC_BCELL_UP	200		Rejected!
GSE28237_FOLLICULAR_VS_EARLY_GC_BCELL_DN	200		Rejected!
GSE28237_FOLLICULAR_VS_LATE_GC_BCELL_UP	199		Rejected!
GSE28237_FOLLICULAR_VS_LATE_GC_BCELL_DN	200		Rejected!
GSE28237_EARLY_VS_LATE_GC_BCELL_UP	200		Rejected!
GSE28237_EARLY_VS_LATE_GC_BCELL_DN	200		Rejected!
GSE2826_WT_VS_XID_BCELL_UP	200		Rejected!
GSE2826_WT_VS_XID_BCELL_DN	200		Rejected!
GSE2826_WT_VS_BTK_KO_BCELL_UP	200		Rejected!
GSE2826_WT_VS_BTK_KO_BCELL_DN	200		Rejected!
GSE2826_XID_VS_BTK_KO_BCELL_UP	200		Rejected!
GSE2826_XID_VS_BTK_KO_BCELL_DN	200		Rejected!
GSE29614_CTRL_VS_TIV_FLU_VACCINE_PBMC_2007_UP	189		Rejected!
GSE29614_CTRL_VS_TIV_FLU_VACCINE_PBMC_2007_DN	187		Rejected!
GSE29614_CTRL_VS_DAY3_TIV_FLU_VACCINE_PBMC_UP	190		Rejected!
GSE29614_CTRL_VS_DAY3_TIV_FLU_VACCINE_PBMC_DN	184		Rejected!
GSE29614_CTRL_VS_DAY7_TIV_FLU_VACCINE_PBMC_UP	187		Rejected!
GSE29614_CTRL_VS_DAY7_TIV_FLU_VACCINE_PBMC_DN	194		Rejected!
GSE29614_DAY3_VS_DAY7_TIV_FLU_VACCINE_PBMC_UP	187		Rejected!
GSE29614_DAY3_VS_DAY7_TIV_FLU_VACCINE_PBMC_DN	191		Rejected!
GSE29615_CTRL_VS_DAY3_LAIV_IFLU_VACCINE_PBMC_UP	191		Rejected!
GSE29615_CTRL_VS_DAY3_LAIV_IFLU_VACCINE_PBMC_DN	194		Rejected!
GSE29615_CTRL_VS_DAY7_LAIV_FLU_VACCINE_PBMC_UP	194		Rejected!
GSE29615_CTRL_VS_DAY7_LAIV_FLU_VACCINE_PBMC_DN	189		Rejected!
GSE29615_DAY3_VS_DAY7_LAIV_FLU_VACCINE_PBMC_UP	188		Rejected!
GSE29615_DAY3_VS_DAY7_LAIV_FLU_VACCINE_PBMC_DN	191		Rejected!
GSE29615_CTRL_VS_LAIV_FLU_VACCINE_PBMC_UP	191		Rejected!
GSE29615_CTRL_VS_LAIV_FLU_VACCINE_PBMC_DN	189		Rejected!
GSE29617_CTRL_VS_TIV_FLU_VACCINE_PBMC_2008_UP	191		Rejected!
GSE29617_CTRL_VS_TIV_FLU_VACCINE_PBMC_2008_DN	198		Rejected!
GSE29617_CTRL_VS_DAY3_TIV_FLU_VACCINE_PBMC_2008_UP	196		Rejected!
GSE29617_CTRL_VS_DAY3_TIV_FLU_VACCINE_PBMC_2008_DN	199		Rejected!
GSE29617_CTRL_VS_DAY7_TIV_FLU_VACCINE_PBMC_2008_UP	196		Rejected!
GSE29617_CTRL_VS_DAY7_TIV_FLU_VACCINE_PBMC_2008_DN	194		Rejected!
GSE29617_DAY3_VS_DAY7_TIV_FLU_VACCINE_PBMC_2008_UP	189		Rejected!
GSE29617_DAY3_VS_DAY7_TIV_FLU_VACCINE_PBMC_2008_DN	191		Rejected!
GSE29618_BCELL_VS_MONOCYTE_UP	195		Rejected!
GSE29618_BCELL_VS_MONOCYTE_DN	200		Rejected!
GSE29618_BCELL_VS_PDC_UP	196		Rejected!
GSE29618_BCELL_VS_PDC_DN	198		Rejected!
GSE29618_BCELL_VS_MDC_UP	194		Rejected!
GSE29618_BCELL_VS_MDC_DN	200		Rejected!
GSE29618_MONOCYTE_VS_PDC_UP	199		Rejected!
GSE29618_MONOCYTE_VS_PDC_DN	197		Rejected!
GSE29618_MONOCYTE_VS_MDC_UP	200		Rejected!
GSE29618_MONOCYTE_VS_MDC_DN	200		Rejected!
GSE29618_PDC_VS_MDC_UP	198		Rejected!
GSE29618_PDC_VS_MDC_DN	200		Rejected!
GSE29618_BCELL_VS_MONOCYTE_DAY7_FLU_VACCINE_UP	196		Rejected!
GSE29618_BCELL_VS_MONOCYTE_DAY7_FLU_VACCINE_DN	200		Rejected!
GSE29618_BCELL_VS_PDC_DAY7_FLU_VACCINE_UP	194		Rejected!
GSE29618_BCELL_VS_PDC_DAY7_FLU_VACCINE_DN	198		Rejected!
GSE29618_BCELL_VS_MDC_DAY7_FLU_VACCINE_UP	192		Rejected!
GSE29618_BCELL_VS_MDC_DAY7_FLU_VACCINE_DN	200		Rejected!
GSE29618_MONOCYTE_VS_PDC_DAY7_FLU_VACCINE_UP	200		Rejected!
GSE29618_MONOCYTE_VS_PDC_DAY7_FLU_VACCINE_DN	199		Rejected!
GSE29618_MONOCYTE_VS_MDC_DAY7_FLU_VACCINE_UP	200		Rejected!
GSE29618_MONOCYTE_VS_MDC_DAY7_FLU_VACCINE_DN	200		Rejected!
GSE29618_PDC_VS_MDC_DAY7_FLU_VACCINE_UP	199		Rejected!
GSE29618_PDC_VS_MDC_DAY7_FLU_VACCINE_DN	200		Rejected!
GSE29618_PRE_VS_DAY7_FLU_VACCINE_BCELL_UP	196		Rejected!
GSE29618_PRE_VS_DAY7_FLU_VACCINE_BCELL_DN	196		Rejected!
GSE29618_PRE_VS_DAY7_FLU_VACCINE_MONOCYTE_UP	197		Rejected!
GSE29618_PRE_VS_DAY7_FLU_VACCINE_MONOCYTE_DN	199		Rejected!
GSE29618_PRE_VS_DAY7_FLU_VACCINE_PDC_UP	199		Rejected!
GSE29618_PRE_VS_DAY7_FLU_VACCINE_PDC_DN	200		Rejected!
GSE29618_PRE_VS_DAY7_FLU_VACCINE_MDC_UP	196		Rejected!
GSE29618_PRE_VS_DAY7_FLU_VACCINE_MDC_DN	198		Rejected!
GSE29618_PRE_VS_DAY7_POST_LAIV_FLU_VACCINE_BCELL_UP	198		Rejected!
GSE29618_PRE_VS_DAY7_POST_LAIV_FLU_VACCINE_BCELL_DN	199		Rejected!
GSE29618_PRE_VS_DAY7_POST_TIV_FLU_VACCINE_BCELL_UP	197		Rejected!
GSE29618_PRE_VS_DAY7_POST_TIV_FLU_VACCINE_BCELL_DN	196		Rejected!
GSE29618_PRE_VS_DAY7_POST_LAIV_FLU_VACCINE_MONOCYTE_UP	197		Rejected!
GSE29618_PRE_VS_DAY7_POST_LAIV_FLU_VACCINE_MONOCYTE_DN	200		Rejected!
GSE29618_PRE_VS_DAY7_POST_TIV_FLU_VACCINE_MONOCYTE_UP	198		Rejected!
GSE29618_PRE_VS_DAY7_POST_TIV_FLU_VACCINE_MONOCYTE_DN	199		Rejected!
GSE29618_PRE_VS_DAY7_POST_LAIV_FLU_VACCINE_PDC_UP	196		Rejected!
GSE29618_PRE_VS_DAY7_POST_LAIV_FLU_VACCINE_PDC_DN	198		Rejected!
GSE29618_PRE_VS_DAY7_POST_TIV_FLU_VACCINE_PDC_UP	200		Rejected!
GSE29618_PRE_VS_DAY7_POST_TIV_FLU_VACCINE_PDC_DN	200		Rejected!
GSE29618_PRE_VS_DAY7_POST_LAIV_FLU_VACCINE_MDC_UP	197		Rejected!
GSE29618_PRE_VS_DAY7_POST_LAIV_FLU_VACCINE_MDC_DN	196		Rejected!
GSE29618_PRE_VS_DAY7_POST_TIV_FLU_VACCINE_MDC_UP	199		Rejected!
GSE29618_PRE_VS_DAY7_POST_TIV_FLU_VACCINE_MDC_DN	198		Rejected!
GSE29618_LAIV_VS_TIV_FLU_VACCINE_DAY7_BCELL_UP	198		Rejected!
GSE29618_LAIV_VS_TIV_FLU_VACCINE_DAY7_BCELL_DN	198		Rejected!
GSE29618_LAIV_VS_TIV_FLU_VACCINE_DAY7_MONOCYTE_UP	198		Rejected!
GSE29618_LAIV_VS_TIV_FLU_VACCINE_DAY7_MONOCYTE_DN	195		Rejected!
GSE29618_LAIV_VS_TIV_FLU_VACCINE_DAY7_PDC_UP	198		Rejected!
GSE29618_LAIV_VS_TIV_FLU_VACCINE_DAY7_PDC_DN	200		Rejected!
GSE29618_LAIV_VS_TIV_FLU_VACCINE_DAY7_MDC_UP	197		Rejected!
GSE29618_LAIV_VS_TIV_FLU_VACCINE_DAY7_MDC_DN	196		Rejected!
GSE30083_SP1_VS_SP2_THYMOCYTE_UP	200		Rejected!
GSE30083_SP1_VS_SP2_THYMOCYTE_DN	200		Rejected!
GSE30083_SP1_VS_SP3_THYMOCYTE_UP	199		Rejected!
GSE30083_SP1_VS_SP3_THYMOCYTE_DN	200		Rejected!
GSE30083_SP1_VS_SP4_THYMOCYTE_UP	200		Rejected!
GSE30083_SP1_VS_SP4_THYMOCYTE_DN	200		Rejected!
GSE30083_SP2_VS_SP3_THYMOCYTE_UP	199		Rejected!
GSE30083_SP2_VS_SP3_THYMOCYTE_DN	200		Rejected!
GSE30083_SP2_VS_SP4_THYMOCYTE_UP	200		Rejected!
GSE30083_SP2_VS_SP4_THYMOCYTE_DN	200		Rejected!
GSE30083_SP3_VS_SP4_THYMOCYTE_UP	200		Rejected!
GSE30083_SP3_VS_SP4_THYMOCYTE_DN	200		Rejected!
GSE30962_PRIMARY_VS_SECONDARY_ACUTE_LCMV_INF_CD8_TCELL_UP	200		Rejected!
GSE30962_PRIMARY_VS_SECONDARY_ACUTE_LCMV_INF_CD8_TCELL_DN	200		Rejected!
GSE30962_PRIMARY_VS_SECONDARY_CHRONIC_LCMV_INF_CD8_TCELL_UP	198		Rejected!
GSE30962_PRIMARY_VS_SECONDARY_CHRONIC_LCMV_INF_CD8_TCELL_DN	200		Rejected!
GSE30962_ACUTE_VS_CHRONIC_LCMV_PRIMARY_INF_CD8_TCELL_UP	200		Rejected!
GSE30962_ACUTE_VS_CHRONIC_LCMV_PRIMARY_INF_CD8_TCELL_DN	200		Rejected!
GSE30962_ACUTE_VS_CHRONIC_LCMV_SECONDARY_INF_CD8_TCELL_UP	200		Rejected!
GSE30962_ACUTE_VS_CHRONIC_LCMV_SECONDARY_INF_CD8_TCELL_DN	200		Rejected!
GSE31082_DN_VS_DP_THYMOCYTE_UP	200		Rejected!
GSE31082_DN_VS_DP_THYMOCYTE_DN	200		Rejected!
GSE31082_DN_VS_CD4_SP_THYMOCYTE_UP	200		Rejected!
GSE31082_DN_VS_CD4_SP_THYMOCYTE_DN	200		Rejected!
GSE31082_DN_VS_CD8_SP_THYMOCYTE_UP	200		Rejected!
GSE31082_DN_VS_CD8_SP_THYMOCYTE_DN	200		Rejected!
GSE31082_DP_VS_CD4_SP_THYMOCYTE_UP	199		Rejected!
GSE31082_DP_VS_CD4_SP_THYMOCYTE_DN	199		Rejected!
GSE31082_DP_VS_CD8_SP_THYMOCYTE_UP	200		Rejected!
GSE31082_DP_VS_CD8_SP_THYMOCYTE_DN	200		Rejected!
GSE31082_CD4_VS_CD8_SP_THYMOCYTE_UP	200		Rejected!
GSE31082_CD4_VS_CD8_SP_THYMOCYTE_DN	199		Rejected!
GSE32423_MEMORY_VS_NAIVE_CD8_TCELL_UP	200		Rejected!
GSE32423_MEMORY_VS_NAIVE_CD8_TCELL_DN	200		Rejected!
GSE32423_MEMORY_VS_NAIVE_CD8_TCELL_IL7_UP	200		Rejected!
GSE32423_MEMORY_VS_NAIVE_CD8_TCELL_IL7_DN	200		Rejected!
GSE32423_MEMORY_VS_NAIVE_CD8_TCELL_IL7_IL4_UP	198		Rejected!
GSE32423_MEMORY_VS_NAIVE_CD8_TCELL_IL7_IL4_DN	200		Rejected!
GSE32423_CTRL_VS_IL7_MEMORY_CD8_TCELL_UP	198		Rejected!
GSE32423_CTRL_VS_IL7_MEMORY_CD8_TCELL_DN	198		Rejected!
GSE32423_CTRL_VS_IL4_MEMORY_CD8_TCELL_UP	200		Rejected!
GSE32423_CTRL_VS_IL4_MEMORY_CD8_TCELL_DN	200		Rejected!
GSE32423_CTRL_VS_IL7_IL4_MEMORY_CD8_TCELL_UP	200		Rejected!
GSE32423_CTRL_VS_IL7_IL4_MEMORY_CD8_TCELL_DN	200		Rejected!
GSE32423_IL7_VS_IL7_IL4_MEMORY_CD8_TCELL_UP	200		Rejected!
GSE32423_IL7_VS_IL7_IL4_MEMORY_CD8_TCELL_DN	199		Rejected!
GSE32423_IL7_VS_IL4_MEMORY_CD8_TCELL_UP	200		Rejected!
GSE32423_IL7_VS_IL4_MEMORY_CD8_TCELL_DN	200		Rejected!
GSE32423_IL7_VS_IL7_IL4_NAIVE_CD8_TCELL_UP	199		Rejected!
GSE32423_IL7_VS_IL7_IL4_NAIVE_CD8_TCELL_DN	200		Rejected!
GSE3337_CTRL_VS_4H_IFNG_IN_CD8POS_DC_UP	200		Rejected!
GSE3337_CTRL_VS_4H_IFNG_IN_CD8POS_DC_DN	200		Rejected!
GSE3337_CTRL_VS_16H_IFNG_IN_CD8POS_DC_UP	200		Rejected!
GSE3337_CTRL_VS_16H_IFNG_IN_CD8POS_DC_DN	200		Rejected!
GSE3337_4H_VS_16H_IFNG_IN_CD8POS_DC_UP	200		Rejected!
GSE3337_4H_VS_16H_IFNG_IN_CD8POS_DC_DN	200		Rejected!
GSE33513_TCF7_KO_VS_HET_EARLY_THYMIC_PROGENITOR_UP	199		Rejected!
GSE33513_TCF7_KO_VS_HET_EARLY_THYMIC_PROGENITOR_DN	199		Rejected!
GSE339_CD4POS_VS_CD8POS_DC_UP	200		Rejected!
GSE339_CD4POS_VS_CD8POS_DC_DN	200		Rejected!
GSE339_CD4POS_VS_CD4CD8DN_DC_UP	200		Rejected!
GSE339_CD4POS_VS_CD4CD8DN_DC_DN	200		Rejected!
GSE339_CD8POS_VS_CD4CD8DN_DC_UP	200		Rejected!
GSE339_CD8POS_VS_CD4CD8DN_DC_DN	200		Rejected!
GSE339_CD4POS_VS_CD8POS_DC_IN_CULTURE_UP	200		Rejected!
GSE339_CD4POS_VS_CD8POS_DC_IN_CULTURE_DN	200		Rejected!
GSE339_CD4POS_VS_CD4CD8DN_DC_IN_CULTURE_UP	200		Rejected!
GSE339_CD4POS_VS_CD4CD8DN_DC_IN_CULTURE_DN	200		Rejected!
GSE339_CD8POS_VS_CD4CD8DN_DC_IN_CULTURE_UP	200		Rejected!
GSE339_CD8POS_VS_CD4CD8DN_DC_IN_CULTURE_DN	200		Rejected!
GSE339_EX_VIVO_VS_IN_CULTURE_CD4POS_DC_UP	200		Rejected!
GSE339_EX_VIVO_VS_IN_CULTURE_CD4POS_DC_DN	200		Rejected!
GSE339_EX_VIVO_VS_IN_CULTURE_CD8POS_DC_UP	200		Rejected!
GSE339_EX_VIVO_VS_IN_CULTURE_CD8POS_DC_DN	200		Rejected!
GSE339_EX_VIVO_VS_IN_CULTURE_CD4CD8DN_DC_UP	200		Rejected!
GSE339_EX_VIVO_VS_IN_CULTURE_CD4CD8DN_DC_DN	200		Rejected!
GSE34205_HEALTHY_VS_RSV_INF_INFANT_PBMC_UP	194		Rejected!
GSE34205_HEALTHY_VS_RSV_INF_INFANT_PBMC_DN	200		Rejected!
GSE34205_HEALTHY_VS_FLU_INF_INFANT_PBMC_UP	198		Rejected!
GSE34205_HEALTHY_VS_FLU_INF_INFANT_PBMC_DN	200		Rejected!
GSE34205_RSV_VS_FLU_INF_INFANT_PBMC_UP	194		Rejected!
GSE34205_RSV_VS_FLU_INF_INFANT_PBMC_DN	195		Rejected!
GSE360_CTRL_VS_L_DONOVANI_DC_UP	199		Rejected!
GSE360_CTRL_VS_L_DONOVANI_DC_DN	200		Rejected!
GSE360_CTRL_VS_L_MAJOR_DC_UP	199		Rejected!
GSE360_CTRL_VS_L_MAJOR_DC_DN	199		Rejected!
GSE360_CTRL_VS_T_GONDII_DC_UP	199		Rejected!
GSE360_CTRL_VS_T_GONDII_DC_DN	198		Rejected!
GSE360_CTRL_VS_B_MALAYI_HIGH_DOSE_DC_UP	197		Rejected!
GSE360_CTRL_VS_B_MALAYI_HIGH_DOSE_DC_DN	198		Rejected!
GSE360_CTRL_VS_B_MALAYI_LOW_DOSE_DC_UP	198		Rejected!
GSE360_CTRL_VS_B_MALAYI_LOW_DOSE_DC_DN	200		Rejected!
GSE360_CTRL_VS_M_TUBERCULOSIS_DC_UP	200		Rejected!
GSE360_CTRL_VS_M_TUBERCULOSIS_DC_DN	200		Rejected!
GSE360_CTRL_VS_L_DONOVANI_MAC_UP	200		Rejected!
GSE360_CTRL_VS_L_DONOVANI_MAC_DN	199		Rejected!
GSE360_CTRL_VS_L_MAJOR_MAC_UP	200		Rejected!
GSE360_CTRL_VS_L_MAJOR_MAC_DN	197		Rejected!
GSE360_CTRL_VS_T_GONDII_MAC_UP	200		Rejected!
GSE360_CTRL_VS_T_GONDII_MAC_DN	198		Rejected!
GSE360_CTRL_VS_B_MALAYI_HIGH_DOSE_MAC_UP	200		Rejected!
GSE360_CTRL_VS_B_MALAYI_HIGH_DOSE_MAC_DN	200		Rejected!
GSE360_CTRL_VS_B_MALAYI_LOW_DOSE_MAC_UP	200		Rejected!
GSE360_CTRL_VS_B_MALAYI_LOW_DOSE_MAC_DN	200		Rejected!
GSE360_CTRL_VS_M_TUBERCULOSIS_MAC_UP	198		Rejected!
GSE360_CTRL_VS_M_TUBERCULOSIS_MAC_DN	198		Rejected!
GSE360_DC_VS_MAC_UP	200		Rejected!
GSE360_DC_VS_MAC_DN	198		Rejected!
GSE360_DC_VS_MAC_L_DONOVANI_UP	200		Rejected!
GSE360_DC_VS_MAC_L_DONOVANI_DN	200		Rejected!
GSE360_DC_VS_MAC_L_MAJOR_UP	200		Rejected!
GSE360_DC_VS_MAC_L_MAJOR_DN	199		Rejected!
GSE360_DC_VS_MAC_T_GONDII_UP	198		Rejected!
GSE360_DC_VS_MAC_T_GONDII_DN	199		Rejected!
GSE360_DC_VS_MAC_B_MALAYI_HIGH_DOSE_UP	200		Rejected!
GSE360_DC_VS_MAC_B_MALAYI_HIGH_DOSE_DN	200		Rejected!
GSE360_DC_VS_MAC_B_MALAYI_LOW_DOSE_UP	199		Rejected!
GSE360_DC_VS_MAC_B_MALAYI_LOW_DOSE_DN	200		Rejected!
GSE360_DC_VS_MAC_M_TUBERCULOSIS_UP	196		Rejected!
GSE360_DC_VS_MAC_M_TUBERCULOSIS_DN	200		Rejected!
GSE360_L_DONOVANI_VS_L_MAJOR_DC_UP	200		Rejected!
GSE360_L_DONOVANI_VS_L_MAJOR_DC_DN	196		Rejected!
GSE360_L_DONOVANI_VS_T_GONDII_DC_UP	200		Rejected!
GSE360_L_DONOVANI_VS_T_GONDII_DC_DN	197		Rejected!
GSE360_L_DONOVANI_VS_B_MALAYI_HIGH_DOSE_DC_UP	199		Rejected!
GSE360_L_DONOVANI_VS_B_MALAYI_HIGH_DOSE_DC_DN	199		Rejected!
GSE360_L_DONOVANI_VS_B_MALAYI_LOW_DOSE_DC_UP	199		Rejected!
GSE360_L_DONOVANI_VS_B_MALAYI_LOW_DOSE_DC_DN	200		Rejected!
GSE360_L_DONOVANI_VS_M_TUBERCULOSIS_DC_UP	199		Rejected!
GSE360_L_DONOVANI_VS_M_TUBERCULOSIS_DC_DN	199		Rejected!
GSE360_L_MAJOR_VS_T_GONDII_DC_UP	198		Rejected!
GSE360_L_MAJOR_VS_T_GONDII_DC_DN	198		Rejected!
GSE360_L_MAJOR_VS_B_MALAYI_HIGH_DOSE_DC_UP	200		Rejected!
GSE360_L_MAJOR_VS_B_MALAYI_HIGH_DOSE_DC_DN	198		Rejected!
GSE360_L_MAJOR_VS_B_MALAYI_LOW_DOSE_DC_UP	200		Rejected!
GSE360_L_MAJOR_VS_B_MALAYI_LOW_DOSE_DC_DN	200		Rejected!
GSE360_L_MAJOR_VS_M_TUBERCULOSIS_DC_UP	199		Rejected!
GSE360_L_MAJOR_VS_M_TUBERCULOSIS_DC_DN	199		Rejected!
GSE360_T_GONDII_VS_B_MALAYI_HIGH_DOSE_DC_UP	198		Rejected!
GSE360_T_GONDII_VS_B_MALAYI_HIGH_DOSE_DC_DN	200		Rejected!
GSE360_T_GONDII_VS_B_MALAYI_LOW_DOSE_DC_UP	197		Rejected!
GSE360_T_GONDII_VS_B_MALAYI_LOW_DOSE_DC_DN	199		Rejected!
GSE360_T_GONDII_VS_M_TUBERCULOSIS_DC_UP	200		Rejected!
GSE360_T_GONDII_VS_M_TUBERCULOSIS_DC_DN	199		Rejected!
GSE360_HIGH_VS_LOW_DOSE_B_MALAYI_DC_UP	197		Rejected!
GSE360_HIGH_VS_LOW_DOSE_B_MALAYI_DC_DN	200		Rejected!
GSE360_HIGH_DOSE_B_MALAYI_VS_M_TUBERCULOSIS_DC_UP	200		Rejected!
GSE360_HIGH_DOSE_B_MALAYI_VS_M_TUBERCULOSIS_DC_DN	200		Rejected!
GSE360_LOW_DOSE_B_MALAYI_VS_M_TUBERCULOSIS_DC_UP	200		Rejected!
GSE360_LOW_DOSE_B_MALAYI_VS_M_TUBERCULOSIS_DC_DN	199		Rejected!
GSE360_L_DONOVANI_VS_L_MAJOR_MAC_UP	200		Rejected!
GSE360_L_DONOVANI_VS_L_MAJOR_MAC_DN	200		Rejected!
GSE360_L_DONOVANI_VS_T_GONDII_MAC_UP	199		Rejected!
GSE360_L_DONOVANI_VS_T_GONDII_MAC_DN	200		Rejected!
GSE360_L_DONOVANI_VS_B_MALAYI_HIGH_DOSE_MAC_UP	199		Rejected!
GSE360_L_DONOVANI_VS_B_MALAYI_HIGH_DOSE_MAC_DN	200		Rejected!
GSE360_L_DONOVANI_VS_B_MALAYI_LOW_DOSE_MAC_UP	199		Rejected!
GSE360_L_DONOVANI_VS_B_MALAYI_LOW_DOSE_MAC_DN	199		Rejected!
GSE360_L_DONOVANI_VS_M_TUBERCULOSIS_MAC_UP	200		Rejected!
GSE360_L_DONOVANI_VS_M_TUBERCULOSIS_MAC_DN	199		Rejected!
GSE360_L_MAJOR_VS_T_GONDII_MAC_UP	197		Rejected!
GSE360_L_MAJOR_VS_T_GONDII_MAC_DN	199		Rejected!
GSE360_L_MAJOR_VS_B_MALAYI_HIGH_DOSE_MAC_UP	200		Rejected!
GSE360_L_MAJOR_VS_B_MALAYI_HIGH_DOSE_MAC_DN	199		Rejected!
GSE360_L_MAJOR_VS_B_MALAYI_LOW_DOSE_MAC_UP	197		Rejected!
GSE360_L_MAJOR_VS_B_MALAYI_LOW_DOSE_MAC_DN	199		Rejected!
GSE360_L_MAJOR_VS_M_TUBERCULOSIS_MAC_UP	196		Rejected!
GSE360_L_MAJOR_VS_M_TUBERCULOSIS_MAC_DN	198		Rejected!
GSE360_T_GONDII_VS_B_MALAYI_HIGH_DOSE_MAC_UP	199		Rejected!
GSE360_T_GONDII_VS_B_MALAYI_HIGH_DOSE_MAC_DN	199		Rejected!
GSE360_T_GONDII_VS_B_MALAYI_LOW_DOSE_MAC_UP	196		Rejected!
GSE360_T_GONDII_VS_B_MALAYI_LOW_DOSE_MAC_DN	199		Rejected!
GSE360_T_GONDII_VS_M_TUBERCULOSIS_MAC_UP	199		Rejected!
GSE360_T_GONDII_VS_M_TUBERCULOSIS_MAC_DN	198		Rejected!
GSE360_HIGH_VS_LOW_DOSE_B_MALAYI_MAC_UP	200		Rejected!
GSE360_HIGH_VS_LOW_DOSE_B_MALAYI_MAC_DN	200		Rejected!
GSE360_HIGH_DOSE_B_MALAYI_VS_M_TUBERCULOSIS_MAC_UP	199		Rejected!
GSE360_HIGH_DOSE_B_MALAYI_VS_M_TUBERCULOSIS_MAC_DN	199		Rejected!
GSE360_LOW_DOSE_B_MALAYI_VS_M_TUBERCULOSIS_MAC_UP	199		Rejected!
GSE360_LOW_DOSE_B_MALAYI_VS_M_TUBERCULOSIS_MAC_DN	199		Rejected!
GSE36392_TYPE_2_MYELOID_VS_EOSINOPHIL_IL25_TREATED_LUNG_UP	199		Rejected!
GSE36392_TYPE_2_MYELOID_VS_EOSINOPHIL_IL25_TREATED_LUNG_DN	200		Rejected!
GSE36392_TYPE_2_MYELOID_VS_MAC_IL25_TREATED_LUNG_UP	200		Rejected!
GSE36392_TYPE_2_MYELOID_VS_MAC_IL25_TREATED_LUNG_DN	200		Rejected!
GSE36392_TYPE_2_MYELOID_VS_NEUTROPHIL_IL25_TREATED_LUNG_UP	200		Rejected!
GSE36392_TYPE_2_MYELOID_VS_NEUTROPHIL_IL25_TREATED_LUNG_DN	200		Rejected!
GSE36392_EOSINOPHIL_VS_MAC_IL25_TREATED_LUNG_UP	200		Rejected!
GSE36392_EOSINOPHIL_VS_MAC_IL25_TREATED_LUNG_DN	199		Rejected!
GSE36392_EOSINOPHIL_VS_NEUTROPHIL_IL25_TREATED_LUNG_UP	200		Rejected!
GSE36392_EOSINOPHIL_VS_NEUTROPHIL_IL25_TREATED_LUNG_DN	199		Rejected!
GSE36392_MAC_VS_NEUTROPHIL_IL25_TREATED_LUNG_UP	200		Rejected!
GSE36392_MAC_VS_NEUTROPHIL_IL25_TREATED_LUNG_DN	200		Rejected!
GSE36476_CTRL_VS_TSST_ACT_16H_MEMORY_CD4_TCELL_YOUNG_UP	198		Rejected!
GSE36476_CTRL_VS_TSST_ACT_16H_MEMORY_CD4_TCELL_YOUNG_DN	200		Rejected!
GSE36476_CTRL_VS_TSST_ACT_40H_MEMORY_CD4_TCELL_YOUNG_UP	198		Rejected!
GSE36476_CTRL_VS_TSST_ACT_40H_MEMORY_CD4_TCELL_YOUNG_DN	200		Rejected!
GSE36476_CTRL_VS_TSST_ACT_72H_MEMORY_CD4_TCELL_YOUNG_UP	198		Rejected!
GSE36476_CTRL_VS_TSST_ACT_72H_MEMORY_CD4_TCELL_YOUNG_DN	200		Rejected!
GSE36476_CTRL_VS_TSST_ACT_16H_MEMORY_CD4_TCELL_OLD_UP	198		Rejected!
GSE36476_CTRL_VS_TSST_ACT_16H_MEMORY_CD4_TCELL_OLD_DN	200		Rejected!
GSE36476_CTRL_VS_TSST_ACT_40H_MEMORY_CD4_TCELL_OLD_UP	198		Rejected!
GSE36476_CTRL_VS_TSST_ACT_40H_MEMORY_CD4_TCELL_OLD_DN	200		Rejected!
GSE36476_CTRL_VS_TSST_ACT_72H_MEMORY_CD4_TCELL_OLD_UP	198		Rejected!
GSE36476_CTRL_VS_TSST_ACT_72H_MEMORY_CD4_TCELL_OLD_DN	200		Rejected!
GSE36476_YOUNG_VS_OLD_DONOR_MEMORY_CD4_TCELL_UP	194		Rejected!
GSE36476_YOUNG_VS_OLD_DONOR_MEMORY_CD4_TCELL_DN	198		Rejected!
GSE36476_YOUNG_VS_OLD_DONOR_MEMORY_CD4_TCELL_16H_TSST_ACT_UP	196		Rejected!
GSE36476_YOUNG_VS_OLD_DONOR_MEMORY_CD4_TCELL_16H_TSST_ACT_DN	196		Rejected!
GSE36476_YOUNG_VS_OLD_DONOR_MEMORY_CD4_TCELL_40H_TSST_ACT_UP	195		Rejected!
GSE36476_YOUNG_VS_OLD_DONOR_MEMORY_CD4_TCELL_40H_TSST_ACT_DN	197		Rejected!
GSE36476_YOUNG_VS_OLD_DONOR_MEMORY_CD4_TCELL_72H_TSST_ACT_UP	199		Rejected!
GSE36476_YOUNG_VS_OLD_DONOR_MEMORY_CD4_TCELL_72H_TSST_ACT_DN	198		Rejected!
GSE37416_CTRL_VS_0H_F_TULARENSIS_LVS_NEUTROPHIL_UP	189		Rejected!
GSE37416_CTRL_VS_0H_F_TULARENSIS_LVS_NEUTROPHIL_DN	189		Rejected!
GSE37416_CTRL_VS_3H_F_TULARENSIS_LVS_NEUTROPHIL_UP	195		Rejected!
GSE37416_CTRL_VS_3H_F_TULARENSIS_LVS_NEUTROPHIL_DN	195		Rejected!
GSE37416_CTRL_VS_6H_F_TULARENSIS_LVS_NEUTROPHIL_UP	197		Rejected!
GSE37416_CTRL_VS_6H_F_TULARENSIS_LVS_NEUTROPHIL_DN	196		Rejected!
GSE37416_CTRL_VS_12H_F_TULARENSIS_LVS_NEUTROPHIL_UP	195		Rejected!
GSE37416_CTRL_VS_12H_F_TULARENSIS_LVS_NEUTROPHIL_DN	198		Rejected!
GSE37416_CTRL_VS_24H_F_TULARENSIS_LVS_NEUTROPHIL_UP	195		Rejected!
GSE37416_CTRL_VS_24H_F_TULARENSIS_LVS_NEUTROPHIL_DN	200		Rejected!
GSE37416_CTRL_VS_48H_F_TULARENSIS_LVS_NEUTROPHIL_UP	193		Rejected!
GSE37416_CTRL_VS_48H_F_TULARENSIS_LVS_NEUTROPHIL_DN	199		Rejected!
GSE37416_0H_VS_3H_F_TULARENSIS_LVS_NEUTROPHIL_UP	198		Rejected!
GSE37416_0H_VS_3H_F_TULARENSIS_LVS_NEUTROPHIL_DN	197		Rejected!
GSE37416_0H_VS_6H_F_TULARENSIS_LVS_NEUTROPHIL_UP	198		Rejected!
GSE37416_0H_VS_6H_F_TULARENSIS_LVS_NEUTROPHIL_DN	198		Rejected!
GSE37416_0H_VS_12H_F_TULARENSIS_LVS_NEUTROPHIL_UP	197		Rejected!
GSE37416_0H_VS_12H_F_TULARENSIS_LVS_NEUTROPHIL_DN	199		Rejected!
GSE37416_0H_VS_24H_F_TULARENSIS_LVS_NEUTROPHIL_UP	196		Rejected!
GSE37416_0H_VS_24H_F_TULARENSIS_LVS_NEUTROPHIL_DN	199		Rejected!
GSE37416_0H_VS_48H_F_TULARENSIS_LVS_NEUTROPHIL_UP	197		Rejected!
GSE37416_0H_VS_48H_F_TULARENSIS_LVS_NEUTROPHIL_DN	195		Rejected!
GSE37416_12H_VS_24H_F_TULARENSIS_LVS_NEUTROPHIL_UP	199		Rejected!
GSE37416_12H_VS_24H_F_TULARENSIS_LVS_NEUTROPHIL_DN	196		Rejected!
GSE37416_12H_VS_48H_F_TULARENSIS_LVS_NEUTROPHIL_UP	199		Rejected!
GSE37416_12H_VS_48H_F_TULARENSIS_LVS_NEUTROPHIL_DN	190		Rejected!
GSE3982_CTRL_VS_PMA_STIM_EOSINOPHIL_UP	197		Rejected!
GSE3982_CTRL_VS_PMA_STIM_EOSINOPHIL_DN	200		Rejected!
GSE3982_CTRL_VS_IGE_STIM_MAST_CELL_UP	199		Rejected!
GSE3982_CTRL_VS_IGE_STIM_MAST_CELL_DN	199		Rejected!
GSE3982_CTRL_VS_LPS_4H_MAC_UP	200		Rejected!
GSE3982_CTRL_VS_LPS_4H_MAC_DN	198		Rejected!
GSE3982_CTRL_VS_LPS_1H_NEUTROPHIL_UP	198		Rejected!
GSE3982_CTRL_VS_LPS_1H_NEUTROPHIL_DN	198		Rejected!
GSE3982_CTRL_VS_LPS_48H_DC_UP	200		Rejected!
GSE3982_CTRL_VS_LPS_48H_DC_DN	200		Rejected!
GSE3982_MEMORY_CD4_TCELL_VS_TH1_UP	197		Rejected!
GSE3982_MEMORY_CD4_TCELL_VS_TH1_DN	199		Rejected!
GSE3982_MEMORY_CD4_TCELL_VS_TH2_UP	196		Rejected!
GSE3982_MEMORY_CD4_TCELL_VS_TH2_DN	199		Rejected!
GSE3982_MEMORY_CD4_TCELL_VS_BCELL_UP	199		Rejected!
GSE3982_MEMORY_CD4_TCELL_VS_BCELL_DN	197		Rejected!
GSE3982_DC_VS_MAC_LPS_STIM_UP	200		Rejected!
GSE3982_DC_VS_MAC_LPS_STIM_DN	199		Rejected!
GSE3982_DC_VS_NEUTROPHIL_LPS_STIM_UP	199		Rejected!
GSE3982_DC_VS_NEUTROPHIL_LPS_STIM_DN	194		Rejected!
GSE3982_MAC_VS_NEUTROPHIL_LPS_STIM_UP	200		Rejected!
GSE3982_MAC_VS_NEUTROPHIL_LPS_STIM_DN	195		Rejected!
GSE3982_EOSINOPHIL_VS_MAST_CELL_UP	199		Rejected!
GSE3982_EOSINOPHIL_VS_MAST_CELL_DN	198		Rejected!
GSE3982_EOSINOPHIL_VS_DC_UP	199		Rejected!
GSE3982_EOSINOPHIL_VS_DC_DN	200		Rejected!
GSE3982_EOSINOPHIL_VS_MAC_UP	197		Rejected!
GSE3982_EOSINOPHIL_VS_MAC_DN	199		Rejected!
GSE3982_EOSINOPHIL_VS_NEUTROPHIL_UP	199		Rejected!
GSE3982_EOSINOPHIL_VS_NEUTROPHIL_DN	196		Rejected!
GSE3982_EOSINOPHIL_VS_BCELL_UP	199		Rejected!
GSE3982_EOSINOPHIL_VS_BCELL_DN	198		Rejected!
GSE3982_EOSINOPHIL_VS_BASOPHIL_UP	196		Rejected!
GSE3982_EOSINOPHIL_VS_BASOPHIL_DN	198		Rejected!
GSE3982_EOSINOPHIL_VS_EFF_MEMORY_CD4_TCELL_UP	200		Rejected!
GSE3982_EOSINOPHIL_VS_EFF_MEMORY_CD4_TCELL_DN	197		Rejected!
GSE3982_EOSINOPHIL_VS_CENT_MEMORY_CD4_TCELL_UP	200		Rejected!
GSE3982_EOSINOPHIL_VS_CENT_MEMORY_CD4_TCELL_DN	197		Rejected!
GSE3982_EOSINOPHIL_VS_NKCELL_UP	197		Rejected!
GSE3982_EOSINOPHIL_VS_NKCELL_DN	197		Rejected!
GSE3982_EOSINOPHIL_VS_TH1_UP	195		Rejected!
GSE3982_EOSINOPHIL_VS_TH1_DN	200		Rejected!
GSE3982_EOSINOPHIL_VS_TH2_UP	195		Rejected!
GSE3982_EOSINOPHIL_VS_TH2_DN	198		Rejected!
GSE3982_MAST_CELL_VS_DC_UP	199		Rejected!
GSE3982_MAST_CELL_VS_DC_DN	199		Rejected!
GSE3982_MAST_CELL_VS_MAC_UP	199		Rejected!
GSE3982_MAST_CELL_VS_MAC_DN	195		Rejected!
GSE3982_MAST_CELL_VS_NEUTROPHIL_UP	199		Rejected!
GSE3982_MAST_CELL_VS_NEUTROPHIL_DN	197		Rejected!
GSE3982_MAST_CELL_VS_BCELL_UP	200		Rejected!
GSE3982_MAST_CELL_VS_BCELL_DN	197		Rejected!
GSE3982_MAST_CELL_VS_BASOPHIL_UP	197		Rejected!
GSE3982_MAST_CELL_VS_BASOPHIL_DN	199		Rejected!
GSE3982_MAST_CELL_VS_EFF_MEMORY_CD4_TCELL_UP	199		Rejected!
GSE3982_MAST_CELL_VS_EFF_MEMORY_CD4_TCELL_DN	195		Rejected!
GSE3982_MAST_CELL_VS_CENT_MEMORY_CD4_TCELL_UP	199		Rejected!
GSE3982_MAST_CELL_VS_CENT_MEMORY_CD4_TCELL_DN	198		Rejected!
GSE3982_MAST_CELL_VS_NKCELL_UP	199		Rejected!
GSE3982_MAST_CELL_VS_NKCELL_DN	199		Rejected!
GSE3982_MAST_CELL_VS_TH1_UP	199		Rejected!
GSE3982_MAST_CELL_VS_TH1_DN	198		Rejected!
GSE3982_MAST_CELL_VS_TH2_UP	198		Rejected!
GSE3982_MAST_CELL_VS_TH2_DN	200		Rejected!
GSE3982_DC_VS_MAC_UP	200		Rejected!
GSE3982_DC_VS_MAC_DN	200		Rejected!
GSE3982_DC_VS_NEUTROPHIL_UP	200		Rejected!
GSE3982_DC_VS_NEUTROPHIL_DN	197		Rejected!
GSE3982_DC_VS_BCELL_UP	200		Rejected!
GSE3982_DC_VS_BCELL_DN	197		Rejected!
GSE3982_DC_VS_BASOPHIL_UP	200		Rejected!
GSE3982_DC_VS_BASOPHIL_DN	199		Rejected!
GSE3982_DC_VS_EFF_MEMORY_CD4_TCELL_UP	199		Rejected!
GSE3982_DC_VS_EFF_MEMORY_CD4_TCELL_DN	196		Rejected!
GSE3982_DC_VS_CENT_MEMORY_CD4_TCELL_UP	200		Rejected!
GSE3982_DC_VS_CENT_MEMORY_CD4_TCELL_DN	200		Rejected!
GSE3982_DC_VS_NKCELL_UP	200		Rejected!
GSE3982_DC_VS_NKCELL_DN	197		Rejected!
GSE3982_DC_VS_TH1_UP	200		Rejected!
GSE3982_DC_VS_TH1_DN	199		Rejected!
GSE3982_DC_VS_TH2_UP	200		Rejected!
GSE3982_DC_VS_TH2_DN	199		Rejected!
GSE3982_MAC_VS_NEUTROPHIL_UP	198		Rejected!
GSE3982_MAC_VS_NEUTROPHIL_DN	195		Rejected!
GSE3982_MAC_VS_BCELL_UP	200		Rejected!
GSE3982_MAC_VS_BCELL_DN	197		Rejected!
GSE3982_MAC_VS_BASOPHIL_UP	200		Rejected!
GSE3982_MAC_VS_BASOPHIL_DN	197		Rejected!
GSE3982_MAC_VS_EFF_MEMORY_CD4_TCELL_UP	200		Rejected!
GSE3982_MAC_VS_EFF_MEMORY_CD4_TCELL_DN	196		Rejected!
GSE3982_MAC_VS_CENT_MEMORY_CD4_TCELL_UP	200		Rejected!
GSE3982_MAC_VS_CENT_MEMORY_CD4_TCELL_DN	198		Rejected!
GSE3982_MAC_VS_NKCELL_UP	199		Rejected!
GSE3982_MAC_VS_NKCELL_DN	198		Rejected!
GSE3982_MAC_VS_TH1_UP	199		Rejected!
GSE3982_MAC_VS_TH1_DN	199		Rejected!
GSE3982_MAC_VS_TH2_UP	199		Rejected!
GSE3982_MAC_VS_TH2_DN	199		Rejected!
GSE3982_NEUTROPHIL_VS_BCELL_UP	200		Rejected!
GSE3982_NEUTROPHIL_VS_BCELL_DN	198		Rejected!
GSE3982_NEUTROPHIL_VS_BASOPHIL_UP	196		Rejected!
GSE3982_NEUTROPHIL_VS_BASOPHIL_DN	200		Rejected!
GSE3982_NEUTROPHIL_VS_EFF_MEMORY_CD4_TCELL_UP	199		Rejected!
GSE3982_NEUTROPHIL_VS_EFF_MEMORY_CD4_TCELL_DN	199		Rejected!
GSE3982_NEUTROPHIL_VS_CENT_MEMORY_CD4_TCELL_UP	200		Rejected!
GSE3982_NEUTROPHIL_VS_CENT_MEMORY_CD4_TCELL_DN	200		Rejected!
GSE3982_NEUTROPHIL_VS_NKCELL_UP	199		Rejected!
GSE3982_NEUTROPHIL_VS_NKCELL_DN	199		Rejected!
GSE3982_NEUTROPHIL_VS_TH1_UP	197		Rejected!
GSE3982_NEUTROPHIL_VS_TH1_DN	199		Rejected!
GSE3982_NEUTROPHIL_VS_TH2_UP	200		Rejected!
GSE3982_NEUTROPHIL_VS_TH2_DN	198		Rejected!
GSE3982_BCELL_VS_BASOPHIL_UP	199		Rejected!
GSE3982_BCELL_VS_BASOPHIL_DN	200		Rejected!
GSE3982_BCELL_VS_EFF_MEMORY_CD4_TCELL_UP	198		Rejected!
GSE3982_BCELL_VS_EFF_MEMORY_CD4_TCELL_DN	195		Rejected!
GSE3982_BCELL_VS_CENT_MEMORY_CD4_TCELL_UP	198		Rejected!
GSE3982_BCELL_VS_CENT_MEMORY_CD4_TCELL_DN	198		Rejected!
GSE3982_BCELL_VS_NKCELL_UP	197		Rejected!
GSE3982_BCELL_VS_NKCELL_DN	197		Rejected!
GSE3982_BCELL_VS_TH1_UP	198		Rejected!
GSE3982_BCELL_VS_TH1_DN	198		Rejected!
GSE3982_BCELL_VS_TH2_UP	197		Rejected!
GSE3982_BCELL_VS_TH2_DN	199		Rejected!
GSE3982_BASOPHIL_VS_EFF_MEMORY_CD4_TCELL_UP	200		Rejected!
GSE3982_BASOPHIL_VS_EFF_MEMORY_CD4_TCELL_DN	196		Rejected!
GSE3982_BASOPHIL_VS_CENT_MEMORY_CD4_TCELL_UP	200		Rejected!
GSE3982_BASOPHIL_VS_CENT_MEMORY_CD4_TCELL_DN	200		Rejected!
GSE3982_BASOPHIL_VS_NKCELL_UP	198		Rejected!
GSE3982_BASOPHIL_VS_NKCELL_DN	197		Rejected!
GSE3982_BASOPHIL_VS_TH1_UP	199		Rejected!
GSE3982_BASOPHIL_VS_TH1_DN	199		Rejected!
GSE3982_BASOPHIL_VS_TH2_UP	200		Rejected!
GSE3982_BASOPHIL_VS_TH2_DN	199		Rejected!
GSE3982_EFF_MEMORY_VS_CENT_MEMORY_CD4_TCELL_UP	195		Rejected!
GSE3982_EFF_MEMORY_VS_CENT_MEMORY_CD4_TCELL_DN	198		Rejected!
GSE3982_EFF_MEMORY_CD4_TCELL_VS_NKCELL_UP	198		Rejected!
GSE3982_EFF_MEMORY_CD4_TCELL_VS_NKCELL_DN	197		Rejected!
GSE3982_EFF_MEMORY_CD4_TCELL_VS_TH1_UP	198		Rejected!
GSE3982_EFF_MEMORY_CD4_TCELL_VS_TH1_DN	199		Rejected!
GSE3982_EFF_MEMORY_CD4_TCELL_VS_TH2_UP	199		Rejected!
GSE3982_EFF_MEMORY_CD4_TCELL_VS_TH2_DN	200		Rejected!
GSE3982_CENT_MEMORY_CD4_TCELL_VS_NKCELL_UP	198		Rejected!
GSE3982_CENT_MEMORY_CD4_TCELL_VS_NKCELL_DN	198		Rejected!
GSE3982_CENT_MEMORY_CD4_TCELL_VS_TH1_UP	198		Rejected!
GSE3982_CENT_MEMORY_CD4_TCELL_VS_TH1_DN	200		Rejected!
GSE3982_CENT_MEMORY_CD4_TCELL_VS_TH2_UP	198		Rejected!
GSE3982_CENT_MEMORY_CD4_TCELL_VS_TH2_DN	200		Rejected!
GSE3982_NKCELL_VS_TH1_UP	195		Rejected!
GSE3982_NKCELL_VS_TH1_DN	200		Rejected!
GSE3982_NKCELL_VS_TH2_UP	198		Rejected!
GSE3982_NKCELL_VS_TH2_DN	200		Rejected!
GSE39820_CTRL_VS_IL1B_IL6_CD4_TCELL_UP	199		Rejected!
GSE39820_CTRL_VS_IL1B_IL6_CD4_TCELL_DN	199		Rejected!
GSE39820_CTRL_VS_IL1B_IL6_IL23A_CD4_TCELL_UP	200		Rejected!
GSE39820_CTRL_VS_IL1B_IL6_IL23A_CD4_TCELL_DN	200		Rejected!
GSE39820_CTRL_VS_TGFBETA1_IL6_CD4_TCELL_UP	199		Rejected!
GSE39820_CTRL_VS_TGFBETA1_IL6_CD4_TCELL_DN	200		Rejected!
GSE39820_CTRL_VS_TGFBETA1_IL6_IL23A_CD4_TCELL_UP	199		Rejected!
GSE39820_CTRL_VS_TGFBETA1_IL6_IL23A_CD4_TCELL_DN	199		Rejected!
GSE39820_CTRL_VS_TGFBETA3_IL6_CD4_TCELL_UP	200		Rejected!
GSE39820_CTRL_VS_TGFBETA3_IL6_CD4_TCELL_DN	200		Rejected!
GSE39820_CTRL_VS_TGFBETA3_IL6_IL23A_CD4_TCELL_UP	200		Rejected!
GSE39820_CTRL_VS_TGFBETA3_IL6_IL23A_CD4_TCELL_DN	198		Rejected!
GSE39820_IL1B_IL6_VS_IL1B_IL6_IL23A_TREATED_CD4_TCELL_UP	199		Rejected!
GSE39820_IL1B_IL6_VS_IL1B_IL6_IL23A_TREATED_CD4_TCELL_DN	200		Rejected!
GSE39820_TGFBETA1_IL6_VS_TGFBETA1_IL6_IL23A_TREATED_CD4_TCELL_UP	200		Rejected!
GSE39820_TGFBETA1_IL6_VS_TGFBETA1_IL6_IL23A_TREATED_CD4_TCELL_DN	200		Rejected!
GSE39820_TGFBETA3_IL6_VS_TGFBETA3_IL6_IL23A_TREATED_CD4_TCELL_UP	199		Rejected!
GSE39820_TGFBETA3_IL6_VS_TGFBETA3_IL6_IL23A_TREATED_CD4_TCELL_DN	200		Rejected!
GSE39820_TGFBETA1_VS_TGFBETA3_IN_IL6_TREATED_CD4_TCELL_UP	200		Rejected!
GSE39820_TGFBETA1_VS_TGFBETA3_IN_IL6_TREATED_CD4_TCELL_DN	199		Rejected!
GSE39820_TGFBETA1_VS_TGFBETA3_IN_IL6_IL23A_TREATED_CD4_TCELL_UP	200		Rejected!
GSE39820_TGFBETA1_VS_TGFBETA3_IN_IL6_IL23A_TREATED_CD4_TCELL_DN	199		Rejected!
GSE5463_CTRL_VS_DEXAMETHASONE_TREATED_THYMOCYTE_UP	200		Rejected!
GSE5463_CTRL_VS_DEXAMETHASONE_TREATED_THYMOCYTE_DN	199		Rejected!
GSE5960_TH1_VS_ANERGIC_TH1_UP	199		Rejected!
GSE5960_TH1_VS_ANERGIC_TH1_DN	200		Rejected!
GSE6269_HEALTHY_VS_FLU_INF_PBMC_UP	177		Rejected!
GSE6269_HEALTHY_VS_FLU_INF_PBMC_DN	162		Rejected!
GSE6269_HEALTHY_VS_E_COLI_INF_PBMC_UP	176		Rejected!
GSE6269_HEALTHY_VS_E_COLI_INF_PBMC_DN	173		Rejected!
GSE6269_FLU_VS_STAPH_AUREUS_INF_PBMC_UP	184		Rejected!
GSE6269_FLU_VS_STAPH_AUREUS_INF_PBMC_DN	167		Rejected!
GSE6269_HEALTHY_VS_STAPH_PNEUMO_INF_PBMC_UP	188		Rejected!
GSE6269_HEALTHY_VS_STAPH_PNEUMO_INF_PBMC_DN	170		Rejected!
GSE6269_FLU_VS_E_COLI_INF_PBMC_UP	164		Rejected!
GSE6269_FLU_VS_E_COLI_INF_PBMC_DN	161		Rejected!
GSE6269_HEALTHY_VS_STAPH_AUREUS_INF_PBMC_UP	171		Rejected!
GSE6269_HEALTHY_VS_STAPH_AUREUS_INF_PBMC_DN	177		Rejected!
GSE6269_FLU_VS_STREP_PNEUMO_INF_PBMC_UP	171		Rejected!
GSE6269_FLU_VS_STREP_PNEUMO_INF_PBMC_DN	172		Rejected!
GSE6269_E_COLI_VS_STAPH_AUREUS_INF_PBMC_UP	156		Rejected!
GSE6269_E_COLI_VS_STAPH_AUREUS_INF_PBMC_DN	175		Rejected!
GSE6269_E_COLI_VS_STREP_PNEUMO_INF_PBMC_UP	168		Rejected!
GSE6269_E_COLI_VS_STREP_PNEUMO_INF_PBMC_DN	169		Rejected!
GSE6269_STAPH_AUREUS_VS_STREP_PNEUMO_INF_PBMC_UP	176		Rejected!
GSE6269_STAPH_AUREUS_VS_STREP_PNEUMO_INF_PBMC_DN	180		Rejected!
GSE6566_STRONG_VS_WEAK_DC_STIMULATED_CD4_TCELL_UP	192		Rejected!
GSE6566_STRONG_VS_WEAK_DC_STIMULATED_CD4_TCELL_DN	190		Rejected!
GSE7400_CTRL_VS_CSF3_IN_VIVO_TREATED_PBMC_UP	200		Rejected!
GSE7400_CTRL_VS_CSF3_IN_VIVO_TREATED_PBMC_DN	198		Rejected!
GSE7460_TCONV_VS_TREG_LN_UP	200		Rejected!
GSE7460_TCONV_VS_TREG_LN_DN	200		Rejected!
GSE7460_TCONV_VS_TREG_THYMUS_UP	200		Rejected!
GSE7460_TCONV_VS_TREG_THYMUS_DN	200		Rejected!
GSE7460_CTRL_VS_TGFB_TREATED_ACT_CD8_TCELL_UP	200		Rejected!
GSE7460_CTRL_VS_TGFB_TREATED_ACT_CD8_TCELL_DN	200		Rejected!
GSE7460_CTRL_VS_TGFB_TREATED_ACT_TREG_UP	200		Rejected!
GSE7460_CTRL_VS_TGFB_TREATED_ACT_TREG_DN	199		Rejected!
GSE7460_CD8_TCELL_VS_TREG_ACT_UP	200		Rejected!
GSE7460_CD8_TCELL_VS_TREG_ACT_DN	199		Rejected!
GSE7460_CD8_TCELL_VS_CD4_TCELL_ACT_UP	199		Rejected!
GSE7460_CD8_TCELL_VS_CD4_TCELL_ACT_DN	200		Rejected!
GSE7460_TREG_VS_TCONV_ACT_UP	200		Rejected!
GSE7460_TREG_VS_TCONV_ACT_DN	197		Rejected!
GSE7460_TREG_VS_TCONV_ACT_WITH_TGFB_UP	198		Rejected!
GSE7460_TREG_VS_TCONV_ACT_WITH_TGFB_DN	200		Rejected!
GSE7460_CTRL_VS_TGFB_TREATED_ACT_TCONV_UP	199		Rejected!
GSE7460_CTRL_VS_TGFB_TREATED_ACT_TCONV_DN	200		Rejected!
GSE7460_CTRL_VS_TGFB_TREATED_ACT_FOXP3_HET_TCONV_UP	200		Rejected!
GSE7460_CTRL_VS_TGFB_TREATED_ACT_FOXP3_HET_TCONV_DN	200		Rejected!
GSE7460_CTRL_VS_TGFB_TREATED_ACT_FOXP3_MUT_TCONV_UP	200		Rejected!
GSE7460_CTRL_VS_TGFB_TREATED_ACT_FOXP3_MUT_TCONV_DN	200		Rejected!
GSE7460_FOXP3_MUT_VS_WT_ACT_TCONV_UP	200		Rejected!
GSE7460_FOXP3_MUT_VS_WT_ACT_TCONV_DN	198		Rejected!
GSE7460_FOXP3_MUT_VS_WT_ACT_WITH_TGFB_TCONV_UP	200		Rejected!
GSE7460_FOXP3_MUT_VS_WT_ACT_WITH_TGFB_TCONV_DN	200		Rejected!
GSE7460_FOXP3_MUT_VS_HET_ACT_TCONV_UP	200		Rejected!
GSE7460_FOXP3_MUT_VS_HET_ACT_TCONV_DN	199		Rejected!
GSE7460_WT_VS_FOXP3_HET_ACT_TCONV_UP	199		Rejected!
GSE7460_WT_VS_FOXP3_HET_ACT_TCONV_DN	199		Rejected!
GSE7460_WT_VS_FOXP3_HET_ACT_WITH_TGFB_TCONV_UP	200		Rejected!
GSE7460_WT_VS_FOXP3_HET_ACT_WITH_TGFB_TCONV_DN	199		Rejected!
GSE7460_CTRL_VS_FOXP3_OVEREXPR_TCONV_UP	199		Rejected!
GSE7460_CTRL_VS_FOXP3_OVEREXPR_TCONV_DN	200		Rejected!
GSE7460_CTRL_VS_FOXP3_OVEREXPR_TCONV_1_UP	199		Rejected!
GSE7460_CTRL_VS_FOXP3_OVEREXPR_TCONV_1_DN	200		Rejected!
GSE7764_NKCELL_VS_SPLENOCYTE_UP	200		Rejected!
GSE7764_NKCELL_VS_SPLENOCYTE_DN	200		Rejected!
GSE7764_IL15_TREATED_VS_CTRL_NK_CELL_24H_UP	200		Rejected!
GSE7764_IL15_TREATED_VS_CTRL_NK_CELL_24H_DN	200		Rejected!
GSE7764_IL15_NK_CELL_24H_VS_SPLENOCYTE_UP	200		Rejected!
GSE7764_IL15_NK_CELL_24H_VS_SPLENOCYTE_DN	199		Rejected!
GSE7852_TREG_VS_TCONV_LN_UP	200		Rejected!
GSE7852_TREG_VS_TCONV_LN_DN	199		Rejected!
GSE7852_TREG_VS_TCONV_THYMUS_UP	200		Rejected!
GSE7852_TREG_VS_TCONV_THYMUS_DN	199		Rejected!
GSE7852_TREG_VS_TCONV_FAT_UP	200		Rejected!
GSE7852_TREG_VS_TCONV_FAT_DN	200		Rejected!
GSE7852_LN_VS_THYMUS_TREG_UP	199		Rejected!
GSE7852_LN_VS_THYMUS_TREG_DN	200		Rejected!
GSE7852_LN_VS_FAT_TREG_UP	200		Rejected!
GSE7852_LN_VS_FAT_TREG_DN	200		Rejected!
GSE7852_THYMUS_VS_FAT_TREG_UP	200		Rejected!
GSE7852_THYMUS_VS_FAT_TREG_DN	199		Rejected!
GSE7852_LN_VS_THYMUS_TCONV_UP	199		Rejected!
GSE7852_LN_VS_THYMUS_TCONV_DN	200		Rejected!
GSE7852_LN_VS_FAT_TCONV_UP	200		Rejected!
GSE7852_LN_VS_FAT_TCONV_DN	200		Rejected!
GSE7852_THYMUS_VS_FAT_TCONV_UP	200		Rejected!
GSE7852_THYMUS_VS_FAT_TCONV_DN	200		Rejected!
GSE7852_TREG_VS_TCONV_UP	200		Rejected!
GSE7852_TREG_VS_TCONV_DN	200		Rejected!
GSE8384_CTRL_VS_B_ABORTUS_4H_MAC_CELL_LINE_UP	199		Rejected!
GSE8384_CTRL_VS_B_ABORTUS_4H_MAC_CELL_LINE_DN	200		Rejected!
GSE8515_CTRL_VS_IL1_4H_STIM_MAC_UP	199		Rejected!
GSE8515_CTRL_VS_IL1_4H_STIM_MAC_DN	197		Rejected!
GSE8515_CTRL_VS_IL6_4H_STIM_MAC_UP	200		Rejected!
GSE8515_CTRL_VS_IL6_4H_STIM_MAC_DN	195		Rejected!
GSE8515_IL1_VS_IL6_4H_STIM_MAC_UP	200		Rejected!
GSE8515_IL1_VS_IL6_4H_STIM_MAC_DN	194		Rejected!
GSE8678_IL7R_LOW_VS_HIGH_EFF_CD8_TCELL_UP	199		Rejected!
GSE8678_IL7R_LOW_VS_HIGH_EFF_CD8_TCELL_DN	199		Rejected!
GSE8868_SPLEEN_VS_INTESTINE_CD11B_POS_CD11C_NEG_DC_UP	199		Rejected!
GSE8868_SPLEEN_VS_INTESTINE_CD11B_POS_CD11C_NEG_DC_DN	200		Rejected!
GSE9006_HEALTHY_VS_TYPE_1_DIABETES_PBMC_AT_DX_UP	198		Rejected!
GSE9006_HEALTHY_VS_TYPE_1_DIABETES_PBMC_AT_DX_DN	198		Rejected!
GSE9006_HEALTHY_VS_TYPE_1_DIABETES_PBMC_1MONTH_POST_DX_UP	200		Rejected!
GSE9006_HEALTHY_VS_TYPE_1_DIABETES_PBMC_1MONTH_POST_DX_DN	196		Rejected!
GSE9006_HEALTHY_VS_TYPE_1_DIABETES_PBMC_4MONTH_POST_DX_UP	200		Rejected!
GSE9006_HEALTHY_VS_TYPE_1_DIABETES_PBMC_4MONTH_POST_DX_DN	197		Rejected!
GSE9006_HEALTHY_VS_TYPE_2_DIABETES_PBMC_AT_DX_UP	200		Rejected!
GSE9006_HEALTHY_VS_TYPE_2_DIABETES_PBMC_AT_DX_DN	198		Rejected!
GSE9006_TYPE_1_DIABETES_AT_DX_VS_1MONTH_POST_DX_PBMC_UP	200		Rejected!
GSE9006_TYPE_1_DIABETES_AT_DX_VS_1MONTH_POST_DX_PBMC_DN	197		Rejected!
GSE9006_TYPE_1_DIABETES_AT_DX_VS_4MONTH_POST_DX_PBMC_UP	200		Rejected!
GSE9006_TYPE_1_DIABETES_AT_DX_VS_4MONTH_POST_DX_PBMC_DN	194		Rejected!
GSE9006_1MONTH_VS_4MONTH_POST_TYPE_1_DIABETES_DX_PBMC_UP	197		Rejected!
GSE9006_1MONTH_VS_4MONTH_POST_TYPE_1_DIABETES_DX_PBMC_DN	195		Rejected!
GSE9006_TYPE_1_VS_TYPE_2_DIABETES_PBMC_AT_DX_UP	200		Rejected!
GSE9006_TYPE_1_VS_TYPE_2_DIABETES_PBMC_AT_DX_DN	199		Rejected!
GSE9037_CTRL_VS_LPS_1H_STIM_BMDM_UP	200		Rejected!
GSE9037_CTRL_VS_LPS_1H_STIM_BMDM_DN	200		Rejected!
GSE9037_CTRL_VS_LPS_4H_STIM_BMDM_UP	200		Rejected!
GSE9037_CTRL_VS_LPS_4H_STIM_BMDM_DN	200		Rejected!
GSE9037_CTRL_VS_LPS_1H_STIM_IRAK4_KO_BMDM_UP	200		Rejected!
GSE9037_CTRL_VS_LPS_1H_STIM_IRAK4_KO_BMDM_DN	200		Rejected!
GSE9037_CTRL_VS_LPS_4H_STIM_IRAK4_KO_BMDM_UP	199		Rejected!
GSE9037_CTRL_VS_LPS_4H_STIM_IRAK4_KO_BMDM_DN	200		Rejected!
GSE9037_WT_VS_IRAK4_KO_BMDM_UP	200		Rejected!
GSE9037_WT_VS_IRAK4_KO_BMDM_DN	200		Rejected!
GSE9037_WT_VS_IRAK4_KO_LPS_1H_STIM_BMDM_UP	200		Rejected!
GSE9037_WT_VS_IRAK4_KO_LPS_1H_STIM_BMDM_DN	200		Rejected!
GSE9037_WT_VS_IRAK4_KO_LPS_4H_STIM_BMDM_UP	200		Rejected!
GSE9037_WT_VS_IRAK4_KO_LPS_4H_STIM_BMDM_DN	200		Rejected!
GSE9650_NAIVE_VS_EFF_CD8_TCELL_UP	200		Rejected!
GSE9650_NAIVE_VS_EFF_CD8_TCELL_DN	199		Rejected!
GSE9650_NAIVE_VS_EXHAUSTED_CD8_TCELL_UP	200		Rejected!
GSE9650_NAIVE_VS_EXHAUSTED_CD8_TCELL_DN	200		Rejected!
GSE9650_NAIVE_VS_MEMORY_CD8_TCELL_UP	200		Rejected!
GSE9650_NAIVE_VS_MEMORY_CD8_TCELL_DN	200		Rejected!
GSE9650_EFFECTOR_VS_EXHAUSTED_CD8_TCELL_UP	200		Rejected!
GSE9650_EFFECTOR_VS_EXHAUSTED_CD8_TCELL_DN	200		Rejected!
GSE9650_EFFECTOR_VS_MEMORY_CD8_TCELL_UP	199		Rejected!
GSE9650_EFFECTOR_VS_MEMORY_CD8_TCELL_DN	200		Rejected!
GSE9650_EXHAUSTED_VS_MEMORY_CD8_TCELL_UP	200		Rejected!
GSE9650_EXHAUSTED_VS_MEMORY_CD8_TCELL_DN	200		Rejected!
GSE9650_GP33_VS_GP276_LCMV_SPECIFIC_EXHAUSTED_CD8_TCELL_UP	200		Rejected!
GSE9650_GP33_VS_GP276_LCMV_SPECIFIC_EXHAUSTED_CD8_TCELL_DN	200		Rejected!
GSE9988_ANTI_TREM1_VS_LPS_MONOCYTE_UP	198		Rejected!
GSE9988_ANTI_TREM1_VS_LPS_MONOCYTE_DN	198		Rejected!
GSE9988_ANTI_TREM1_VS_LOW_LPS_MONOCYTE_UP	198		Rejected!
GSE9988_ANTI_TREM1_VS_LOW_LPS_MONOCYTE_DN	198		Rejected!
GSE9988_ANTI_TREM1_VS_ANTI_TREM1_AND_LPS_MONOCYTE_UP	199		Rejected!
GSE9988_ANTI_TREM1_VS_ANTI_TREM1_AND_LPS_MONOCYTE_DN	196		Rejected!
GSE9988_ANTI_TREM1_VS_CTRL_TREATED_MONOCYTES_UP	198		Rejected!
GSE9988_ANTI_TREM1_VS_CTRL_TREATED_MONOCYTES_DN	200		Rejected!
GSE9988_ANTI_TREM1_VS_VEHICLE_TREATED_MONOCYTES_UP	194		Rejected!
GSE9988_ANTI_TREM1_VS_VEHICLE_TREATED_MONOCYTES_DN	197		Rejected!
GSE9988_LPS_VS_LOW_LPS_MONOCYTE_UP	193		Rejected!
GSE9988_LPS_VS_LOW_LPS_MONOCYTE_DN	186		Rejected!
GSE9988_LPS_VS_LPS_AND_ANTI_TREM1_MONOCYTE_UP	198		Rejected!
GSE9988_LPS_VS_LPS_AND_ANTI_TREM1_MONOCYTE_DN	194		Rejected!
GSE9988_LPS_VS_CTRL_TREATED_MONOCYTE_UP	197		Rejected!
GSE9988_LPS_VS_CTRL_TREATED_MONOCYTE_DN	200		Rejected!
GSE9988_LPS_VS_VEHICLE_TREATED_MONOCYTE_UP	196		Rejected!
GSE9988_LPS_VS_VEHICLE_TREATED_MONOCYTE_DN	198		Rejected!
GSE9988_LOW_LPS_VS_ANTI_TREM1_AND_LPS_MONOCYTE_UP	196		Rejected!
GSE9988_LOW_LPS_VS_ANTI_TREM1_AND_LPS_MONOCYTE_DN	196		Rejected!
GSE9988_LOW_LPS_VS_CTRL_TREATED_MONOCYTE_UP	197		Rejected!
GSE9988_LOW_LPS_VS_CTRL_TREATED_MONOCYTE_DN	200		Rejected!
GSE9988_LOW_LPS_VS_VEHICLE_TREATED_MONOCYTE_UP	196		Rejected!
GSE9988_LOW_LPS_VS_VEHICLE_TREATED_MONOCYTE_DN	199		Rejected!
GSE9988_ANTI_TREM1_AND_LPS_VS_CTRL_TREATED_MONOCYTES_UP	195		Rejected!
GSE9988_ANTI_TREM1_AND_LPS_VS_CTRL_TREATED_MONOCYTES_DN	197		Rejected!
GSE9988_ANTI_TREM1_AND_LPS_VS_VEHICLE_TREATED_MONOCYTES_UP	195		Rejected!
GSE9988_ANTI_TREM1_AND_LPS_VS_VEHICLE_TREATED_MONOCYTES_DN	197		Rejected!
GSE369_SOCS3_KO_VS_WT_LIVER_UP	199		Rejected!
GSE369_SOCS3_KO_VS_WT_LIVER_DN	199		Rejected!
GSE369_SOCS3_KO_VS_WT_LIVER_POST_IL6_INJECTION_UP	197		Rejected!
GSE369_SOCS3_KO_VS_WT_LIVER_POST_IL6_INJECTION_DN	200		Rejected!
GSE369_IFNG_KO_VS_WT_LIVER_UP	199		Rejected!
GSE369_IFNG_KO_VS_WT_LIVER_DN	200		Rejected!
GSE369_PRE_VS_POST_IL6_INJECTION_IFNG_KO_LIVER_UP	200		Rejected!
GSE369_PRE_VS_POST_IL6_INJECTION_IFNG_KO_LIVER_DN	200		Rejected!
GSE369_PRE_VS_POST_IL6_INJECTION_SOCS3_KO_LIVER_UP	199		Rejected!
GSE369_PRE_VS_POST_IL6_INJECTION_SOCS3_KO_LIVER_DN	200		Rejected!
GSE369_SOCS3_KO_VS_IFNG_KO_LIVER_UP	199		Rejected!
GSE369_PRE_VS_POST_IL6_INJECTION_IFNG_WT_LIVER_UP	200		Rejected!
GSE369_PRE_VS_POST_IL6_INJECTION_IFNG_WT_LIVER_DN	200		Rejected!
GSE369_SOCS3_KO_VS_IFNG_KO_LIVER_DN	199		Rejected!
GSE411_WT_VS_SOCS3_KO_MACROPHAGE_IL6_STIM_400MIN_DN	200		Rejected!
GSE411_UNSTIM_VS_100MIN_IL6_STIM_MACROPHAGE_UP	200		Rejected!
GSE411_UNSTIM_VS_100MIN_IL6_STIM_MACROPHAGE_DN	200		Rejected!
GSE411_WT_VS_SOCS3_KO_MACROPHAGE_UP	200		Rejected!
GSE411_WT_VS_SOCS3_KO_MACROPHAGE_DN	200		Rejected!
GSE411_WT_VS_SOCS3_KO_MACROPHAGE_IL6_STIM_100MIN_UP	200		Rejected!
GSE411_WT_VS_SOCS3_KO_MACROPHAGE_IL6_STIM_100MIN_DN	200		Rejected!
GSE411_WT_VS_SOCS3_KO_MACROPHAGE_IL6_STIM_400MIN_UP	200		Rejected!
GSE411_100MIN_VS_400MIN_IL6_STIM_SOCS3_KO_MACROPHAGE_DN	200		Rejected!
GSE411_UNSTIM_VS_400MIN_IL6_STIM_MACROPHAGE_DN	200		Rejected!
GSE411_100MIN_VS_400MIN_IL6_STIM_MACROPHAGE_UP	200		Rejected!
GSE411_100MIN_VS_400MIN_IL6_STIM_MACROPHAGE_DN	200		Rejected!
GSE411_UNSTIM_VS_400MIN_IL6_STIM_MACROPHAGE_UP	200		Rejected!
GSE411_UNSTIM_VS_100MIN_IL6_STIM_SOCS3_KO_MACROPHAGE_DN	200		Rejected!
GSE411_UNSTIM_VS_400MIN_IL6_STIM_SOCS3_KO_MACROPHAGE_UP	199		Rejected!
GSE411_UNSTIM_VS_400MIN_IL6_STIM_SOCS3_KO_MACROPHAGE_DN	199		Rejected!
GSE411_UNSTIM_VS_100MIN_IL6_STIM_SOCS3_KO_MACROPHAGE_UP	200		Rejected!
GSE411_100MIN_VS_400MIN_IL6_STIM_SOCS3_KO_MACROPHAGE_UP	200		Rejected!
GSE557_WT_VS_CIITA_KO_DC_UP	200		Rejected!
GSE557_WT_VS_CIITA_KO_DC_DN	199		Rejected!
GSE557_WT_VS_I_AB_KO_DC_UP	200		Rejected!
GSE557_WT_VS_I_AB_KO_DC_DN	199		Rejected!
GSE557_CIITA_KO_VS_I_AB_KO_DC_UP	200		Rejected!
GSE557_CIITA_KO_VS_I_AB_KO_DC_DN	200		Rejected!
GSE2770_UNTREATED_VS_TGFB_AND_IL4_TREATED_ACT_CD4_TCELL_2H_DN	199		Rejected!
GSE2770_UNTREATED_VS_TGFB_AND_IL4_TREATED_ACT_CD4_TCELL_2H_UP	200		Rejected!
GSE2770_UNTREATED_VS_ACT_CD4_TCELL_6H_UP	200		Rejected!
GSE2770_UNTREATED_VS_ACT_CD4_TCELL_6H_DN	200		Rejected!
GSE2770_UNTREATED_VS_TGFB_AND_IL4_TREATED_ACT_CD4_TCELL_4H_UP	200		Rejected!
GSE2770_UNTREATED_VS_ACT_CD4_TCELL_2H_DN	200		Rejected!
GSE2770_UNTREATED_VS_IL4_TREATED_ACT_CD4_TCELL_6H_DN	200		Rejected!
GSE2770_UNTREATED_VS_IL4_TREATED_ACT_CD4_TCELL_48H_UP	200		Rejected!
GSE2770_UNTREATED_VS_IL4_TREATED_ACT_CD4_TCELL_48H_DN	199		Rejected!
GSE2770_UNTREATED_VS_ACT_CD4_TCELL_2H_UP	198		Rejected!
GSE2770_IL12_VS_TGFB_AND_IL12_TREATED_ACT_CD4_TCELL_48H_UP	200		Rejected!
GSE2770_IL12_VS_TGFB_AND_IL12_TREATED_ACT_CD4_TCELL_48H_DN	199		Rejected!
GSE2770_IL12_VS_IL4_TREATED_ACT_CD4_TCELL_48H_UP	200		Rejected!
GSE2770_IL12_VS_IL4_TREATED_ACT_CD4_TCELL_48H_DN	199		Rejected!
GSE2770_IL12_ACT_VS_ACT_CD4_TCELL_48H_UP	200		Rejected!
GSE2770_IL12_ACT_VS_ACT_CD4_TCELL_48H_DN	198		Rejected!
GSE2770_IL12_AND_TGFB_VS_IL4_TREATED_ACT_CD4_TCELL_48H_UP	200		Rejected!
GSE2770_UNTREATED_VS_IL4_TREATED_ACT_CD4_TCELL_2H_DN	200		Rejected!
GSE2770_UNTREATED_VS_IL4_TREATED_ACT_CD4_TCELL_6H_UP	200		Rejected!
GSE2770_IL12_AND_TGFB_ACT_VS_ACT_CD4_TCELL_48H_DN	200		Rejected!
GSE2770_IL4_ACT_VS_ACT_CD4_TCELL_48H_UP	199		Rejected!
GSE2770_IL4_ACT_VS_ACT_CD4_TCELL_48H_DN	199		Rejected!
GSE2770_UNTREATED_VS_IL12_TREATED_ACT_CD4_TCELL_6H_DN	200		Rejected!
GSE2770_UNTREATED_VS_IL12_TREATED_ACT_CD4_TCELL_48H_UP	200		Rejected!
GSE2770_UNTREATED_VS_IL12_TREATED_ACT_CD4_TCELL_48H_DN	200		Rejected!
GSE2770_UNTREATED_VS_TGFB_AND_IL12_TREATED_ACT_CD4_TCELL_2H_UP	199		Rejected!
GSE2770_UNTREATED_VS_TGFB_AND_IL12_TREATED_ACT_CD4_TCELL_2H_DN	199		Rejected!
GSE2770_UNTREATED_VS_TGFB_AND_IL12_TREATED_ACT_CD4_TCELL_6H_UP	200		Rejected!
GSE2770_UNTREATED_VS_TGFB_AND_IL12_TREATED_ACT_CD4_TCELL_6H_DN	200		Rejected!
GSE2770_UNTREATED_VS_TGFB_AND_IL12_TREATED_ACT_CD4_TCELL_48H_UP	200		Rejected!
GSE2770_UNTREATED_VS_TGFB_AND_IL12_TREATED_ACT_CD4_TCELL_48H_DN	200		Rejected!
GSE2770_UNTREATED_VS_IL4_TREATED_ACT_CD4_TCELL_2H_UP	200		Rejected!
GSE2770_IL12_VS_TGFB_AND_IL12_TREATED_ACT_CD4_TCELL_6H_UP	197		Rejected!
GSE2770_IL12_VS_TGFB_AND_IL12_TREATED_ACT_CD4_TCELL_6H_DN	199		Rejected!
GSE2770_IL12_VS_IL4_TREATED_ACT_CD4_TCELL_6H_UP	200		Rejected!
GSE2770_IL12_VS_IL4_TREATED_ACT_CD4_TCELL_6H_DN	200		Rejected!
GSE2770_IL12_ACT_VS_ACT_CD4_TCELL_6H_UP	196		Rejected!
GSE2770_IL12_ACT_VS_ACT_CD4_TCELL_6H_DN	192		Rejected!
GSE2770_IL12_AND_TGFB_VS_IL4_TREATED_ACT_CD4_TCELL_6H_UP	200		Rejected!
GSE2770_IL12_AND_TGFB_VS_IL4_TREATED_ACT_CD4_TCELL_6H_DN	199		Rejected!
GSE2770_IL12_AND_TGFB_ACT_VS_ACT_CD4_TCELL_6H_UP	199		Rejected!
GSE2770_IL12_AND_TGFB_ACT_VS_ACT_CD4_TCELL_6H_DN	198		Rejected!
GSE2770_UNTREATED_VS_ACT_CD4_TCELL_48H_UP	198		Rejected!
GSE2770_UNTREATED_VS_ACT_CD4_TCELL_48H_DN	196		Rejected!
GSE2770_TGFB_AND_IL4_VS_IL12_TREATED_ACT_CD4_TCELL_2H_UP	196		Rejected!
GSE2770_TGFB_AND_IL4_VS_IL12_TREATED_ACT_CD4_TCELL_2H_DN	197		Rejected!
GSE2770_TGFB_AND_IL4_VS_TGFB_AND_IL12_TREATED_ACT_CD4_TCELL_2H_UP	192		Rejected!
GSE2770_TGFB_AND_IL4_VS_TGFB_AND_IL12_TREATED_ACT_CD4_TCELL_2H_DN	195		Rejected!
GSE2770_TGFB_AND_IL4_VS_IL4_TREATED_ACT_CD4_TCELL_2H_UP	199		Rejected!
GSE2770_TGFB_AND_IL4_VS_IL4_TREATED_ACT_CD4_TCELL_2H_DN	200		Rejected!
GSE2770_TGFB_AND_IL4_ACT_VS_ACT_CD4_TCELL_2H_UP	196		Rejected!
GSE2770_TGFB_AND_IL4_ACT_VS_ACT_CD4_TCELL_2H_DN	194		Rejected!
GSE2770_IL12_VS_TGFB_AND_IL12_TREATED_ACT_CD4_TCELL_2H_UP	127		Rejected!
GSE2770_IL12_VS_TGFB_AND_IL12_TREATED_ACT_CD4_TCELL_2H_DN	162		Rejected!
GSE2770_IL12_VS_IL4_TREATED_ACT_CD4_TCELL_2H_UP	147		Rejected!
GSE2770_IL12_VS_IL4_TREATED_ACT_CD4_TCELL_2H_DN	159		Rejected!
GSE2770_UNTREATED_VS_TGFB_AND_IL4_TREATED_ACT_CD4_TCELL_4H_DN	130		Rejected!
GSE2770_UNTREATED_VS_TGFB_AND_IL4_TREATED_ACT_CD4_TCELL_48H_UP	154		Rejected!
GSE2770_UNTREATED_VS_TGFB_AND_IL4_TREATED_ACT_CD4_TCELL_48H_DN	198		Rejected!
GSE2770_UNTREATED_VS_IL12_TREATED_ACT_CD4_TCELL_2H_UP	200		Rejected!
GSE2770_UNTREATED_VS_IL12_TREATED_ACT_CD4_TCELL_2H_DN	200		Rejected!
GSE2770_UNTREATED_VS_IL12_TREATED_ACT_CD4_TCELL_6H_UP	200		Rejected!
GSE2770_IL4_ACT_VS_ACT_CD4_TCELL_2H_UP	200		Rejected!
GSE2770_IL4_ACT_VS_ACT_CD4_TCELL_2H_DN	200		Rejected!
GSE2770_TGFB_AND_IL4_VS_IL12_TREATED_ACT_CD4_TCELL_6H_UP	200		Rejected!
GSE2770_TGFB_AND_IL4_VS_IL12_TREATED_ACT_CD4_TCELL_6H_DN	199		Rejected!
GSE2770_TGFB_AND_IL4_VS_TGFB_AND_IL12_TREATED_ACT_CD4_TCELL_6H_UP	199		Rejected!
GSE2770_TGFB_AND_IL4_VS_TGFB_AND_IL12_TREATED_ACT_CD4_TCELL_6H_DN	200		Rejected!
GSE2770_TGFB_AND_IL4_VS_IL4_TREATED_ACT_CD4_TCELL_6H_UP	194		Rejected!
GSE2770_TGFB_AND_IL4_VS_IL4_TREATED_ACT_CD4_TCELL_6H_DN	198		Rejected!
GSE2770_TGFB_AND_IL4_ACT_VS_ACT_CD4_TCELL_6H_UP	198		Rejected!
GSE2770_TGFB_AND_IL4_ACT_VS_ACT_CD4_TCELL_6H_DN	197		Rejected!
GSE2770_TGFB_AND_IL4_VS_IL12_TREATED_ACT_CD4_TCELL_48H_DN	198		Rejected!
GSE2770_TGFB_AND_IL4_VS_TGFB_AND_IL12_TREATED_ACT_CD4_TCELL_48H_UP	198		Rejected!
GSE2770_TGFB_AND_IL4_VS_TGFB_AND_IL12_TREATED_ACT_CD4_TCELL_48H_DN	196		Rejected!
GSE2770_TGFB_AND_IL4_VS_IL4_TREATED_ACT_CD4_TCELL_48H_UP	198		Rejected!
GSE2770_TGFB_AND_IL4_VS_IL4_TREATED_ACT_CD4_TCELL_48H_DN	198		Rejected!
GSE2770_TGFB_AND_IL4_ACT_VS_ACT_CD4_TCELL_48H_UP	200		Rejected!
GSE2770_TGFB_AND_IL4_ACT_VS_ACT_CD4_TCELL_48H_DN	198		Rejected!
GSE2770_IL4_ACT_VS_ACT_CD4_TCELL_6H_DN	199		Rejected!
GSE2770_TGFB_AND_IL4_VS_IL12_TREATED_ACT_CD4_TCELL_48H_UP	198		Rejected!
GSE2770_IL12_AND_TGFB_VS_IL4_TREATED_ACT_CD4_TCELL_2H_UP	198		Rejected!
GSE2770_IL4_ACT_VS_ACT_CD4_TCELL_6H_UP	198		Rejected!
GSE2770_IL12_AND_TGFB_ACT_VS_ACT_CD4_TCELL_2H_UP	197		Rejected!
GSE2770_IL12_AND_TGFB_ACT_VS_ACT_CD4_TCELL_2H_DN	196		Rejected!
GSE2770_IL12_ACT_VS_ACT_CD4_TCELL_2H_DN	200		Rejected!
GSE2770_IL12_AND_TGFB_VS_IL4_TREATED_ACT_CD4_TCELL_2H_DN	198		Rejected!
GSE2770_IL12_AND_TGFB_VS_IL4_TREATED_ACT_CD4_TCELL_48H_DN	195		Rejected!
GSE2770_IL12_ACT_VS_ACT_CD4_TCELL_2H_UP	193		Rejected!
GSE2770_IL12_AND_TGFB_ACT_VS_ACT_CD4_TCELL_48H_UP	199		Rejected!
GSE3400_UNTREATED_VS_IFNB_TREATED_MEF_UP	194		Rejected!
GSE3400_UNTREATED_VS_IFNB_TREATED_MEF_DN	193		Rejected!
GSE1112_HY_CD8AB_VS_HY_CD8AA_THYMOCYTE_RTOC_CULTURE_DN	192		Rejected!
GSE1112_OT1_VS_HY_CD8AB_THYMOCYTE_RTOC_CULTURE_UP	200		Rejected!
GSE1112_OT1_CD8AB_VS_HY_CD8AA_THYMOCYTE_RTOC_CULTURE_UP	183		Rejected!
GSE1112_OT1_CD8AB_VS_HY_CD8AA_THYMOCYTE_RTOC_CULTURE_DN	194		Rejected!
GSE1112_HY_CD8AB_VS_HY_CD8AA_THYMOCYTE_RTOC_CULTURE_UP	193		Rejected!
GSE1112_OT1_VS_HY_CD8AB_THYMOCYTE_RTOC_CULTURE_DN	200		Rejected!
GSE1740_MCSF_VS_MCSF_AND_IFNG_DAY2_DERIVED_MACROPHAGE_WITH_IFNA_STIM_DN	191		Rejected!
GSE1740_UNSTIM_VS_IFNA_STIMULATED_MCSF_DERIVED_MACROPHAGE_UP	185		Rejected!
GSE1740_UNSTIM_VS_IFNA_STIMULATED_MCSF_DERIVED_MACROPHAGE_DN	193		Rejected!
GSE1740_UNSTIM_VS_IFNA_STIMULATED_MCSF_IFNG_DERIVED_MACROPHAGE_DN	197		Rejected!
GSE1740_MCSF_VS_MCSF_AND_IFNG_DAY2_DERIVED_MACROPHAGE_UP	195		Rejected!
GSE1740_MCSF_VS_MCSF_AND_IFNG_DAY2_DERIVED_MACROPHAGE_DN	199		Rejected!
GSE1740_MCSF_VS_MCSF_AND_IFNG_DAY2_DERIVED_MACROPHAGE_WITH_IFNA_STIM_UP	200		Rejected!
GSE1740_UNSTIM_VS_IFNA_STIMULATED_MCSF_IFNG_DERIVED_MACROPHAGE_UP	194		Rejected!
GSE1791_CTRL_VS_NEUROMEDINU_IN_T_CELL_LINE_3H_DN	195		Rejected!
GSE1791_CTRL_VS_NEUROMEDINU_IN_T_CELL_LINE_0.8H_DN	194		Rejected!
GSE1791_CTRL_VS_NEUROMEDINU_IN_T_CELL_LINE_0.8H_UP	197		Rejected!
GSE1791_CTRL_VS_NEUROMEDINU_IN_T_CELL_LINE_6H_UP	198		Rejected!
GSE1791_CTRL_VS_NEUROMEDINU_IN_T_CELL_LINE_3H_UP	188		Rejected!
GSE1791_CTRL_VS_NEUROMEDINU_IN_T_CELL_LINE_12H_UP	198		Rejected!
GSE1791_CTRL_VS_NEUROMEDINU_IN_T_CELL_LINE_12H_DN	192		Rejected!
GSE1791_CTRL_VS_NEUROMEDINU_IN_T_CELL_LINE_6H_DN	199		Rejected!
GSE2128_CTRL_VS_MIMETOPE_NEGATIVE_SELECTION_DP_THYMOCYTE_NOD_DN	196		Rejected!
GSE2128_C57BL6_VS_NOD_CD4CD8_DP_THYMOCYTE_UP	197		Rejected!
GSE2128_CTRL_VS_MIMETOPE_NEGATIVE_SELECTION_DP_THYMOCYTE_C57BL6_UP	190		Rejected!
GSE2128_C57BL6_VS_NOD_THYMOCYTE_MIMETOPE_NEGATIVE_SELECTION_DN	199		Rejected!
GSE2128_C57BL6_VS_NOD_THYMOCYTE_UP	199		Rejected!
GSE2128_C57BL6_VS_NOD_CD4CD8_DP_THYMOCYTE_DN	200		Rejected!
GSE2128_CTRL_VS_MIMETOPE_NEGATIVE_SELECTION_DP_THYMOCYTE_C57BL6_DN	200		Rejected!
GSE2128_CTRL_VS_MIMETOPE_NEGATIVE_SELECTION_DP_THYMOCYTE_NOD_UP	200		Rejected!
GSE2128_C57BL6_VS_NOD_THYMOCYTE_DN	200		Rejected!
GSE2128_C57BL6_VS_NOD_THYMOCYTE_MIMETOPE_NEGATIVE_SELECTION_UP	198		Rejected!
GSE2124_CTRL_VS_LYMPHOTOXIN_BETA_TREATED_MLN_DN	198		Rejected!
GSE2124_CTRL_VS_LYMPHOTOXIN_BETA_TREATED_MLN_UP	197		Rejected!
GSE2405_S_AUREUS_VS_UNTREATED_NEUTROPHIL_UP	199		Rejected!
GSE2405_0H_VS_24H_A_PHAGOCYTOPHILUM_STIM_NEUTROPHIL_DN	200		Rejected!
GSE2405_HEAT_KILLED_VS_LIVE_A_PHAGOCYTOPHILUM_STIM_NEUTROPHIL_9H_UP	199		Rejected!
GSE2405_HEAT_KILLED_VS_LIVE_A_PHAGOCYTOPHILUM_STIM_NEUTROPHIL_9H_DN	200		Rejected!
GSE2405_0H_VS_12H_A_PHAGOCYTOPHILUM_STIM_NEUTROPHIL_UP	199		Rejected!
GSE2405_HEAT_KILLED_LYSATE_VS_LIVE_A_PHAGOCYTOPHILUM_STIM_NEUTROPHIL_9H_UP	199		Rejected!
GSE2405_HEAT_KILLED_LYSATE_VS_LIVE_A_PHAGOCYTOPHILUM_STIM_NEUTROPHIL_9H_DN	199		Rejected!
GSE2405_HEAT_KILLED_LYSATE_VS_LIVE_A_PHAGOCYTOPHILUM_STIM_NEUTROPHIL_24H_UP	200		Rejected!
GSE2405_HEAT_KILLED_LYSATE_VS_LIVE_A_PHAGOCYTOPHILUM_STIM_NEUTROPHIL_24H_DN	200		Rejected!
GSE2405_0H_VS_9H_A_PHAGOCYTOPHILUM_STIM_NEUTROPHIL_DN	200		Rejected!
GSE2405_0H_VS_12H_A_PHAGOCYTOPHILUM_STIM_NEUTROPHIL_DN	199		Rejected!
GSE2405_0H_VS_24H_A_PHAGOCYTOPHILUM_STIM_NEUTROPHIL_UP	200		Rejected!
GSE2405_S_AUREUS_VS_UNTREATED_NEUTROPHIL_DN	199		Rejected!
GSE2405_S_AUREUS_VS_A_PHAGOCYTOPHILUM_NEUTROPHIL_UP	200		Rejected!
GSE2405_S_AUREUS_VS_A_PHAGOCYTOPHILUM_NEUTROPHIL_DN	200		Rejected!
GSE2405_0H_VS_1.5H_A_PHAGOCYTOPHILUM_STIM_NEUTROPHIL_UP	200		Rejected!
GSE2405_0H_VS_1.5H_A_PHAGOCYTOPHILUM_STIM_NEUTROPHIL_DN	199		Rejected!
GSE2405_0H_VS_3H_A_PHAGOCYTOPHILUM_STIM_NEUTROPHIL_UP	200		Rejected!
GSE2405_0H_VS_3H_A_PHAGOCYTOPHILUM_STIM_NEUTROPHIL_DN	198		Rejected!
GSE2405_0H_VS_6H_A_PHAGOCYTOPHILUM_STIM_NEUTROPHIL_UP	199		Rejected!
GSE2405_0H_VS_6H_A_PHAGOCYTOPHILUM_STIM_NEUTROPHIL_DN	198		Rejected!
GSE2405_0H_VS_9H_A_PHAGOCYTOPHILUM_STIM_NEUTROPHIL_UP	198		Rejected!
GSE2405_HEAT_KILLED_VS_LIVE_A_PHAGOCYTOPHILUM_STIM_NEUTROPHIL_24H_UP	199		Rejected!
GSE2405_HEAT_KILLED_VS_LIVE_A_PHAGOCYTOPHILUM_STIM_NEUTROPHIL_24H_DN	197		Rejected!
GSE1566_WT_VS_EZH2_KO_LN_TCELL_UP	198		Rejected!
GSE1566_WT_VS_EZH2_KO_LN_TCELL_DN	198		Rejected!
GSE22601_DOUBLE_NEGATIVE_VS_DOUBLE_POSITIVE_THYMOCYTE_UP	197		Rejected!
GSE22601_DOUBLE_POSITIVE_VS_CD4_SINGLE_POSITIVE_THYMOCYTE_UP	196		Rejected!
GSE22601_DOUBLE_NEGATIVE_VS_IMMATURE_CD4_SP_THYMOCYTE_DN	198		Rejected!
GSE22601_DOUBLE_NEGATIVE_VS_CD8_SINGLE_POSITIVE_THYMOCYTE_DN	198		Rejected!
GSE22601_IMMATURE_CD4_SINGLE_POSITIVE_VS_DOUBLE_POSITIVE_THYMOCYTE_UP	198		Rejected!
GSE22601_DOUBLE_NEGATIVE_VS_IMMATURE_CD4_SP_THYMOCYTE_UP	200		Rejected!
GSE22601_DOUBLE_NEGATIVE_VS_CD8_SINGLE_POSITIVE_THYMOCYTE_UP	199		Rejected!
GSE22601_IMMATURE_CD4_SINGLE_POSITIVE_VS_CD4_SINGLE_POSITIVE_THYMOCYTE_DN	200		Rejected!
GSE22601_IMMATURE_CD4_SINGLE_POSITIVE_VS_CD8_SINGLE_POSITIVE_THYMOCYTE_UP	200		Rejected!
GSE22601_IMMATURE_CD4_SINGLE_POSITIVE_VS_CD8_SINGLE_POSITIVE_THYMOCYTE_DN	200		Rejected!
GSE22601_DOUBLE_NEGATIVE_VS_CD4_SINGLE_POSITIVE_THYMOCYTE_UP	200		Rejected!
GSE22601_DOUBLE_NEGATIVE_VS_CD4_SINGLE_POSITIVE_THYMOCYTE_DN	200		Rejected!
GSE22601_CD4_SINGLE_POSITIVE_VS_CD8_SINGLE_POSITIVE_THYMOCYTE_UP	200		Rejected!
GSE22601_DOUBLE_NEGATIVE_VS_DOUBLE_POSITIVE_THYMOCYTE_DN	200		Rejected!
GSE22601_IMMATURE_CD4_SINGLE_POSITIVE_VS_DOUBLE_POSITIVE_THYMOCYTE_DN	200		Rejected!
GSE22601_IMMATURE_CD4_SINGLE_POSITIVE_VS_CD4_SINGLE_POSITIVE_THYMOCYTE_UP	200		Rejected!
GSE22601_DOUBLE_POSITIVE_VS_CD8_SINGLE_POSITIVE_THYMOCYTE_DN	200		Rejected!
GSE22601_CD4_SINGLE_POSITIVE_VS_CD8_SINGLE_POSITIVE_THYMOCYTE_DN	200		Rejected!
GSE22601_DOUBLE_POSITIVE_VS_CD4_SINGLE_POSITIVE_THYMOCYTE_DN	200		Rejected!
GSE22601_DOUBLE_POSITIVE_VS_CD8_SINGLE_POSITIVE_THYMOCYTE_UP	200		Rejected!
GSE8835_CD4_VS_CD8_TCELL_UP	200		Rejected!
GSE8835_CD4_VS_CD8_TCELL_DN	198		Rejected!
GSE8835_CD4_VS_CD8_TCELL_CLL_PATIENT_UP	200		Rejected!
GSE8835_CD4_VS_CD8_TCELL_CLL_PATIENT_DN	200		Rejected!
GSE8835_HEALTHY_VS_CLL_CD4_TCELL_UP	199		Rejected!
GSE8835_HEALTHY_VS_CLL_CD4_TCELL_DN	200		Rejected!
GSE8835_HEALTHY_VS_CLL_CD8_TCELL_UP	200		Rejected!
GSE8835_HEALTHY_VS_CLL_CD8_TCELL_DN	200		Rejected!
GSE2585_CTEC_VS_THYMIC_MACROPHAGE_DN	199		Rejected!
GSE2585_CTEC_VS_MTEC_THYMUS_UP	200		Rejected!
GSE2585_AIRE_KO_VS_WT_CD80_HIGH_MTEC_UP	200		Rejected!
GSE2585_CTEC_VS_THYMIC_MACROPHAGE_UP	200		Rejected!
GSE2585_CD80_HIGH_VS_LOW_AIRE_KO_MTEC_UP	200		Rejected!
GSE2585_AIRE_KO_VS_WT_CD80_LOW_MTEC_DN	200		Rejected!
GSE2585_CTEC_VS_THYMIC_DC_UP	200		Rejected!
GSE2585_CTEC_VS_THYMIC_DC_DN	200		Rejected!
GSE2585_AIRE_KO_VS_WT_CD80_HIGH_MTEC_DN	200		Rejected!
GSE2585_CTEC_VS_MTEC_THYMUS_DN	200		Rejected!
GSE2585_CD80_HIGH_VS_LOW_AIRE_KO_MTEC_DN	199		Rejected!
GSE2585_CD80_HIGH_VS_LOW_MTEC_UP	200		Rejected!
GSE2585_THYMIC_DC_VS_THYMIC_MACROPHAGE_DN	198		Rejected!
GSE2585_AIRE_KO_VS_WT_CD80_LOW_MTEC_UP	197		Rejected!
GSE2585_THYMIC_MACROPHAGE_VS_MTEC_UP	197		Rejected!
GSE2585_THYMIC_MACROPHAGE_VS_MTEC_DN	198		Rejected!
GSE2585_CD80_HIGH_VS_LOW_MTEC_DN	196		Rejected!
GSE2585_THYMIC_DC_VS_MTEC_DN	200		Rejected!
GSE2585_THYMIC_DC_VS_THYMIC_MACROPHAGE_UP	195		Rejected!
GSE2585_THYMIC_DC_VS_MTEC_UP	199		Rejected!
GSE1925_CTRL_VS_3H_IFNG_STIM_MACROPHAGE_DN	199		Rejected!
GSE1925_3H_VS_24H_IFNG_STIM_MACROPHAGE_DN	197		Rejected!
GSE1925_3H_VS_24H_IFNG_STIM_MACROPHAGE_UP	198		Rejected!
GSE1925_CTRL_VS_24H_IFNG_STIM_MACROPHAGE_UP	196		Rejected!
GSE1925_CTRL_VS_24H_IFNG_STIM_MACROPHAGE_DN	194		Rejected!
GSE1925_CTRL_VS_3H_IFNG_STIM_IFNG_PRIMED_MACROPHAGE_UP	192		Rejected!
GSE1925_CTRL_VS_IFNG_PRIMED_MACROPHAGE_3H_IFNG_STIM_UP	174		Rejected!
GSE1925_CTRL_VS_IFNG_PRIMED_MACROPHAGE_3H_IFNG_STIM_DN	128		Rejected!
GSE1925_CTRL_VS_24H_IFNG_STIM_IFNG_PRIMED_MACROPHAGE_DN	200		Rejected!
GSE1925_3H_VS_24H_IFNG_STIM_IFNG_PRIMED_MACROPHAGE_UP	200		Rejected!
GSE1925_3H_VS_24H_IFNG_STIM_IFNG_PRIMED_MACROPHAGE_DN	200		Rejected!
GSE1925_CTRL_VS_3H_IFNG_STIM_MACROPHAGE_UP	200		Rejected!
GSE1925_CTRL_VS_IFNG_PRIMED_MACROPHAGE_UP	200		Rejected!
GSE1925_CTRL_VS_IFNG_PRIMED_MACROPHAGE_24H_IFNG_STIM_UP	200		Rejected!
GSE1925_CTRL_VS_IFNG_PRIMED_MACROPHAGE_24H_IFNG_STIM_DN	200		Rejected!
GSE1925_CTRL_VS_3H_IFNG_STIM_IFNG_PRIMED_MACROPHAGE_DN	200		Rejected!
GSE1925_CTRL_VS_IFNG_PRIMED_MACROPHAGE_DN	200		Rejected!
GSE1925_CTRL_VS_24H_IFNG_STIM_IFNG_PRIMED_MACROPHAGE_UP	199		Rejected!
GSE2935_UV_INACTIVATED_VS_LIVE_SENDAI_VIRUS_INF_MACROPHAGE_UP	171		Rejected!
GSE2935_UV_INACTIVATED_VS_LIVE_SENDAI_VIRUS_INF_MACROPHAGE_DN	179		Rejected!
GSE3565_CTRL_VS_LPS_INJECTED_DUSP1_KO_SPLENOCYTES_DN	171		Rejected!
GSE3565_CTRL_VS_LPS_INJECTED_DUSP1_KO_SPLENOCYTES_UP	181		Rejected!
GSE3565_DUSP1_VS_WT_SPLENOCYTES_DN	179		Rejected!
GSE3565_CTRL_VS_LPS_INJECTED_SPLENOCYTES_UP	178		Rejected!
GSE3565_CTRL_VS_LPS_INJECTED_SPLENOCYTES_DN	175		Rejected!
GSE3565_DUSP1_VS_WT_SPLENOCYTES_UP	163		Rejected!
GSE3565_DUSP1_VS_WT_SPLENOCYTES_POST_LPS_INJECTION_UP	164		Rejected!
GSE3565_DUSP1_VS_WT_SPLENOCYTES_POST_LPS_INJECTION_DN	157		Rejected!
GSE3720_UNSTIM_VS_LPS_STIM_VD2_GAMMADELTA_TCELL_UP	167		Rejected!
GSE3720_UNSTIM_VS_LPS_STIM_VD2_GAMMADELTA_TCELL_DN	153		Rejected!
GSE3720_UNSTIM_VS_PMA_STIM_VD2_GAMMADELTA_TCELL_UP	175		Rejected!
GSE3720_UNSTIM_VS_LPS_STIM_VD1_GAMMADELTA_TCELL_DN	146		Rejected!
GSE3720_UNSTIM_VS_PMA_STIM_VD1_GAMMADELTA_TCELL_UP	176		Rejected!
GSE3720_UNSTIM_VS_PMA_STIM_VD1_GAMMADELTA_TCELL_DN	135		Rejected!
GSE3720_LPS_VS_PMA_STIM_VD1_GAMMADELTA_TCELL_DN	172		Rejected!
GSE3720_LPS_VS_PMA_STIM_VD2_GAMMADELTA_TCELL_UP	137		Rejected!
GSE3720_LPS_VS_PMA_STIM_VD2_GAMMADELTA_TCELL_DN	155		Rejected!
GSE3720_LPS_VS_PMA_STIM_VD1_GAMMADELTA_TCELL_UP	142		Rejected!
GSE3720_UNSTIM_VS_PMA_STIM_VD2_GAMMADELTA_TCELL_DN	199		Rejected!
GSE3720_VD1_VS_VD2_GAMMADELTA_TCELL_WITH_LPS_STIM_UP	200		Rejected!
GSE3720_VD1_VS_VD2_GAMMADELTA_TCELL_WITH_LPS_STIM_DN	200		Rejected!
GSE3720_VD1_VS_VD2_GAMMADELTA_TCELL_WITH_PMA_STIM_UP	200		Rejected!
GSE3720_UNSTIM_VS_LPS_STIM_VD1_GAMMADELTA_TCELL_UP	200		Rejected!
GSE3720_VD1_VS_VD2_GAMMADELTA_TCELL_DN	200		Rejected!
GSE3720_VD1_VS_VD2_GAMMADELTA_TCELL_WITH_PMA_STIM_DN	200		Rejected!
GSE3720_VD1_VS_VD2_GAMMADELTA_TCELL_UP	198		Rejected!
GSE3691_IFN_PRODUCING_KILLER_DC_VS_CONVENTIONAL_DC_SPLEEN_UP	200		Rejected!
GSE3691_IFN_PRODUCING_KILLER_DC_VS_PLASMACYTOID_DC_SPLEEN_DN	199		Rejected!
GSE3691_IFN_PRODUCING_KILLER_DC_VS_CONVENTIONAL_DC_SPLEEN_DN	200		Rejected!
GSE3691_IFN_PRODUCING_KILLER_DC_VS_PLASMACYTOID_DC_SPLEEN_UP	200		Rejected!
GSE3691_CONVENTIONAL_VS_PLASMACYTOID_DC_SPLEEN_DN	200		Rejected!
GSE3691_CONVENTIONAL_VS_PLASMACYTOID_DC_SPLEEN_UP	200		Rejected!
GSE3994_WT_VS_PAC1_KO_ACTIVATED_MAST_CELL_UP	200		Rejected!
GSE3994_WT_VS_PAC1_KO_ACTIVATED_MAST_CELL_DN	200		Rejected!
GSE4142_NAIVE_BCELL_VS_PLASMA_CELL_DN	200		Rejected!
GSE4142_NAIVE_VS_GC_BCELL_UP	199		Rejected!
GSE4142_NAIVE_VS_GC_BCELL_DN	197		Rejected!
GSE4142_NAIVE_BCELL_VS_PLASMA_CELL_UP	199		Rejected!
GSE4142_PLASMA_CELL_VS_GC_BCELL_DN	200		Rejected!
GSE4142_NAIVE_VS_MEMORY_BCELL_UP	199		Rejected!
GSE4142_NAIVE_VS_MEMORY_BCELL_DN	200		Rejected!
GSE4142_PLASMA_CELL_VS_GC_BCELL_UP	200		Rejected!
GSE4142_GC_BCELL_VS_MEMORY_BCELL_DN	200		Rejected!
GSE4142_PLASMA_CELL_VS_MEMORY_BCELL_UP	199		Rejected!
GSE4142_PLASMA_CELL_VS_MEMORY_BCELL_DN	200		Rejected!
GSE4142_GC_BCELL_VS_MEMORY_BCELL_UP	200		Rejected!
GSE8921_UNSTIM_0H_VS_TLR1_2_STIM_MONOCYTE_3H_UP	200		Rejected!
GSE8921_UNSTIM_0H_VS_TLR1_2_STIM_MONOCYTE_3H_DN	200		Rejected!
GSE8921_UNSTIM_0H_VS_TLR1_2_STIM_MONOCYTE_6H_UP	200		Rejected!
GSE8921_UNSTIM_0H_VS_TLR1_2_STIM_MONOCYTE_6H_DN	200		Rejected!
GSE8921_UNSTIM_0H_VS_TLR1_2_STIM_MONOCYTE_12H_UP	199		Rejected!
GSE8921_UNSTIM_0H_VS_TLR1_2_STIM_MONOCYTE_12H_DN	200		Rejected!
GSE8921_UNSTIM_0H_VS_TLR1_2_STIM_MONOCYTE_24H_UP	199		Rejected!
GSE8921_UNSTIM_0H_VS_TLR1_2_STIM_MONOCYTE_24H_DN	200		Rejected!
GSE8921_UNSTIM_VS_TLR1_2_STIM_MONOCYTE_3H_UP	199		Rejected!
GSE8921_UNSTIM_VS_TLR1_2_STIM_MONOCYTE_3H_DN	200		Rejected!
GSE8921_UNSTIM_VS_TLR1_2_STIM_MONOCYTE_6H_UP	200		Rejected!
GSE8921_UNSTIM_VS_TLR1_2_STIM_MONOCYTE_6H_DN	200		Rejected!
GSE8921_UNSTIM_VS_TLR1_2_STIM_MONOCYTE_12H_UP	200		Rejected!
GSE8921_UNSTIM_VS_TLR1_2_STIM_MONOCYTE_12H_DN	200		Rejected!
GSE8921_UNSTIM_VS_TLR1_2_STIM_MONOCYTE_24H_UP	199		Rejected!
GSE8921_UNSTIM_VS_TLR1_2_STIM_MONOCYTE_24H_DN	200		Rejected!
GSE8921_3H_VS_24H_TLR1_2_STIM_MONOCYTE_UP	200		Rejected!
GSE8921_3H_VS_24H_TLR1_2_STIM_MONOCYTE_DN	200		Rejected!
GSE3039_CD4_TCELL_VS_NKT_CELL_UP	200		Rejected!
GSE3039_NKT_CELL_VS_ALPHABETA_CD8_TCELL_UP	200		Rejected!
GSE3039_NKT_CELL_VS_ALPHABETA_CD8_TCELL_DN	200		Rejected!
GSE3039_CD4_TCELL_VS_NKT_CELL_DN	200		Rejected!
GSE3039_NKT_CELL_VS_B1_BCELL_UP	199		Rejected!
GSE3039_NKT_CELL_VS_B1_BCELL_DN	200		Rejected!
GSE3039_NKT_CELL_VS_B2_BCELL_UP	200		Rejected!
GSE3039_NKT_CELL_VS_B2_BCELL_DN	200		Rejected!
GSE3039_ALPHAALPHA_CD8_TCELL_VS_B2_BCELL_UP	200		Rejected!
GSE3039_ALPHAALPHA_CD8_TCELL_VS_B2_BCELL_DN	200		Rejected!
GSE3039_ALPHAALPHA_CD8_TCELL_VS_B1_BCELL_UP	200		Rejected!
GSE3039_ALPHAALPHA_CD8_TCELL_VS_B1_BCELL_DN	200		Rejected!
GSE3039_ALPHABETA_CD8_TCELL_VS_B2_BCELL_UP	199		Rejected!
GSE3039_ALPHABETA_CD8_TCELL_VS_B2_BCELL_DN	200		Rejected!
GSE3039_ALPHABETA_CD8_TCELL_VS_B1_BCELL_UP	200		Rejected!
GSE3039_ALPHABETA_CD8_TCELL_VS_B1_BCELL_DN	199		Rejected!
GSE3039_B2_VS_B1_BCELL_UP	199		Rejected!
GSE3039_B2_VS_B1_BCELL_DN	200		Rejected!
GSE3039_CD4_TCELL_VS_ALPHAALPHA_CD8_TCELL_UP	200		Rejected!
GSE3039_CD4_TCELL_VS_ALPHAALPHA_CD8_TCELL_DN	200		Rejected!
GSE3039_CD4_TCELL_VS_ALPHABETA_CD8_TCELL_UP	200		Rejected!
GSE3039_CD4_TCELL_VS_ALPHABETA_CD8_TCELL_DN	200		Rejected!
GSE3039_CD4_TCELL_VS_B2_BCELL_UP	200		Rejected!
GSE3039_CD4_TCELL_VS_B2_BCELL_DN	200		Rejected!
GSE3039_CD4_TCELL_VS_B1_BCELL_UP	200		Rejected!
GSE3039_CD4_TCELL_VS_B1_BCELL_DN	200		Rejected!
GSE3039_NKT_CELL_VS_ALPHAALPHA_CD8_TCELL_UP	200		Rejected!
GSE3039_NKT_CELL_VS_ALPHAALPHA_CD8_TCELL_DN	200		Rejected!
GSE3039_ALPHAALPHA_VS_ALPHABETA_CD8_TCELL_DN	200		Rejected!
GSE3039_ALPHAALPHA_VS_ALPHABETA_CD8_TCELL_UP	200		Rejected!
GSE4748_CTRL_VS_CYANOBACTERIUM_LPSLIKE_STIM_DC_3H_UP	200		Rejected!
GSE4748_CTRL_VS_CYANOBACTERIUM_LPSLIKE_STIM_DC_3H_DN	200		Rejected!
GSE4748_CTRL_VS_LPS_STIM_DC_3H_UP	200		Rejected!
GSE4748_CTRL_VS_LPS_STIM_DC_3H_DN	199		Rejected!
GSE4748_CTRL_VS_LPS_AND_CYANOBACTERIUM_LPSLIKE_STIM_DC_3H_UP	200		Rejected!
GSE4748_CTRL_VS_LPS_AND_CYANOBACTERIUM_LPSLIKE_STIM_DC_3H_DN	200		Rejected!
GSE4748_CTRL_VS_CYANOBACTERIUM_LPSLIKE_STIM_DC_1H_UP	200		Rejected!
GSE4748_CTRL_VS_CYANOBACTERIUM_LPSLIKE_STIM_DC_1H_DN	199		Rejected!
GSE4748_CYANOBACTERIUM_LPSLIKE_VS_LPS_AND_CYANOBACTERIUM_LPSLIKE_STIM_DC_3H_UP	194		Rejected!
GSE4748_CYANOBACTERIUM_LPSLIKE_VS_LPS_AND_CYANOBACTERIUM_LPSLIKE_STIM_DC_3H_DN	194		Rejected!
GSE4748_LPS_VS_LPS_AND_CYANOBACTERIUM_LPSLIKE_STIM_DC_3H_UP	194		Rejected!
GSE4748_LPS_VS_LPS_AND_CYANOBACTERIUM_LPSLIKE_STIM_DC_3H_DN	190		Rejected!
GSE4984_UNTREATED_VS_GALECTIN1_TREATED_DC_UP	191		Rejected!
GSE4984_UNTREATED_VS_GALECTIN1_TREATED_DC_DN	191		Rejected!
GSE4984_UNTREATED_VS_LPS_TREATED_DC_UP	152		Rejected!
GSE4984_UNTREATED_VS_LPS_TREATED_DC_DN	173		Rejected!
GSE4984_UNTREATED_VS_VEHICLE_CTRL_TREATED_DC_UP	155		Rejected!
GSE4984_UNTREATED_VS_VEHICLE_CTRL_TREATED_DC_DN	173		Rejected!
GSE4984_GALECTIN1_VS_LPS_STIM_DC_UP	159		Rejected!
GSE4984_GALECTIN1_VS_LPS_STIM_DC_DN	169		Rejected!
GSE4984_GALECTIN1_VS_VEHICLE_CTRL_TREATED_DC_UP	193		Rejected!
GSE4984_GALECTIN1_VS_VEHICLE_CTRL_TREATED_DC_DN	199		Rejected!
GSE4984_LPS_VS_VEHICLE_CTRL_TREATED_DC_UP	197		Rejected!
GSE4984_LPS_VS_VEHICLE_CTRL_TREATED_DC_DN	198		Rejected!
GSE5542_UNTREATED_VS_IFNG_TREATED_EPITHELIAL_CELLS_6H_UP	197		Rejected!
GSE5542_UNTREATED_VS_IFNG_TREATED_EPITHELIAL_CELLS_6H_DN	200		Rejected!
GSE5542_UNTREATED_VS_IFNA_TREATED_EPITHELIAL_CELLS_6H_UP	199		Rejected!
GSE5542_UNTREATED_VS_IFNA_TREATED_EPITHELIAL_CELLS_6H_DN	198		Rejected!
GSE5542_UNTREATED_VS_IFNA_AND_IFNG_TREATED_EPITHELIAL_CELLS_6H_UP	198		Rejected!
GSE5542_UNTREATED_VS_IFNA_AND_IFNG_TREATED_EPITHELIAL_CELLS_6H_DN	199		Rejected!
GSE5542_UNTREATED_VS_IFNG_TREATED_EPITHELIAL_CELLS_24H_UP	198		Rejected!
GSE5542_UNTREATED_VS_IFNG_TREATED_EPITHELIAL_CELLS_24H_DN	199		Rejected!
GSE5542_UNTREATED_VS_IFNA_TREATED_EPITHELIAL_CELLS_24H_UP	200		Rejected!
GSE5542_UNTREATED_VS_IFNA_TREATED_EPITHELIAL_CELLS_24H_DN	197		Rejected!
GSE5542_UNTREATED_VS_IFNA_AND_IFNG_TREATED_EPITHELIAL_CELLS_24H_UP	199		Rejected!
GSE5542_UNTREATED_VS_IFNA_AND_IFNG_TREATED_EPITHELIAL_CELLS_24H_DN	200		Rejected!
GSE5542_IFNG_VS_IFNA_AND_IFNG_TREATED_EPITHELIAL_CELLS_6H_UP	200		Rejected!
GSE5542_IFNG_VS_IFNA_AND_IFNG_TREATED_EPITHELIAL_CELLS_6H_DN	200		Rejected!
GSE5542_IFNG_VS_IFNA_AND_IFNG_TREATED_EPITHELIAL_CELLS_24H_UP	200		Rejected!
GSE5542_IFNG_VS_IFNA_AND_IFNG_TREATED_EPITHELIAL_CELLS_24H_DN	200		Rejected!
GSE5542_IFNA_VS_IFNA_AND_IFNG_TREATED_EPITHELIAL_CELLS_6H_UP	200		Rejected!
GSE5542_IFNA_VS_IFNA_AND_IFNG_TREATED_EPITHELIAL_CELLS_6H_DN	199		Rejected!
GSE5542_IFNA_VS_IFNA_AND_IFNG_TREATED_EPITHELIAL_CELLS_24H_UP	200		Rejected!
GSE5542_IFNA_VS_IFNA_AND_IFNG_TREATED_EPITHELIAL_CELLS_24H_DN	200		Rejected!
GSE5542_IFNG_VS_IFNA_TREATED_EPITHELIAL_CELLS_6H_UP	200		Rejected!
GSE5542_IFNG_VS_IFNA_TREATED_EPITHELIAL_CELLS_6H_DN	200		Rejected!
GSE5542_IFNG_VS_IFNA_TREATED_EPITHELIAL_CELLS_24H_UP	200		Rejected!
GSE5542_IFNG_VS_IFNA_TREATED_EPITHELIAL_CELLS_24H_DN	200		Rejected!
GSE4811_CLASSSICALY_ACTIVATED_VS_TYPE_2_ACTIVATED_MACROPHAGE_UP	199		Rejected!
GSE4811_CLASSSICALY_ACTIVATED_VS_TYPE_2_ACTIVATED_MACROPHAGE_DN	200		Rejected!
GSE5142_CTRL_VS_HTERT_TRANSDUCED_CD8_TCELL_EARLY_PASSAGE_CLONE_UP	200		Rejected!
GSE5142_CTRL_VS_HTERT_TRANSDUCED_CD8_TCELL_EARLY_PASSAGE_CLONE_DN	200		Rejected!
GSE5142_HTERT_TRANSDUCED_VS_CTRL_CD8_TCELL_LATE_PASSAGE_CLONE_UP	200		Rejected!
GSE5142_HTERT_TRANSDUCED_VS_CTRL_CD8_TCELL_LATE_PASSAGE_CLONE_DN	200		Rejected!
GSE5679_CTRL_VS_PPARG_LIGAND_ROSIGLITAZONE_TREATED_DC_UP	200		Rejected!
GSE5679_CTRL_VS_PPARG_LIGAND_ROSIGLITAZONE_TREATED_DC_DN	200		Rejected!
GSE5679_CTRL_VS_RARA_AGONIST_AM580_TREATED_DC_UP	200		Rejected!
GSE5679_CTRL_VS_RARA_AGONIST_AM580_TREATED_DC_DN	200		Rejected!
GSE5679_CTRL_VS_PPARG_LIGAND_ROSIGLITAZONE_AND_RARA_AGONIST_AM580_TREATED_DC_UP	200		Rejected!
GSE5679_CTRL_VS_PPARG_LIGAND_ROSIGLITAZONE_AND_RARA_AGONIST_AM580_TREATED_DC_DN	200		Rejected!
GSE5679_PPARG_LIGAND_ROSIGLITAZONE_VS_RARA_AGONIST_AM580_TREATED_DC_UP	200		Rejected!
GSE5679_PPARG_LIGAND_ROSIGLITAZONE_VS_RARA_AGONIST_AM580_TREATED_DC_DN	200		Rejected!
GSE5679_PPARG_LIGAND_ROSIGLITAZONE_VS_ROSIGLITAZONE_AND_RARA_AGONIST_AM580_TREATED_DC_UP	200		Rejected!
GSE5679_PPARG_LIGAND_ROSIGLITAZONE_VS_ROSIGLITAZONE_AND_RARA_AGONIST_AM580_TREATED_DC_DN	200		Rejected!
GSE5679_RARA_AGONIST_AM580_VS_AM580_AND_ROSIGLITAZONE_TREATED_DC_UP	199		Rejected!
GSE5679_RARA_AGONIST_AM580_VS_AM580_AND_ROSIGLITAZONE_TREATED_DC_DN	200		Rejected!
GSE4535_BM_DERIVED_DC_VS_FOLLICULAR_DC_UP	200		Rejected!
GSE4535_BM_DERIVED_DC_VS_FOLLICULAR_DC_DN	200		Rejected!
GSE5455_HEALTHY_VS_TUMOR_BEARING_MOUSE_SPLEEN_MONOCYTE_UP	197		Rejected!
GSE5455_HEALTHY_VS_TUMOR_BEARING_MOUSE_SPLEEN_MONOCYTE_DN	199		Rejected!
GSE5455_HEALTHY_VS_TUMOR_BEARING_MOUSE_SPLEEN_MONOCYTE_24H_INCUBATION_UP	199		Rejected!
GSE5455_HEALTHY_VS_TUMOR_BEARING_MOUSE_SPLEEN_MONOCYTE_24H_INCUBATION_DN	198		Rejected!
GSE5455_EX_VIVO_VS_POST_24H_INCUBATION_MONOCYTES_FROM_TUMOR_BEARING_MOUSE_UP	200		Rejected!
GSE5455_EX_VIVO_VS_POST_24H_INCUBATION_MONOCYTES_FROM_TUMOR_BEARING_MOUSE_DN	200		Rejected!
GSE5099_UNSTIM_VS_MCSF_TREATED_MONOCYTE_DAY3_UP	199		Rejected!
GSE5099_UNSTIM_VS_MCSF_TREATED_MONOCYTE_DAY3_DN	200		Rejected!
GSE5099_UNSTIM_VS_MCSF_TREATED_MONOCYTE_DAY7_UP	200		Rejected!
GSE5099_UNSTIM_VS_MCSF_TREATED_MONOCYTE_DAY7_DN	200		Rejected!
GSE5099_MONOCYTE_VS_CLASSICAL_M1_MACROPHAGE_UP	200		Rejected!
GSE5099_MONOCYTE_VS_CLASSICAL_M1_MACROPHAGE_DN	200		Rejected!
GSE5099_MONOCYTE_VS_ALTERNATIVE_M2_MACROPHAGE_UP	190		Rejected!
GSE5099_MONOCYTE_VS_ALTERNATIVE_M2_MACROPHAGE_DN	190		Rejected!
GSE5099_DAY3_VS_DAY7_MCSF_TREATED_MACROPHAGE_UP	192		Rejected!
GSE5099_DAY3_VS_DAY7_MCSF_TREATED_MACROPHAGE_DN	183		Rejected!
GSE5099_CLASSICAL_M1_VS_ALTERNATIVE_M2_MACROPHAGE_UP	194		Rejected!
GSE5099_CLASSICAL_M1_VS_ALTERNATIVE_M2_MACROPHAGE_DN	189		Rejected!
GSE5589_UNSTIM_VS_45MIN_LPS_STIM_MACROPHAGE_UP	200		Rejected!
GSE5589_UNSTIM_VS_45MIN_LPS_STIM_MACROPHAGE_DN	200		Rejected!
GSE5589_UNSTIM_VS_180MIN_LPS_STIM_MACROPHAGE_UP	200		Rejected!
GSE5589_UNSTIM_VS_180MIN_LPS_STIM_MACROPHAGE_DN	200		Rejected!
GSE5589_UNSTIM_VS_45MIN_LPS_AND_IL10_STIM_MACROPHAGE_UP	200		Rejected!
GSE5589_UNSTIM_VS_45MIN_LPS_AND_IL10_STIM_MACROPHAGE_DN	200		Rejected!
GSE5589_UNSTIM_VS_180MIN_LPS_AND_IL10_STIM_MACROPHAGE_UP	200		Rejected!
GSE5589_UNSTIM_VS_180MIN_LPS_AND_IL10_STIM_MACROPHAGE_DN	199		Rejected!
GSE5589_UNSTIM_VS_45MIN_LPS_AND_IL6_STIM_MACROPHAGE_UP	200		Rejected!
GSE5589_UNSTIM_VS_45MIN_LPS_AND_IL6_STIM_MACROPHAGE_DN	200		Rejected!
GSE5589_LPS_VS_LPS_AND_IL10_STIM_MACROPHAGE_45MIN_UP	200		Rejected!
GSE5589_LPS_VS_LPS_AND_IL10_STIM_MACROPHAGE_45MIN_DN	200		Rejected!
GSE5589_LPS_VS_LPS_AND_IL6_STIM_MACROPHAGE_45MIN_UP	200		Rejected!
GSE5589_LPS_VS_LPS_AND_IL6_STIM_MACROPHAGE_45MIN_DN	199		Rejected!
GSE5589_LPS_AND_IL10_VS_LPS_AND_IL6_STIM_MACROPHAGE_45MIN_UP	200		Rejected!
GSE5589_LPS_AND_IL10_VS_LPS_AND_IL6_STIM_MACROPHAGE_45MIN_DN	200		Rejected!
GSE5589_LPS_VS_LPS_AND_IL10_STIM_MACROPHAGE_180MIN_UP	200		Rejected!
GSE5589_LPS_VS_LPS_AND_IL10_STIM_MACROPHAGE_180MIN_DN	200		Rejected!
GSE5589_LPS_VS_LPS_AND_IL10_STIM_IL6_KO_MACROPHAGE_45MIN_UP	200		Rejected!
GSE5589_LPS_VS_LPS_AND_IL10_STIM_IL6_KO_MACROPHAGE_45MIN_DN	200		Rejected!
GSE5589_LPS_VS_LPS_AND_IL6_STIM_IL6_KO_MACROPHAGE_45MIN_UP	200		Rejected!
GSE5589_LPS_VS_LPS_AND_IL6_STIM_IL6_KO_MACROPHAGE_45MIN_DN	200		Rejected!
GSE5589_LPS_VS_LPS_AND_IL10_STIM_IL6_KO_MACROPHAGE_180MIN_UP	200		Rejected!
GSE5589_LPS_VS_LPS_AND_IL10_STIM_IL6_KO_MACROPHAGE_180MIN_DN	200		Rejected!
GSE5589_LPS_AND_IL10_VS_LPS_AND_IL6_STIM_IL6_KO_MACROPHAGE_45MIN_UP	200		Rejected!
GSE5589_LPS_AND_IL10_VS_LPS_AND_IL6_STIM_IL6_KO_MACROPHAGE_45MIN_DN	200		Rejected!
GSE5589_LPS_VS_LPS_AND_IL10_STIM_IL10_KO_MACROPHAGE_45MIN_UP	200		Rejected!
GSE5589_LPS_VS_LPS_AND_IL10_STIM_IL10_KO_MACROPHAGE_45MIN_DN	200		Rejected!
GSE5589_LPS_VS_LPS_AND_IL6_STIM_IL10_KO_MACROPHAGE_45MIN_UP	199		Rejected!
GSE5589_LPS_VS_LPS_AND_IL6_STIM_IL10_KO_MACROPHAGE_45MIN_DN	199		Rejected!
GSE5589_LPS_VS_LPS_AND_IL10_STIM_IL10_KO_MACROPHAGE_180MIN_UP	200		Rejected!
GSE5589_LPS_VS_LPS_AND_IL10_STIM_IL10_KO_MACROPHAGE_180MIN_DN	200		Rejected!
GSE5589_LPS_AND_IL10_VS_LPS_AND_IL6_STIM_IL10_KO_MACROPHAGE_45MIN_UP	200		Rejected!
GSE5589_LPS_AND_IL10_VS_LPS_AND_IL6_STIM_IL10_KO_MACROPHAGE_45MIN_DN	200		Rejected!
GSE5589_WT_VS_IL6_KO_LPS_STIM_MACROPHAGE_45MIN_UP	199		Rejected!
GSE5589_WT_VS_IL6_KO_LPS_STIM_MACROPHAGE_45MIN_DN	200		Rejected!
GSE5589_WT_VS_IL6_KO_LPS_AND_IL10_STIM_MACROPHAGE_45MIN_UP	200		Rejected!
GSE5589_WT_VS_IL6_KO_LPS_AND_IL10_STIM_MACROPHAGE_45MIN_DN	199		Rejected!
GSE5589_WT_VS_IL6_KO_LPS_AND_IL6_STIM_MACROPHAGE_45MIN_UP	199		Rejected!
GSE5589_WT_VS_IL6_KO_LPS_AND_IL6_STIM_MACROPHAGE_45MIN_DN	199		Rejected!
GSE5589_WT_VS_IL10_KO_LPS_STIM_MACROPHAGE_45MIN_UP	200		Rejected!
GSE5589_WT_VS_IL10_KO_LPS_STIM_MACROPHAGE_45MIN_DN	199		Rejected!
GSE5589_WT_VS_IL10_KO_LPS_AND_IL10_STIM_MACROPHAGE_45MIN_UP	200		Rejected!
GSE5589_WT_VS_IL10_KO_LPS_AND_IL10_STIM_MACROPHAGE_45MIN_DN	200		Rejected!
GSE5589_WT_VS_IL10_KO_LPS_AND_IL6_STIM_MACROPHAGE_45MIN_UP	199		Rejected!
GSE5589_WT_VS_IL10_KO_LPS_AND_IL6_STIM_MACROPHAGE_45MIN_DN	200		Rejected!
GSE5589_IL6_KO_VS_IL10_KO_LPS_STIM_MACROPHAGE_45MIN_UP	200		Rejected!
GSE5589_IL6_KO_VS_IL10_KO_LPS_STIM_MACROPHAGE_45MIN_DN	199		Rejected!
GSE5589_IL6_KO_VS_IL10_KO_LPS_AND_IL10_STIM_MACROPHAGE_45MIN_UP	200		Rejected!
GSE5589_IL6_KO_VS_IL10_KO_LPS_AND_IL10_STIM_MACROPHAGE_45MIN_DN	199		Rejected!
GSE5589_IL6_KO_VS_IL10_KO_LPS_AND_IL6_STIM_MACROPHAGE_45MIN_UP	200		Rejected!
GSE5589_IL6_KO_VS_IL10_KO_LPS_AND_IL6_STIM_MACROPHAGE_45MIN_DN	200		Rejected!
GSE5589_IL6_KO_VS_IL10_KO_LPS_STIM_MACROPHAGE_180MIN_UP	200		Rejected!
GSE5589_IL6_KO_VS_IL10_KO_LPS_STIM_MACROPHAGE_180MIN_DN	200		Rejected!
GSE5589_IL6_KO_VS_IL10_KO_LPS_AND_IL10_STIM_MACROPHAGE_180MIN_UP	200		Rejected!
GSE5589_IL6_KO_VS_IL10_KO_LPS_AND_IL10_STIM_MACROPHAGE_180MIN_DN	200		Rejected!
GSE5589_WT_VS_IL10_KO_LPS_STIM_MACROPHAGE_180MIN_UP	162		Rejected!
GSE5589_WT_VS_IL10_KO_LPS_STIM_MACROPHAGE_180MIN_DN	155		Rejected!
GSE5589_WT_VS_IL10_KO_LPS_AND_IL10_STIM_MACROPHAGE_180MIN_UP	155		Rejected!
GSE5589_WT_VS_IL10_KO_LPS_AND_IL10_STIM_MACROPHAGE_180MIN_DN	122		Rejected!
GSE5589_WT_VS_IL6_KO_LPS_STIM_MACROPHAGE_180MIN_UP	138		Rejected!
GSE5589_WT_VS_IL6_KO_LPS_STIM_MACROPHAGE_180MIN_DN	142		Rejected!
GSE5589_WT_VS_IL6_KO_LPS_AND_IL10_STIM_MACROPHAGE_180MIN_UP	102		Rejected!
GSE5589_WT_VS_IL6_KO_LPS_AND_IL10_STIM_MACROPHAGE_180MIN_DN	149		Rejected!
GSE3920_UNTREATED_VS_IFNA_TREATED_ENDOTHELIAL_CELL_UP	175		Rejected!
GSE3920_UNTREATED_VS_IFNA_TREATED_ENDOTHELIAL_CELL_DN	165		Rejected!
GSE3920_UNTREATED_VS_IFNB_TREATED_ENDOTHELIAL_CELL_UP	200		Rejected!
GSE3920_UNTREATED_VS_IFNA_TREATED_FIBROBLAST_DN	200		Rejected!
GSE3920_UNTREATED_VS_IFNG_TREATED_FIBROBLAST_UP	166		Rejected!
GSE3920_UNTREATED_VS_IFNG_TREATED_FIBROBLAST_DN	179		Rejected!
GSE3920_IFNA_VS_IFNG_TREATED_FIBROBLAST_UP	175		Rejected!
GSE3920_IFNA_VS_IFNG_TREATED_FIBROBLAST_DN	187		Rejected!
GSE3920_UNTREATED_VS_IFNB_TREATED_ENDOTHELIAL_CELL_DN	175		Rejected!
GSE3920_UNTREATED_VS_IFNG_TREATED_ENDOTHELIAL_CELL_UP	154		Rejected!
GSE3920_UNTREATED_VS_IFNG_TREATED_ENDOTHELIAL_CELL_DN	184		Rejected!
GSE3920_IFNA_VS_IFNG_TREATED_ENDOTHELIAL_CELL_UP	170		Rejected!
GSE3920_IFNA_VS_IFNG_TREATED_ENDOTHELIAL_CELL_DN	167		Rejected!
GSE3920_IFNA_VS_IFNB_TREATED_ENDOTHELIAL_CELL_UP	169		Rejected!
GSE3920_IFNA_VS_IFNB_TREATED_ENDOTHELIAL_CELL_DN	166		Rejected!
GSE3920_IFNB_VS_IFNG_TREATED_ENDOTHELIAL_CELL_UP	167		Rejected!
GSE3920_IFNB_VS_IFNG_TREATED_ENDOTHELIAL_CELL_DN	177		Rejected!
GSE3920_UNTREATED_VS_IFNA_TREATED_FIBROBLAST_UP	168		Rejected!
GSE6092_CTRL_VS_BORRELIA_BIRGDOFERI_INF_ENDOTHELIAL_CELL_UP	156		Rejected!
GSE6092_CTRL_VS_BORRELIA_BIRGDOFERI_INF_ENDOTHELIAL_CELL_DN	149		Rejected!
GSE6092_UNSTIM_VS_IFNG_STIM_ENDOTHELIAL_CELL_UP	200		Rejected!
GSE6092_UNSTIM_VS_IFNG_STIM_ENDOTHELIAL_CELL_DN	199		Rejected!
GSE6092_UNSTIM_VS_IFNG_STIM_AND_B_BURGDORFERI_INF_ENDOTHELIAL_CELL_UP	200		Rejected!
GSE6092_UNSTIM_VS_IFNG_STIM_AND_B_BURGDORFERI_INF_ENDOTHELIAL_CELL_DN	200		Rejected!
GSE6092_B_BURGDOFERI_VS_B_BURGDORFERI_AND_IFNG_STIM_ENDOTHELIAL_CELL_UP	176		Rejected!
GSE6092_B_BURGDOFERI_VS_B_BURGDORFERI_AND_IFNG_STIM_ENDOTHELIAL_CELL_DN	180		Rejected!
GSE6092_IFNG_VS_IFNG_AND_B_BURGDORFERI_INF_ENDOTHELIAL_CELL_UP	180		Rejected!
GSE6092_IFNG_VS_IFNG_AND_B_BURGDORFERI_INF_ENDOTHELIAL_CELL_DN	175		Rejected!
GSE6259_FLT3L_INDUCED_VS_WT_SPLENIC_DC_33D1_POS_UP	178		Rejected!
GSE6259_FLT3L_INDUCED_VS_WT_SPLENIC_DC_33D1_POS_DN	163		Rejected!
GSE6259_33D1_POS_VS_DEC205_POS_FLT3L_INDUCED_SPLENIC_DC_UP	175		Rejected!
GSE6259_33D1_POS_VS_DEC205_POS_FLT3L_INDUCED_SPLENIC_DC_DN	178		Rejected!
GSE6259_33D1_POS_VS_DEC205_POS_SPLENIC_DC_UP	193		Rejected!
GSE6259_33D1_POS_VS_DEC205_POS_SPLENIC_DC_DN	197		Rejected!
GSE6259_BCELL_VS_CD4_TCELL_UP	192		Rejected!
GSE6259_BCELL_VS_CD4_TCELL_DN	198		Rejected!
GSE6259_BCELL_VS_CD8_TCELL_UP	192		Rejected!
GSE6259_BCELL_VS_CD8_TCELL_DN	198		Rejected!
GSE6259_CD4_TCELL_VS_CD8_TCELL_UP	187		Rejected!
GSE6259_CD4_TCELL_VS_CD8_TCELL_DN	182		Rejected!
GSE6259_FLT3L_INDUCED_33D1_POS_DC_VS_BCELL_UP	199		Rejected!
GSE6259_FLT3L_INDUCED_33D1_POS_DC_VS_BCELL_DN	200		Rejected!
GSE6259_FLT3L_INDUCED_33D1_POS_DC_VS_CD4_TCELL_UP	171		Rejected!
GSE6259_FLT3L_INDUCED_33D1_POS_DC_VS_CD4_TCELL_DN	170		Rejected!
GSE6259_FLT3L_INDUCED_33D1_POS_DC_VS_CD8_TCELL_UP	146		Rejected!
GSE6259_FLT3L_INDUCED_33D1_POS_DC_VS_CD8_TCELL_DN	150		Rejected!
GSE6259_33D1_POS_DC_VS_BCELL_UP	155		Rejected!
GSE6259_33D1_POS_DC_VS_BCELL_DN	150		Rejected!
GSE6259_33D1_POS_DC_VS_CD4_TCELL_UP	184		Rejected!
GSE6259_33D1_POS_DC_VS_CD4_TCELL_DN	176		Rejected!
GSE6259_33D1_POS_DC_VS_CD8_TCELL_UP	145		Rejected!
GSE6259_33D1_POS_DC_VS_CD8_TCELL_DN	135		Rejected!
GSE6259_FLT3L_INDUCED_DEC205_POS_DC_VS_BCELL_UP	152		Rejected!
GSE6259_FLT3L_INDUCED_DEC205_POS_DC_VS_BCELL_DN	170		Rejected!
GSE6259_FLT3L_INDUCED_DEC205_POS_DC_VS_CD4_TCELL_UP	163		Rejected!
GSE6259_FLT3L_INDUCED_DEC205_POS_DC_VS_CD4_TCELL_DN	132		Rejected!
GSE6259_FLT3L_INDUCED_DEC205_POS_DC_VS_CD8_TCELL_UP	146		Rejected!
GSE6259_FLT3L_INDUCED_DEC205_POS_DC_VS_CD8_TCELL_DN	173		Rejected!
GSE6259_DEC205_POS_DC_VS_BCELL_UP	157		Rejected!
GSE6259_DEC205_POS_DC_VS_BCELL_DN	172		Rejected!
GSE6259_DEC205_POS_DC_VS_CD4_TCELL_UP	199		Rejected!
GSE6259_DEC205_POS_DC_VS_CD4_TCELL_DN	200		Rejected!
GSE6259_DEC205_POS_DC_VS_CD8_TCELL_UP	184		Rejected!
GSE6259_DEC205_POS_DC_VS_CD8_TCELL_DN	154		Rejected!
GSE6681_DELETED_FOXP3_VS_WT_TREG_UP	199		Rejected!
GSE6681_DELETED_FOXP3_VS_WT_TREG_DN	200		Rejected!
GSE3203_WT_VS_IFNAR1_KO_INFLUENZA_INFECTED_LN_BCELL_UP	200		Rejected!
GSE3203_INFLUENZA_INF_VS_IFNB_TREATED_LN_BCELL_DN	200		Rejected!
GSE3203_HEALTHY_VS_INFLUENZA_INFECTED_LN_BCELL_UP	200		Rejected!
GSE3203_UNTREATED_VS_IFNB_TREATED_LN_BCELL_DN	200		Rejected!
GSE3203_INFLUENZA_INF_VS_IFNB_TREATED_LN_BCELL_UP	200		Rejected!
GSE3203_HEALTHY_VS_INFLUENZA_INFECTED_LN_BCELL_DN	200		Rejected!
GSE3203_UNTREATED_VS_IFNB_TREATED_LN_BCELL_UP	200		Rejected!
GSE3203_WT_VS_IFNAR1_KO_INFLUENZA_INFECTED_LN_BCELL_DN	200		Rejected!
GSE6875_TCONV_VS_TREG_UP	198		Rejected!
GSE6875_TCONV_VS_TREG_DN	199		Rejected!
GSE6875_TCONV_VS_FOXP3_KO_TREG_UP	198		Rejected!
GSE6875_TCONV_VS_FOXP3_KO_TREG_DN	200		Rejected!
GSE6875_WT_VS_FOXP3_KO_TREG_UP	200		Rejected!
GSE6875_WT_VS_FOXP3_KO_TREG_DN	199		Rejected!
GSE7218_UNSTIM_VS_ANTIGEN_STIM_THROUGH_IGM_BCELL_UP	127		Rejected!
GSE7218_UNSTIM_VS_ANTIGEN_STIM_THROUGH_IGM_BCELL_DN	120		Rejected!
GSE7218_IGM_VS_IGG_SIGNAL_THGOUGH_ANTIGEN_BCELL_UP	187		Rejected!
GSE7218_IGM_VS_IGG_SIGNAL_THGOUGH_ANTIGEN_BCELL_DN	170		Rejected!
GSE7218_UNSTIM_VS_ANTIGEN_STIM_THROUGH_IGG_BCELL_UP	187		Rejected!
GSE7218_UNSTIM_VS_ANTIGEN_STIM_THROUGH_IGG_BCELL_DN	169		Rejected!
GSE6090_UNSTIM_VS_DC_SIGN_STIM_DC_UP	165		Rejected!
GSE6090_UNSTIM_VS_DC_SIGN_STIM_DC_DN	146		Rejected!
GSE7509_UNSTIM_VS_IFNA_STIM_IMMATURE_DC_UP	179		Rejected!
GSE7509_UNSTIM_VS_IFNA_STIM_IMMATURE_DC_DN	172		Rejected!
GSE7509_UNSTIM_VS_FCGRIIB_STIM_DC_UP	173		Rejected!
GSE7509_UNSTIM_VS_FCGRIIB_STIM_DC_DN	174		Rejected!
GSE7509_UNSTIM_VS_TNFA_IL1B_IL6_PGE_STIM_DC_UP	188		Rejected!
GSE7509_UNSTIM_VS_TNFA_IL1B_IL6_PGE_STIM_DC_DN	108		Rejected!
GSE7509_FCGRIIB_VS_TNFA_IL1B_IL6_PGE_STIM_DC_UP	185		Rejected!
GSE7509_FCGRIIB_VS_TNFA_IL1B_IL6_PGE_STIM_DC_DN	154		Rejected!
GSE7509_UNSTIM_VS_FCGRIIB_STIM_MONOCYTE_UP	168		Rejected!
GSE7509_UNSTIM_VS_FCGRIIB_STIM_MONOCYTE_DN	166		Rejected!
GSE7509_DC_VS_MONOCYTE_UP	200		Rejected!
GSE7509_DC_VS_MONOCYTE_DN	200		Rejected!
GSE7509_DC_VS_MONOCYTE_WITH_FCGRIIB_STIM_UP	200		Rejected!
GSE7509_DC_VS_MONOCYTE_WITH_FCGRIIB_STIM_DN	197		Rejected!
GSE7548_NAIVE_VS_DAY7_PCC_IMMUNIZATION_CD4_TCELL_UP	200		Rejected!
GSE7548_NAIVE_VS_DAY7_PCC_IMMUNIZATION_CD4_TCELL_DN	199		Rejected!
GSE7548_NAIVE_VS_DAY28_PCC_IMMUNIZATION_CD4_TCELL_UP	199		Rejected!
GSE7548_NAIVE_VS_DAY28_PCC_IMMUNIZATION_CD4_TCELL_DN	198		Rejected!
GSE7548_DAY7_VS_DAY28_PCC_IMMUNIZATION_CD4_TCELL_UP	200		Rejected!
GSE7548_DAY7_VS_DAY28_PCC_IMMUNIZATION_CD4_TCELL_DN	199		Rejected!
GSE7348_UNSTIM_VS_LPS_STIM_MACROPHAGE_UP	155		Rejected!
GSE7348_UNSTIM_VS_LPS_STIM_MACROPHAGE_DN	170		Rejected!
GSE7348_UNSTIM_VS_TOLERIZED_AND_LPS_STIM_MACROPHAGE_UP	162		Rejected!
GSE7348_UNSTIM_VS_TOLERIZED_AND_LPS_STIM_MACROPHAGE_DN	160		Rejected!
GSE7348_LPS_VS_TOLERIZED_AND_LPS_STIM_MACROPHAGE_UP	182		Rejected!
GSE7348_LPS_VS_TOLERIZED_AND_LPS_STIM_MACROPHAGE_DN	174		Rejected!
GSE7768_OVA_ALONE_VS_OVA_WITH_LPS_IMMUNIZED_MOUSE_WHOLE_SPLEEN_6H_UP	169		Rejected!
GSE7768_OVA_ALONE_VS_OVA_WITH_LPS_IMMUNIZED_MOUSE_WHOLE_SPLEEN_6H_DN	170		Rejected!
GSE7768_OVA_WITH_LPS_VS_OVA_WITH_MPL_IMMUNIZED_MOUSE_WHOLE_SPLEEN_6H_UP	171		Rejected!
GSE7768_OVA_WITH_LPS_VS_OVA_WITH_MPL_IMMUNIZED_MOUSE_WHOLE_SPLEEN_6H_DN	170		Rejected!
GSE7768_OVA_ALONE_VS_OVA_WITH_MPL_IMMUNIZED_MOUSE_WHOLE_SPLEEN_6H_UP	181		Rejected!
GSE7768_OVA_ALONE_VS_OVA_WITH_MPL_IMMUNIZED_MOUSE_WHOLE_SPLEEN_6H_DN	164		Rejected!
GSE4590_PRE_BCELL_VS_SMALL_PRE_BCELL_UP	155		Rejected!
GSE4590_PRE_BCELL_VS_SMALL_PRE_BCELL_DN	122		Rejected!
GSE4590_PRE_BCELL_VS_LARGE_PRE_BCELL_UP	160		Rejected!
GSE4590_PRE_BCELL_VS_LARGE_PRE_BCELL_DN	156		Rejected!
GSE4590_PRE_BCELL_VS_VPREB_POS_LARGE_PRE_BCELL_UP	157		Rejected!
GSE4590_PRE_BCELL_VS_VPREB_POS_LARGE_PRE_BCELL_DN	157		Rejected!
GSE4590_SMALL_VS_LARGE_PRE_BCELL_UP	175		Rejected!
GSE4590_SMALL_VS_LARGE_PRE_BCELL_DN	160		Rejected!
GSE4590_SMALL_VS_VPREB_POS_LARGE_PRE_BCELL_UP	169		Rejected!
GSE4590_SMALL_VS_VPREB_POS_LARGE_PRE_BCELL_DN	160		Rejected!
GSE4590_LARGE_PRE_BCELL_VS_VPREB_POS_LARGE_PRE_BCELL_UP	174		Rejected!
GSE4590_LARGE_PRE_BCELL_VS_VPREB_POS_LARGE_PRE_BCELL_DN	180		Rejected!
GSE9601_UNTREATED_VS_NFKB_INHIBITOR_TREATED_HCMV_INF_MONOCYTE_UP	165		Rejected!
GSE9601_UNTREATED_VS_NFKB_INHIBITOR_TREATED_HCMV_INF_MONOCYTE_DN	174		Rejected!
GSE9601_UNTREATED_VS_PI3K_INHIBITOR_TREATED_HCMV_INF_MONOCYTE_UP	176		Rejected!
GSE9601_UNTREATED_VS_PI3K_INHIBITOR_TREATED_HCMV_INF_MONOCYTE_DN	150		Rejected!
GSE9601_NFKB_INHIBITOR_VS_PI3K_INHIBITOR_TREATED_HCMV_INF_MONOCYTE_UP	200		Rejected!
GSE9601_NFKB_INHIBITOR_VS_PI3K_INHIBITOR_TREATED_HCMV_INF_MONOCYTE_DN	200		Rejected!
GSE9316_IL6_KO_VS_IFNG_KO_INVIVO_EXPANDED_CD4_TCELL_UP	200		Rejected!
GSE9316_IL6_KO_VS_IFNG_KO_INVIVO_EXPANDED_CD4_TCELL_DN	200		Rejected!
GSE9316_CD4_TCELL_BALBC_VS_TH17_ENRI_CD4_TCELL_SKG_PMA_IONO_STIM_FR4NEG_UP	200		Rejected!
GSE9316_CD4_TCELL_BALBC_VS_TH17_ENRI_CD4_TCELL_SKG_PMA_IONO_STIM_FR4NEG_DN	200		Rejected!
GSE9509_LPS_VS_LPS_AND_IL10_STIM_IL10_KO_MACROPHAGE_10MIN_UP	199		Rejected!
GSE9509_LPS_VS_LPS_AND_IL10_STIM_IL10_KO_MACROPHAGE_10MIN_DN	200		Rejected!
GSE9509_LPS_VS_LPS_AND_IL10_STIM_IL10_KO_MACROPHAGE_20MIN_UP	194		Rejected!
GSE9509_LPS_VS_LPS_AND_IL10_STIM_IL10_KO_MACROPHAGE_20MIN_DN	197		Rejected!
GSE9509_LPS_VS_LPS_AND_IL10_STIM_IL10_KO_MACROPHAGE_30MIN_UP	197		Rejected!
GSE9509_LPS_VS_LPS_AND_IL10_STIM_IL10_KO_MACROPHAGE_30MIN_DN	193		Rejected!
GSE9509_10MIN_VS_30MIN_LPS_STIM_IL10_KO_MACROPHAGE_UP	200		Rejected!
GSE9509_10MIN_VS_30MIN_LPS_STIM_IL10_KO_MACROPHAGE_DN	194		Rejected!
GSE9509_10MIN_VS_30MIN_LPS_AND_IL10_STIM_IL10_KO_MACROPHAGE_UP	175		Rejected!
GSE9509_10MIN_VS_30MIN_LPS_AND_IL10_STIM_IL10_KO_MACROPHAGE_DN	159		Rejected!
GSE6674_UNSTIM_VS_ANTI_IGM_STIM_BCELL_UP	162		Rejected!
GSE6674_UNSTIM_VS_ANTI_IGM_STIM_BCELL_DN	135		Rejected!
GSE6674_UNSTIM_VS_CPG_STIM_BCELL_UP	147		Rejected!
GSE6674_UNSTIM_VS_CPG_STIM_BCELL_DN	164		Rejected!
GSE6674_UNSTIM_VS_PL2_3_STIM_BCELL_UP	150		Rejected!
GSE6674_UNSTIM_VS_PL2_3_STIM_BCELL_DN	173		Rejected!
GSE6674_UNSTIM_VS_ANTI_IGM_AND_CPG_STIM_BCELL_UP	200		Rejected!
GSE6674_UNSTIM_VS_ANTI_IGM_AND_CPG_STIM_BCELL_DN	199		Rejected!
GSE6674_ANTI_IGM_VS_CPG_STIM_BCELL_UP	200		Rejected!
GSE6674_ANTI_IGM_VS_CPG_STIM_BCELL_DN	199		Rejected!
GSE6674_ANTI_IGM_VS_PL2_3_STIM_BCELL_UP	200		Rejected!
GSE6674_ANTI_IGM_VS_PL2_3_STIM_BCELL_DN	199		Rejected!
GSE6674_ANTI_IGM_VS_ANTI_IGM_AND_CPG_STIM_BCELL_UP	199		Rejected!
GSE6674_ANTI_IGM_VS_ANTI_IGM_AND_CPG_STIM_BCELL_DN	199		Rejected!
GSE6674_CPG_VS_PL2_3_STIM_BCELL_UP	200		Rejected!
GSE6674_CPG_VS_PL2_3_STIM_BCELL_DN	200		Rejected!
GSE6674_CPG_VS_CPG_AND_ANTI_IGM_STIM_BCELL_UP	199		Rejected!
GSE6674_CPG_VS_CPG_AND_ANTI_IGM_STIM_BCELL_DN	200		Rejected!
GSE6674_PL2_3_VS_ANTI_IGM_AND_CPG_STIM_BCELL_UP	200		Rejected!
GSE6674_PL2_3_VS_ANTI_IGM_AND_CPG_STIM_BCELL_DN	200		Rejected!
GSE7831_UNSTIM_VS_CPG_STIM_PDC_1H_UP	200		Rejected!
GSE7831_UNSTIM_VS_CPG_STIM_PDC_1H_DN	200		Rejected!
GSE7831_UNSTIM_VS_INFLUENZA_STIM_PDC_1H_UP	200		Rejected!
GSE7831_UNSTIM_VS_INFLUENZA_STIM_PDC_1H_DN	200		Rejected!
GSE7831_CPG_VS_INFLUENZA_STIM_PDC_1H_UP	200		Rejected!
GSE7831_CPG_VS_INFLUENZA_STIM_PDC_1H_DN	200		Rejected!
GSE7831_UNSTIM_VS_CPG_STIM_PDC_4H_UP	200		Rejected!
GSE7831_UNSTIM_VS_CPG_STIM_PDC_4H_DN	200		Rejected!
GSE7831_UNSTIM_VS_INFLUENZA_STIM_PDC_4H_UP	200		Rejected!
GSE7831_UNSTIM_VS_INFLUENZA_STIM_PDC_4H_DN	200		Rejected!
GSE7831_CPG_VS_INFLUENZA_STIM_PDC_4H_UP	200		Rejected!
GSE7831_CPG_VS_INFLUENZA_STIM_PDC_4H_DN	200		Rejected!
GSE7831_1H_VS_4H_CPG_STIM_PDC_UP	200		Rejected!
GSE7831_1H_VS_4H_CPG_STIM_PDC_DN	199		Rejected!
GSE7831_1H_VS_4H_INFLUENZA_STIM_PDC_UP	200		Rejected!
GSE7831_1H_VS_4H_INFLUENZA_STIM_PDC_DN	199		Rejected!
GSE9239_CTRL_VS_TNF_INHIBITOR_TREATED_DC_UP	200		Rejected!
GSE9239_CTRL_VS_TNF_INHIBITOR_TREATED_DC_DN	200		Rejected!
GSE8621_UNSTIM_VS_LPS_STIM_MACROPHAGE_UP	199		Rejected!
GSE8621_UNSTIM_VS_LPS_STIM_MACROPHAGE_DN	199		Rejected!
GSE8621_LPS_PRIMED_UNSTIM_VS_LPS_PRIMED_AND_LPS_STIM_MACROPHAGE_UP	198		Rejected!
GSE8621_LPS_PRIMED_UNSTIM_VS_LPS_PRIMED_AND_LPS_STIM_MACROPHAGE_DN	200		Rejected!
GSE8621_UNSTIM_VS_LPS_PRIMED_UNSTIM_MACROPHAGE_UP	199		Rejected!
GSE8621_UNSTIM_VS_LPS_PRIMED_UNSTIM_MACROPHAGE_DN	200		Rejected!
GSE8621_LPS_STIM_VS_LPS_PRIMED_AND_LPS_STIM_MACROPHAGE_UP	200		Rejected!
GSE8621_LPS_STIM_VS_LPS_PRIMED_AND_LPS_STIM_MACROPHAGE_DN	200		Rejected!
GSE8621_UNSTIM_VS_LPS_PRIMED_AND_LPS_STIM_MACROPHAGE_UP	199		Rejected!
GSE8621_UNSTIM_VS_LPS_PRIMED_AND_LPS_STIM_MACROPHAGE_DN	199		Rejected!
GSE9878_CTRL_VS_EBF_TRANSDUCED_PAX5_KO_PRO_BCELL_UP	200		Rejected!
GSE9878_CTRL_VS_EBF_TRANSDUCED_PAX5_KO_PRO_BCELL_DN	200		Rejected!
GSE5503_LIVER_DC_VS_MLN_DC_ACTIVATED_ALLOGENIC_TCELL_UP	200		Rejected!
GSE5503_LIVER_DC_VS_MLN_DC_ACTIVATED_ALLOGENIC_TCELL_DN	200		Rejected!
GSE5503_LIVER_DC_VS_PLN_DC_ACTIVATED_ALLOGENIC_TCELL_UP	199		Rejected!
GSE5503_LIVER_DC_VS_PLN_DC_ACTIVATED_ALLOGENIC_TCELL_DN	200		Rejected!
GSE5503_LIVER_DC_VS_SPLEEN_DC_ACTIVATED_ALLOGENIC_TCELL_UP	200		Rejected!
GSE5503_LIVER_DC_VS_SPLEEN_DC_ACTIVATED_ALLOGENIC_TCELL_DN	200		Rejected!
GSE5503_MLN_DC_VS_PLN_DC_ACTIVATED_ALLOGENIC_TCELL_UP	198		Rejected!
GSE5503_MLN_DC_VS_PLN_DC_ACTIVATED_ALLOGENIC_TCELL_DN	200		Rejected!
GSE5503_MLN_DC_VS_SPLEEN_DC_ACTIVATED_ALLOGENIC_TCELL_UP	200		Rejected!
GSE5503_MLN_DC_VS_SPLEEN_DC_ACTIVATED_ALLOGENIC_TCELL_DN	200		Rejected!
GSE5503_PLN_DC_VS_SPLEEN_DC_ACTIVATED_ALLOGENIC_TCELL_UP	200		Rejected!
GSE5503_PLN_DC_VS_SPLEEN_DC_ACTIVATED_ALLOGENIC_TCELL_DN	200		Rejected!
GSE10240_CTRL_VS_IL17_STIM_PRIMARY_BRONCHIAL_EPITHELIAL_CELLS_DN	198		Rejected!
GSE10240_IL22_VS_IL17_STIM_PRIMARY_BRONCHIAL_EPITHELIAL_CELLS_UP	200		Rejected!
GSE10240_CTRL_VS_IL17_STIM_PRIMARY_BRONCHIAL_EPITHELIAL_CELLS_UP	200		Rejected!
GSE10240_CTRL_VS_IL22_STIM_PRIMARY_BRONCHIAL_EPITHELIAL_CELLS_DN	200		Rejected!
GSE10240_CTRL_VS_IL22_STIM_PRIMARY_BRONCHIAL_EPITHELIAL_CELLS_UP	200		Rejected!
GSE10240_CTRL_VS_IL17_AND_IL22_STIM_PRIMARY_BRONCHIAL_EPITHELIAL_CELLS_UP	200		Rejected!
GSE10240_CTRL_VS_IL17_AND_IL22_STIM_PRIMARY_BRONCHIAL_EPITHELIAL_CELLS_DN	200		Rejected!
GSE10240_IL22_VS_IL22_AND_IL17_STIM_PRIMARY_BRONCHIAL_EPITHELIAL_CELLS_UP	200		Rejected!
GSE10240_IL22_VS_IL22_AND_IL17_STIM_PRIMARY_BRONCHIAL_EPITHELIAL_CELLS_DN	200		Rejected!
GSE10240_IL22_VS_IL17_STIM_PRIMARY_BRONCHIAL_EPITHELIAL_CELLS_DN	200		Rejected!
GSE10240_IL17_VS_IL17_AND_IL22_STIM_PRIMARY_BRONCHIAL_EPITHELIAL_CELLS_DN	199		Rejected!
GSE10240_IL17_VS_IL17_AND_IL22_STIM_PRIMARY_BRONCHIAL_EPITHELIAL_CELLS_UP	199		Rejected!
GSE10273_LOW_IL7_VS_HIGH_IL7_AND_IRF4_IN_IRF4_8_NULL_PRE_BCELL_UP	200		Rejected!
GSE10273_HIGH_VS_LOW_IL7_TREATED_IRF4_8_NULL_PRE_BCELL_DN	198		Rejected!
GSE10273_HIGH_IL7_VS_HIGH_IL7_AND_IRF4_IN_IRF4_8_NULL_PRE_BCELL_DN	200		Rejected!
GSE10273_HIGH_VS_LOW_IL7_TREATED_IRF4_8_NULL_PRE_BCELL_UP	200		Rejected!
GSE10273_HIGH_IL7_VS_HIGH_IL7_AND_IRF4_IN_IRF4_8_NULL_PRE_BCELL_UP	200		Rejected!
GSE10273_LOW_IL7_VS_HIGH_IL7_AND_IRF4_IN_IRF4_8_NULL_PRE_BCELL_DN	200		Rejected!
GSE8685_IL2_STARVED_VS_IL2_ACT_IL2_STARVED_CD4_TCELL_UP	199		Rejected!
GSE8685_IL2_STARVED_VS_IL2_ACT_IL2_STARVED_CD4_TCELL_DN	198		Rejected!
GSE8685_IL2_STARVED_VS_IL15_ACT_IL2_STARVED_CD4_TCELL_UP	198		Rejected!
GSE8685_IL2_STARVED_VS_IL15_ACT_IL2_STARVED_CD4_TCELL_DN	200		Rejected!
GSE8685_IL2_STARVED_VS_IL21_ACT_IL2_STARVED_CD4_TCELL_UP	200		Rejected!
GSE8685_IL2_STARVED_VS_IL21_ACT_IL2_STARVED_CD4_TCELL_DN	200		Rejected!
GSE8685_IL2_ACT_IL2_STARVED_VS_IL15_ACT_IL2_STARVED_CD4_TCELL_UP	200		Rejected!
GSE8685_IL2_ACT_IL2_STARVED_VS_IL15_ACT_IL2_STARVED_CD4_TCELL_DN	200		Rejected!
GSE8685_IL2_ACT_IL2_STARVED_VS_IL21_ACT_IL2_STARVED_CD4_TCELL_UP	175		Rejected!
GSE8685_IL2_ACT_IL2_STARVED_VS_IL21_ACT_IL2_STARVED_CD4_TCELL_DN	144		Rejected!
GSE8685_IL15_ACT_IL2_STARVED_VS_IL21_ACT_IL2_STARVED_CD4_TCELL_UP	165		Rejected!
GSE8685_IL15_ACT_IL2_STARVED_VS_IL21_ACT_IL2_STARVED_CD4_TCELL_DN	160		Rejected!
GSE7596_AKT_TRANSD_VS_CTRL_CD4_TCONV_WITH_TGFB_UP	161		Rejected!
GSE7596_AKT_TRANSD_VS_CTRL_CD4_TCONV_WITH_TGFB_DN	129		Rejected!
GSE10211_UV_INACT_SENDAI_VS_LIVE_SENDAI_VIRUS_TRACHEAL_EPITHELIAL_CELLS_DN	164		Rejected!
GSE10211_UV_INACT_SENDAI_VS_LIVE_SENDAI_VIRUS_TRACHEAL_EPITHELIAL_CELLS_UP	152		Rejected!
GSE10147_IL3_VS_IL3_AND_HIVP17_STIM_PDC_UP	166		Rejected!
GSE10147_IL3_VS_IL3_AND_HIVP17_STIM_PDC_DN	144		Rejected!
GSE10147_IL3_VS_IL3_AND_CPG_STIM_PDC_UP	147		Rejected!
GSE10147_IL3_AND_HIVP17_VS_IL3_AND_CPG_STIM_PDC_DN	152		Rejected!
GSE10147_IL3_AND_HIVP17_VS_IL3_AND_CPG_STIM_PDC_UP	154		Rejected!
GSE10147_IL3_VS_IL3_AND_CPG_STIM_PDC_DN	165		Rejected!
GSE10422_WT_VS_BAFF_TRANSGENIC_LN_BCELL_DN	129		Rejected!
GSE10422_WT_VS_BAFF_TRANSGENIC_LN_BCELL_UP	180		Rejected!
GSE10500_ARTHRITIC_SYNOVIAL_FLUID_VS_HEALTHY_MACROPHAGE_UP	155		Rejected!
GSE10500_ARTHRITIC_SYNOVIAL_FLUID_VS_HEALTHY_MACROPHAGE_DN	145		Rejected!
GSE7568_CTRL_VS_3H_TGFB_TREATED_MACROPHAGES_WITH_IL4_AND_DEXAMETHASONE_UP	156		Rejected!
GSE7568_CTRL_VS_3H_TGFB_TREATED_MACROPHAGES_WITH_IL4_AND_DEXAMETHASONE_DN	167		Rejected!
GSE7568_CTRL_VS_24H_TGFB_TREATED_MACROPHAGES_WITH_IL4_AND_DEXAMETHASONE_UP	200		Rejected!
GSE7568_CTRL_VS_24H_TGFB_TREATED_MACROPHAGES_WITH_IL4_AND_DEXAMETHASONE_DN	200		Rejected!
GSE7568_IL4_VS_IL4_AND_TGFB_TREATED_MACROPHAGE_24H_UP	167		Rejected!
GSE7568_IL4_VS_IL4_AND_TGFB_TREATED_MACROPHAGE_24H_DN	188		Rejected!
GSE7568_IL4_VS_IL4_AND_DEXAMETHASONE_TREATED_MACROPHAGE_UP	171		Rejected!
GSE7568_IL4_VS_IL4_AND_DEXAMETHASONE_TREATED_MACROPHAGE_DN	151		Rejected!
GSE7568_IL4_TGFB_DEXAMETHASONE_VS_IL4_TGFB_TREATED_MACROPHAGE_UP	172		Rejected!
GSE7568_IL4_TGFB_DEXAMETHASONE_VS_IL4_TGFB_TREATED_MACROPHAGE_DN	175		Rejected!
GSE11386_NAIVE_VS_MEMORY_BCELL_DN	159		Rejected!
GSE11386_NAIVE_VS_MEMORY_BCELL_UP	185		Rejected!
GSE7219_WT_VS_NIK_NFKB2_KO_DC_UP	185		Rejected!
GSE7219_WT_VS_NIK_NFKB2_KO_DC_DN	169		Rejected!
GSE7219_UNSTIM_VS_LPS_AND_ANTI_CD40_STIM_DC_UP	173		Rejected!
GSE7219_UNSTIM_VS_LPS_AND_ANTI_CD40_STIM_DC_DN	174		Rejected!
GSE7219_UNSTIM_VS_LPS_AND_ANTI_CD40_STIM_NIK_NFKB2_KO_DC_UP	178		Rejected!
GSE7219_UNSTIM_VS_LPS_AND_ANTI_CD40_STIM_NIK_NFKB2_KO_DC_DN	190		Rejected!
GSE7219_WT_VS_NIK_NFKB2_KO_LPS_AND_ANTI_CD40_STIM_DC_UP	200		Rejected!
GSE7219_WT_VS_NIK_NFKB2_KO_LPS_AND_ANTI_CD40_STIM_DC_DN	200		Rejected!
GSE12003_MIR223_KO_VS_WT_BM_PROGENITOR_4D_CULTURE_UP	200		Rejected!
GSE11973_MIR223_KOVS_WT_BONE_MARROW_NEUTROPHIL_UP	200		Rejected!
GSE12003_MIR223_KO_VS_WT_BM_PROGENITOR_4D_CULTURE_DN	200		Rejected!
GSE12001_MIR223_KO_VS_WT_NEUTROPHIL_DN	200		Rejected!
GSE12003_MIR223_KO_VS_WT_BM_PROGENITOR_8D_CULTURE_DN	146		Rejected!
GSE11973_MIR223_KOVS_WT_BONE_MARROW_NEUTROPHIL_DN	177		Rejected!
GSE12003_MIR223_KO_VS_WT_BM_PROGENITOR_8D_CULTURE_UP	125		Rejected!
GSE12001_MIR223_KO_VS_WT_NEUTROPHIL_UP	175		Rejected!
GSE12003_4D_VS_8D_CULTURE_BM_PROGENITOR_UP	174		Rejected!
GSE12003_4D_VS_8D_CULTURE_MIR223_KO_BM_PROGENITOR_DN	168		Rejected!
GSE12003_4D_VS_8D_CULTURE_MIR223_KO_BM_PROGENITOR_UP	152		Rejected!
GSE12003_4D_VS_8D_CULTURE_BM_PROGENITOR_DN	137		Rejected!
GSE11884_WT_VS_FURIN_KO_NAIVE_CD4_TCELL_UP	140		Rejected!
GSE11884_WT_VS_FURIN_KO_NAIVE_CD4_TCELL_DN	128		Rejected!
GSE11818_WT_VS_DICER_KO_TREG_DN	154		Rejected!
GSE11818_WT_VS_DICER_KO_TREG_UP	146		Rejected!
GSE9946_IMMATURE_VS_MATURE_STIMULATORY_DC_UP	137		Rejected!
GSE9946_IMMATURE_VS_MATURE_STIMULATORY_DC_DN	137		Rejected!
GSE9946_IMMATURE_VS_LISTERIA_INF_MATURE_DC_UP	139		Rejected!
GSE9946_IMMATURE_VS_LISTERIA_INF_MATURE_DC_DN	133		Rejected!
GSE9946_IMMATURE_VS_PROSTAGLANDINE2_TREATED_MATURE_DC_UP	150		Rejected!
GSE9946_IMMATURE_VS_PROSTAGLANDINE2_TREATED_MATURE_DC_DN	147		Rejected!
GSE9946_MATURE_STIMULATORY_VS_LISTERIA_INF_MATURE_DC_UP	129		Rejected!
GSE9946_MATURE_STIMULATORY_VS_LISTERIA_INF_MATURE_DC_DN	132		Rejected!
GSE9946_MATURE_STIMULATORY_VS_PROSTAGLANDINE2_TREATED_MATURE_DC_UP	135		Rejected!
GSE9946_MATURE_STIMULATORY_VS_PROSTAGLANDINE2_TREATED_MATURE_DC_DN	137		Rejected!
GSE9946_LISTERIA_INF_MATURE_VS_PROSTAGLANDINE2_TREATED_MATURE_DC_UP	134		Rejected!
GSE9946_LISTERIA_INF_MATURE_VS_PROSTAGLANDINE2_TREATED_MATURE_DC_DN	122		Rejected!
GSE12484_HEALTHY_VS_PERIDONTITIS_NEUTROPHILS_DN	152		Rejected!
GSE12484_HEALTHY_VS_PERIDONTITIS_NEUTROPHILS_UP	139		Rejected!
GSE12707_AT16L1_HYPOMORPH_VS_WT_THYMUS_DN	130		Rejected!
GSE12707_AT16L1_HYPOMORPH_VS_WT_THYMUS_UP	129		Rejected!
GSE12505_WT_VS_E2_2_HET_PDC_UP	131		Rejected!
GSE12507_PDC_CELL_LINE_VS_IMMATUE_T_CELL_LINE_UP	153		Rejected!
GSE12505_WT_VS_E2_2_HET_PDC_DN	158		Rejected!
GSE12507_PDC_CELL_LINE_VS_IMMATUE_T_CELL_LINE_DN	144		Rejected!
GSE12839_CTRL_VS_IL12_TREATED_PBMC_DN	126		Rejected!
GSE12839_CTRL_VS_IL12_TREATED_PBMC_UP	149		Rejected!
GSE12963_UNINF_VS_ENV_AND_NEF_AND_VPR_DEFICIENT_HIV1_INF_CD4_TCELL_UP	135		Rejected!
GSE12963_UNINF_VS_ENV_AND_NEF_AND_VPR_DEFICIENT_HIV1_INF_CD4_TCELL_DN	134		Rejected!
GSE12963_UNINF_VS_ENV_AND_NEF_DEFICIENT_HIV1_INF_CD4_TCELL_UP	141		Rejected!
GSE12963_UNINF_VS_ENV_AND_NEF_DEFICIENT_HIV1_INF_CD4_TCELL_DN	146		Rejected!
GSE12963_ENV_NEF_VS_ENV_NEF_AND_VPR_DEFICIENT_HIV1_INF_CD4_TCELL_UP	134		Rejected!
GSE12963_ENV_NEF_VS_ENV_NEF_AND_VPR_DEFICIENT_HIV1_INF_CD4_TCELL_DN	151		Rejected!
GSE11367_CTRL_VS_IL17_TREATED_SMOOTH_MUSCLE_CELL_UP	137		Rejected!
GSE11367_CTRL_VS_IL17_TREATED_SMOOTH_MUSCLE_CELL_DN	117		Rejected!
GSE7459_UNTREATED_VS_IL6_TREATED_ACT_CD4_TCELL_UP	138		Rejected!
GSE7459_UNTREATED_VS_IL6_TREATED_ACT_CD4_TCELL_DN	145		Rejected!
GSE13173_UNTREATED_VS_IL12_TREATED_ACT_CD8_TCELL_UP	129		Rejected!
GSE13173_UNTREATED_VS_IL12_TREATED_ACT_CD8_TCELL_DN	141		Rejected!
GSE14413_UNSTIM_VS_IFNB_STIM_NIH3T3_CELLS_UP	141		Rejected!
GSE14413_UNSTIM_VS_IFNB_STIM_RAW264_CELLS_UP	146		Rejected!
GSE14413_UNSTIM_VS_IFNB_STIM_RAW264_CELLS_DN	124		Rejected!
GSE14413_UNSTIM_VS_IFNB_STIM_NIH3T3_CELLS_DN	137		Rejected!
GSE14413_UNSTIM_VS_IFNB_STIM_L929_CELLS_DN	118		Rejected!
GSE14413_UNSTIM_VS_IFNB_STIM_L929_CELLS_UP	124		Rejected!
GSE13887_ACT_CD4_VS_NO_TREATED_CD4_TCELL_DN	137		Rejected!
GSE13887_HEALTHY_VS_LUPUS_RESTING_CD4_TCELL_DN	126		Rejected!
GSE13887_RESTING_VS_ACT_CD4_TCELL_UP	108		Rejected!
GSE13887_RESTING_VS_NO_TREATED_CD4_TCELL_DN	113		Rejected!
GSE13887_ACT_CD4_VS_NO_TREATED_CD4_TCELL_UP	129		Rejected!
GSE13887_RESTING_VS_ACT_CD4_TCELL_DN	131		Rejected!
GSE13887_RESTING_VS_NO_TREATED_CD4_TCELL_UP	139		Rejected!
GSE13887_HEALTHY_VS_LUPUS_RESTING_CD4_TCELL_UP	116		Rejected!
GSE13762_CTRL_VS_125_VITAMIND_DAY5_DC_DN	134		Rejected!
GSE13762_CTRL_VS_125_VITAMIND_DAY12_DC_UP	148		Rejected!
GSE13762_CTRL_VS_125_VITAMIND_DAY5_DC_UP	136		Rejected!
GSE13762_CTRL_VS_125_VITAMIND_DAY12_DC_DN	134		Rejected!
GSE13522_WT_VS_IFNG_KO_SKIN_DN	126		Rejected!
GSE13522_CTRL_VS_T_CRUZI_Y_STRAIN_INF_SKIN_BALBC_MOUSE_UP	138		Rejected!
GSE13522_CTRL_VS_T_CRUZI_BRAZIL_STRAIN_INF_SKIN_UP	147		Rejected!
GSE13522_CTRL_VS_T_CRUZI_Y_STRAIN_INF_SKIN_IFNG_KO_DN	140		Rejected!
GSE13522_WT_VS_IFNG_KO_SKING_T_CRUZI_Y_STRAIN_INF_UP	129		Rejected!
GSE13522_CTRL_VS_T_CRUZI_G_STRAIN_INF_SKIN_DN	138		Rejected!
GSE13522_WT_VS_IFNG_KO_SKIN_UP	138		Rejected!
GSE13522_CTRL_VS_T_CRUZI_Y_STRAIN_INF_SKIN_IFNG_KO_UP	157		Rejected!
GSE13522_WT_VS_IFNG_KO_SKING_T_CRUZI_Y_STRAIN_INF_DN	127		Rejected!
GSE13522_CTRL_VS_T_CRUZI_Y_STRAIN_INF_SKIN_129_MOUSE_UP	135		Rejected!
GSE13522_CTRL_VS_T_CRUZI_Y_STRAIN_INF_SKIN_129_MOUSE_DN	200		Rejected!
GSE13522_WT_VS_IFNAR_KO_SKING_T_CRUZI_Y_STRAIN_INF_DN	199		Rejected!
GSE13522_CTRL_VS_T_CRUZI_BRAZIL_STRAIN_INF_SKIN_DN	199		Rejected!
GSE13522_CTRL_VS_T_CRUZI_G_STRAIN_INF_SKIN_UP	198		Rejected!
GSE13522_WT_VS_IFNAR_KO_SKIN_DN	177		Rejected!
GSE13522_CTRL_VS_T_CRUZI_Y_STRAIN_INF_SKIN_BALBC_MOUSE_DN	139		Rejected!
GSE13522_CTRL_VS_T_CRUZI_Y_STRAIN_INF_SKIN_IFNAR_KO_UP	200		Rejected!
GSE13522_CTRL_VS_T_CRUZI_Y_STRAIN_INF_SKIN_IFNAR_KO_DN	200		Rejected!
GSE13522_WT_VS_IFNAR_KO_SKIN_UP	200		Rejected!
GSE13522_WT_VS_IFNAR_KO_SKING_T_CRUZI_Y_STRAIN_INF_UP	200		Rejected!
GSE14699_NAIVE_VS_ACT_CD8_TCELL_UP	199		Rejected!
GSE14699_NAIVE_VS_DELETIONAL_TOLERANCE_CD8_TCELL_DN	200		Rejected!
GSE14699_NAIVE_VS_DELETIONAL_TOLERANCE_CD8_TCELL_UP	152		Rejected!
GSE14699_DELETIONAL_TOLERANCE_VS_ACTIVATED_CD8_TCELL_DN	186		Rejected!
GSE14699_NAIVE_VS_ACT_CD8_TCELL_DN	175		Rejected!
GSE14699_DELETIONAL_TOLERANCE_VS_ACTIVATED_CD8_TCELL_UP	180		Rejected!
GSE13946_CTRL_VS_DSS_COLITIS_GD_TCELL_FROM_COLON_DN	170		Rejected!
GSE13946_CTRL_VS_DSS_COLITIS_GD_TCELL_FROM_COLON_UP	178		Rejected!
GSE14415_ACT_TCONV_VS_ACT_NATURAL_TREG_UP	172		Rejected!
GSE14415_INDUCED_TREG_VS_FOXP3_KO_INDUCED_TREG_DN	181		Rejected!
GSE14415_FOXP3_KO_NATURAL_TREG_VS_TCONV_UP	171		Rejected!
GSE14415_ACT_TCONV_VS_ACT_NATURAL_TREG_DN	178		Rejected!
GSE14415_INDUCED_TREG_VS_FOXP3_KO_INDUCED_TREG_UP	172		Rejected!
GSE14415_INDUCED_TREG_VS_FAILED_INDUCED_TREG_DN	178		Rejected!
GSE14415_FOXP3_KO_NATURAL_TREG_VS_TCONV_DN	173		Rejected!
GSE14415_INDUCED_TREG_VS_FOXP3_KO_INDUCED_TREG_IL2_CULTURE_UP	174		Rejected!
GSE14415_INDUCED_TREG_VS_FAILED_INDUCED_TREG_UP	185		Rejected!
GSE14415_INDUCED_TREG_VS_FOXP3_KO_INDUCED_TREG_IL2_CULTURE_DN	144		Rejected!
GSE14415_INDUCED_TREG_VS_TCONV_UP	179		Rejected!
GSE14415_INDUCED_TREG_VS_TCONV_DN	164		Rejected!
GSE14415_NATURAL_TREG_VS_TCONV_DN	180		Rejected!
GSE14415_ACT_VS_CTRL_NATURAL_TREG_DN	168		Rejected!
GSE14415_TCONV_VS_FOXP3_KO_INDUCED_TREG_UP	172		Rejected!
GSE14415_NATURAL_TREG_VS_FOXP3_KO_NATURAL_TREG_UP	152		Rejected!
GSE14415_TCONV_VS_FOXP3_KO_INDUCED_TREG_DN	185		Rejected!
GSE14415_INDUCED_VS_NATURAL_TREG_UP	149		Rejected!
GSE14415_INDUCED_VS_NATURAL_TREG_DN	181		Rejected!
GSE14415_NATURAL_TREG_VS_FOXP3_KO_NATURAL_TREG_DN	165		Rejected!
GSE14415_ACT_VS_CTRL_NATURAL_TREG_UP	183		Rejected!
GSE14415_NATURAL_TREG_VS_TCONV_UP	157		Rejected!
GSE14386_UNTREATED_VS_IFNA_TREATED_ACT_PBMC_MS_PATIENT_UP	143		Rejected!
GSE14386_UNTREATED_VS_IFNA_TREATED_ACT_PBMC_MS_PATIENT_DN	158		Rejected!
GSE13547_CTRL_VS_ANTI_IGM_STIM_BCELL_12H_DN	179		Rejected!
GSE13547_2H_VS_12_H_ANTI_IGM_STIM_BCELL_UP	175		Rejected!
GSE13547_2H_VS_12_H_ANTI_IGM_STIM_BCELL_DN	184		Rejected!
GSE13547_WT_VS_ZFX_KO_BCELL_ANTI_IGM_STIM_12H_DN	158		Rejected!
GSE13547_CTRL_VS_ANTI_IGM_STIM_BCELL_12H_UP	187		Rejected!
GSE13547_WT_VS_ZFX_KO_BCELL_ANTI_IGM_STIM_2H_DN	160		Rejected!
GSE13547_WT_VS_ZFX_KO_BCELL_ANTI_IGM_STIM_12H_UP	147		Rejected!
GSE13547_CTRL_VS_ANTI_IGM_STIM_ZFX_KO_BCELL_2H_DN	171		Rejected!
GSE13547_CTRL_VS_ANTI_IGM_STIM_BCELL_2H_DN	168		Rejected!
GSE13547_CTRL_VS_ANTI_IGM_STIM_BCELL_2H_UP	182		Rejected!
GSE13547_WT_VS_ZFX_KO_BCELL_ANTI_IGM_STIM_2H_UP	181		Rejected!
GSE13547_2H_VS_12_H_ANTI_IGM_STIM_ZFX_KO_BCELL_UP	166		Rejected!
GSE13547_2H_VS_12_H_ANTI_IGM_STIM_ZFX_KO_BCELL_DN	174		Rejected!
GSE13547_WT_VS_ZFX_KO_BCELL_UP	162		Rejected!
GSE13547_CTRL_VS_ANTI_IGM_STIM_ZFX_KO_BCELL_2H_UP	165		Rejected!
GSE13547_CTRL_VS_ANTI_IGM_STIM_ZFX_KO_BCELL_12H_UP	152		Rejected!
GSE13547_CTRL_VS_ANTI_IGM_STIM_ZFX_KO_BCELL_12H_DN	162		Rejected!
GSE13547_WT_VS_ZFX_KO_BCELL_DN	177		Rejected!
GSE15330_HSC_VS_MEGAKARYOCYTE_ERYTHROID_PROGENITOR_UP	162		Rejected!
GSE15330_HSC_VS_LYMPHOID_PRIMED_MULTIPOTENT_PROGENITOR_DN	181		Rejected!
GSE15330_HSC_VS_MEGAKARYOCYTE_ERYTHROID_PROGENITOR_DN	168		Rejected!
GSE15330_MEGAKARYOCYTE_ERYTHROID_VS_GRANULOCYTE_MONOCYTE_PROGENITOR_UP	178		Rejected!
GSE15330_LYMPHOID_MULTIPOTENT_VS_MEGAKARYOCYTE_ERYTHROID_PROGENITOR_IKAROS_KO_UP	166		Rejected!
GSE15330_LYMPHOID_MULTIPOTENT_VS_MEGAKARYOCYTE_ERYTHROID_PROGENITOR_IKAROS_KO_DN	178		Rejected!
GSE15330_LYMPHOID_MULTIPOTENT_VS_PRO_BCELL_UP	200		Rejected!
GSE15330_LYMPHOID_MULTIPOTENT_VS_PRO_BCELL_DN	200		Rejected!
GSE15330_HSC_VS_MEGAKARYOCYTE_ERYTHROID_PROGENITOR_IKAROS_KO_DN	199		Rejected!
GSE15330_HSC_VS_LYMPHOID_PRIMED_MULTIPOTENT_PROGENITOR_UP	200		Rejected!
GSE15330_LYMPHOID_MULTIPOTENT_VS_MEGAKARYOCYTE_ERYTHROID_PROGENITOR_DN	200		Rejected!
GSE15330_HSC_VS_MEGAKARYOCYTE_ERYTHROID_PROGENITOR_IKAROS_KO_UP	200		Rejected!
GSE15330_LYMPHOID_MULTIPOTENT_VS_GRANULOCYTE_MONOCYTE_PROGENITOR_UP	199		Rejected!
GSE15330_HSC_VS_GRANULOCYTE_MONOCYTE_PROGENITOR_IKAROS_KO_UP	200		Rejected!
GSE15330_HSC_VS_GRANULOCYTE_MONOCYTE_PROGENITOR_IKAROS_KO_DN	200		Rejected!
GSE15330_MEGAKARYOCYTE_ERYTHROID_VS_GRANULOCYTE_MONOCYTE_PROGENITOR_DN	200		Rejected!
GSE15330_WT_VS_IKAROS_KO_GRANULOCYTE_MONOCYTE_PROGENITOR_UP	200		Rejected!
GSE15330_WT_VS_IKAROS_KO_GRANULOCYTE_MONOCYTE_PROGENITOR_DN	200		Rejected!
GSE15330_LYMPHOID_MULTIPOTENT_VS_MEGAKARYOCYTE_ERYTHROID_PROGENITOR_UP	200		Rejected!
GSE15330_MEGAKARYOCYTE_ERYTHROID_VS_GRANULOCYTE_MONOCYTE_PROGENITOR_IKAROS_KO_DN	199		Rejected!
GSE15330_HSC_VS_LYMPHOID_PRIMED_MULTIPOTENT_PROGENITOR_IKAROS_KO_DN	198		Rejected!
GSE15330_WT_VS_IKAROS_KO_HSC_DN	199		Rejected!
GSE15330_WT_VS_IKAROS_KO_LYMPHOID_MULTIPOTENT_PROGENITOR_UP	200		Rejected!
GSE15330_WT_VS_IKAROS_KO_MEGAKARYOCYTE_ERYTHROID_PROGENITOR_UP	200		Rejected!
GSE15330_WT_VS_IKAROS_KO_HSC_UP	200		Rejected!
GSE15330_GRANULOCYTE_MONOCYTE_PROGENITOR_VS_PRO_BCELL_UP	199		Rejected!
GSE15330_GRANULOCYTE_MONOCYTE_PROGENITOR_VS_PRO_BCELL_DN	200		Rejected!
GSE15330_MEGAKARYOCYTE_ERYTHROID_VS_GRANULOCYTE_MONOCYTE_PROGENITOR_IKAROS_KO_UP	200		Rejected!
GSE15330_WT_VS_IKAROS_KO_MEGAKARYOCYTE_ERYTHROID_PROGENITOR_DN	200		Rejected!
GSE15330_MEGAKARYOCYTE_ERYTHROID_PROGENITOR_VS_PRO_BCELL_DN	199		Rejected!
GSE15330_LYMPHOID_MULTIPOTENT_VS_GRANULOCYTE_MONOCYTE_PROGENITOR_IKAROS_KO_UP	198		Rejected!
GSE15330_LYMPHOID_MULTIPOTENT_VS_GRANULOCYTE_MONOCYTE_PROGENITOR_IKAROS_KO_DN	200		Rejected!
GSE15330_HSC_VS_LYMPHOID_PRIMED_MULTIPOTENT_PROGENITOR_IKAROS_KO_UP	198		Rejected!
GSE15330_MEGAKARYOCYTE_ERYTHROID_PROGENITOR_VS_PRO_BCELL_UP	200		Rejected!
GSE15330_HSC_VS_GRANULOCYTE_MONOCYTE_PROGENITOR_DN	200		Rejected!
GSE15330_HSC_VS_PRO_BCELL_UP	200		Rejected!
GSE15330_WT_VS_IKAROS_KO_LYMPHOID_MULTIPOTENT_PROGENITOR_DN	200		Rejected!
GSE15330_LYMPHOID_MULTIPOTENT_VS_GRANULOCYTE_MONOCYTE_PROGENITOR_DN	200		Rejected!
GSE15330_HSC_VS_GRANULOCYTE_MONOCYTE_PROGENITOR_UP	200		Rejected!
GSE15330_HSC_VS_PRO_BCELL_DN	200		Rejected!
GSE12198_LOW_IL2_STIM_NK_CELL_VS_HIGH_IL2_STIM_NK_CELL_UP	200		Rejected!
GSE12198_NK_VS_NK_ACT_EXPANSION_SYSTEM_DERIVED_NK_CELL_DN	200		Rejected!
GSE12198_LOW_IL2_STIM_NK_CELL_VS_HIGH_IL2_STIM_NK_CELL_DN	200		Rejected!
GSE12198_CTRL_VS_HIGH_IL2_STIM_NK_CELL_UP	199		Rejected!
GSE12198_CTRL_VS_HIGH_IL2_STIM_NK_CELL_DN	200		Rejected!
GSE12198_NK_VS_NK_ACT_EXPANSION_SYSTEM_DERIVED_NK_CELL_UP	200		Rejected!
GSE12198_CTRL_VS_LOW_IL2_STIM_NK_CELL_UP	200		Rejected!
GSE12198_CTRL_VS_LOW_IL2_STIM_NK_CELL_DN	200		Rejected!
GSE14908_RESTING_VS_HDM_STIM_CD4_TCELL_ATOPIC_PATIENT_DN	200		Rejected!
GSE14908_RESTING_VS_HDM_STIM_CD4_TCELL_ATOPIC_PATIENT_UP	200		Rejected!
GSE14908_RESTING_VS_HDM_STIM_CD4_TCELL_NONATOPIC_PATIENT_DN	200		Rejected!
GSE14908_ATOPIC_VS_NONATOPIC_PATIENT_RESTING_CD4_TCELL_DN	200		Rejected!
GSE14908_RESTING_VS_HDM_STIM_CD4_TCELL_NONATOPIC_PATIENT_UP	200		Rejected!
GSE14908_ATOPIC_VS_NONATOPIC_PATIENT_HDM_STIM_CD4_TCELL_UP	200		Rejected!
GSE14908_ATOPIC_VS_NONATOPIC_PATIENT_RESTING_CD4_TCELL_UP	200		Rejected!
GSE14908_ATOPIC_VS_NONATOPIC_PATIENT_HDM_STIM_CD4_TCELL_DN	200		Rejected!
GSE15139_GMCSF_TREATED_VS_UNTREATED_NEUTROPHILS_DN	199		Rejected!
GSE15139_GMCSF_TREATED_VS_UNTREATED_NEUTROPHILS_UP	200		Rejected!
GSE15271_CXCR4_POS_VS_NEG_GC_BCELL_DN	175		Rejected!
GSE15271_CXCR4_POS_VS_NEG_GC_BCELL_UP	175		Rejected!
GSE15624_3H_VS_6H_HALOFUGINONE_TREATED_CD4_TCELL_UP	171		Rejected!
GSE15624_CTRL_VS_6H_HALOFUGINONE_TREATED_CD4_TCELL_DN	163		Rejected!
GSE15624_3H_VS_6H_HALOFUGINONE_TREATED_CD4_TCELL_DN	147		Rejected!
GSE15624_CTRL_VS_6H_HALOFUGINONE_TREATED_CD4_TCELL_UP	133		Rejected!
GSE15624_CTRL_VS_3H_HALOFUGINONE_TREATED_CD4_TCELL_DN	171		Rejected!
GSE15624_CTRL_VS_3H_HALOFUGINONE_TREATED_CD4_TCELL_UP	160		Rejected!
GSE9960_HEALTHY_VS_GRAM_NEG_SEPSIS_PBMC_UP	199		Rejected!
GSE9960_HEALTHY_VS_GRAM_NEG_SEPSIS_PBMC_DN	199		Rejected!
GSE9960_HEALTHY_VS_GRAM_POS_SEPSIS_PBMC_UP	195		Rejected!
GSE9960_HEALTHY_VS_GRAM_POS_SEPSIS_PBMC_DN	196		Rejected!
GSE9960_HEALTHY_VS_GRAM_NEG_AND_POS_SEPSIS_PBMC_UP	187		Rejected!
GSE9960_HEALTHY_VS_GRAM_NEG_AND_POS_SEPSIS_PBMC_DN	196		Rejected!
GSE9960_HEALTHY_VS_SEPSIS_PBMC_UP	195		Rejected!
GSE9960_HEALTHY_VS_SEPSIS_PBMC_DN	184		Rejected!
GSE9960_GRAM_NEG_VS_GRAM_POS_SEPSIS_PBMC_UP	198		Rejected!
GSE9960_GRAM_NEG_VS_GRAM_POS_SEPSIS_PBMC_DN	199		Rejected!
GSE9960_GRAM_NEG_VS_GRAM_NEG_AND_POS_SEPSIS_PBMC_UP	190		Rejected!
GSE9960_GRAM_NEG_VS_GRAM_NEG_AND_POS_SEPSIS_PBMC_DN	199		Rejected!
GSE9960_GRAM_POS_VS_GRAM_NEG_AND_POS_SEPSIS_PBMC_UP	200		Rejected!
GSE9960_GRAM_POS_VS_GRAM_NEG_AND_POS_SEPSIS_PBMC_DN	200		Rejected!
GSE12392_CD8A_POS_VS_NEG_SPLEEN_IFNB_KO_DC_DN	200		Rejected!
GSE12392_CD8A_POS_VS_NEG_SPLEEN_DC_UP	200		Rejected!
GSE12392_IFNAR_KO_VS_IFNB_KO_CD8_NEG_SPLEEN_DC_DN	200		Rejected!
GSE12392_CD8A_POS_VS_NEG_SPLEEN_IFNB_KO_DC_UP	200		Rejected!
GSE12392_WT_VS_IFNAR_KO_CD8A_NEG_SPLEEN_DC_DN	198		Rejected!
GSE12392_IFNAR_KO_VS_IFNB_KO_CD8_NEG_SPLEEN_DC_UP	199		Rejected!
GSE12392_CD8A_POS_VS_NEG_SPLEEN_DC_DN	200		Rejected!
GSE12392_WT_VS_IFNB_KO_CD8A_POS_SPLEEN_DC_DN	200		Rejected!
GSE12392_WT_VS_IFNAR_KO_CD8A_NEG_SPLEEN_DC_UP	200		Rejected!
GSE12392_WT_VS_IFNB_KO_CD8A_NEG_SPLEEN_DC_UP	200		Rejected!
GSE12392_WT_VS_IFNB_KO_CD8A_NEG_SPLEEN_DC_DN	200		Rejected!
GSE12392_WT_VS_IFNB_KO_CD8A_POS_SPLEEN_DC_UP	200		Rejected!
GSE16697_CD4_TCELL_VS_TFH_CD4_TCELL_UP	200		Rejected!
GSE16697_CD4_TCELL_VS_TFH_CD4_TCELL_DN	200		Rejected!
GSE15735_CTRL_VS_HDAC_INHIBITOR_TREATED_CD4_TCELL_2H_UP	199		Rejected!
GSE15735_CTRL_VS_HDAC_INHIBITOR_TREATED_CD4_TCELL_12H_DN	200		Rejected!
GSE15735_2H_VS_12H_HDAC_INHIBITOR_TREATED_CD4_TCELL_UP	199		Rejected!
GSE15735_CTRL_VS_HDAC_INHIBITOR_TREATED_CD4_TCELL_2H_DN	200		Rejected!
GSE15735_2H_VS_12H_HDAC_INHIBITOR_TREATED_CD4_TCELL_DN	200		Rejected!
GSE15735_CTRL_VS_HDAC_INHIBITOR_TREATED_CD4_TCELL_12H_UP	200		Rejected!
GSE17812_WT_VS_THPOK_KO_MEMORY_CD8_TCELL_DN	200		Rejected!
GSE17812_WT_VS_THPOK_KO_MEMORY_CD8_TCELL_UP	199		Rejected!
GSE17186_CD21LOW_VS_CD21HIGH_TRANSITIONAL_BCELL_UP	200		Rejected!
GSE17186_MEMORY_VS_NAIVE_BCELL_UP	200		Rejected!
GSE17186_MEMORY_VS_NAIVE_BCELL_DN	200		Rejected!
GSE17186_NAIVE_VS_CD21HIGH_TRANSITIONAL_BCELL_CORD_BLOOD_UP	200		Rejected!
GSE17186_CD21LOW_VS_CD21HIGH_TRANSITIONAL_BCELL_DN	200		Rejected!
GSE17186_NAIVE_VS_CD21LOW_TRANSITIONAL_BCELL_CORD_BLOOD_UP	200		Rejected!
GSE17186_NAIVE_VS_CD21LOW_TRANSITIONAL_BCELL_CORD_BLOOD_DN	200		Rejected!
GSE17186_BLOOD_VS_CORD_BLOOD_NAIVE_BCELL_DN	200		Rejected!
GSE17186_MEMORY_VS_CD21LOW_TRANSITIONAL_BCELL_UP	200		Rejected!
GSE17186_MEMORY_VS_CD21LOW_TRANSITIONAL_BCELL_DN	199		Rejected!
GSE17186_BLOOD_VS_CORD_BLOOD_CD21HIGH_TRANSITIONAL_BCELL_UP	200		Rejected!
GSE17186_BLOOD_VS_CORD_BLOOD_CD21HIGH_TRANSITIONAL_BCELL_DN	199		Rejected!
GSE17186_NAIVE_VS_CD21HIGH_TRANSITIONAL_BCELL_DN	200		Rejected!
GSE17186_NAIVE_VS_CD21HIGH_TRANSITIONAL_BCELL_CORD_BLOOD_DN	199		Rejected!
GSE17186_CD21LOW_VS_CD21HIGH_TRANSITIONAL_BCELL_CORD_BLOOD_UP	200		Rejected!
GSE17186_CD21LOW_VS_CD21HIGH_TRANSITIONAL_BCELL_CORD_BLOOD_DN	200		Rejected!
GSE17186_BLOOD_VS_CORD_BLOOD_NAIVE_BCELL_UP	200		Rejected!
GSE17186_BLOOD_VS_CORD_BLOOD_CD21LOW_TRANSITIONAL_BCELL_UP	200		Rejected!
GSE17186_BLOOD_VS_CORD_BLOOD_CD21LOW_TRANSITIONAL_BCELL_DN	200		Rejected!
GSE17186_NAIVE_VS_CD21LOW_TRANSITIONAL_BCELL_DN	200		Rejected!
GSE17186_NAIVE_VS_CD21HIGH_TRANSITIONAL_BCELL_UP	200		Rejected!
GSE17186_MEMORY_VS_CD21HIGH_TRANSITIONAL_BCELL_UP	198		Rejected!
GSE17186_MEMORY_VS_CD21HIGH_TRANSITIONAL_BCELL_DN	200		Rejected!
GSE17186_NAIVE_VS_CD21LOW_TRANSITIONAL_BCELL_UP	200		Rejected!
GSE18203_CTRL_VS_INTRATUMORAL_CPG_INJ_MC38_TUMOR_UP	200		Rejected!
GSE18203_CTRL_VS_INTRATUMORAL_CPG_INJ_MC38_TUMOR_DN	200		Rejected!
GSE16266_CTRL_VS_HEATSHOCK_AND_LPS_STIM_MEF_DN	200		Rejected!
GSE16266_LPS_VS_HEATSHOCK_AND_LPS_STIM_MEF_UP	199		Rejected!
GSE16266_CTRL_VS_HEATSHOCK_AND_LPS_STIM_MEF_UP	200		Rejected!
GSE16266_CTRL_VS_LPS_STIM_MEF_DN	200		Rejected!
GSE16266_LPS_VS_HEATSHOCK_AND_LPS_STIM_MEF_DN	198		Rejected!
GSE16266_CTRL_VS_LPS_STIM_MEF_UP	198		Rejected!
GSE19198_CTRL_VS_IL21_TREATED_TCELL_6H_UP	200		Rejected!
GSE19198_CTRL_VS_IL21_TREATED_TCELL_1H_DN	199		Rejected!
GSE19198_1H_VS_6H_IL21_TREATED_TCELL_UP	187		Rejected!
GSE19198_CTRL_VS_IL21_TREATED_TCELL_1H_UP	195		Rejected!
GSE19198_6H_VS_24H_IL21_TREATED_TCELL_UP	199		Rejected!
GSE19198_6H_VS_24H_IL21_TREATED_TCELL_DN	198		Rejected!
GSE19198_CTRL_VS_IL21_TREATED_TCELL_6H_DN	198		Rejected!
GSE19198_1H_VS_24H_IL21_TREATED_TCELL_DN	200		Rejected!
GSE19198_CTRL_VS_IL21_TREATED_TCELL_24H_DN	200		Rejected!
GSE19198_1H_VS_6H_IL21_TREATED_TCELL_DN	200		Rejected!
GSE19198_CTRL_VS_IL21_TREATED_TCELL_24H_UP	200		Rejected!
GSE19198_1H_VS_24H_IL21_TREATED_TCELL_UP	200		Rejected!
GSE18281_SUBCAPSULAR_VS_PERIMEDULLARY_CORTICAL_REGION_OF_THYMUS_UP	200		Rejected!
GSE18281_SUBCAPSULAR_VS_CENTRAL_CORTICAL_REGION_OF_THYMUS_DN	200		Rejected!
GSE18281_CORTICAL_THYMOCYTE_VS_WHOLE_CORTEX_THYMUS_UP	196		Rejected!
GSE18281_CORTICAL_THYMOCYTE_VS_WHOLE_CORTEX_THYMUS_DN	200		Rejected!
GSE18281_PERIMEDULLARY_CORTICAL_REGION_VS_WHOLE_MEDULLA_THYMUS_DN	197		Rejected!
GSE18281_CORTEX_VS_MEDULLA_THYMUS_UP	193		Rejected!
GSE18281_CORTEX_VS_MEDULLA_THYMUS_DN	196		Rejected!
GSE18281_SUBCAPSULAR_VS_CENTRAL_CORTICAL_REGION_OF_THYMUS_UP	193		Rejected!
GSE18281_MEDULLARY_THYMOCYTE_VS_WHOLE_MEDULLA_THYMUS_UP	196		Rejected!
GSE18281_MEDULLARY_THYMOCYTE_VS_WHOLE_MEDULLA_THYMUS_DN	197		Rejected!
GSE18281_SUBCAPSULAR_CORTICAL_REGION_VS_WHOLE_CORTEX_THYMUS_UP	200		Rejected!
GSE18281_CORTICAL_VS_MEDULLARY_THYMOCYTE_UP	199		Rejected!
GSE18281_SUBCAPSULAR_CORTICAL_REGION_VS_WHOLE_MEDULLA_THYMUS_UP	199		Rejected!
GSE18281_SUBCAPSULAR_CORTICAL_REGION_VS_WHOLE_MEDULLA_THYMUS_DN	196		Rejected!
GSE18281_PERIMEDULLARY_CORTICAL_REGION_VS_WHOLE_CORTEX_THYMUS_UP	200		Rejected!
GSE18281_CORTICAL_VS_MEDULLARY_THYMOCYTE_DN	196		Rejected!
GSE18281_PERIMEDULLARY_CORTICAL_REGION_VS_WHOLE_MEDULLA_THYMUS_UP	199		Rejected!
GSE18281_SUBCAPSULAR_VS_PERIMEDULLARY_CORTICAL_REGION_OF_THYMUS_DN	199		Rejected!
GSE18281_SUBCAPSULAR_CORTICAL_REGION_VS_WHOLE_CORTEX_THYMUS_DN	198		Rejected!
GSE18281_PERIMEDULLARY_CORTICAL_REGION_VS_WHOLE_CORTEX_THYMUS_DN	195		Rejected!
GSE19374_UNINF_VS_LISTERIA_INFECTED_MACROPHAGE_UP	196		Rejected!
GSE19374_UNINF_VS_LISTERIA_INFECTED_MACROPHAGE_DN	198		Rejected!
GSE19923_E2A_KO_VS_HEB_AND_E2A_KO_DP_THYMOCYTE_DN	189		Rejected!
GSE19923_WT_VS_E2A_KO_DP_THYMOCYTE_DN	198		Rejected!
GSE19923_WT_VS_E2A_KO_DP_THYMOCYTE_UP	200		Rejected!
GSE19923_WT_VS_HEB_AND_E2A_KO_DP_THYMOCYTE_DN	200		Rejected!
GSE19923_HEB_KO_VS_HEB_AND_E2A_KO_DP_THYMOCYTE_UP	200		Rejected!
GSE19923_HEB_KO_VS_HEB_AND_E2A_KO_DP_THYMOCYTE_DN	200		Rejected!
GSE19923_WT_VS_HEB_AND_E2A_KO_DP_THYMOCYTE_UP	200		Rejected!
GSE19923_E2A_KO_VS_HEB_AND_E2A_KO_DP_THYMOCYTE_UP	199		Rejected!
GSE19923_E2A_KO_VS_E2A_AND_HEB_KO_DP_THYMOCYTE_UP	200		Rejected!
GSE19923_E2A_KO_VS_E2A_AND_HEB_KO_DP_THYMOCYTE_DN	200		Rejected!
GSE19923_WT_VS_HEB_KO_DP_THYMOCYTE_DN	199		Rejected!
GSE19923_WT_VS_HEB_KO_DP_THYMOCYTE_UP	200		Rejected!
GSE19772_CTRL_VS_HCMV_INF_MONOCYTES_AND_PI3K_INHIBITION_DN	200		Rejected!
GSE19772_CTRL_VS_HCMV_INF_MONOCYTES_UP	200		Rejected!
GSE19772_HCMV_INFL_VS_HCMV_INF_MONOCYTES_AND_PI3K_INHIBITION_UP	200		Rejected!
GSE19772_HCMV_INFL_VS_HCMV_INF_MONOCYTES_AND_PI3K_INHIBITION_DN	200		Rejected!
GSE19772_CTRL_VS_HCMV_INF_MONOCYTES_DN	194		Rejected!
GSE19772_CTRL_VS_HCMV_INF_MONOCYTES_AND_PI3K_INHIBITION_UP	194		Rejected!
GSE18893_TCONV_VS_TREG_24H_CULTURE_DN	200		Rejected!
GSE18893_TCONV_VS_TREG_24H_CULTURE_UP	200		Rejected!
GSE18893_TCONV_VS_TREG_24H_TNF_STIM_DN	199		Rejected!
GSE18893_TCONV_VS_TREG_2H_CULTURE_DN	200		Rejected!
GSE18893_CTRL_VS_TNF_TREATED_TREG_2H_UP	200		Rejected!
GSE18893_CTRL_VS_TNF_TREATED_TCONV_2H_UP	200		Rejected!
GSE18893_CTRL_VS_TNF_TREATED_TREG_24H_DN	200		Rejected!
GSE18893_TCONV_VS_TREG_2H_TNF_STIM_UP	200		Rejected!
GSE18893_CTRL_VS_TNF_TREATED_TREG_24H_UP	200		Rejected!
GSE18893_TCONV_VS_TREG_2H_CULTURE_UP	200		Rejected!
GSE18893_CTRL_VS_TNF_TREATED_TCONV_2H_DN	200		Rejected!
GSE18893_CTRL_VS_TNF_TREATED_TREG_2H_DN	200		Rejected!
GSE18893_CTRL_VS_TNF_TREATED_TCONV_24H_UP	200		Rejected!
GSE18893_CTRL_VS_TNF_TREATED_TCONV_24H_DN	200		Rejected!
GSE18893_TCONV_VS_TREG_2H_TNF_STIM_DN	194		Rejected!
GSE18893_TCONV_VS_TREG_24H_TNF_STIM_UP	200		Rejected!
GSE19888_CTRL_VS_A3R_INHIBITOR_TREATED_MAST_CELL_DN	195		Rejected!
GSE19888_CTRL_VS_A3R_INHIBITOR_TREATED_MAST_CELL_UP	200		Rejected!
GSE19888_ADENOSINE_A3R_INH_PRETREAT_AND_ACT_BY_A3R_VS_A3R_INH_AND_TCELL_MEMBRANES_ACT_MAST_CELL_UP	194		Rejected!
GSE19888_ADENOSINE_A3R_ACT_VS_A3R_ACT_WITH_A3R_INH_PRETREATMENT_IN_MAST_CELL_UP	196		Rejected!
GSE19888_ADENOSINE_A3R_ACT_VS_TCELL_MEMBRANES_ACT_IN_MAST_CELL_DN	190		Rejected!
GSE19888_ADENOSINE_A3R_ACT_VS_TCELL_MEMBRANES_ACT_AND_A3R_INH_PRETREAT_IN_MAST_CELL_UP	193		Rejected!
GSE19888_ADENOSINE_A3R_ACT_VS_TCELL_MEMBRANES_ACT_AND_A3R_INH_PRETREAT_IN_MAST_CELL_DN	199		Rejected!
GSE19888_ADENOSINE_A3R_INH_PRETREAT_AND_ACT_BY_A3R_VS_TCELL_MEMBRANES_ACT_MAST_CELL_UP	200		Rejected!
GSE19888_ADENOSINE_A3R_INH_PRETREAT_AND_ACT_BY_A3R_VS_TCELL_MEMBRANES_ACT_MAST_CELL_DN	199		Rejected!
GSE19888_ADENOSINE_A3R_INH_VS_ACT_WITH_INHIBITOR_PRETREATMENT_IN_MAST_CELL_UP	200		Rejected!
GSE19888_ADENOSINE_A3R_INH_VS_ACT_WITH_INHIBITOR_PRETREATMENT_IN_MAST_CELL_DN	200		Rejected!
GSE19888_ADENOSINE_A3R_INH_VS_TCELL_MEMBRANES_ACT_MAST_CELL_UP	200		Rejected!
GSE19888_CTRL_VS_A3R_ACTIVATION_MAST_CELL_UP	199		Rejected!
GSE19888_CTRL_VS_A3R_ACTIVATION_MAST_CELL_DN	199		Rejected!
GSE19888_CTRL_VS_A3R_ACT_TREATED_MAST_CELL_PRETREATED_WITH_A3R_INH_UP	199		Rejected!
GSE19888_ADENOSINE_A3R_ACT_VS_A3R_ACT_WITH_A3R_INH_PRETREATMENT_IN_MAST_CELL_DN	199		Rejected!
GSE19888_ADENOSINE_A3R_ACT_VS_TCELL_MEMBRANES_ACT_IN_MAST_CELL_UP	200		Rejected!
GSE19888_CTRL_VS_T_CELL_MEMBRANES_ACT_MAST_CELL_DN	200		Rejected!
GSE19888_CTRL_VS_TCELL_MEMBRANES_ACT_MAST_CELL_PRETREAT_A3R_INH_UP	200		Rejected!
GSE19888_CTRL_VS_TCELL_MEMBRANES_ACT_MAST_CELL_PRETREAT_A3R_INH_DN	200		Rejected!
GSE19888_ADENOSINE_A3R_INH_VS_ACT_IN_MAST_CELL_UP	200		Rejected!
GSE19888_ADENOSINE_A3R_INH_VS_ACT_IN_MAST_CELL_DN	199		Rejected!
GSE19888_ADENOSINE_A3R_INH_VS_INH_PRETREAT_AND_ACT_WITH_TCELL_MEMBRANES_MAST_CELL_UP	200		Rejected!
GSE19888_ADENOSINE_A3R_INH_VS_INH_PRETREAT_AND_ACT_WITH_TCELL_MEMBRANES_MAST_CELL_DN	197		Rejected!
GSE19888_NO_PRETREAT_VS_ADENOSINE_A3R_INHIBITOR_PRETREATED_MAST_CELL_TCELL_MEMBRANES_ACT_DN	200		Rejected!
GSE19888_ADENOSINE_A3R_INH_VS_TCELL_MEMBRANES_ACT_MAST_CELL_DN	200		Rejected!
GSE19888_CTRL_VS_A3R_ACT_TREATED_MAST_CELL_PRETREATED_WITH_A3R_INH_DN	199		Rejected!
GSE19888_CTRL_VS_T_CELL_MEMBRANES_ACT_MAST_CELL_UP	200		Rejected!
GSE19888_ADENOSINE_A3R_INH_PRETREAT_AND_ACT_BY_A3R_VS_A3R_INH_AND_TCELL_MEMBRANES_ACT_MAST_CELL_DN	200		Rejected!
GSE19888_NO_PRETREAT_VS_ADENOSINE_A3R_INHIBITOR_PRETREATED_MAST_CELL_TCELL_MEMBRANES_ACT_UP	200		Rejected!
GSE25890_CTRL_VS_IL33_IL7_TREATED_NUOCYTES_DN	200		Rejected!
GSE25890_CTRL_VS_IL33_IL7_TREATED_NUOCYTES_UP	200		Rejected!
GSE20198_UNTREATED_VS_IL12_TREATED_ACT_CD4_TCELL_DN	199		Rejected!
GSE20198_UNTREATED_VS_IL12_TREATED_ACT_CD4_TCELL_UP	200		Rejected!
GSE20198_UNTREATED_VS_IFNA_TREATED_ACT_CD4_TCELL_UP	199		Rejected!
GSE20198_IL12_VS_IFNA_TREATED_ACT_CD4_TCELL_UP	199		Rejected!
GSE20198_IL12_IL18_VS_IFNA_TREATED_ACT_CD4_TCELL_DN	200		Rejected!
GSE20198_IL12_IL18_VS_IFNA_TREATED_ACT_CD4_TCELL_UP	200		Rejected!
GSE20198_IL12_VS_IL12_IL18_TREATED_ACT_CD4_TCELL_DN	200		Rejected!
GSE20198_UNTREATED_VS_IL12_IL18_TREATED_ACT_CD4_TCELL_DN	199		Rejected!
GSE20198_IL12_VS_IFNA_TREATED_ACT_CD4_TCELL_DN	199		Rejected!
GSE20198_UNTREATED_VS_IFNA_TREATED_ACT_CD4_TCELL_DN	199		Rejected!
GSE20198_UNTREATED_VS_IL12_IL18_TREATED_ACT_CD4_TCELL_UP	199		Rejected!
GSE20198_IL12_VS_IL12_IL18_TREATED_ACT_CD4_TCELL_UP	199		Rejected!
GSE20484_MCSG_VS_CXCL4_MONOCYTE_DERIVED_MACROPHAGE_DN	195		Rejected!
GSE20484_MCSG_VS_CXCL4_MONOCYTE_DERIVED_MACROPHAGE_UP	199		Rejected!
GSE17322_CD103_POS_VS_CD11B_HIGH_LUNG_DC_UP	195		Rejected!
GSE17322_CD103_POS_VS_CD11B_HIGH_LUNG_DC_DN	199		Rejected!
GSE21678_WT_VS_FOXO1_FOXO3_KO_TREG_DN	191		Rejected!
GSE21678_WT_VS_FOXO1_FOXO3_KO_TREG_UP	193		Rejected!
GSE16450_IMMATURE_VS_MATURE_NEURON_CELL_LINE_UP	195		Rejected!
GSE16450_IMMATURE_VS_MATURE_NEURON_CELL_LINE_DN	198		Rejected!
GSE16450_CTRL_VS_IFNA_12H_STIM_IMMATURE_NEURON_CELL_LINE_UP	197		Rejected!
GSE16450_CTRL_VS_IFNA_12H_STIM_IMMATURE_NEURON_CELL_LINE_DN	193		Rejected!
GSE16451_IMMATURE_VS_MATURE_NEURON_CELL_LINE_WEST_EQUINE_ENC_VIRUS_DN	198		Rejected!
GSE16450_CTRL_VS_IFNA_6H_STIM_IMMATURE_NEURON_CELL_LINE_DN	195		Rejected!
GSE16450_CTRL_VS_IFNA_12H_STIM_MATURE_NEURON_CELL_LINE_UP	200		Rejected!
GSE16450_CTRL_VS_IFNA_12H_STIM_MATURE_NEURON_CELL_LINE_DN	200		Rejected!
GSE16451_IMMATURE_VS_MATURE_NEURON_CELL_LINE_WEST_EQUINE_ENC_VIRUS_UP	200		Rejected!
GSE16450_IMMATURE_VS_MATURE_NEURON_CELL_LINE_6H_IFNA_STIM_UP	199		Rejected!
GSE16450_IMMATURE_VS_MATURE_NEURON_CELL_LINE_6H_IFNA_STIM_DN	200		Rejected!
GSE16450_CTRL_VS_IFNA_6H_STIM_IMMATURE_NEURON_CELL_LINE_UP	200		Rejected!
GSE16450_IMMATURE_VS_MATURE_NEURON_CELL_LINE_12H_IFNA_STIM_DN	200		Rejected!
GSE16450_CTRL_VS_IFNA_6H_STIM_MATURE_NEURON_CELL_LINE_UP	199		Rejected!
GSE16450_CTRL_VS_IFNA_6H_STIM_MATURE_NEURON_CELL_LINE_DN	200		Rejected!
GSE16451_CTRL_VS_WEST_EQUINE_ENC_VIRUS_MATURE_NEURON_CELL_LINE_UP	200		Rejected!
GSE16451_CTRL_VS_WEST_EQUINE_ENC_VIRUS_MATURE_NEURON_CELL_LINE_DN	200		Rejected!
GSE16451_CTRL_VS_WEST_EQUINE_ENC_VIRUS_IMMATURE_NEURON_CELL_LINE_UP	200		Rejected!
GSE16451_CTRL_VS_WEST_EQUINE_ENC_VIRUS_IMMATURE_NEURON_CELL_LINE_DN	200		Rejected!
GSE16450_IMMATURE_VS_MATURE_NEURON_CELL_LINE_12H_IFNA_STIM_UP	200		Rejected!
GSE21670_UNTREATED_VS_TGFB_IL6_TREATED_STAT3_KO_CD4_TCELL_UP	200		Rejected!
GSE21670_TGFB_VS_IL6_TREATED_STAT3_KO_CD4_TCELL_DN	200		Rejected!
GSE21670_TGFB_VS_TGFB_AND_IL6_TREATED_CD4_TCELL_UP	200		Rejected!
GSE21670_TGFB_VS_TGFB_AND_IL6_TREATED_CD4_TCELL_DN	200		Rejected!
GSE21670_TGFB_VS_IL6_TREATED_CD4_TCELL_UP	200		Rejected!
GSE21670_TGFB_VS_IL6_TREATED_CD4_TCELL_DN	200		Rejected!
GSE21670_UNTREATED_VS_IL6_TREATED_CD4_TCELL_DN	200		Rejected!
GSE21670_STAT3_KO_VS_WT_CD4_TCELL_TGFB_TREATED_UP	200		Rejected!
GSE21670_STAT3_KO_VS_WT_CD4_TCELL_TGFB_TREATED_DN	199		Rejected!
GSE21670_UNTREATED_VS_TGFB_IL6_TREATED_STAT3_KO_CD4_TCELL_DN	200		Rejected!
GSE21670_TGFB_VS_TGFB_AND_IL6_TREATED_STAT3_KO_CD4_TCELL_UP	200		Rejected!
GSE21670_TGFB_VS_TGFB_AND_IL6_TREATED_STAT3_KO_CD4_TCELL_DN	200		Rejected!
GSE21670_TGFB_VS_IL6_TREATED_STAT3_KO_CD4_TCELL_UP	199		Rejected!
GSE21670_IL6_VS_TGFB_AND_IL6_TREATED_STAT3_KO_CD4_TCELL_UP	200		Rejected!
GSE21670_IL6_VS_TGFB_AND_IL6_TREATED_STAT3_KO_CD4_TCELL_DN	199		Rejected!
GSE21670_STAT3_KO_VS_WT_CD4_TCELL_TGFB_IL6_TREATED_UP	200		Rejected!
GSE21670_STAT3_KO_VS_WT_CD4_TCELL_TGFB_IL6_TREATED_DN	200		Rejected!
GSE21670_STAT3_KO_VS_WT_CD4_TCELL_DN	199		Rejected!
GSE21670_UNTREATED_VS_IL6_TREATED_STAT3_KO_CD4_TCELL_UP	200		Rejected!
GSE21670_UNTREATED_VS_IL6_TREATED_STAT3_KO_CD4_TCELL_DN	197		Rejected!
GSE21670_UNTREATED_VS_IL6_TREATED_CD4_TCELL_UP	198		Rejected!
GSE21670_UNTREATED_VS_TGFB_IL6_TREATED_CD4_TCELL_DN	198		Rejected!
GSE21670_UNTREATED_VS_TGFB_TREATED_STAT3_KO_CD4_TCELL_DN	199		Rejected!
GSE21670_IL6_VS_TGFB_AND_IL6_TREATED_CD4_TCELL_UP	193		Rejected!
GSE21670_UNTREATED_VS_TGFB_IL6_TREATED_CD4_TCELL_UP	194		Rejected!
GSE21670_STAT3_KO_VS_WT_CD4_TCELL_UP	197		Rejected!
GSE21670_STAT3_KO_VS_WT_CD4_TCELL_IL6_TREATED_DN	200		Rejected!
GSE21670_UNTREATED_VS_TGFB_TREATED_CD4_TCELL_UP	200		Rejected!
GSE21670_UNTREATED_VS_TGFB_TREATED_CD4_TCELL_DN	199		Rejected!
GSE21670_IL6_VS_TGFB_AND_IL6_TREATED_CD4_TCELL_DN	200		Rejected!
GSE21670_UNTREATED_VS_TGFB_TREATED_STAT3_KO_CD4_TCELL_UP	199		Rejected!
GSE21670_STAT3_KO_VS_WT_CD4_TCELL_IL6_TREATED_UP	200		Rejected!
GSE22229_UNTREATED_VS_IMMUNOSUPP_THERAPY_RENAL_TRANSPLANT_PATIENT_PBMC_UP	200		Rejected!
GSE22229_RENAL_TRANSPLANT_IMMUNOSUPP_THERAPY_VS_HEALTHY_PBMC_DN	199		Rejected!
GSE22229_RENAL_TRANSPLANT_VS_HEALTHY_PBMC_DN	198		Rejected!
GSE22229_RENAL_TRANSPLANT_IMMUNOSUPP_THERAPY_VS_HEALTHY_PBMC_UP	199		Rejected!
GSE22229_UNTREATED_VS_IMMUNOSUPP_THERAPY_RENAL_TRANSPLANT_PATIENT_PBMC_DN	199		Rejected!
GSE22229_RENAL_TRANSPLANT_VS_HEALTHY_PBMC_UP	199		Rejected!
GSE21774_CD56_BRIGHT_VS_DIM_CD62L_POSITIVE_NK_CELL_UP	200		Rejected!
GSE21774_CD62L_POS_CD56_BRIGHT_VS_CD62L_NEG_CD56_DIM_NK_CELL_UP	200		Rejected!
GSE21774_CD62L_POS_CD56_DIM_VS_CD62L_NEG_CD56_DIM_NK_CELL_UP	199		Rejected!
GSE21774_CD56_BRIGHT_VS_DIM_CD62L_POSITIVE_NK_CELL_DN	200		Rejected!
GSE21774_CD62L_POS_CD56_BRIGHT_VS_CD62L_NEG_CD56_DIM_NK_CELL_DN	200		Rejected!
GSE21774_CD62L_POS_CD56_DIM_VS_CD62L_NEG_CD56_DIM_NK_CELL_DN	199		Rejected!
GSE21379_WT_VS_SAP_KO_TFH_CD4_TCELL_DN	198		Rejected!
GSE21379_WT_VS_SAP_KO_CD4_TCELL_UP	200		Rejected!
GSE21379_TFH_VS_NON_TFH_CD4_TCELL_UP	199		Rejected!
GSE21379_WT_VS_SAP_KO_TFH_CD4_TCELL_UP	200		Rejected!
GSE21380_NON_TFH_VS_TFH_CD4_TCELL_DN	200		Rejected!
GSE21380_NON_TFH_VS_GERMINAL_CENTER_TFH_CD4_TCELL_UP	200		Rejected!
GSE21380_NON_TFH_VS_GERMINAL_CENTER_TFH_CD4_TCELL_DN	200		Rejected!
GSE21380_TFH_VS_GERMINAL_CENTER_TFH_CD4_TCELL_UP	200		Rejected!
GSE21379_TFH_VS_NON_TFH_CD4_TCELL_DN	200		Rejected!
GSE21380_TFH_VS_GERMINAL_CENTER_TFH_CD4_TCELL_DN	200		Rejected!
GSE21379_TFH_VS_NON_TFH_SAP_KO_CD4_TCELL_DN	199		Rejected!
GSE21379_WT_VS_SAP_KO_CD4_TCELL_DN	199		Rejected!
GSE21380_NON_TFH_VS_TFH_CD4_TCELL_UP	200		Rejected!
GSE21379_TFH_VS_NON_TFH_SAP_KO_CD4_TCELL_UP	200		Rejected!
GSE21546_WT_VS_SAP1A_KO_AND_ELK1_KO_DP_THYMOCYTES_DN	200		Rejected!
GSE21546_WT_VS_SAP1A_KO_ANTI_CD3_STIM_DP_THYMOCYTES_UP	200		Rejected!
GSE21546_WT_VS_ELK1_KO_DP_THYMOCYTES_UP	199		Rejected!
GSE21546_WT_VS_SAP1A_KO_AND_ELK1_KO_ANTI_CD3_STIM_DP_THYMOCYTES_DN	199		Rejected!
GSE21546_SAP1A_KO_VS_SAP1A_KO_AND_ELK1_KO_DP_THYMOCYTES_UP	200		Rejected!
GSE21546_SAP1A_KO_VS_SAP1A_KO_AND_ELK1_KO_DP_THYMOCYTES_DN	199		Rejected!
GSE21546_SAP1A_KO_VS_SAP1A_KO_AND_ELK1_KO_ANTI_CD3_STIM_DP_THYMOCYTES_UP	200		Rejected!
GSE21546_SAP1A_KO_VS_SAP1A_KO_AND_ELK1_KO_ANTI_CD3_STIM_DP_THYMOCYTES_DN	200		Rejected!
GSE21546_WT_VS_ELK1_KO_DP_THYMOCYTES_DN	199		Rejected!
GSE21546_WT_VS_SAP1A_KO_AND_ELK1_KO_DP_THYMOCYTES_UP	200		Rejected!
GSE21546_ELK1_KO_VS_SAP1A_KO_AND_ELK1_KO_ANTI_CD3_STIM_DP_THYMOCYTES_UP	199		Rejected!
GSE21546_ELK1_KO_VS_SAP1A_KO_AND_ELK1_KO_ANTI_CD3_STIM_DP_THYMOCYTES_DN	200		Rejected!
GSE21546_WT_VS_SAP1A_KO_ANTI_CD3_STIM_DP_THYMOCYTES_DN	200		Rejected!
GSE21546_WT_VS_ELK1_KO_ANTI_CD3_STIM_DP_THYMOCYTES_UP	200		Rejected!
GSE21546_UNSTIM_VS_ANTI_CD3_STIM_SAP1A_KO_DP_THYMOCYTES_DN	183		Rejected!
GSE21546_UNSTIM_VS_ANTI_CD3_STIM_ELK1_KO_DP_THYMOCYTES_UP	190		Rejected!
GSE21546_UNSTIM_VS_ANTI_CD3_STIM_ELK1_KO_DP_THYMOCYTES_DN	186		Rejected!
GSE21546_UNSTIM_VS_ANTI_CD3_STIM_SAP1A_KO_AND_ELK1_KO_DP_THYMOCYTES_UP	189		Rejected!
GSE21546_UNSTIM_VS_ANTI_CD3_STIM_SAP1A_KO_AND_ELK1_KO_DP_THYMOCYTES_DN	187		Rejected!
GSE21546_WT_VS_SAP1A_KO_DP_THYMOCYTES_UP	197		Rejected!
GSE21546_WT_VS_SAP1A_KO_DP_THYMOCYTES_DN	192		Rejected!
GSE21546_ELK1_KO_VS_SAP1A_KO_AND_ELK1_KO_DP_THYMOCYTES_UP	197		Rejected!
GSE21546_ELK1_KO_VS_SAP1A_KO_AND_ELK1_KO_DP_THYMOCYTES_DN	197		Rejected!
GSE21546_UNSTIM_VS_ANTI_CD3_STIM_DP_THYMOCYTES_UP	199		Rejected!
GSE21546_UNSTIM_VS_ANTI_CD3_STIM_DP_THYMOCYTES_DN	199		Rejected!
GSE21546_UNSTIM_VS_ANTI_CD3_STIM_SAP1A_KO_DP_THYMOCYTES_UP	198		Rejected!
GSE21546_WT_VS_ELK1_KO_ANTI_CD3_STIM_DP_THYMOCYTES_DN	196		Rejected!
GSE21546_WT_VS_SAP1A_KO_AND_ELK1_KO_ANTI_CD3_STIM_DP_THYMOCYTES_UP	199		Rejected!
GSE21927_UNTREATED_VS_GMCSF_IL6_TREATED_BONE_MARROW_UP	194		Rejected!
GSE21927_HEALTHY_VS_TUMOROUS_BALBC_MOUSE_MONOCYTE_DN	189		Rejected!
GSE21927_SPLEEN_VS_C26GM_TUMOR_MONOCYTE_BALBC_UP	186		Rejected!
GSE21927_HEALTHY_VS_TUMOROUS_BALBC_MOUSE_MONOCYTE_UP	192		Rejected!
GSE21927_SPLEEN_VS_4T1_TUMOR_MONOCYTE_BALBC_DN	197		Rejected!
GSE21927_SPLEEN_VS_BONE_MARROW_MONOCYTE_BALBC_UP	196		Rejected!
GSE21927_C26GM_VS_4T1_TUMOR_MONOCYTE_BALBC_UP	198		Rejected!
GSE21927_SPLEEN_MONOCYTE_VS_GMCSF_GCSF_BONE_MARROW_UP	189		Rejected!
GSE21927_SPLEEN_MONOCYTE_VS_GMCSF_GCSF_BONE_MARROW_DN	196		Rejected!
GSE21927_UNTREATED_VS_GMCSF_IL6_TREATED_BONE_MARROW_DN	185		Rejected!
GSE21927_SPLEEN_VS_BONE_MARROW_MONOCYTE_BALBC_DN	194		Rejected!
GSE21927_BALBC_VS_C57BL6_MONOCYTE_SPLEEN_UP	189		Rejected!
GSE21927_BALBC_VS_C57BL6_MONOCYTE_SPLEEN_DN	189		Rejected!
GSE21927_UNTREATED_VS_GMCSF_GCSF_TREATED_BONE_MARROW_DN	192		Rejected!
GSE21927_GMCSF_IL6_VS_GMCSF_GCSF_TREATED_BONE_MARROW_UP	187		Rejected!
GSE21927_SPLEEN_VS_C26GM_TUMOR_MONOCYTE_BALBC_DN	194		Rejected!
GSE21927_SPLEEN_VS_4T1_TUMOR_MONOCYTE_BALBC_UP	190		Rejected!
GSE21927_BALBC_VS_C57BL6_MONOCYTE_TUMOR_DN	193		Rejected!
GSE21927_SPLEEN_VS_TUMOR_MONOCYTE_BALBC_UP	192		Rejected!
GSE21927_SPLEEN_VS_TUMOR_MONOCYTE_BALBC_DN	194		Rejected!
GSE21927_SPLEEN_VS_TUMOR_MONOCYTE_C57BL6_UP	191		Rejected!
GSE21927_SPLEEN_VS_TUMOR_MONOCYTE_C57BL6_DN	188		Rejected!
GSE21927_EL4_VS_MCA203_TUMOR_MONOCYTES_UP	185		Rejected!
GSE21927_EL4_VS_MCA203_TUMOR_MONOCYTES_DN	193		Rejected!
GSE21927_SPLENIC_VS_TUMOR_MONOCYTES_FROM_C26GM_TUMOROUS_MICE_BALBC_UP	194		Rejected!
GSE21927_UNTREATED_VS_GMCSF_GCSF_TREATED_BONE_MARROW_UP	196		Rejected!
GSE21927_SPLENIC_C26GM_TUMOROUS_VS_4T1_TUMOR_MONOCYTES_UP	185		Rejected!
GSE21927_SPLENIC_C26GM_TUMOROUS_VS_4T1_TUMOR_MONOCYTES_DN	196		Rejected!
GSE21927_SPLENIC_C26GM_TUMOROUS_VS_BONE_MARROW_MONOCYTES_UP	185		Rejected!
GSE21927_SPLENIC_C26GM_TUMOROUS_VS_BONE_MARROW_MONOCYTES_DN	190		Rejected!
GSE21927_SPLEEN_C57BL6_VS_4T1_TUMOR_BALBC_MONOCYTES_UP	200		Rejected!
GSE21927_SPLEEN_C57BL6_VS_4T1_TUMOR_BALBC_MONOCYTES_DN	200		Rejected!
GSE21927_SPLEEN_C57BL6_VS_EL4_TUMOR_BALBC_MONOCYTES_UP	199		Rejected!
GSE21927_SPLEEN_C57BL6_VS_EL4_TUMOR_BALBC_MONOCYTES_DN	200		Rejected!
GSE21927_SPLENIC_VS_TUMOR_MONOCYTES_FROM_C26GM_TUMOROUS_MICE_BALBC_DN	198		Rejected!
GSE21927_BALBC_VS_C57BL6_MONOCYTE_TUMOR_UP	200		Rejected!
GSE21927_C26GM_VS_4T1_TUMOR_MONOCYTE_BALBC_DN	199		Rejected!
GSE21927_GMCSF_IL6_VS_GMCSF_GCSF_TREATED_BONE_MARROW_DN	200		Rejected!
GSE21360_PRIMARY_VS_QUATERNARY_MEMORY_CD8_TCELL_DN	198		Rejected!
GSE21360_SECONDARY_VS_TERTIARY_MEMORY_CD8_TCELL_UP	200		Rejected!
GSE21360_NAIVE_VS_TERTIARY_MEMORY_CD8_TCELL_DN	200		Rejected!
GSE21360_NAIVE_VS_QUATERNARY_MEMORY_CD8_TCELL_UP	200		Rejected!
GSE21360_NAIVE_VS_TERTIARY_MEMORY_CD8_TCELL_UP	195		Rejected!
GSE21360_NAIVE_VS_QUATERNARY_MEMORY_CD8_TCELL_DN	200		Rejected!
GSE21360_PRIMARY_VS_SECONDARY_MEMORY_CD8_TCELL_UP	199		Rejected!
GSE21360_PRIMARY_VS_SECONDARY_MEMORY_CD8_TCELL_DN	199		Rejected!
GSE21360_SECONDARY_VS_TERTIARY_MEMORY_CD8_TCELL_DN	167		Rejected!
GSE21360_SECONDARY_VS_QUATERNARY_MEMORY_CD8_TCELL_UP	182		Rejected!
GSE21360_PRIMARY_VS_QUATERNARY_MEMORY_CD8_TCELL_UP	174		Rejected!
GSE21360_NAIVE_VS_PRIMARY_MEMORY_CD8_TCELL_UP	174		Rejected!
GSE21360_NAIVE_VS_PRIMARY_MEMORY_CD8_TCELL_DN	182		Rejected!
GSE21360_NAIVE_VS_SECONDARY_MEMORY_CD8_TCELL_UP	183		Rejected!
GSE21360_NAIVE_VS_SECONDARY_MEMORY_CD8_TCELL_DN	177		Rejected!
GSE21360_SECONDARY_VS_QUATERNARY_MEMORY_CD8_TCELL_DN	164		Rejected!
GSE21360_TERTIARY_VS_QUATERNARY_MEMORY_CD8_TCELL_UP	183		Rejected!
GSE21360_TERTIARY_VS_QUATERNARY_MEMORY_CD8_TCELL_DN	177		Rejected!
GSE21360_PRIMARY_VS_TERTIARY_MEMORY_CD8_TCELL_UP	200		Rejected!
GSE21360_PRIMARY_VS_TERTIARY_MEMORY_CD8_TCELL_DN	200		Rejected!
GSE22140_GERMFREE_VS_SPF_MOUSE_CD4_TCELL_DN	200		Rejected!
GSE22140_GERMFREE_VS_SPF_ARTHRITIC_MOUSE_CD4_TCELL_DN	199		Rejected!
GSE22140_HEALTHY_VS_ARTHRITIC_GERMFREE_MOUSE_CD4_TCELL_DN	200		Rejected!
GSE22140_HEALTHY_VS_ARTHRITIC_GERMFREE_MOUSE_CD4_TCELL_UP	200		Rejected!
GSE22140_GERMFREE_VS_SPF_ARTHRITIC_MOUSE_CD4_TCELL_UP	200		Rejected!
GSE22140_HEALTHY_VS_ARTHRITIC_MOUSE_CD4_TCELL_UP	199		Rejected!
GSE22140_HEALTHY_VS_ARTHRITIC_MOUSE_CD4_TCELL_DN	199		Rejected!
GSE22140_GERMFREE_VS_SPF_MOUSE_CD4_TCELL_UP	199		Rejected!
GSE22196_HEALTHY_VS_OBESE_MOUSE_SKIN_GAMMADELTA_TCELL_DN	200		Rejected!
GSE22196_HEALTHY_VS_OBESE_MOUSE_SKIN_GAMMADELTA_TCELL_UP	199		Rejected!
GSE19401_NAIVE_VS_IMMUNIZED_MOUSE_PLN_FOLLICULAR_DC_UP	199		Rejected!
GSE19401_NAIVE_VS_IMMUNIZED_MOUSE_PLN_FOLLICULAR_DC_DN	200		Rejected!
GSE19401_UNSTIM_VS_RETINOIC_ACID_AND_PAM2CSK4_STIM_FOLLICULAR_DC_DN	199		Rejected!
GSE19401_UNSTIM_VS_RETINOIC_ACID_STIM_FOLLICULAR_DC_UP	200		Rejected!
GSE19401_UNSTIM_VS_RETINOIC_ACID_STIM_FOLLICULAR_DC_DN	196		Rejected!
GSE19401_UNSTIM_VS_RETINOIC_ACID_AND_PAM2CSK4_STIM_FOLLICULAR_DC_UP	200		Rejected!
GSE19401_PLN_VS_PEYERS_PATCH_FOLLICULAR_DC_UP	196		Rejected!
GSE19401_PLN_VS_PEYERS_PATCH_FOLLICULAR_DC_DN	199		Rejected!
GSE19401_PAM2CSK4_VS_RETINOIC_ACID_AND_PAM2CSK4_STIM_FOLLICULAR_DC_DN	200		Rejected!
GSE19401_UNSTIM_VS_PAM2CSK4_STIM_FOLLICULAR_DC_UP	197		Rejected!
GSE19401_UNSTIM_VS_PAM2CSK4_STIM_FOLLICULAR_DC_DN	200		Rejected!
GSE19401_PAM2CSK4_VS_RETINOIC_ACID_STIM_FOLLICULAR_DC_DN	196		Rejected!
GSE19401_PAM2CSK4_VS_RETINOIC_ACID_AND_PAM2CSK4_STIM_FOLLICULAR_DC_UP	198		Rejected!
GSE19401_PAM2CSK4_VS_RETINOIC_ACID_STIM_FOLLICULAR_DC_UP	200		Rejected!
GSE19401_RETINOIC_ACID_VS_RETINOIC_ACID_AND_PAM2CSK4_STIM_FOLLICULAR_DC_DN	199		Rejected!
GSE19401_RETINOIC_ACID_VS_RETINOIC_ACID_AND_PAM2CSK4_STIM_FOLLICULAR_DC_UP	194		Rejected!
GSE20152_HTNFA_OVERXPRESS_ANKLE_VS_CTRL_SPHK1_KO_ANKLE_DN	198		Rejected!
GSE20152_SPHK1_KO_VS_HTNFA_OVEREXPRESS_ANKLE_UP	196		Rejected!
GSE20152_SPHK1_KO_VS_HTNFA_OVEREXPRESS_ANKLE_DN	197		Rejected!
GSE20152_SPHK1_KO_VS_WT_HTNFA_OVERXPRESS_ANKLE_UP	198		Rejected!
GSE20152_SPHK1_KO_VS_WT_HTNFA_OVERXPRESS_ANKLE_DN	200		Rejected!
GSE20152_HTNFA_OVERXPRESS_ANKLE_VS_CTRL_SPHK1_KO_ANKLE_UP	196		Rejected!
GSE22033_UNTREATED_VS_MRL24_TREATED_MEF_UP	200		Rejected!
GSE22033_UNTREATED_VS_ROSIGLITAZONE_TREATED_MEF_DN	198		Rejected!
GSE22033_WT_VS_PPARG_KO_MEF_DN	199		Rejected!
GSE22033_WT_VS_PPARG_KO_MEF_UP	195		Rejected!
GSE22033_UNTREATED_VS_ROSIGLITAZONE_TREATED_MEF_UP	200		Rejected!
GSE22033_UNTREATED_VS_MRL24_TREATED_MEF_DN	197		Rejected!
GSE20500_CTRL_VS_RETINOIC_ACID_TREATED_CD4_TCELL_UP	200		Rejected!
GSE20500_CTRL_VS_RETINOIC_ACID_TREATED_CD4_TCELL_DN	197		Rejected!
GSE20500_RETINOIC_ACID_VS_RARA_ANTAGONIST_TREATED_CD4_TCELL_UP	197		Rejected!
GSE20500_CTRL_VS_RARA_ANTAGONIST_TREATED_CD4_TCELL_UP	195		Rejected!
GSE20500_CTRL_VS_RARA_ANTAGONIST_TREATED_CD4_TCELL_DN	197		Rejected!
GSE20500_RETINOIC_ACID_VS_RARA_ANTAGONIST_TREATED_CD4_TCELL_DN	198		Rejected!
GSE22527_ANTI_CD3_INVIVO_VS_UNTREATED_MOUSE_TREG_DN	200		Rejected!
GSE22527_ANTI_CD3_INVIVO_VS_UNTREATED_MOUSE_TREG_UP	199		Rejected!
GSE21033_CTRL_VS_POLYIC_STIM_DC_3H_DN	199		Rejected!
GSE21033_CTRL_VS_POLYIC_STIM_DC_6H_UP	199		Rejected!
GSE21033_CTRL_VS_POLYIC_STIM_DC_3H_UP	200		Rejected!
GSE21033_CTRL_VS_POLYIC_STIM_DC_1H_DN	198		Rejected!
GSE21033_CTRL_VS_POLYIC_STIM_DC_12H_DN	200		Rejected!
GSE21033_CTRL_VS_POLYIC_STIM_DC_1H_UP	196		Rejected!
GSE21033_3H_VS_12H_POLYIC_STIM_DC_DN	146		Rejected!
GSE21033_1H_VS_12H_POLYIC_STIM_DC_DN	141		Rejected!
GSE21033_3H_VS_24H_POLYIC_STIM_DC_UP	167		Rejected!
GSE21033_3H_VS_24H_POLYIC_STIM_DC_DN	131		Rejected!
GSE21033_1H_VS_12H_POLYIC_STIM_DC_UP	176		Rejected!
GSE21033_CTRL_VS_POLYIC_STIM_DC_12H_UP	159		Rejected!
GSE21033_1H_VS_24H_POLYIC_STIM_DC_UP	161		Rejected!
GSE21033_1H_VS_24H_POLYIC_STIM_DC_DN	170		Rejected!
GSE21033_3H_VS_12H_POLYIC_STIM_DC_UP	166		Rejected!
GSE21033_CTRL_VS_POLYIC_STIM_DC_24H_UP	156		Rejected!
GSE21033_CTRL_VS_POLYIC_STIM_DC_6H_DN	157		Rejected!
GSE21033_CTRL_VS_POLYIC_STIM_DC_24H_DN	159		Rejected!
GSE23308_WT_VS_MINERALCORTICOID_REC_KO_MACROPHAGE_CORTICOSTERONE_TREATED_UP	199		Rejected!
GSE23308_WT_VS_MINERALCORTICOID_REC_KO_MACROPHAGE_DN	200		Rejected!
GSE23308_CTRL_VS_CORTICOSTERONE_TREATED_MACROPHAGE_DN	200		Rejected!
GSE23308_WT_VS_MINERALCORTICOID_REC_KO_MACROPHAGE_UP	200		Rejected!
GSE23308_CTRL_VS_CORTICOSTERONE_TREATED_MACROPHAGE_MINERALCORTICOID_REC_KO_DN	200		Rejected!
GSE23308_CTRL_VS_CORTICOSTERONE_TREATED_MACROPHAGE_UP	200		Rejected!
GSE23308_CTRL_VS_CORTICOSTERONE_TREATED_MACROPHAGE_MINERALCORTICOID_REC_KO_UP	200		Rejected!
GSE23308_WT_VS_MINERALCORTICOID_REC_KO_MACROPHAGE_CORTICOSTERONE_TREATED_DN	200		Rejected!
GSE22935_WT_VS_MYD88_KO_MACROPHAGE_24H_MBOVIS_BCG_STIM_UP	200		Rejected!
GSE22935_UNSTIM_VS_24H_MBOVIS_BCG_STIM_MACROPHAGE_DN	200		Rejected!
GSE22935_WT_VS_MYD88_KO_MACROPHAGE_12H_MBOVIS_BCG_STIM_DN	200		Rejected!
GSE22935_UNSTIM_VS_12H_MBOVIS_BCG_STIM_MACROPHAGE_UP	200		Rejected!
GSE22935_WT_VS_MYD88_KO_MACROPHAGE_24H_MBOVIS_BCG_STIM_DN	200		Rejected!
GSE22935_UNSTIM_VS_24H_MBOVIS_BCG_STIM_MACROPHAGE_UP	200		Rejected!
GSE22935_24H_VS_48H_MBOVIS_BCG_STIM_MACROPHAGE_DN	200		Rejected!
GSE22935_24H_VS_48H_MBOVIS_BCG_STIM_MYD88_KO_MACROPHAGE_UP	199		Rejected!
GSE22935_UNSTIM_VS_12H_MBOVIS_BCG_STIM_MACROPHAGE_DN	200		Rejected!
GSE22935_UNSTIM_VS_12H_MBOVIS_BCG_STIM_MYD88_KO_MACROPHAGE_UP	200		Rejected!
GSE22935_WT_VS_MYD88_KO_MACROPHAGE_UP	200		Rejected!
GSE22935_WT_VS_MYD88_KO_MACROPHAGE_DN	200		Rejected!
GSE22935_WT_VS_MYD88_KO_MACROPHAGE_12H_MBOVIS_BCG_STIM_UP	200		Rejected!
GSE22935_UNSTIM_VS_48H_MBOVIS_BCG_STIM_MYD88_KO_MACROPHAGE_UP	200		Rejected!
GSE22935_WT_VS_MYD88_KO_MACROPHAGE_48H_MBOVIS_BCG_STIM_UP	199		Rejected!
GSE22935_WT_VS_MYD88_KO_MACROPHAGE_48H_MBOVIS_BCG_STIM_DN	200		Rejected!
GSE22935_UNSTIM_VS_24H_MBOVIS_BCG_STIM_MYD88_KO_MACROPHAGE_DN	200		Rejected!
GSE22935_24H_VS_48H_MBOVIS_BCG_STIM_MYD88_KO_MACROPHAGE_DN	199		Rejected!
GSE22935_UNSTIM_VS_48H_MBOVIS_BCG_STIM_MYD88_KO_MACROPHAGE_DN	200		Rejected!
GSE22935_24H_VS_48H_MBOVIS_BCG_STIM_MACROPHAGE_UP	200		Rejected!
GSE22935_UNSTIM_VS_48H_MBOVIS_BCG_STIM_MACROPHAGE_UP	200		Rejected!
GSE22935_UNSTIM_VS_48H_MBOVIS_BCG_STIM_MACROPHAGE_DN	199		Rejected!
GSE22935_UNSTIM_VS_12H_MBOVIS_BCG_STIM_MYD88_KO_MACROPHAGE_DN	200		Rejected!
GSE22935_UNSTIM_VS_24H_MBOVIS_BCG_STIM_MYD88_KO_MACROPHAGE_UP	200		Rejected!
GSE20754_WT_VS_TCF1_KO_MEMORY_CD8_TCELL_DN	199		Rejected!
GSE20754_WT_VS_TCF1_KO_MEMORY_CD8_TCELL_UP	200		Rejected!
GSE23695_CD57_POS_VS_NEG_NK_CELL_UP	199		Rejected!
GSE23695_CD57_POS_VS_NEG_NK_CELL_DN	200		Rejected!
GSE22103_UNSTIM_VS_GMCSF_AND_IFNG_STIM_NEUTROPHIL_UP	200		Rejected!
GSE22103_UNSTIM_VS_LPS_STIM_NEUTROPHIL_DN	200		Rejected!
GSE22103_LPS_VS_GMCSF_AND_IFNG_STIM_NEUTROPHIL_DN	200		Rejected!
GSE22103_UNSTIM_VS_GMCSF_AND_IFNG_STIM_NEUTROPHIL_DN	200		Rejected!
GSE22103_UNSTIM_VS_LPS_STIM_NEUTROPHIL_UP	200		Rejected!
GSE22103_LPS_VS_GMCSF_AND_IFNG_STIM_NEUTROPHIL_UP	200		Rejected!
GSE22589_HEALTHY_VS_HIV_AND_SIV_INFECTED_DC_DN	200		Rejected!
GSE22589_HEALTHY_VS_SIV_INFECTED_DC_UP	199		Rejected!
GSE22589_SIV_VS_HIV_AND_SIV_INFECTED_DC_DN	200		Rejected!
GSE22589_HIV_VS_HIV_AND_SIV_INFECTED_DC_UP	199		Rejected!
GSE22589_HIV_VS_HIV_AND_SIV_INFECTED_DC_DN	200		Rejected!
GSE22589_SIV_VS_HIV_AND_SIV_INFECTED_DC_UP	200		Rejected!
GSE22589_HEALTHY_VS_HIV_INFECTED_DC_UP	200		Rejected!
GSE22589_HEALTHY_VS_HIV_INFECTED_DC_DN	200		Rejected!
GSE22589_HEALTHY_VS_HIV_AND_SIV_INFECTED_DC_UP	200		Rejected!
GSE22589_HEALTHY_VS_SIV_INFECTED_DC_DN	199		Rejected!
GSE22432_CONVENTIONAL_CDC_VS_PLASMACYTOID_PDC_UP	199		Rejected!
GSE22432_CONVENTIONAL_CDC_VS_PLASMACYTOID_PDC_DN	200		Rejected!
GSE22432_MULTIPOTENT_PROGENITOR_VS_PDC_DN	200		Rejected!
GSE22432_MULTIPOTENT_PROGENITOR_VS_CDC_UP	199		Rejected!
GSE22432_MULTIPOTENT_PROGENITOR_VS_CDC_DN	200		Rejected!
GSE22432_MULTIPOTENT_PROGENITOR_VS_PDC_UP	200		Rejected!
GSE22432_MULTIPOTENT_VS_COMMON_DC_PROGENITOR_UP	199		Rejected!
GSE22432_MULTIPOTENT_VS_COMMON_DC_PROGENITOR_DN	200		Rejected!
GSE22432_CDC_VS_COMMON_DC_PROGENITOR_DN	199		Rejected!
GSE22432_UNTREATED_VS_TGFB1_TREATED_COMMON_DC_PROGENITOR_UP	200		Rejected!
GSE22432_UNTREATED_VS_TGFB1_TREATED_COMMON_DC_PROGENITOR_DN	200		Rejected!
GSE22432_MULTIPOTENT_VS_COMMON_DC_PROGENITOR_UNTREATED_DN	200		Rejected!
GSE22432_CDC_VS_COMMON_DC_PROGENITOR_UP	200		Rejected!
GSE22432_MULTIPOTENT_VS_COMMON_DC_PROGENITOR_UNTREATED_UP	200		Rejected!
GSE22432_PDC_VS_TGFB1_TREATEDCOMMON_DC_PROGENITOR_DN	200		Rejected!
GSE22432_PDC_VS_TGFB1_TREATEDCOMMON_DC_PROGENITOR_UP	199		Rejected!
GSE22919_RESTING_VS_IL2_IL12_IL15_STIM_NK_CELL_DN	200		Rejected!
GSE22919_RESTING_VS_IL2_IL12_IL15_STIM_NK_CELL_UP	198		Rejected!
GSE24210_RESTING_TREG_VS_TCONV_UP	200		Rejected!
GSE24210_RESTING_TREG_VS_TCONV_DN	200		Rejected!
GSE24210_CTRL_VS_IL35_TREATED_TCONV_CD4_TCELL_UP	200		Rejected!
GSE24210_CTRL_VS_IL35_TREATED_TCONV_CD4_TCELL_DN	199		Rejected!
GSE24210_IL35_TREATED_VS_RESTING_TREG_DN	199		Rejected!
GSE24210_TCONV_VS_TREG_DN	200		Rejected!
GSE24210_IL35_TREATED_VS_UNTREATED_TCONV_CD4_TCELL_UP	199		Rejected!
GSE24210_IL35_TREATED_VS_RESTING_TREG_UP	200		Rejected!
GSE24210_IL35_TREATED_VS_UNTREATED_TCONV_CD4_TCELL_DN	200		Rejected!
GSE24210_TCONV_VS_TREG_UP	200		Rejected!
GSE23505_UNTREATED_VS_4DAY_IL6_IL1_TGFB_TREATED_CD4_TCELL_UP	199		Rejected!
GSE23505_UNTREATED_VS_4DAY_IL6_IL1_IL23_TREATED_CD4_TCELL_DN	199		Rejected!
GSE23505_UNTREATED_VS_4DAY_IL6_IL1_IL23_TREATED_CD4_TCELL_UP	200		Rejected!
GSE23505_UNTREATED_VS_4DAY_IL6_IL1_TREATED_CD4_TCELL_UP	199		Rejected!
GSE23505_IL6_IL1_VS_IL6_IL1_IL23_TREATED_CD4_TCELL_DN	200		Rejected!
GSE23505_IL6_IL1_VS_IL6_IL1_TGFB_TREATED_CD4_TCELL_DN	200		Rejected!
GSE23505_UNTREATED_VS_4DAY_IL6_IL1_TREATED_CD4_TCELL_DN	200		Rejected!
GSE23505_IL6_IL1_IL23_VS_IL6_IL1_TGFB_TREATED_CD4_TCELL_UP	200		Rejected!
GSE23505_IL6_IL1_IL23_VS_IL6_IL1_TGFB_TREATED_CD4_TCELL_DN	199		Rejected!
GSE23505_UNTREATED_VS_4DAY_IL6_IL1_TGFB_TREATED_CD4_TCELL_DN	200		Rejected!
GSE23505_IL6_IL1_VS_IL6_IL1_IL23_TREATED_CD4_TCELL_UP	200		Rejected!
GSE23505_IL6_IL1_VS_IL6_IL1_TGFB_TREATED_CD4_TCELL_UP	200		Rejected!
GSE24492_LYVE_NEG_VS_POS_MACROPHAGE_DN	200		Rejected!
GSE24492_LYVE_NEG_VS_POS_MACROPHAGE_UP	198		Rejected!
GSE23925_LIGHT_ZONE_VS_DARK_ZONE_BCELL_UP	199		Rejected!
GSE23925_LIGHT_ZONE_VS_DARK_ZONE_BCELL_DN	200		Rejected!
GSE23925_DARK_ZONE_VS_NAIVE_BCELL_UP	200		Rejected!
GSE23925_DARK_ZONE_VS_NAIVE_BCELL_DN	200		Rejected!
GSE23925_LIGHT_ZONE_VS_NAIVE_BCELL_DN	200		Rejected!
GSE23925_LIGHT_ZONE_VS_NAIVE_BCELL_UP	199		Rejected!
GSE16385_MONOCYTE_VS_12H_ROSIGLITAZONE_TREATED_MACROPHAGE_DN	200		Rejected!
GSE16385_UNTREATED_VS_12H_ROSIGLITAZONE_IFNG_TNF_TREATED_MACROPHAGE_UP	200		Rejected!
GSE16385_UNTREATED_VS_12H_ROSIGLITAZONE_IFNG_TNF_TREATED_MACROPHAGE_DN	200		Rejected!
GSE16385_ROSIGLITAZONE_IFNG_TNF_VS_IL4_STIM_MACROPHAGE_UP	200		Rejected!
GSE16385_MONOCYTE_VS_MACROPHAGE_UP	200		Rejected!
GSE16385_ROSIGLITAZONE_VS_UNTREATED_IFNG_TNF_STIM_MACROPHAGE_UP	200		Rejected!
GSE16385_ROSIGLITAZONE_VS_UNTREATED_IFNG_TNF_STIM_MACROPHAGE_DN	200		Rejected!
GSE16385_MONOCYTE_VS_12H_ROSIGLITAZONE_IL4_TREATED_MACROPHAGE_UP	200		Rejected!
GSE16385_MONOCYTE_VS_12H_ROSIGLITAZONE_IL4_TREATED_MACROPHAGE_DN	200		Rejected!
GSE16385_MONOCYTE_VS_MACROPHAGE_DN	200		Rejected!
GSE16385_MONOCYTE_VS_12H_ROSIGLITAZONE_IFNG_TNF_TREATED_MACROPHAGE_UP	198		Rejected!
GSE16385_MONOCYTE_VS_12H_IL4_TREATED_MACROPHAGE_UP	200		Rejected!
GSE16385_MONOCYTE_VS_12H_IL4_TREATED_MACROPHAGE_DN	200		Rejected!
GSE16385_MONOCYTE_VS_12H_ROSIGLITAZONE_TREATED_MACROPHAGE_UP	200		Rejected!
GSE25123_CTRL_VS_ROSIGLITAZONE_STIM_MACROPHAGE_UP	199		Rejected!
GSE25123_CTRL_VS_ROSIGLITAZONE_STIM_MACROPHAGE_DN	200		Rejected!
GSE25123_CTRL_VS_IL4_AND_ROSIGLITAZONE_STIM_MACROPHAGE_UP	200		Rejected!
GSE25123_CTRL_VS_IL4_AND_ROSIGLITAZONE_STIM_MACROPHAGE_DN	200		Rejected!
GSE16385_UNTREATED_VS_12H_ROSIGLITAZONE_IL4_TREATED_MACROPHAGE_UP	200		Rejected!
GSE16385_UNTREATED_VS_12H_ROSIGLITAZONE_IL4_TREATED_MACROPHAGE_DN	200		Rejected!
GSE16385_MONOCYTE_VS_12H_ROSIGLITAZONE_IFNG_TNF_TREATED_MACROPHAGE_DN	200		Rejected!
GSE16386_IL4_VS_IL4_AND_ROSIGLITAZONE_STIM_MACROPHAGE_6H_DN	198		Rejected!
GSE16385_MONOCYTE_VS_12H_IFNG_TNF_TREATED_MACROPHAGE_UP	200		Rejected!
GSE16385_MONOCYTE_VS_12H_IFNG_TNF_TREATED_MACROPHAGE_DN	200		Rejected!
GSE25123_WT_VS_PPARG_KO_MACROPHAGE_IL4_AND_ROSIGLITAZONE_STIM_DN	197		Rejected!
GSE25123_CTRL_VS_IL4_STIM_MACROPHAGE_UP	200		Rejected!
GSE25123_CTRL_VS_IL4_STIM_MACROPHAGE_DN	199		Rejected!
GSE16385_IFNG_TNF_VS_IL4_STIM_MACROPHAGE_ROSIGLITAZONE_TREATED_DN	199		Rejected!
GSE25088_CTRL_VS_IL4_AND_ROSIGLITAZONE_STIM_MACROPHAGE_UP	195		Rejected!
GSE25088_CTRL_VS_IL4_AND_ROSIGLITAZONE_STIM_MACROPHAGE_DN	195		Rejected!
GSE25088_CTRL_VS_IL4_STIM_STAT6_KO_MACROPHAGE_UP	197		Rejected!
GSE25088_CTRL_VS_IL4_STIM_STAT6_KO_MACROPHAGE_DN	189		Rejected!
GSE25088_CTRL_VS_ROSIGLITAZONE_STIM_STAT6_KO_MACROPHAGE_UP	193		Rejected!
GSE16385_UNTREATED_VS_12H_IFNG_TNF_TREATED_MACROPHAGE_UP	193		Rejected!
GSE16385_UNTREATED_VS_12H_IFNG_TNF_TREATED_MACROPHAGE_DN	196		Rejected!
GSE25123_WT_VS_PPARG_KO_MACROPHAGE_ROSIGLITAZONE_STIM_DN	186		Rejected!
GSE25123_WT_VS_PPARG_KO_MACROPHAGE_IL4_AND_ROSIGLITAZONE_STIM_UP	197		Rejected!
GSE16385_UNTREATED_VS_12H_ROSIGLITAZONE_TREATED_MACROPHAGE_UP	188		Rejected!
GSE16385_UNTREATED_VS_12H_ROSIGLITAZONE_TREATED_MACROPHAGE_DN	193		Rejected!
GSE16385_IFNG_TNF_VS_IL4_STIM_MACROPHAGE_ROSIGLITAZONE_TREATED_UP	193		Rejected!
GSE25088_IL4_VS_IL4_AND_ROSIGLITAZONE_STIM_STAT6_KO_MACROPHAGE_DAY10_UP	198		Rejected!
GSE25088_IL4_VS_IL4_AND_ROSIGLITAZONE_STIM_STAT6_KO_MACROPHAGE_DAY10_DN	197		Rejected!
GSE25088_ROSIGLITAZONE_VS_IL4_AND_ROSIGLITAZONE_STIM_STAT6_KO_MACROPHAGE_DAY10_UP	198		Rejected!
GSE25088_ROSIGLITAZONE_VS_IL4_AND_ROSIGLITAZONE_STIM_STAT6_KO_MACROPHAGE_DAY10_DN	198		Rejected!
GSE25123_WT_VS_PPARG_KO_MACROPHAGE_UP	199		Rejected!
GSE25123_WT_VS_PPARG_KO_MACROPHAGE_DN	199		Rejected!
GSE25123_WT_VS_PPARG_KO_MACROPHAGE_IL4_STIM_UP	200		Rejected!
GSE25123_WT_VS_PPARG_KO_MACROPHAGE_IL4_STIM_DN	200		Rejected!
GSE16385_UNTREATED_VS_12H_IL4_TREATED_MACROPHAGE_UP	199		Rejected!
GSE16385_UNTREATED_VS_12H_IL4_TREATED_MACROPHAGE_DN	199		Rejected!
GSE25123_CTRL_VS_IL4_AND_ROSIGLITAZONE_STIM_PPARG_KO_MACROPHAGE_DN	200		Rejected!
GSE25123_IL4_VS_IL4_AND_ROSIGLITAZONE_STIM_MACROPHAGE_DAY10_UP	200		Rejected!
GSE25123_IL4_VS_IL4_AND_ROSIGLITAZONE_STIM_MACROPHAGE_DAY10_DN	199		Rejected!
GSE25123_ROSIGLITAZONE_VS_IL4_AND_ROSIGLITAZONE_STIM_MACROPHAGE_DAY10_UP	199		Rejected!
GSE25123_ROSIGLITAZONE_VS_IL4_AND_ROSIGLITAZONE_STIM_MACROPHAGE_DAY10_DN	121		Rejected!
GSE25123_IL4_VS_IL4_AND_ROSIGLITAZONE_STIM_PPARG_KO_MACROPHAGE_DAY10_UP	142		Rejected!
GSE25123_IL4_VS_IL4_AND_ROSIGLITAZONE_STIM_PPARG_KO_MACROPHAGE_DAY10_DN	195		Rejected!
GSE25088_WT_VS_STAT6_KO_MACROPHAGE_UP	196		Rejected!
GSE25123_CTRL_VS_IL4_STIM_PPARG_KO_MACROPHAGE_UP	200		Rejected!
GSE25123_CTRL_VS_IL4_STIM_PPARG_KO_MACROPHAGE_DN	199		Rejected!
GSE25123_CTRL_VS_ROSIGLITAZONE_STIM_PPARG_KO_MACROPHAGE_UP	197		Rejected!
GSE25123_WT_VS_PPARG_KO_MACROPHAGE_ROSIGLITAZONE_STIM_UP	200		Rejected!
GSE25123_CTRL_VS_IL4_AND_ROSIGLITAZONE_STIM_PPARG_KO_MACROPHAGE_UP	200		Rejected!
GSE25088_IL4_VS_IL4_AND_ROSIGLITAZONE_STIM_MACROPHAGE_DAY10_UP	200		Rejected!
GSE25088_IL4_VS_IL4_AND_ROSIGLITAZONE_STIM_MACROPHAGE_DAY10_DN	200		Rejected!
GSE25088_ROSIGLITAZONE_VS_IL4_AND_ROSIGLITAZONE_STIM_MACROPHAGE_DAY10_UP	199		Rejected!
GSE25088_ROSIGLITAZONE_VS_IL4_AND_ROSIGLITAZONE_STIM_MACROPHAGE_DAY10_DN	199		Rejected!
GSE16385_ROSIGLITAZONE_IL4_VS_ROSIGLITAZONE_ALONE_STIM_MACROPHAGE_UP	200		Rejected!
GSE16385_ROSIGLITAZONE_IL4_VS_ROSIGLITAZONE_ALONE_STIM_MACROPHAGE_DN	200		Rejected!
GSE16385_IFNG_TNF_VS_IL4_STIM_MACROPHAGE_UP	200		Rejected!
GSE25123_ROSIGLITAZONE_VS_IL4_AND_ROSIGLITAZONE_STIM_PPARG_KO_MACROPHAGE_DAY10_UP	200		Rejected!
GSE25123_ROSIGLITAZONE_VS_IL4_AND_ROSIGLITAZONE_STIM_PPARG_KO_MACROPHAGE_DAY10_DN	200		Rejected!
GSE16385_ROSIGLITAZONE_IFNG_TNF_VS_IL4_STIM_MACROPHAGE_DN	200		Rejected!
GSE25088_CTRL_VS_ROSIGLITAZONE_STIM_STAT6_KO_MACROPHAGE_DN	200		Rejected!
GSE25123_CTRL_VS_ROSIGLITAZONE_STIM_PPARG_KO_MACROPHAGE_DN	199		Rejected!
GSE16386_IL4_VS_IL4_AND_ROSIGLITAZONE_STIM_MACROPHAGE_6H_UP	199		Rejected!
GSE25088_WT_VS_STAT6_KO_MACROPHAGE_ROSIGLITAZONE_STIM_DN	199		Rejected!
GSE25088_WT_VS_STAT6_KO_MACROPHAGE_ROSIGLITAZONE_AND_IL4_STIM_UP	199		Rejected!
GSE25088_WT_VS_STAT6_KO_MACROPHAGE_ROSIGLITAZONE_AND_IL4_STIM_DN	196		Rejected!
GSE25088_CTRL_VS_IL4_STIM_MACROPHAGE_UP	194		Rejected!
GSE25088_CTRL_VS_IL4_STIM_MACROPHAGE_DN	200		Rejected!
GSE25088_CTRL_VS_ROSIGLITAZONE_STIM_MACROPHAGE_UP	200		Rejected!
GSE25088_CTRL_VS_ROSIGLITAZONE_STIM_MACROPHAGE_DN	184		Rejected!
GSE16385_IFNG_TNF_VS_IL4_STIM_MACROPHAGE_DN	190		Rejected!
GSE16385_IFNG_TNF_VS_ROSIGLITAZONE_STIM_MACROPHAGE_UP	186		Rejected!
GSE16385_IFNG_TNF_VS_ROSIGLITAZONE_STIM_MACROPHAGE_DN	188		Rejected!
GSE16385_IL4_VS_ROSIGLITAZONE_STIM_MACROPHAGE_UP	194		Rejected!
GSE16385_IL4_VS_ROSIGLITAZONE_STIM_MACROPHAGE_DN	195		Rejected!
GSE25088_WT_VS_STAT6_KO_MACROPHAGE_ROSIGLITAZONE_STIM_UP	194		Rejected!
GSE16385_IFNG_TNF_VS_UNSTIM_MACROPHAGE_ROSIGLITAZONE_TREATED_UP	190		Rejected!
GSE25088_CTRL_VS_IL4_AND_ROSIGLITAZONE_STIM_STAT6_KO_MACROPHAGE_UP	197		Rejected!
GSE25088_CTRL_VS_IL4_AND_ROSIGLITAZONE_STIM_STAT6_KO_MACROPHAGE_DN	196		Rejected!
GSE16385_ROSIGLITAZONE_IL4_VS_IFNG_TNF_STIM_MACROPHAGE_DN	195		Rejected!
GSE16385_ROSIGLITAZONE_IL4_VS_IL4_ALONE_STIM_MACROPHAGE_12H_UP	200		Rejected!
GSE16385_ROSIGLITAZONE_IL4_VS_IL4_ALONE_STIM_MACROPHAGE_12H_DN	199		Rejected!
GSE25088_WT_VS_STAT6_KO_MACROPHAGE_IL4_STIM_UP	199		Rejected!
GSE25088_WT_VS_STAT6_KO_MACROPHAGE_IL4_STIM_DN	198		Rejected!
GSE16385_ROSIGLITAZONE_IL4_VS_IFNG_TNF_STIM_MACROPHAGE_UP	200		Rejected!
GSE25088_WT_VS_STAT6_KO_MACROPHAGE_DN	199		Rejected!
GSE16385_IFNG_TNF_VS_UNSTIM_MACROPHAGE_ROSIGLITAZONE_TREATED_DN	200		Rejected!
GSE17301_ACD3_ACD28_VS_ACD3_ACD28_AND_IFNA5_STIM_CD8_TCELL_DN	200		Rejected!
GSE17301_CTRL_VS_48H_IFNA2_STIM_CD8_TCELL_DN	196		Rejected!
GSE17301_ACD3_ACD28_VS_ACD3_ACD28_AND_IFNA2_STIM_CD8_TCELL_UP	199		Rejected!
GSE17301_IFNA2_VS_IFNA5_STIM_ACD3_ACD28_ACT_CD8_TCELL_UP	198		Rejected!
GSE17301_IFNA2_VS_IFNA5_STIM_ACD3_ACD28_ACT_CD8_TCELL_DN	200		Rejected!
GSE17301_CTRL_VS_48H_IFNA2_STIM_CD8_TCELL_UP	200		Rejected!
GSE17301_CTRL_VS_48H_ACD3_ACD28_IFNA2_STIM_CD8_TCELL_DN	200		Rejected!
GSE17301_ACD3_ACD28_VS_ACD3_ACD28_AND_IFNA2_STIM_CD8_TCELL_DN	200		Rejected!
GSE17301_ACD3_ACD28_VS_ACD3_ACD28_AND_IFNA5_STIM_CD8_TCELL_UP	198		Rejected!
GSE17301_IFNA2_VS_IFNA2_AND_ACD3_ACD28_STIM_CD8_TCELL_UP	200		Rejected!
GSE17301_IFNA2_VS_IFNA2_AND_ACD3_ACD28_STIM_CD8_TCELL_DN	199		Rejected!
GSE17301_CTRL_VS_48H_ACD3_ACD28_STIM_CD8_TCELL_UP	199		Rejected!
GSE17301_CTRL_VS_48H_ACD3_ACD28_STIM_CD8_TCELL_DN	200		Rejected!
GSE17301_CTRL_VS_48H_ACD3_ACD28_IFNA5_STIM_CD8_TCELL_DN	200		Rejected!
GSE17301_CTRL_VS_48H_ACD3_ACD28_IFNA2_STIM_CD8_TCELL_UP	200		Rejected!
GSE17301_CTRL_VS_48H_ACD3_ACD28_IFNA5_STIM_CD8_TCELL_UP	200		Rejected!
GSE23984_CTRL_VS_HYPOCALEMIC_VITAMIND_ANALOG_TCELL_UP	200		Rejected!
GSE23984_CTRL_VS_HYPOCALEMIC_VITAMIND_ANALOG_TCELL_DN	200		Rejected!
GSE24292_WT_VS_PPARG_KO_MACROPHAGE_UP	200		Rejected!
GSE24292_WT_VS_PPARG_KO_MACROPHAGE_DN	200		Rejected!
GSE24726_WT_VS_E2_2_KO_PDC_DAY6_POST_DELETION_DN	200		Rejected!
GSE24726_WT_VS_E2_22_KO_PDC_DAY4_POST_DELETION_DN	200		Rejected!
GSE24726_WT_VS_E2_2_KO_PDC_UP	200		Rejected!
GSE24726_WT_VS_E2_2_KO_PDC_DN	200		Rejected!
GSE24726_WT_VS_E2_2_KO_PDC_DAY6_POST_DELETION_UP	200		Rejected!
GSE24726_WT_VS_E2_2_KO_PDC_DAY4_POST_DELETION_UP	200		Rejected!
GSE22282_HYPOXIA_VS_NORMOXIA_MYELOID_DC_DN	199		Rejected!
GSE22282_HYPOXIA_VS_NORMOXIA_MYELOID_DC_UP	200		Rejected!
GSE25085_FETAL_LIVER_VS_ADULT_BM_SP4_THYMIC_IMPLANT_DN	200		Rejected!
GSE25085_FETAL_BM_VS_ADULT_BM_SP4_THYMIC_IMPLANT_DN	199		Rejected!
GSE25085_FETAL_LIVER_VS_ADULT_BM_SP4_THYMIC_IMPLANT_UP	200		Rejected!
GSE25085_FETAL_BM_VS_ADULT_BM_SP4_THYMIC_IMPLANT_UP	200		Rejected!
GSE25085_FETAL_LIVER_VS_FETAL_BM_SP4_THYMIC_IMPLANT_UP	200		Rejected!
GSE25085_FETAL_LIVER_VS_FETAL_BM_SP4_THYMIC_IMPLANT_DN	200		Rejected!
GSE23398_WT_VS_IL2_KO_CD4_TCELL_SCURFY_MOUSE_DN	200		Rejected!
GSE23398_WT_VS_IL2_KO_CD4_TCELL_SCURFY_MOUSE_UP	199		Rejected!
GSE23502_BM_VS_COLON_TUMOR_HDC_KO_MYELOID_DERIVED_SUPPRESSOR_CELL_DN	200		Rejected!
GSE23502_BM_VS_COLON_TUMOR_HDC_KO_MYELOID_DERIVED_SUPPRESSOR_CELL_UP	199		Rejected!
GSE23502_WT_VS_HDC_KO_MYELOID_DERIVED_SUPPRESSOR_CELL_COLON_TUMOR_UP	200		Rejected!
GSE23502_WT_VS_HDC_KO_MYELOID_DERIVED_SUPPRESSOR_CELL_COLON_TUMOR_DN	199		Rejected!
GSE23502_BM_VS_COLON_TUMOR_MYELOID_DERIVED_SUPPRESSOR_CELL_UP	200		Rejected!
GSE23502_BM_VS_COLON_TUMOR_MYELOID_DERIVED_SUPPRESSOR_CELL_DN	200		Rejected!
GSE23502_WT_VS_HDC_KO_MYELOID_DERIVED_SUPPRESSOR_CELL_BM_DN	200		Rejected!
GSE23502_WT_VS_HDC_KO_MYELOID_DERIVED_SUPPRESSOR_CELL_BM_UP	200		Rejected!
GSE24972_WT_VS_IRF8_KO_SPLEEN_FOLLICULAR_BCELL_UP	197		Rejected!
GSE24972_MARGINAL_ZONE_BCELL_VS_FOLLICULAR_BCELL_IRF8_KO_DN	199		Rejected!
GSE24972_WT_VS_IRF8_KO_MARGINAL_ZONE_SPLEEN_BCELL_DN	199		Rejected!
GSE24972_MARGINAL_ZONE_BCELL_VS_FOLLICULAR_BCELL_DN	200		Rejected!
GSE24972_WT_VS_IRF8_KO_SPLEEN_FOLLICULAR_BCELL_DN	200		Rejected!
GSE24972_WT_VS_IRF8_KO_MARGINAL_ZONE_SPLEEN_BCELL_UP	200		Rejected!
GSE24972_MARGINAL_ZONE_BCELL_VS_FOLLICULAR_BCELL_UP	199		Rejected!
GSE24972_MARGINAL_ZONE_BCELL_VS_FOLLICULAR_BCELL_IRF8_KO_UP	200		Rejected!
GSE19941_LPS_VS_LPS_AND_IL10_STIM_IL10_KO_NFKBP50_KO_MACROPHAGE_DN	199		Rejected!
GSE19941_IL10_KO_VS_IL10_KO_AND_NFKBP50_KO_LPS_STIM_MACROPHAGE_DN	200		Rejected!
GSE19941_UNSTIM_VS_LPS_STIM_IL10_KO_NFKBP50_KO_MACROPHAGE_UP	199		Rejected!
GSE19941_UNSTIM_VS_LPS_STIM_IL10_KO_MACROPHAGE_UP	199		Rejected!
GSE19941_UNSTIM_VS_LPS_STIM_IL10_KO_MACROPHAGE_DN	200		Rejected!
GSE19941_UNSTIM_VS_LPS_AND_IL10_STIM_IL10_KO_MACROPHAGE_UP	199		Rejected!
GSE19941_UNSTIM_VS_LPS_AND_IL10_STIM_IL10_KO_MACROPHAGE_DN	199		Rejected!
GSE19941_IL10_KO_VS_IL10_KO_AND_NFKBP50_KO_UNSTIM_MACROPHAGE_DN	200		Rejected!
GSE19941_UNSTIM_VS_LPS_STIM_IL10_KO_NFKBP50_KO_MACROPHAGE_DN	199		Rejected!
GSE19941_IL10_KO_VS_IL10_KO_AND_NFKBP50_KO_UNSTIM_MACROPHAGE_UP	200		Rejected!
GSE19941_UNSTIM_VS_LPS_AND_IL10_STIM_IL10_KO_NFKBP50_KO_MACROPHAGE_DN	199		Rejected!
GSE19941_IL10_KO_VS_IL10_KO_AND_NFKBP50_KO_LPS_AND_IL10_STIM_MACROPHAGE_UP	199		Rejected!
GSE19941_IL10_KO_VS_IL10_KO_AND_NFKBP50_KO_LPS_STIM_MACROPHAGE_UP	200		Rejected!
GSE19941_LPS_VS_LPS_AND_IL10_STIM_IL10_KO_NFKBP50_KO_MACROPHAGE_UP	198		Rejected!
GSE19941_UNSTIM_VS_LPS_AND_IL10_STIM_IL10_KO_NFKBP50_KO_MACROPHAGE_UP	174		Rejected!
GSE19941_IL10_KO_VS_IL10_KO_AND_NFKBP50_KO_LPS_AND_IL10_STIM_MACROPHAGE_DN	165		Rejected!
GSE19941_LPS_VS_LPS_AND_IL10_STIM_IL10_KO_MACROPHAGE_DN	159		Rejected!
GSE19941_LPS_VS_LPS_AND_IL10_STIM_IL10_KO_MACROPHAGE_UP	182		Rejected!
GSE25146_UNSTIM_VS_HELIOBACTER_PYLORI_LPS_STIM_AGS_CELL_UP	180		Rejected!
GSE25147_UNSTIM_VS_HELIOBACTER_PYLORI_LPS_STIM_MKN45_CELL_DN	167		Rejected!
GSE25146_UNSTIM_VS_HELIOBACTER_PYLORI_LPS_STIM_AGS_CELL_DN	166		Rejected!
GSE25147_UNSTIM_VS_HELIOBACTER_PYLORI_LPS_STIM_MKN45_CELL_UP	170		Rejected!
GSE22342_CD11C_HIGH_VS_LOW_DECIDUAL_MACROPHAGES_UP	198		Rejected!
GSE22342_CD11C_HIGH_VS_LOW_DECIDUAL_MACROPHAGES_DN	194		Rejected!
GSE26290_CTRL_VS_AKT_INHIBITOR_TREATED_ANTI_CD3_AND_IL2_STIM_CD8_TCELL_DN	197		Rejected!
GSE26290_WT_VS_PDK1_KO_ANTI_CD3_AND_IL2_STIM_CD8_TCELL_UP	195		Rejected!
GSE26290_CTRL_VS_AKT_INHIBITOR_TREATED_ANTI_CD3_AND_IL2_STIM_CD8_TCELL_UP	197		Rejected!
GSE26290_WT_VS_PDK1_KO_ANTI_CD3_AND_IL2_STIM_CD8_TCELL_DN	197		Rejected!
GSE25846_IL10_POS_VS_NEG_CD8_TCELL_DAY7_POST_CORONAVIRUS_BRAIN_UP	195		Rejected!
GSE25846_IL10_POS_VS_NEG_CD8_TCELL_DAY7_POST_CORONAVIRUS_BRAIN_DN	195		Rejected!
GSE26023_PHD3_KO_VS_WT_NEUTROPHIL_HYPOXIA_DN	196		Rejected!
GSE26023_PHD3_KO_VS_WT_NEUTROPHIL_HYPOXIA_UP	198		Rejected!
GSE22611_UNSTIM_VS_6H_MDP_STIM_NOD2_TRANSDUCED_HEK293T_CELL_UP	196		Rejected!
GSE22611_MUTANT_NOD2_TRANSDUCED_VS_CTRL_HEK293T_STIMULATED_WITH_MDP_6H_DN	199		Rejected!
GSE22611_UNSTIM_VS_2H_MDP_STIM_NOD2_TRANSDUCED_HEK293T_CELL_UP	195		Rejected!
GSE22611_UNSTIM_VS_2H_MDP_STIM_NOD2_TRANSDUCED_HEK293T_CELL_DN	198		Rejected!
GSE22611_MUTANT_NOD2_TRANSDUCED_VS_CTRL_HEK293T_STIMULATED_WITH_MDP_6H_UP	196		Rejected!
GSE22611_UNSTIM_VS_2H_MDP_STIM_MUTANT_NOD2_TRANSDUCED_HEK293T_CELL_UP	198		Rejected!
GSE22611_NOD2_TRANSD_VS_CTRL_TRANSD_HEK293_MDP_STIM_6H_UP	197		Rejected!
GSE22611_NOD2_TRANSD_VS_CTRL_TRANSD_HEK293_MDP_STIM_6H_DN	195		Rejected!
GSE22611_NOD2_TRANSD_VS_CTRL_TRANSD_HEK293_MDP_STIM_2H_UP	196		Rejected!
GSE22611_UNSTIM_VS_6H_MDP_STIM_MUTANT_NOD2_TRANSDUCED_HEK293T_CELL_UP	198		Rejected!
GSE22611_UNSTIM_VS_6H_MDP_STIM_MUTANT_NOD2_TRANSDUCED_HEK293T_CELL_DN	195		Rejected!
GSE22611_NOD2_VS_MUTANT_NOD2_TRANSDUCED_HEK293T_CELL_UP	199		Rejected!
GSE22611_NOD2_VS_MUTANT_NOD2_TRANSDUCED_HEK293T_CELL_DN	197		Rejected!
GSE22611_NOD2_VS_CTRL_TRANSDUCED_HEK293T_CELL_UP	197		Rejected!
GSE22611_NOD2_VS_CTRL_TRANSDUCED_HEK293T_CELL_DN	198		Rejected!
GSE22611_MUTANT_NOD2_VS_CTRL_TRANSDUCED_HEK293T_CELL_UP	197		Rejected!
GSE22611_MUTANT_NOD2_VS_CTRL_TRANSDUCED_HEK293T_CELL_DN	196		Rejected!
GSE22611_UNSTIM_VS_6H_MDP_STIM_NOD2_TRANSDUCED_HEK293T_CELL_DN	198		Rejected!
GSE22611_NOD2_TRANSD_VS_CTRL_TRANSD_HEK293_MDP_STIM_2H_DN	134		Rejected!
GSE22611_UNSTIM_VS_2H_MDP_STIM_MUTANT_NOD2_TRANSDUCED_HEK293T_CELL_DN	186		Rejected!
GSE22611_NOD2_TRANSDUCED_VS_CTRL_HEK293T_STIMULATED_WITH_MDP_2H_UP	177		Rejected!
GSE22611_NOD2_TRANSDUCED_VS_CTRL_HEK293T_STIMULATED_WITH_MDP_2H_DN	183		Rejected!
GSE25677_MPL_VS_MPL_AND_R848_STIM_BCELL_DN	132		Rejected!
GSE25677_R848_VS_MPL_AND_R848_STIM_BCELL_DN	166		Rejected!
GSE25677_MPL_VS_MPL_AND_R848_STIM_BCELL_UP	160		Rejected!
GSE25677_R848_VS_MPL_AND_R848_STIM_BCELL_UP	143		Rejected!
GSE25677_MPL_VS_R848_STIM_BCELL_UP	173		Rejected!
GSE25677_MPL_VS_R848_STIM_BCELL_DN	181		Rejected!
GSE26488_WT_VS_VP16_TRANSGENIC_HDAC7_KO_DOUBLE_POSITIVE_THYMOCYTE_DN	169		Rejected!
GSE26488_CTRL_VS_PEPTIDE_INJECTION_OT2_THYMOCYTE_DN	183		Rejected!
GSE26488_HDAC7_KO_VS_VP16_TRANSGENIC_HDAC7_KO_DOUBLE_POSITIVE_THYMOCYTE_UP	189		Rejected!
GSE26488_CTRL_VS_PEPTIDE_INJECTION_OT2_THYMOCYTE_UP	186		Rejected!
GSE26488_WT_VS_HDAC7_KO_DOUBLE_POSITIVE_THYMOCYTE_UP	195		Rejected!
GSE26488_WT_VS_HDAC7_KO_DOUBLE_POSITIVE_THYMOCYTE_DN	192		Rejected!
GSE26488_HDAC7_KO_VS_VP16_TRANSGENIC_HDAC7_KO_DOUBLE_POSITIVE_THYMOCYTE_DN	200		Rejected!
GSE26488_WT_VS_HDAC7_DELTAP_TG_OT2_THYMOCYTE_WITH_PEPTIDE_INJECTION_DN	199		Rejected!
GSE26488_WT_VS_HDAC7_DELTAP_TG_OT2_THYMOCYTE_WITH_PEPTIDE_INJECTION_UP	200		Rejected!
GSE26488_CTRL_VS_PEPTIDE_INJECTION_HDAC7_DELTAP_TG_OT2_THYMOCYTE_DN	200		Rejected!
GSE26488_WT_VS_VP16_TRANSGENIC_HDAC7_KO_DOUBLE_POSITIVE_THYMOCYTE_UP	200		Rejected!
GSE26488_CTRL_VS_PEPTIDE_INJECTION_HDAC7_DELTAP_TG_OT2_THYMOCYTE_UP	200		Rejected!
GSE27092_WT_VS_HDAC7_PHOSPHO_DEFICIENT_CD8_TCELL_UP	200		Rejected!
GSE27092_WT_VS_HDAC7_PHOSPHO_DEFICIENT_CD8_TCELL_DN	200		Rejected!
GSE26912_TUMORICIDAL_VS_CTRL_MACROPHAGE_UP	200		Rejected!
GSE26912_TUMORICIDAL_VS_CTRL_MACROPHAGE_DN	200		Rejected!
GSE27670_CTRL_VS_BLIMP1_TRANSDUCED_GC_BCELL_DN	200		Rejected!
GSE27670_BLIMP1_VS_LMP1_TRANSDUCED_GC_BCELL_UP	200		Rejected!
GSE27670_BLIMP1_VS_LMP1_TRANSDUCED_GC_BCELL_DN	199		Rejected!
GSE27670_CTRL_VS_BLIMP1_TRANSDUCED_GC_BCELL_UP	200		Rejected!
GSE27670_CTRL_VS_LMP1_TRANSDUCED_GC_BCELL_UP	200		Rejected!
GSE27670_CTRL_VS_LMP1_TRANSDUCED_GC_BCELL_DN	200		Rejected!
GSE22443_IL2_VS_IL12_TREATED_ACT_CD8_TCELL_DN	200		Rejected!
GSE22443_NAIVE_VS_ACT_AND_IL2_TREATED_CD8_TCELL_DN	200		Rejected!
GSE22443_NAIVE_VS_ACT_AND_IL12_TREATED_CD8_TCELL_UP	200		Rejected!
GSE22443_NAIVE_VS_ACT_AND_IL2_TREATED_CD8_TCELL_UP	200		Rejected!
GSE22443_IL2_VS_IL12_TREATED_ACT_CD8_TCELL_UP	199		Rejected!
GSE22443_NAIVE_VS_ACT_AND_IL12_TREATED_CD8_TCELL_DN	200		Rejected!
GSE27241_CTRL_VS_DIGOXIN_TREATED_RORGT_KO_CD4_TCELL_IN_TH17_POLARIZING_CONDITIONS_UP	196		Rejected!
GSE27241_CTRL_VS_DIGOXIN_TREATED_CD4_TCELL_IN_TH17_POLARIZING_CONDITIONS_DN	196		Rejected!
GSE27241_WT_VS_RORGT_KO_TH17_POLARIZED_CD4_TCELL_TREATED_WITH_DIGOXIN_DN	178		Rejected!
GSE27241_WT_CTRL_VS_DIGOXIN_TREATED_RORGT_KO_CD4_TCELL_IN_TH17_POLARIZING_CONDITIONS_UP	172		Rejected!
GSE27241_WT_VS_RORGT_KO_TH17_POLARIZED_CD4_TCELL_UP	163		Rejected!
GSE27241_CTRL_VS_DIGOXIN_TREATED_RORGT_KO_CD4_TCELL_IN_TH17_POLARIZING_CONDITIONS_DN	186		Rejected!
GSE27241_WT_VS_RORGT_KO_TH17_POLARIZED_CD4_TCELL_TREATED_WITH_DIGOXIN_UP	180		Rejected!
GSE27241_WT_CTRL_VS_DIGOXIN_TREATED_RORGT_KO_CD4_TCELL_IN_TH17_POLARIZING_CONDITIONS_DN	184		Rejected!
GSE27241_WT_VS_RORGT_KO_TH17_POLARIZED_CD4_TCELL_DN	167		Rejected!
GSE27241_CTRL_VS_DIGOXIN_TREATED_CD4_TCELL_IN_TH17_POLARIZING_CONDITIONS_UP	162		Rejected!
GSE27896_HDAC6_KO_VS_WT_TREG_DN	165		Rejected!
GSE27896_HDAC6_KO_VS_WT_TREG_UP	176		Rejected!
GSE21063_CTRL_VS_ANTI_IGM_STIM_BCELL_8H_UP	153		Rejected!
GSE21063_CTRL_VS_ANTI_IGM_STIM_BCELL_3H_DN	161		Rejected!
GSE21063_CTRL_VS_ANTI_IGM_STIM_BCELL_3H_UP	190		Rejected!
GSE21063_WT_VS_NFATC1_KO_16H_ANTI_IGM_STIM_BCELL_DN	188		Rejected!
GSE21063_WT_VS_NFATC1_KO_3H_ANTI_IGM_STIM_BCELL_DN	200		Rejected!
GSE21063_3H_VS_16H_ANTI_IGM_STIM_NFATC1_KOBCELL_UP	199		Rejected!
GSE21063_3H_VS_16H_ANTI_IGM_STIM_NFATC1_KOBCELL_DN	200		Rejected!
GSE21063_CTRL_VS_ANTI_IGM_STIM_BCELL_NFATC1_KO_16H_UP	200		Rejected!
GSE21063_CTRL_VS_ANTI_IGM_STIM_BCELL_NFATC1_KO_16H_DN	199		Rejected!
GSE21063_WT_VS_NFATC1_KO_BCELL_UP	200		Rejected!
GSE21063_WT_VS_NFATC1_KO_BCELL_DN	200		Rejected!
GSE21063_WT_VS_NFATC1_KO_3H_ANTI_IGM_STIM_BCELL_UP	199		Rejected!
GSE21063_3H_VS_16H_ANTI_IGM_STIM_BCELL_UP	200		Rejected!
GSE21063_CTRL_VS_ANTI_IGM_STIM_BCELL_8H_DN	199		Rejected!
GSE21063_CTRL_VS_ANTI_IGM_STIM_BCELL_16H_UP	199		Rejected!
GSE21063_CTRL_VS_ANTI_IGM_STIM_BCELL_16H_DN	200		Rejected!
GSE21063_WT_VS_NFATC1_KO_16H_ANTI_IGM_STIM_BCELL_UP	197		Rejected!
GSE21063_3H_VS_16H_ANTI_IGM_STIM_BCELL_DN	197		Rejected!
GSE21063_CTRL_VS_ANTI_IGM_STIM_BCELL_NFATC1_KO_8H_UP	191		Rejected!
GSE21063_CTRL_VS_ANTI_IGM_STIM_BCELL_NFATC1_KO_8H_DN	198		Rejected!
GSE21063_CTRL_VS_ANTI_IGM_STIM_BCELL_NFATC1_KO_3H_DN	188		Rejected!
GSE21063_WT_VS_NFATC1_KO_8H_ANTI_IGM_STIM_BCELL_UP	199		Rejected!
GSE21063_WT_VS_NFATC1_KO_8H_ANTI_IGM_STIM_BCELL_DN	200		Rejected!
GSE21063_CTRL_VS_ANTI_IGM_STIM_BCELL_NFATC1_KO_3H_UP	200		Rejected!
GSE25502_WT_VS_KLF13_KO_THYMIC_MEMORY_LIKE_CD8_TCELL_UP	194		Rejected!
GSE25502_WT_VS_KLF13_KO_THYMIC_MEMORY_LIKE_CD8_TCELL_DN	187		Rejected!
GSE23114_WT_VS_SLE2C1_MOUSE_PERITONEAL_CAVITY_B1A_BCELL_UP	194		Rejected!
GSE23114_WT_VS_SLE2C1_MOUSE_PERITONEAL_CAVITY_B1A_BCELL_DN	194		Rejected!
GSE23114_PERITONEAL_CAVITY_B1A_BCELL_VS_SPLEEN_BCELL_UP	191		Rejected!
GSE23114_PERITONEAL_CAVITY_B1A_BCELL_VS_SPLEEN_BCELL_IN_SLE2C1_MOUSE_DN	193		Rejected!
GSE23114_WT_VS_SLE2C1_MOUSE_SPLEEN_B1A_BCELL_DN	199		Rejected!
GSE23114_WT_VS_SLE2C1_MOUSE_SPLEEN_B1A_BCELL_UP	200		Rejected!
GSE23114_PERITONEAL_CAVITY_B1A_BCELL_VS_SPLEEN_BCELL_IN_SLE2C1_MOUSE_UP	199		Rejected!
GSE23114_PERITONEAL_CAVITY_B1A_BCELL_VS_SPLEEN_BCELL_DN	200		Rejected!
GSE26156_DOUBLE_POSITIVE_VS_CD4_SINGLE_POSITIVE_THYMOCYTE_UP	199		Rejected!
GSE26156_DOUBLE_POSITIVE_VS_CD4_SINGLE_POSITIVE_THYMOCYTE_DN	199		Rejected!
GSE26727_WT_VS_KLF2_KO_LPS_STIM_MACROPHAGE_UP	199		Rejected!
GSE26727_WT_VS_KLF2_KO_LPS_STIM_MACROPHAGE_DN	200		Rejected!
GSE28726_NAIVE_CD4_TCELL_VS_NAIVE_VA24NEG_NKTCELL_DN	198		Rejected!
GSE28726_ACT_CD4_TCELL_VS_ACT_VA24NEG_NKTCELL_UP	200		Rejected!
GSE28726_ACT_CD4_TCELL_VS_ACT_VA24NEG_NKTCELL_DN	200		Rejected!
GSE28726_NAIVE_CD4_TCELL_VS_NAIVE_VA24NEG_NKTCELL_UP	200		Rejected!
GSE28726_NAIVE_VS_ACTIVATED_VA24NEG_NKTCELL_DN	197		Rejected!
GSE28726_NAIVE_CD4_TCELL_VS_NAIVE_NKTCELL_UP	200		Rejected!
GSE28726_NAIVE_CD4_TCELL_VS_NAIVE_NKTCELL_DN	200		Rejected!
GSE28726_ACT_CD4_TCELL_VS_ACT_NKTCELL_UP	200		Rejected!
GSE28726_ACT_CD4_TCELL_VS_ACT_NKTCELL_DN	199		Rejected!
GSE28726_NAIVE_VS_ACTIVATED_CD4_TCELL_DN	199		Rejected!
GSE28726_NAIVE_VS_ACTIVATED_NKTCELL_UP	199		Rejected!
GSE28726_NAIVE_VS_ACTIVATED_NKTCELL_DN	200		Rejected!
GSE28726_NAIVE_VS_ACTIVATED_CD4_TCELL_UP	200		Rejected!
GSE28726_NAIVE_VS_ACTIVATED_VA24NEG_NKTCELL_UP	200		Rejected!
GSE24574_BCL6_HIGH_VS_LOW_TFH_CD4_TCELL_UP	199		Rejected!
GSE24574_BCL6_HIGH_VS_LOW_TFH_CD4_TCELL_DN	200		Rejected!
GSE24574_BCL6_HIGH_TFH_VS_NAIVE_CD4_TCELL_UP	198		Rejected!
GSE24574_BCL6_HIGH_TFH_VS_NAIVE_CD4_TCELL_DN	200		Rejected!
GSE24574_NAIVE_VS_TCONV_CD4_TCELL_UP	200		Rejected!
GSE24574_NAIVE_VS_TCONV_CD4_TCELL_DN	200		Rejected!
GSE24574_BCL6_HIGH_TFH_VS_TFH_CD4_TCELL_DN	200		Rejected!
GSE24574_BCL6_LOW_TFH_VS_TCONV_CD4_TCELL_DN	200		Rejected!
GSE24574_BCL6_HIGH_TFH_VS_TCONV_CD4_TCELL_DN	198		Rejected!
GSE24574_BCL6_LOW_TFH_VS_NAIVE_CD4_TCELL_UP	198		Rejected!
GSE24574_BCL6_HIGH_TFH_VS_TFH_CD4_TCELL_UP	197		Rejected!
GSE24574_BCL6_HIGH_TFH_VS_TCONV_CD4_TCELL_UP	197		Rejected!
GSE24574_BCL6_LOW_TFH_VS_NAIVE_CD4_TCELL_DN	197		Rejected!
GSE24574_BCL6_LOW_TFH_VS_TCONV_CD4_TCELL_UP	194		Rejected!
GSE28130_ACTIVATED_VS_INDUCEED_TREG_UP	197		Rejected!
GSE28130_ACTIVATED_VS_INDUCEED_TREG_DN	196		Rejected!
GSE28449_WT_VS_LRF_KO_GERMINAL_CENTER_BCELL_DN	197		Rejected!
GSE28449_WT_VS_LRF_KO_GERMINAL_CENTER_BCELL_UP	199		Rejected!
GSE28783_ANTI_MIR33_VS_UNTREATED_ATHEROSCLEROSIS_MACROPHAGE_UP	199		Rejected!
GSE28783_ANTI_MIR33_VS_UNTREATED_ATHEROSCLEROSIS_MACROPHAGE_DN	199		Rejected!
GSE28783_CTRL_ANTI_MIR_VS_UNTREATED_ATHEROSCLEROSIS_MACROPHAGE_UP	199		Rejected!
GSE28783_ANTI_MIR33_VS_CTRL_ATHEROSCLEROSIS_MACROPHAGE_DN	198		Rejected!
GSE28783_CTRL_ANTI_MIR_VS_UNTREATED_ATHEROSCLEROSIS_MACROPHAGE_DN	199		Rejected!
GSE28783_ANTI_MIR33_VS_CTRL_ATHEROSCLEROSIS_MACROPHAGE_UP	199		Rejected!
GSE19512_NAUTRAL_VS_INDUCED_TREG_DN	200		Rejected!
GSE19512_NAUTRAL_VS_INDUCED_TREG_UP	197		Rejected!
GSE22501_PERIPHERAL_BLOOD_VS_CORD_BLOOD_TREG_DN	199		Rejected!
GSE22501_PERIPHERAL_BLOOD_VS_CORD_BLOOD_TREG_UP	198		Rejected!
GSE22025_UNTREATED_VS_TGFB1_TREATED_CD4_TCELL_UP	199		Rejected!
GSE22025_UNTREATED_VS_PROGESTERONE_TREATED_CD4_TCELL_UP	198		Rejected!
GSE22025_PROGESTERONE_VS_TGFB1_AND_PROGESTERONE_TREATED_CD4_TCELL_DN	198		Rejected!
GSE22025_TGFB1_VS_TGFB1_AND_PROGESTERONE_TREATED_CD4_TCELL_UP	198		Rejected!
GSE22025_PROGESTERONE_VS_TGFB1_AND_PROGESTERONE_TREATED_CD4_TCELL_UP	199		Rejected!
GSE22025_UNTREATED_VS_TGFB1_AND_PROGESTERONE_TREATED_CD4_TCELL_UP	200		Rejected!
GSE22025_UNTREATED_VS_PROGESTERONE_TREATED_CD4_TCELL_DN	200		Rejected!
GSE22025_UNTREATED_VS_TGFB1_TREATED_CD4_TCELL_DN	198		Rejected!
GSE22025_UNTREATED_VS_TGFB1_AND_PROGESTERONE_TREATED_CD4_TCELL_DN	197		Rejected!
GSE22025_TGFB1_VS_TGFB1_AND_PROGESTERONE_TREATED_CD4_TCELL_DN	199		Rejected!
GSE29949_MICROGLIA_BRAIN_VS_MONOCYTE_BONE_MARROW_DN	200		Rejected!
GSE29949_CD8_NEG_DC_SPLEEN_VS_CD8_POS_DC_SPLEEN_UP	199		Rejected!
GSE29949_CD8_NEG_DC_SPLEEN_VS_CD8_POS_DC_SPLEEN_DN	200		Rejected!
GSE29949_CD8_NEG_DC_SPLEEN_VS_DC_BRAIN_UP	193		Rejected!
GSE29949_MICROGLIA_BRAIN_VS_CD8_POS_DC_SPLEEN_UP	199		Rejected!
GSE29949_MICROGLIA_BRAIN_VS_CD8_POS_DC_SPLEEN_DN	200		Rejected!
GSE29949_MICROGLIA_VS_DC_BRAIN_UP	199		Rejected!
GSE29949_MICROGLIA_BRAIN_VS_CD8_NEG_DC_SPLEEN_DN	198		Rejected!
GSE29949_MICROGLIA_BRAIN_VS_MONOCYTE_BONE_MARROW_UP	199		Rejected!
GSE29949_CD8_NEG_DC_SPLEEN_VS_DC_BRAIN_DN	200		Rejected!
GSE29949_CD8_NEG_DC_SPLEEN_VS_MONOCYTE_BONE_MARROW_UP	198		Rejected!
GSE29949_MICROGLIA_VS_DC_BRAIN_DN	199		Rejected!
GSE29949_CD8_POS_DC_SPLEEN_VS_DC_BRAIN_UP	198		Rejected!
GSE29949_CD8_POS_DC_SPLEEN_VS_DC_BRAIN_DN	196		Rejected!
GSE29949_CD8_POS_DC_SPLEEN_VS_MONOCYTE_BONE_MARROW_UP	197		Rejected!
GSE29949_CD8_POS_DC_SPLEEN_VS_MONOCYTE_BONE_MARROW_DN	199		Rejected!
GSE29949_DC_BRAIN_VS_MONOCYTE_BONE_MARROW_UP	199		Rejected!
GSE29949_DC_BRAIN_VS_MONOCYTE_BONE_MARROW_DN	198		Rejected!
GSE29949_CD8_NEG_DC_SPLEEN_VS_MONOCYTE_BONE_MARROW_DN	196		Rejected!
GSE29949_MICROGLIA_BRAIN_VS_CD8_NEG_DC_SPLEEN_UP	195		Rejected!
GSE26559_TCF1_KO_VS_WT_LIN_NEG_CELL_DN	196		Rejected!
GSE26559_TCF1_KO_VS_WT_LIN_NEG_CELL_UP	198		Rejected!
GSE30153_LUPUS_VS_HEALTHY_DONOR_BCELL_DN	198		Rejected!
GSE30153_LUPUS_VS_HEALTHY_DONOR_BCELL_UP	199		Rejected!
GSE24814_STAT5_KO_VS_WT_PRE_BCELL_UP	197		Rejected!
GSE24814_STAT5_KO_VS_WT_PRE_BCELL_DN	200		Rejected!
GSE23321_EFFECTOR_MEMORY_VS_NAIVE_CD8_TCELL_UP	196		Rejected!
GSE23321_CD8_STEM_CELL_MEMORY_VS_EFFECTOR_MEMORY_CD8_TCELL_UP	199		Rejected!
GSE23321_CD8_STEM_CELL_MEMORY_VS_EFFECTOR_MEMORY_CD8_TCELL_DN	199		Rejected!
GSE23321_CENTRAL_MEMORY_VS_NAIVE_CD8_TCELL_DN	197		Rejected!
GSE23321_CENTRAL_VS_EFFECTOR_MEMORY_CD8_TCELL_UP	200		Rejected!
GSE23321_CENTRAL_VS_EFFECTOR_MEMORY_CD8_TCELL_DN	200		Rejected!
GSE23321_CENTRAL_MEMORY_VS_NAIVE_CD8_TCELL_UP	199		Rejected!
GSE23321_CD8_STEM_CELL_MEMORY_VS_CENTRAL_MEMORY_CD8_TCELL_UP	200		Rejected!
GSE23321_CD8_STEM_CELL_MEMORY_VS_CENTRAL_MEMORY_CD8_TCELL_DN	196		Rejected!
GSE23321_CD8_STEM_CELL_MEMORY_VS_NAIVE_CD8_TCELL_UP	198		Rejected!
GSE23321_CD8_STEM_CELL_MEMORY_VS_NAIVE_CD8_TCELL_DN	196		Rejected!
GSE23321_EFFECTOR_MEMORY_VS_NAIVE_CD8_TCELL_DN	197		Rejected!
GSE46468_LUNG_INNATE_LYMPHOID_CELL_VS_SPLEEN_CD4_TCELL_UP	195		Rejected!
GSE46468_LUNG_INNATE_LYMPHOID_CELL_VS_SPLEEN_CD4_TCELL_DN	199		Rejected!
GSE27291_0H_VS_6H_STIM_GAMMADELTA_TCELL_UP	195		Rejected!
GSE27291_0H_VS_7D_STIM_GAMMADELTA_TCELL_UP	188		Rejected!
GSE27291_0H_VS_6H_STIM_GAMMADELTA_TCELL_DN	196		Rejected!
GSE27291_0H_VS_7D_STIM_GAMMADELTA_TCELL_DN	190		Rejected!
GSE27291_6H_VS_7D_STIM_GAMMADELTA_TCELL_UP	194		Rejected!
GSE27291_6H_VS_7D_STIM_GAMMADELTA_TCELL_DN	187		Rejected!
GSE32533_WT_VS_MIR17_OVEREXPRESS_ACT_CD4_TCELL_UP	199		Rejected!
GSE32533_WT_VS_MIR17_KO_ACT_CD4_TCELL_DN	197		Rejected!
GSE32533_WT_VS_MIR17_OVEREXPRESS_ACT_CD4_TCELL_DN	200		Rejected!
GSE32533_MIR17_KO_VS_MIR17_OVEREXPRESS_ACT_CD4_TCELL_UP	200		Rejected!
GSE32533_WT_VS_MIR17_KO_ACT_CD4_TCELL_UP	200		Rejected!
GSE32533_MIR17_KO_VS_MIR17_OVEREXPRESS_ACT_CD4_TCELL_DN	200		Rejected!
GSE31622_WT_VS_KLF3_KO_BCELL_DN	200		Rejected!
GSE31622_WT_VS_KLF3_KO_BCELL_UP	200		Rejected!
GSE26351_UNSTIM_VS_WNT_PATHWAY_STIM_HEMATOPOIETIC_PROGENITORS_DN	200		Rejected!
GSE26351_WNT_VS_BMP_PATHWAY_STIM_HEMATOPOIETIC_PROGENITORS_UP	199		Rejected!
GSE26351_WNT_VS_BMP_PATHWAY_STIM_HEMATOPOIETIC_PROGENITORS_DN	200		Rejected!
GSE26351_UNSTIM_VS_BMP_PATHWAY_STIM_HEMATOPOIETIC_PROGENITORS_DN	199		Rejected!
GSE26351_UNSTIM_VS_WNT_PATHWAY_STIM_HEMATOPOIETIC_PROGENITORS_UP	200		Rejected!
GSE26351_UNSTIM_VS_BMP_PATHWAY_STIM_HEMATOPOIETIC_PROGENITORS_UP	200		Rejected!
GSE29164_UNTREATED_VS_CD8_TCELL_AND_IL12_TREATED_MELANOMA_DAY3_UP	200		Rejected!
GSE29164_UNTREATED_VS_CD8_TCELL_AND_IL12_TREATED_MELANOMA_DAY3_DN	200		Rejected!
GSE29164_UNTREATED_VS_CD8_TCELL_TREATED_MELANOMA_DAY3_DN	200		Rejected!
GSE29164_DAY3_VS_DAY7_UNTREATED_MELANOMA_DN	199		Rejected!
GSE29164_DAY3_VS_DAY7_CD8_TCELL_TREATED_MELANOMA_UP	200		Rejected!
GSE29164_UNTREATED_VS_CD8_TCELL_TREATED_MELANOMA_DAY3_UP	200		Rejected!
GSE29164_DAY3_VS_DAY7_CD8_TCELL_AND_IL12_TREATED_MELANOMA_DN	200		Rejected!
GSE29164_CD8_TCELL_VS_CD8_TCELL_AND_IL12_TREATED_MELANOMA_DAY3_UP	200		Rejected!
GSE29164_DAY3_VS_DAY7_CD8_TCELL_TREATED_MELANOMA_DN	200		Rejected!
GSE29164_DAY3_VS_DAY7_CD8_TCELL_AND_IL12_TREATED_MELANOMA_UP	200		Rejected!
GSE29164_UNTREATED_VS_CD8_TCELL_TREATED_MELANOMA_DAY7_DN	200		Rejected!
GSE29164_UNTREATED_VS_CD8_TCELL_AND_IL12_TREATED_MELANOMA_DAY7_UP	200		Rejected!
GSE29164_UNTREATED_VS_CD8_TCELL_AND_IL12_TREATED_MELANOMA_DAY7_DN	200		Rejected!
GSE29164_CD8_TCELL_VS_CD8_TCELL_AND_IL12_TREATED_MELANOMA_DAY7_UP	200		Rejected!
GSE29164_CD8_TCELL_VS_CD8_TCELL_AND_IL12_TREATED_MELANOMA_DAY7_DN	195		Rejected!
GSE29164_DAY3_VS_DAY7_UNTREATED_MELANOMA_UP	196		Rejected!
GSE29164_CD8_TCELL_VS_CD8_TCELL_AND_IL12_TREATED_MELANOMA_DAY3_DN	200		Rejected!
GSE29164_UNTREATED_VS_CD8_TCELL_TREATED_MELANOMA_DAY7_UP	200		Rejected!
GSE23568_ID3_TRANSDUCED_VS_ID3_KO_CD8_TCELL_DN	200		Rejected!
GSE23568_CTRL_VS_ID3_TRANSDUCED_CD8_TCELL_DN	199		Rejected!
GSE23568_CTRL_VS_ID3_TRANSDUCED_CD8_TCELL_UP	200		Rejected!
GSE23568_ID3_KO_VS_WT_CD8_TCELL_UP	199		Rejected!
GSE23568_ID3_TRANSDUCED_VS_ID3_KO_CD8_TCELL_UP	200		Rejected!
GSE23568_ID3_KO_VS_WT_CD8_TCELL_DN	200		Rejected!
GSE23568_CTRL_TRANSDUCED_VS_WT_CD8_TCELL_DN	200		Rejected!
GSE23568_CTRL_TRANSDUCED_VS_WT_CD8_TCELL_UP	200		Rejected!
GSE32164_RESTING_DIFFERENTIATED_VS_ALTERNATIVELY_ACT_M2_MACROPHAGE_DN	200		Rejected!
GSE32164_RESTING_DIFFERENTIATED_VS_ALTERNATIVELY_ACT_M2_MACROPHAGE_UP	200		Rejected!
GSE32164_ALTERNATIVELY_ACT_M2_VS_CMYC_INHIBITED_MACROPHAGE_UP	200		Rejected!
GSE32164_ALTERNATIVELY_ACT_M2_VS_CMYC_INHIBITED_MACROPHAGE_DN	200		Rejected!
GSE32164_RESTING_DIFFERENTIATED_VS_CMYC_INHIBITED_MACROPHAGE_DN	200		Rejected!
GSE32164_RESTING_DIFFERENTIATED_VS_CMYC_INHIBITED_MACROPHAGE_UP	200		Rejected!
GSE33374_CD8_ALPHAALPHA_VS_ALPHABETA_CD161_HIGH_TCELL_DN	200		Rejected!
GSE33424_CD161_HIGH_VS_INT_CD8_TCELL_UP	200		Rejected!
GSE33374_CD8_ALPHAALPHA_VS_ALPHABETA_CD161_HIGH_TCELL_UP	199		Rejected!
GSE33425_CD161_INT_VS_NEG_CD8_TCELL_UP	200		Rejected!
GSE33424_CD161_HIGH_VS_INT_CD8_TCELL_DN	200		Rejected!
GSE33424_CD161_HIGH_VS_NEG_CD8_TCELL_UP	200		Rejected!
GSE33424_CD161_HIGH_VS_NEG_CD8_TCELL_DN	199		Rejected!
GSE33425_CD161_INT_VS_NEG_CD8_TCELL_DN	200		Rejected!
GSE33425_CD161_HIGH_VS_INT_CD8_TCELL_DN	200		Rejected!
GSE33425_CD8_ALPHAALPHA_VS_ALPHABETA_CD161_HIGH_TCELL_UP	200		Rejected!
GSE33425_CD8_ALPHAALPHA_VS_ALPHABETA_CD161_HIGH_TCELL_DN	200		Rejected!
GSE33425_CD161_HIGH_VS_INT_CD8_TCELL_UP	200		Rejected!
GSE33425_CD161_HIGH_VS_NEG_CD8_TCELL_UP	199		Rejected!
GSE33425_CD161_HIGH_VS_NEG_CD8_TCELL_DN	200		Rejected!
GSE33424_CD161_INT_VS_NEG_CD8_TCELL_DN	200		Rejected!
GSE33424_CD161_INT_VS_NEG_CD8_TCELL_UP	200		Rejected!
GSE26890_CXCR1_NEG_VS_POS_EFFECTOR_CD8_TCELL_DN	200		Rejected!
GSE26890_CXCR1_NEG_VS_POS_EFFECTOR_CD8_TCELL_UP	200		Rejected!
GSE26030_TH1_VS_TH17_DAY5_POST_POLARIZATION_DN	197		Rejected!
GSE26030_TH1_VS_TH17_DAY15_POST_POLARIZATION_UP	199		Rejected!
GSE26030_TH1_VS_TH17_DAY5_POST_POLARIZATION_UP	200		Rejected!
GSE26030_UNSTIM_VS_RESTIM_TH1_DAY5_POST_POLARIZATION_UP	200		Rejected!
GSE26030_UNSTIM_VS_RESTIM_TH1_DAY5_POST_POLARIZATION_DN	200		Rejected!
GSE26030_UNSTIM_VS_RESTIM_TH1_DAY15_POST_POLARIZATION_UP	200		Rejected!
GSE26030_TH1_VS_TH17_RESTIMULATED_DAY15_POST_POLARIZATION_DN	199		Rejected!
GSE26030_UNSTIM_VS_RESTIM_TH17_DAY15_POST_POLARIZATION_DN	200		Rejected!
GSE26030_TH1_VS_TH17_RESTIMULATED_DAY5_POST_POLARIZATION_UP	200		Rejected!
GSE26030_TH1_VS_TH17_RESTIMULATED_DAY5_POST_POLARIZATION_DN	200		Rejected!
GSE26030_TH1_VS_TH17_DAY15_POST_POLARIZATION_DN	200		Rejected!
GSE26030_UNSTIM_VS_RESTIM_TH1_DAY15_POST_POLARIZATION_DN	200		Rejected!
GSE26030_UNSTIM_VS_RESTIM_TH17_DAY15_POST_POLARIZATION_UP	175		Rejected!
GSE26030_UNSTIM_VS_RESTIM_TH17_DAY5_POST_POLARIZATION_UP	181		Rejected!
GSE26030_TH1_VS_TH17_RESTIMULATED_DAY15_POST_POLARIZATION_UP	199		Rejected!
GSE26030_UNSTIM_VS_RESTIM_TH17_DAY5_POST_POLARIZATION_DN	198		Rejected!
GSE22313_HEALTHY_VS_SLE_MOUSE_CD4_TCELL_DN	200		Rejected!
GSE22313_HEALTHY_VS_SLE_MOUSE_CD4_TCELL_UP	197		Rejected!
GSE27859_MACROPHAGE_VS_CD11C_INT_F480_INT_DC_DN	199		Rejected!
GSE27859_MACROPHAGE_VS_DC_DN	196		Rejected!
GSE27859_MACROPHAGE_VS_CD11C_INT_F480_HI_MACROPHAGE_DN	187		Rejected!
GSE27859_MACROPHAGE_VS_DC_UP	168		Rejected!
GSE27859_CD11C_INT_F480_HI_MACROPHAGE_VS_CD11C_ING_F480_INT_DC_UP	178		Rejected!
GSE27859_MACROPHAGE_VS_CD11C_INT_F480_HI_MACROPHAGE_UP	175		Rejected!
GSE27859_MACROPHAGE_VS_CD11C_INT_F480_INT_DC_UP	171		Rejected!
GSE27859_DC_VS_CD11C_INT_F480_HI_MACROPHAGE_DN	158		Rejected!
GSE27859_DC_VS_CD11C_INT_F480_INT_DC_UP	200		Rejected!
GSE27859_DC_VS_CD11C_INT_F480_HI_MACROPHAGE_UP	200		Rejected!
GSE27859_CD11C_INT_F480_HI_MACROPHAGE_VS_CD11C_ING_F480_INT_DC_DN	200		Rejected!
GSE27859_DC_VS_CD11C_INT_F480_INT_DC_DN	200		Rejected!
GSE32128_INOS_DEPENDENT_VS_INOS_INDEPENDENT_ACTIVATED_TCELL_DN	200		Rejected!
GSE32128_INOS_DEPENDENT_VS_INOS_INDEPENDENT_ACTIVATED_TCELL_UP	200		Rejected!
GSE32986_UNSTIM_VS_GMCSF_AND_CURDLAN_HIGHDOSE_STIM_DC_DN	199		Rejected!
GSE32986_UNSTIM_VS_GMCSF_AND_CURDLAN_HIGHDOSE_STIM_DC_UP	200		Rejected!
GSE32986_UNSTIM_VS_GMCSF_STIM_DC_UP	199		Rejected!
GSE32986_GMCSF_VS_GMCSF_AND_CURDLAN_LOWDOSE_STIM_DC_UP	200		Rejected!
GSE32986_GMCSF_VS_GMCSF_AND_CURDLAN_LOWDOSE_STIM_DC_DN	197		Rejected!
GSE32986_UNSTIM_VS_CURDLAN_LOWDOSE_STIM_DC_DN	200		Rejected!
GSE32986_UNSTIM_VS_CURDLAN_HIGHDOSE_STIM_DC_UP	200		Rejected!
GSE32986_UNSTIM_VS_CURDLAN_HIGHDOSE_STIM_DC_DN	200		Rejected!
GSE32986_UNSTIM_VS_GMCSF_AND_CURDLAN_LOWDOSE_STIM_DC_UP	199		Rejected!
GSE32986_UNSTIM_VS_GMCSF_AND_CURDLAN_LOWDOSE_STIM_DC_DN	200		Rejected!
GSE32986_GMCSF_AND_CURDLAN_LOWDOSE_VS_GMCSF_AND_CURDLAN_HIGHDOSE_STIM_DC_DN	199		Rejected!
GSE32986_GMCSF_VS_GMCSF_AND_CURDLAN_HIGHDOSE_STIM_DC_DN	198		Rejected!
GSE32986_CURDLAN_LOWDOSE_VS_GMCSF_AND_CURDLAN_LOWDOSE_STIM_DC_UP	200		Rejected!
GSE32986_CURDLAN_LOWDOSE_VS_GMCSF_AND_CURDLAN_LOWDOSE_STIM_DC_DN	198		Rejected!
GSE32986_GMCSF_VS_GMCSF_AND_CURDLAN_HIGHDOSE_STIM_DC_UP	200		Rejected!
GSE32986_CURDLAN_HIGHDOSE_VS_GMCSF_AND_CURDLAN_HIGHDOSE_STIM_DC_DN	200		Rejected!
GSE32986_CURDLAN_LOWDOSE_VS_CURDLAN_HIGHDOSE_STIM_DC_UP	200		Rejected!
GSE32986_CURDLAN_LOWDOSE_VS_CURDLAN_HIGHDOSE_STIM_DC_DN	200		Rejected!
GSE32986_CURDLAN_HIGHDOSE_VS_GMCSF_AND_CURDLAN_HIGHDOSE_STIM_DC_UP	199		Rejected!
GSE32986_UNSTIM_VS_CURDLAN_LOWDOSE_STIM_DC_UP	200		Rejected!
GSE32986_GMCSF_AND_CURDLAN_LOWDOSE_VS_GMCSF_AND_CURDLAN_HIGHDOSE_STIM_DC_UP	199		Rejected!
GSE32986_UNSTIM_VS_GMCSF_STIM_DC_DN	199		Rejected!
GSE26343_WT_VS_NFAT5_KO_MACROPHAGE_LPS_STIM_UP	200		Rejected!
GSE26343_UNSTIM_VS_LPS_STIM_NFAT5_KO_MACROPHAGE_DN	200		Rejected!
GSE26343_WT_VS_NFAT5_KO_MACROPHAGE_UP	200		Rejected!
GSE26343_WT_VS_NFAT5_KO_MACROPHAGE_DN	200		Rejected!
GSE26343_UNSTIM_VS_LPS_STIM_MACROPHAGE_DN	200		Rejected!
GSE26343_UNSTIM_VS_LPS_STIM_NFAT5_KO_MACROPHAGE_UP	198		Rejected!
GSE26343_UNSTIM_VS_LPS_STIM_MACROPHAGE_UP	200		Rejected!
GSE26343_WT_VS_NFAT5_KO_MACROPHAGE_LPS_STIM_DN	200		Rejected!
GSE34392_ST2_KO_VS_WT_DAY8_LCMV_EFFECTOR_CD8_TCELL_UP	200		Rejected!
GSE34392_ST2_KO_VS_WT_DAY8_LCMV_EFFECTOR_CD8_TCELL_DN	200		Rejected!
GSE35825_IFNA_VS_IFNG_STIM_MACROPHAGE_DN	200		Rejected!
GSE35825_UNTREATED_VS_IFNG_STIM_MACROPHAGE_UP	200		Rejected!
GSE35825_UNTREATED_VS_IFNA_STIM_MACROPHAGE_UP	173		Rejected!
GSE35825_UNTREATED_VS_IFNA_STIM_MACROPHAGE_DN	169		Rejected!
GSE35825_UNTREATED_VS_IFNG_STIM_MACROPHAGE_DN	181		Rejected!
GSE35825_IFNA_VS_IFNG_STIM_MACROPHAGE_UP	163		Rejected!
GSE34156_UNTREATED_VS_6H_NOD2_AND_TLR1_TLR2_LIGAND_TREATED_MONOCYTE_DN	159		Rejected!
GSE34156_UNTREATED_VS_6H_NOD2_LIGAND_TREATED_MONOCYTE_UP	168		Rejected!
GSE34156_UNTREATED_VS_6H_NOD2_LIGAND_TREATED_MONOCYTE_DN	176		Rejected!
GSE34156_UNTREATED_VS_6H_TLR1_TLR2_LIGAND_TREATED_MONOCYTE_DN	176		Rejected!
GSE34156_UNTREATED_VS_6H_NOD2_AND_TLR1_TLR2_LIGAND_TREATED_MONOCYTE_UP	189		Rejected!
GSE34156_UNTREATED_VS_24H_NOD2_AND_TLR1_TLR2_LIGAND_TREATED_MONOCYTE_DN	181		Rejected!
GSE34156_NOD2_LIGAND_VS_TLR1_TLR2_LIGAND_24H_TREATED_MONOCYTE_UP	191		Rejected!
GSE34156_UNTREATED_VS_6H_TLR1_TLR2_LIGAND_TREATED_MONOCYTE_UP	197		Rejected!
GSE34156_UNTREATED_VS_24H_NOD2_AND_TLR1_TLR2_LIGAND_TREATED_MONOCYTE_UP	194		Rejected!
GSE34156_NOD2_LIGAND_VS_NOD2_AND_TLR1_TLR2_LIGAND_24H_TREATED_MONOCYTE_DN	196		Rejected!
GSE34156_TLR1_TLR2_LIGAND_VS_NOD2_AND_TLR1_TLR2_LIGAND_24H_TREATED_MONOCYTE_UP	197		Rejected!
GSE34156_NOD2_LIGAND_VS_TLR1_TLR2_LIGAND_24H_TREATED_MONOCYTE_DN	196		Rejected!
GSE34156_NOD2_LIGAND_VS_NOD2_AND_TLR1_TLR2_LIGAND_24H_TREATED_MONOCYTE_UP	191		Rejected!
GSE34156_TLR1_TLR2_LIGAND_VS_NOD2_AND_TLR1_TLR2_LIGAND_6H_TREATED_MONOCYTE_DN	184		Rejected!
GSE34156_UNTREATED_VS_24H_NOD2_LIGAND_TREATED_MONOCYTE_UP	191		Rejected!
GSE34156_UNTREATED_VS_24H_NOD2_LIGAND_TREATED_MONOCYTE_DN	200		Rejected!
GSE34156_UNTREATED_VS_24H_TLR1_TLR2_LIGAND_TREATED_MONOCYTE_UP	194		Rejected!
GSE34156_UNTREATED_VS_24H_TLR1_TLR2_LIGAND_TREATED_MONOCYTE_DN	196		Rejected!
GSE34156_NOD2_LIGAND_VS_TLR1_TLR2_LIGAND_6H_TREATED_MONOCYTE_DN	197		Rejected!
GSE34156_NOD2_LIGAND_VS_NOD2_AND_TLR1_TLR2_LIGAND_6H_TREATED_MONOCYTE_UP	196		Rejected!
GSE34156_NOD2_LIGAND_VS_NOD2_AND_TLR1_TLR2_LIGAND_6H_TREATED_MONOCYTE_DN	200		Rejected!
GSE34156_NOD2_LIGAND_VS_TLR1_TLR2_LIGAND_6H_TREATED_MONOCYTE_UP	200		Rejected!
GSE34156_TLR1_TLR2_LIGAND_VS_NOD2_AND_TLR1_TLR2_LIGAND_24H_TREATED_MONOCYTE_DN	200		Rejected!
GSE34156_TLR1_TLR2_LIGAND_VS_NOD2_AND_TLR1_TLR2_LIGAND_6H_TREATED_MONOCYTE_UP	200		Rejected!
GSE30971_2H_VS_4H_LPS_STIM_MACROPHAGE_WBP7_KO_DN	200		Rejected!
GSE30971_WBP7_HET_VS_KO_MACROPHAGE_UP	200		Rejected!
GSE30971_2H_VS_4H_LPS_STIM_MACROPHAGE_WBP7_KO_UP	200		Rejected!
GSE30971_CTRL_VS_LPS_STIM_MACROPHAGE_WBP7_HET_4H_UP	200		Rejected!
GSE30971_CTRL_VS_LPS_STIM_MACROPHAGE_WBP7_HET_4H_DN	199		Rejected!
GSE30971_CTRL_VS_LPS_STIM_MACROPHAGE_WBP7_HET_2H_UP	195		Rejected!
GSE30971_CTRL_VS_LPS_STIM_MACROPHAGE_WBP7_HET_2H_DN	199		Rejected!
GSE30971_CTRL_VS_LPS_STIM_MACROPHAGE_WBP7_KO_2H_UP	196		Rejected!
GSE30971_CTRL_VS_LPS_STIM_MACROPHAGE_WBP7_KO_2H_DN	199		Rejected!
GSE30971_CTRL_VS_LPS_STIM_MACROPHAGE_WBP7_KO_4H_UP	196		Rejected!
GSE30971_CTRL_VS_LPS_STIM_MACROPHAGE_WBP7_KO_4H_DN	196		Rejected!
GSE30971_WBP7_HET_VS_KO_MACROPHAGE_DN	199		Rejected!
GSE30971_WBP7_HET_VS_KO_MACROPHAGE_2H_LPS_STIM_UP	200		Rejected!
GSE30971_WBP7_HET_VS_KO_MACROPHAGE_2H_LPS_STIM_DN	198		Rejected!
GSE30971_2H_VS_4H_LPS_STIM_MACROPHAGE_WBP7_HET_UP	195		Rejected!
GSE30971_2H_VS_4H_LPS_STIM_MACROPHAGE_WBP7_HET_DN	193		Rejected!
GSE30971_WBP7_HET_VS_KO_MACROPHAGE_4H_LPS_STIM_DN	197		Rejected!
GSE30971_WBP7_HET_VS_KO_MACROPHAGE_4H_LPS_STIM_UP	199		Rejected!
GSE36888_STAT5_AB_KNOCKIN_VS_WT_TCELL_IL2_TREATED_2H_UP	198		Rejected!
GSE36888_UNTREATED_VS_IL2_TREATED_STAT5_AB_KNOCKIN_TCELL_2H_UP	200		Rejected!
GSE36888_UNTREATED_VS_IL2_TREATED_TCELL_17H_UP	199		Rejected!
GSE36888_UNTREATED_VS_IL2_TREATED_TCELL_17H_DN	200		Rejected!
GSE36888_UNTREATED_VS_IL2_TREATED_TCELL_2H_DN	199		Rejected!
GSE36888_UNTREATED_VS_IL2_TREATED_STAT5_AB_KNOCKIN_TCELL_6H_UP	194		Rejected!
GSE36888_UNTREATED_VS_IL2_TREATED_STAT5_AB_KNOCKIN_TCELL_6H_DN	200		Rejected!
GSE36888_UNTREATED_VS_IL2_TREATED_TCELL_6H_UP	195		Rejected!
GSE36888_UNTREATED_VS_IL2_TREATED_TCELL_6H_DN	199		Rejected!
GSE36888_UNTREATED_VS_IL2_TREATED_STAT5_AB_KNOCKIN_TCELL_17H_UP	190		Rejected!
GSE36888_UNTREATED_VS_IL2_TREATED_STAT5_AB_KNOCKIN_TCELL_17H_DN	199		Rejected!
GSE36888_STAT5_AB_KNOCKIN_VS_WT_TCELL_IL2_TREATED_6H_UP	199		Rejected!
GSE36888_STAT5_AB_KNOCKIN_VS_WT_TCELL_IL2_TREATED_6H_DN	200		Rejected!
GSE36888_STAT5_AB_KNOCKIN_VS_WT_TCELL_IL2_TREATED_17H_UP	199		Rejected!
GSE36888_STAT5_AB_KNOCKIN_VS_WT_TCELL_IL2_TREATED_2H_DN	198		Rejected!
GSE36888_UNTREATED_VS_IL2_TREATED_TCELL_2H_UP	197		Rejected!
GSE36888_STAT5_AB_KNOCKIN_VS_WT_TCELL_IL2_TREATED_17H_DN	197		Rejected!
GSE36888_UNTREATED_VS_IL2_TREATED_STAT5_AB_KNOCKIN_TCELL_2H_DN	196		Rejected!
GSE34515_CD16_NEG_MONOCYTE_VS_DC_UP	199		Rejected!
GSE34515_CD16_NEG_VS_POS_MONOCYTE_DN	199		Rejected!
GSE34515_CD16_POS_MONOCYTE_VS_DC_DN	200		Rejected!
GSE34515_CD16_NEG_VS_POS_MONOCYTE_UP	200		Rejected!
GSE34515_CD16_POS_MONOCYTE_VS_DC_UP	200		Rejected!
GSE34515_CD16_NEG_MONOCYTE_VS_DC_DN	200		Rejected!
GSE36009_UNSTIM_VS_LPS_STIM_NLRP10_KO_DC_UP	199		Rejected!
GSE36009_UNSTIM_VS_LPS_STIM_NLRP10_KO_DC_DN	198		Rejected!
GSE36009_WT_VS_NLRP10_KO_DC_LPS_STIM_UP	199		Rejected!
GSE36009_WT_VS_NLRP10_KO_DC_LPS_STIM_DN	199		Rejected!
GSE36009_UNSTIM_VS_LPS_STIM_DC_DN	200		Rejected!
GSE36009_WT_VS_NLRP10_KO_DC_UP	200		Rejected!
GSE36009_WT_VS_NLRP10_KO_DC_DN	199		Rejected!
GSE36009_UNSTIM_VS_LPS_STIM_DC_UP	200		Rejected!
GSE36891_UNSTIM_VS_POLYIC_TLR3_STIM_PERITONEAL_MACROPHAGE_DN	200		Rejected!
GSE36891_UNSTIM_VS_PAM_TLR2_STIM_PERITONEAL_MACROPHAGE_UP	200		Rejected!
GSE36891_POLYIC_TLR3_VS_PAM_TLR2_STIM_PERITONEAL_MACROPHAGE_DN	161		Rejected!
GSE36891_UNSTIM_VS_POLYIC_TLR3_STIM_PERITONEAL_MACROPHAGE_UP	149		Rejected!
GSE36891_UNSTIM_VS_PAM_TLR2_STIM_PERITONEAL_MACROPHAGE_DN	157		Rejected!
GSE36891_POLYIC_TLR3_VS_PAM_TLR2_STIM_PERITONEAL_MACROPHAGE_UP	153		Rejected!
GSE37605_FOXP3_FUSION_GFP_VS_IRES_GFP_TREG_C57BL6_DN	176		Rejected!
GSE37605_TREG_VS_TCONV_C57BL6_FOXP3_IRES_GFP_UP	126		Rejected!
GSE37605_FOXP3_FUSION_GFP_VS_IRES_GFP_TREG_C57BL6_UP	185		Rejected!
GSE37605_TREG_VS_TCONV_C57BL6_FOXP3_FUSION_GFP_UP	135		Rejected!
GSE37605_TREG_VS_TCONV_C57BL6_FOXP3_FUSION_GFP_DN	177		Rejected!
GSE37605_TREG_VS_TCONV_NOD_FOXP3_FUSION_GFP_UP	150		Rejected!
GSE37605_TREG_VS_TCONV_NOD_FOXP3_FUSION_GFP_DN	170		Rejected!
GSE37605_C57BL6_VS_NOD_FOXP3_FUSION_GFP_TREG_UP	122		Rejected!
GSE37605_C57BL6_VS_NOD_FOXP3_FUSION_GFP_TREG_DN	191		Rejected!
GSE37605_C57BL6_VS_NOD_FOXP3_IRES_GFP_TREG_UP	131		Rejected!
GSE37605_C57BL6_VS_NOD_FOXP3_IRES_GFP_TREG_DN	199		Rejected!
GSE37605_FOXP3_FUSION_GFP_VS_IRES_GFP_TREG_NOD_UP	200		Rejected!
GSE37605_TREG_VS_TCONV_C57BL6_FOXP3_IRES_GFP_DN	152		Rejected!
GSE37605_NOD_VS_C57BL6_IRES_GFP_TREG_UP	159		Rejected!
GSE37605_NOD_VS_C57BL6_IRES_GFP_TREG_DN	153		Rejected!
GSE37605_C57BL6_VS_NOD_FOXP3_IRES_GFP_TCONV_UP	143		Rejected!
GSE37605_FOXP3_FUSION_GFP_VS_IRES_GFP_TREG_NOD_DN	171		Rejected!
GSE37605_C57BL6_VS_NOD_FOXP3_FUSION_GFP_TCONV_UP	167		Rejected!
GSE37605_C57BL6_VS_NOD_FOXP3_FUSION_GFP_TCONV_DN	186		Rejected!
GSE37605_C57BL6_VS_NOD_FOXP3_IRES_GFP_TCONV_DN	162		Rejected!
GSE37301_HEMATOPOIETIC_STEM_CELL_VS_LYMPHOID_PRIMED_MPP_UP	179		Rejected!
GSE37301_HEMATOPOIETIC_STEM_CELL_VS_LYMPHOID_PRIMED_MPP_DN	171		Rejected!
GSE37301_HEMATOPOIETIC_STEM_CELL_VS_MULTIPOTENT_PROGENITOR_DN	165		Rejected!
GSE37301_GRANULOCYTE_MONOCYTE_PROGENITOR_VS_RAG2_KO_NK_CELL_UP	183		Rejected!
GSE37301_GRANULOCYTE_MONOCYTE_PROGENITOR_VS_RAG2_KO_NK_CELL_DN	200		Rejected!
GSE37301_HEMATOPOIETIC_STEM_CELL_VS_MULTIPOTENT_PROGENITOR_UP	200		Rejected!
GSE37301_MULTIPOTENT_PROGENITOR_VS_COMMON_LYMPHOID_PROGENITOR_DN	200		Rejected!
GSE37301_MULTIPOTENT_PROGENITOR_VS_PRO_BCELL_UP	200		Rejected!
GSE37301_RAG2_KO_VS_RAG2_AND_ETS1_KO_NK_CELL_UP	200		Rejected!
GSE37301_RAG2_KO_VS_RAG2_AND_ETS1_KO_NK_CELL_DN	200		Rejected!
GSE37301_MULTIPOTENT_PROGENITOR_VS_CD4_TCELL_DN	200		Rejected!
GSE37301_MULTIPOTENT_PROGENITOR_VS_GRAN_MONO_PROGENITOR_UP	199		Rejected!
GSE37301_MULTIPOTENT_PROGENITOR_VS_GRAN_MONO_PROGENITOR_DN	200		Rejected!
GSE37301_MULTIPOTENT_PROGENITOR_VS_RAG2_KO_NK_CELL_UP	200		Rejected!
GSE37301_MULTIPOTENT_PROGENITOR_VS_RAG2_KO_NK_CELL_DN	200		Rejected!
GSE37301_LYMPHOID_PRIMED_MPP_VS_COMMON_LYMPHOID_PROGENITOR_UP	200		Rejected!
GSE37301_LYMPHOID_PRIMED_MPP_VS_COMMON_LYMPHOID_PROGENITOR_DN	200		Rejected!
GSE37301_LYMPHOID_PRIMED_MPP_VS_PRO_BCELL_UP	200		Rejected!
GSE37301_LYMPHOID_PRIMED_MPP_VS_PRO_BCELL_DN	196		Rejected!
GSE37301_LYMPHOID_PRIMED_MPP_VS_CD4_TCELL_UP	196		Rejected!
GSE37301_LYMPHOID_PRIMED_MPP_VS_CD4_TCELL_DN	198		Rejected!
GSE37301_LYMPHOID_PRIMED_MPP_VS_GRAN_MONO_PROGENITOR_UP	200		Rejected!
GSE37301_LYMPHOID_PRIMED_MPP_VS_GRAN_MONO_PROGENITOR_DN	198		Rejected!
GSE37301_LYMPHOID_PRIMED_MPP_VS_RAG2_KO_NK_CELL_UP	199		Rejected!
GSE37301_LYMPHOID_PRIMED_MPP_VS_RAG2_KO_NK_CELL_DN	194		Rejected!
GSE37301_COMMON_LYMPHOID_PROGENITOR_VS_PRO_BCELL_UP	198		Rejected!
GSE37301_COMMON_LYMPHOID_PROGENITOR_VS_PRO_BCELL_DN	199		Rejected!
GSE37301_COMMON_LYMPHOID_PROGENITOR_VS_CD4_TCELL_UP	200		Rejected!
GSE37301_COMMON_LYMPHOID_PROGENITOR_VS_CD4_TCELL_DN	199		Rejected!
GSE37301_COMMON_LYMPHOID_PROGENITOR_VS_GRAN_MONO_PROGENITOR_UP	200		Rejected!
GSE37301_COMMON_LYMPHOID_PROGENITOR_VS_GRAN_MONO_PROGENITOR_DN	197		Rejected!
GSE37301_COMMON_LYMPHOID_PROGENITOR_VS_RAG2_KO_NK_CELL_UP	195		Rejected!
GSE37301_COMMON_LYMPHOID_PROGENITOR_VS_RAG2_KO_NK_CELL_DN	198		Rejected!
GSE37301_HEMATOPOIETIC_STEM_CELL_VS_COMMON_LYMPHOID_PROGENITOR_UP	196		Rejected!
GSE37301_HEMATOPOIETIC_STEM_CELL_VS_COMMON_LYMPHOID_PROGENITOR_DN	200		Rejected!
GSE37301_HEMATOPOIETIC_STEM_CELL_VS_PRO_BCELL_UP	198		Rejected!
GSE37301_HEMATOPOIETIC_STEM_CELL_VS_PRO_BCELL_DN	171		Rejected!
GSE37301_HEMATOPOIETIC_STEM_CELL_VS_CD4_TCELL_UP	174		Rejected!
GSE37301_HEMATOPOIETIC_STEM_CELL_VS_CD4_TCELL_DN	147		Rejected!
GSE37301_HEMATOPOIETIC_STEM_CELL_VS_GRAN_MONO_PROGENITOR_UP	162		Rejected!
GSE37301_HEMATOPOIETIC_STEM_CELL_VS_GRAN_MONO_PROGENITOR_DN	176		Rejected!
GSE37301_HEMATOPOIETIC_STEM_CELL_VS_RAG2_KO_NK_CELL_UP	174		Rejected!
GSE37301_HEMATOPOIETIC_STEM_CELL_VS_RAG2_KO_NK_CELL_DN	183		Rejected!
GSE37301_MULTIPOTENT_PROGENITOR_VS_LYMPHOID_PRIMED_MPP_UP	158		Rejected!
GSE37301_MULTIPOTENT_PROGENITOR_VS_LYMPHOID_PRIMED_MPP_DN	181		Rejected!
GSE37301_MULTIPOTENT_PROGENITOR_VS_COMMON_LYMPHOID_PROGENITOR_UP	168		Rejected!
GSE37301_PRO_BCELL_VS_GRANULOCYTE_MONOCYTE_PROGENITOR_DN	175		Rejected!
GSE37301_PRO_BCELL_VS_CD4_TCELL_UP	170		Rejected!
GSE37301_MULTIPOTENT_PROGENITOR_VS_PRO_BCELL_DN	179		Rejected!
GSE37301_MULTIPOTENT_PROGENITOR_VS_CD4_TCELL_UP	172		Rejected!
GSE37301_CD4_TCELL_VS_GRANULOCYTE_MONOCYTE_PROGENITOR_DN	180		Rejected!
GSE37301_PRO_BCELL_VS_RAG2_KO_NK_CELL_UP	182		Rejected!
GSE37301_PRO_BCELL_VS_RAG2_KO_NK_CELL_DN	179		Rejected!
GSE37301_CD4_TCELL_VS_GRANULOCYTE_MONOCYTE_PROGENITOR_UP	162		Rejected!
GSE37301_PRO_BCELL_VS_GRANULOCYTE_MONOCYTE_PROGENITOR_UP	146		Rejected!
GSE37301_CD4_TCELL_VS_RAG2_KO_NK_CELL_UP	163		Rejected!
GSE37301_CD4_TCELL_VS_RAG2_KO_NK_CELL_DN	180		Rejected!
GSE37301_PRO_BCELL_VS_CD4_TCELL_DN	165		Rejected!
GSE32255_WT_UNSTIM_VS_JMJD2D_KNOCKDOWN_4H_LPS_STIM_DC_UP	175		Rejected!
GSE32255_WT_UNSTIM_VS_JMJD2D_KNOCKDOWN_4H_LPS_STIM_DC_DN	173		Rejected!
GSE32255_WT_VS_JMJD2D_KNOCKDOWN_4H_LPS_STIM_DC_DN	156		Rejected!
GSE32255_UNSTIM_VS_4H_LPS_STIM_DC_DN	154		Rejected!
GSE32255_WT_VS_JMJD2D_KNOCKDOWN_4H_LPS_STIM_DC_UP	155		Rejected!
GSE32255_UNSTIM_VS_4H_LPS_STIM_DC_UP	186		Rejected!
GSE34217_MIR17_92_OVEREXPRESS_VS_WT_ACT_CD8_TCELL_DN	137		Rejected!
GSE34217_MIR17_92_OVEREXPRESS_VS_WT_ACT_CD8_TCELL_UP	136		Rejected!
GSE37319_WT_VS_RC3H1_KO_CD44LOW_CD8_TCELL_UP	149		Rejected!
GSE37319_WT_VS_RC3H1_KO_CD44LOW_CD8_TCELL_DN	139		Rejected!
GSE32901_TH1_VS_TH17_ENRICHED_CD4_TCELL_DN	156		Rejected!
GSE32901_TH1_VS_TH17_NEG_CD4_TCELL_UP	131		Rejected!
GSE32901_TH1_VS_TH17_NEG_CD4_TCELL_DN	124		Rejected!
GSE32901_TH1_VS_TH17_ENRICHED_CD4_TCELL_UP	174		Rejected!
GSE32901_NAIVE_VS_TH1_CD4_TCELL_DN	169		Rejected!
GSE32901_NAIVE_VS_TH17_ENRICHED_CD4_TCELL_UP	154		Rejected!
GSE32901_NAIVE_VS_TH17_ENRICHED_CD4_TCELL_DN	178		Rejected!
GSE32901_TH17_EMRICHED_VS_TH17_NEG_CD4_TCELL_UP	128		Rejected!
GSE32901_NAIVE_VS_TH17_NEG_CD4_TCELL_DN	125		Rejected!
GSE32901_TH17_EMRICHED_VS_TH17_NEG_CD4_TCELL_DN	174		Rejected!
GSE32901_NAIVE_VS_TH17_NEG_CD4_TCELL_UP	171		Rejected!
GSE32901_NAIVE_VS_TH1_CD4_TCELL_UP	130		Rejected!
GSE36095_WT_VS_HDAC9_KO_TREG_UP	181		Rejected!
GSE36095_WT_VS_HDAC9_KO_TREG_DN	123		Rejected!
GSE37532_TREG_VS_TCONV_CD4_TCELL_FROM_VISCERAL_ADIPOSE_TISSUE_DN	169		Rejected!
GSE37532_VISCERAL_ADIPOSE_TISSUE_VS_LN_DERIVED_PPARG_KO_TCONV_CD4_TCELL_DN	103		Rejected!
GSE37532_TREG_VS_TCONV_CD4_TCELL_FROM_VISCERAL_ADIPOSE_TISSUE_UP	136		Rejected!
GSE37532_VISCERAL_ADIPOSE_TISSUE_VS_LN_DERIVED_TREG_CD4_TCELL_UP	169		Rejected!
GSE37532_VISCERAL_ADIPOSE_TISSUE_VS_LN_DERIVED_TREG_CD4_TCELL_DN	155		Rejected!
GSE37532_VISCERAL_ADIPOSE_TISSUE_VS_LN_DERIVED_TCONV_CD4_TCELL_UP	128		Rejected!
GSE37532_VISCERAL_ADIPOSE_TISSUE_VS_LN_DERIVED_TCONV_CD4_TCELL_DN	111		Rejected!
GSE37532_VISCERAL_ADIPOSE_TISSUE_VS_LN_DERIVED_PPARG_KO_TREG_CD4_TCELL_UP	174		Rejected!
GSE37532_VISCERAL_ADIPOSE_TISSUE_VS_LN_DERIVED_PPARG_KO_TREG_CD4_TCELL_DN	138		Rejected!
GSE37532_VISCERAL_ADIPOSE_TISSUE_VS_LN_DERIVED_PPARG_KO_TCONV_CD4_TCELL_UP	165		Rejected!
GSE37532_WT_VS_PPARG_KO_LN_TREG_UP	176		Rejected!
GSE37532_WT_VS_PPARG_KO_LN_TREG_DN	123		Rejected!
GSE37532_WT_VS_PPARG_KO_LN_TCONV_UP	200		Rejected!
GSE37532_TREG_VS_TCONV_PPARG_KO_CD4_TCELL_FROM_VISCERAL_ADIPOSE_TISSUE_UP	200		Rejected!
GSE37532_TREG_VS_TCONV_PPARG_KO_CD4_TCELL_FROM_VISCERAL_ADIPOSE_TISSUE_DN	199		Rejected!
GSE37532_TREG_VS_TCONV_CD4_TCELL_FROM_LN_UP	200		Rejected!
GSE37532_TREG_VS_TCONV_CD4_TCELL_FROM_LN_DN	200		Rejected!
GSE37532_TREG_VS_TCONV_PPARG_KO_CD4_TCELL_FROM_LN_UP	200		Rejected!
GSE37532_TREG_VS_TCONV_PPARG_KO_CD4_TCELL_FROM_LN_DN	199		Rejected!
GSE37532_WT_VS_PPARG_KO_VISCERAL_ADIPOSE_TISSUE_TREG_UP	199		Rejected!
GSE37532_WT_VS_PPARG_KO_VISCERAL_ADIPOSE_TISSUE_TREG_DN	200		Rejected!
GSE37532_WT_VS_PPARG_KO_VISCERAL_ADIPOSE_TISSUE_TCONV_UP	199		Rejected!
GSE37532_WT_VS_PPARG_KO_VISCERAL_ADIPOSE_TISSUE_TCONV_DN	200		Rejected!
GSE37533_PPARG1_FOXP3_VS_FOXP3_TRANSDUCED_CD4_TCELL_DN	200		Rejected!
GSE37533_PPARG2_FOXP3_VS_FOXP3_TRANSDUCED_CD4_TCELL_UP	200		Rejected!
GSE37533_PPARG2_FOXP3_VS_FOXP3_TRANSDUCED_CD4_TCELL_DN	198		Rejected!
GSE37533_PPARG1_FOXP3_VS_PPARG2_FOXP3_TRANSDUCED_CD4_TCELL_PIOGLITAZONE_TREATED_UP	196		Rejected!
GSE37533_PPARG1_FOXP3_VS_PPARG2_FOXP3_TRANSDUCED_CD4_TCELL_PIOGLITAZONE_TREATED_DN	199		Rejected!
GSE37533_PPARG1_FOXP3_VS_FOXP3_TRANSDUCED_CD4_TCELL_PIOGLITAZONE_TREATED_UP	200		Rejected!
GSE37533_PPARG1_FOXP3_VS_FOXP3_TRANSDUCED_CD4_TCELL_PIOGLITAZONE_TREATED_DN	199		Rejected!
GSE37533_PPARG2_FOXP3_VS_FOXP3_TRANSDUCED_CD4_TCELL_PIOGLITAZONE_TREATED_UP	200		Rejected!
GSE37533_PPARG2_FOXP3_VS_FOXP3_TRANSDUCED_CD4_TCELL_PIOGLITAZONE_TREATED_DN	198		Rejected!
GSE37534_UNTREATED_VS_GW1929_TREATED_CD4_TCELL_PPARG1_AND_FOXP3_TRASDUCED_UP	199		Rejected!
GSE37534_UNTREATED_VS_GW1929_TREATED_CD4_TCELL_PPARG1_AND_FOXP3_TRASDUCED_DN	199		Rejected!
GSE37534_UNTREATED_VS_PIOGLITAZONE_TREATED_CD4_TCELL_PPARG1_AND_FOXP3_TRASDUCED_UP	197		Rejected!
GSE37534_UNTREATED_VS_PIOGLITAZONE_TREATED_CD4_TCELL_PPARG1_AND_FOXP3_TRASDUCED_DN	199		Rejected!
GSE37534_UNTREATED_VS_ROSIGLITAZONE_TREATED_CD4_TCELL_PPARG1_AND_FOXP3_TRASDUCED_UP	197		Rejected!
GSE37534_UNTREATED_VS_ROSIGLITAZONE_TREATED_CD4_TCELL_PPARG1_AND_FOXP3_TRASDUCED_DN	199		Rejected!
GSE37534_GW1929_VS_PIOGLITAZONE_TREATED_CD4_TCELL_PPARG1_FOXP3_TRANSDUCED_UP	198		Rejected!
GSE37534_GW1929_VS_PIOGLITAZONE_TREATED_CD4_TCELL_PPARG1_FOXP3_TRANSDUCED_DN	200		Rejected!
GSE37534_GW1929_VS_ROSIGLITAZONE_TREATED_CD4_TCELL_PPARG1_FOXP3_TRANSDUCED_UP	167		Rejected!
GSE37534_GW1929_VS_ROSIGLITAZONE_TREATED_CD4_TCELL_PPARG1_FOXP3_TRANSDUCED_DN	164		Rejected!
GSE37534_PIOGLITAZONE_VS_ROSIGLITAZONE_TREATED_CD4_TCELL_PPARG1_FOXP3_TRANSDUCED_UP	184		Rejected!
GSE37534_PIOGLITAZONE_VS_ROSIGLITAZONE_TREATED_CD4_TCELL_PPARG1_FOXP3_TRANSDUCED_DN	165		Rejected!
GSE37533_UNTREATED_VS_PIOGLIZATONE_TREATED_CD4_TCELL_PPARG2_AND_FOXP3_TRASDUCED_DN	158		Rejected!
GSE37533_UNTREATED_VS_PIOGLIZATONE_TREATED_CD4_TCELL_FOXP3_TRASDUCED_CD4_TCELL_UP	170		Rejected!
GSE37533_UNTREATED_VS_PIOGLIZATONE_TREATED_CD4_TCELL_FOXP3_TRASDUCED_CD4_TCELL_DN	162		Rejected!
GSE37533_PPARG1_FOXP3_VS_PPARG2_FOXP3_TRANSDUCED_CD4_TCELL_UP	178		Rejected!
GSE37533_PPARG1_FOXP3_VS_PPARG2_FOXP3_TRANSDUCED_CD4_TCELL_DN	200		Rejected!
GSE37533_PPARG1_FOXP3_VS_FOXP3_TRANSDUCED_CD4_TCELL_UP	200		Rejected!
GSE37533_UNTREATED_VS_PIOGLIZATONE_TREATED_CD4_TCELL_PPARG1_AND_FOXP3_TRASDUCED_UP	199		Rejected!
GSE37533_UNTREATED_VS_PIOGLIZATONE_TREATED_CD4_TCELL_PPARG1_AND_FOXP3_TRASDUCED_DN	200		Rejected!
GSE37533_UNTREATED_VS_PIOGLIZATONE_TREATED_CD4_TCELL_PPARG2_AND_FOXP3_TRASDUCED_UP	144		Rejected!
GSE37532_WT_VS_PPARG_KO_LN_TCONV_DN	185		Rejected!
GSE38696_LIGHT_ZONE_VS_DARK_ZONE_BCELL_UP	184		Rejected!
GSE38696_LIGHT_ZONE_VS_DARK_ZONE_BCELL_DN	138		Rejected!
GSE38697_LIGHT_ZONE_VS_DARK_ZONE_BCELL_UP	174		Rejected!
GSE38697_LIGHT_ZONE_VS_DARK_ZONE_BCELL_DN	130		Rejected!
GSE37563_WT_VS_CTLA4_KO_CD4_TCELL_D4_POST_IMMUNIZATION_DN	183		Rejected!
GSE37563_WT_VS_CTLA4_KO_CD4_TCELL_D4_POST_IMMUNIZATION_UP	165		Rejected!
GSE39022_LN_VS_SPLEEN_DC_UP	199		Rejected!
GSE39022_LN_VS_SPLEEN_DC_DN	198		Rejected!
GSE38681_WT_VS_LYL1_KO_LYMPHOID_PRIMED_MULTIPOTENT_PROGENITOR_UP	199		Rejected!
GSE38681_WT_VS_LYL1_KO_LYMPHOID_PRIMED_MULTIPOTENT_PROGENITOR_DN	200		Rejected!
GSE36527_CD62L_HIGH_VS_CD62L_LOW_TREG_CD69_NEG_KLRG1_NEG_DN	199		Rejected!
GSE36527_CD62L_HIGH_VS_CD62L_LOW_TREG_CD69_NEG_KLRG1_NEG_UP	200		Rejected!
GSE36527_CD62L_HIGH_CD69_NEG_VS_CD62L_LOW_CD69_POS_TREG_KLRG1_NEG_UP	199		Rejected!
GSE36527_CD62L_HIGH_CD69_NEG_VS_CD62L_LOW_CD69_POS_TREG_KLRG1_NEG_DN	200		Rejected!
GSE36527_CD69_NEG_VS_POS_TREG_CD62L_LOS_KLRG1_NEG_DN	200		Rejected!
GSE36527_CD69_NEG_VS_POS_TREG_CD62L_LOS_KLRG1_NEG_UP	200		Rejected!
GSE33162_UNTREATED_VS_4H_LPS_STIM_HDAC3_HET_MACROPHAGE_DN	199		Rejected!
GSE33162_UNTREATED_VS_4H_LPS_STIM_HDAC3_KO_MACROPHAGE_UP	200		Rejected!
GSE33162_UNTREATED_VS_4H_LPS_STIM_HDAC3_HET_MACROPHAGE_UP	198		Rejected!
GSE33162_UNTREATED_VS_4H_LPS_STIM_HDAC3_KO_MACROPHAGE_DN	200		Rejected!
GSE33162_HDAC3_KO_VS_HDAC3_KO_MACROPHAGE_UP	199		Rejected!
GSE33162_HDAC3_KO_VS_HDAC3_KO_MACROPHAGE_DN	200		Rejected!
GSE33162_HDAC3_KO_VS_HDAC3_KO_4H_LPS_STIM_MACROPHAGE_DN	200		Rejected!
GSE33162_HDAC3_KO_VS_HDAC3_KO_4H_LPS_STIM_MACROPHAGE_UP	200		Rejected!
GSE34006_WT_VS_A2AR_KO_TREG_DN	200		Rejected!
GSE34006_UNTREATED_VS_A2AR_AGONIST_TREATED_TREG_UP	200		Rejected!
GSE34006_WT_VS_A2AR_KO_TREG_UP	200		Rejected!
GSE34006_A2AR_KO_VS_A2AR_AGONIST_TREATED_TREG_DN	200		Rejected!
GSE34006_UNTREATED_VS_A2AR_AGONIST_TREATED_TREG_DN	200		Rejected!
GSE34006_A2AR_KO_VS_A2AR_AGONIST_TREATED_TREG_UP	200		Rejected!
GSE32034_LY6C_HIGH_VS_LOW_MONOCYTE_UP	200		Rejected!
GSE32034_LY6C_HIGH_VS_LOW_MONOCYTE_DN	200		Rejected!
GSE32034_UNTREATED_VS_ROSIGLIZATONE_TREATED_LY6C_LOW_MONOCYTE_UP	193		Rejected!
GSE32034_UNTREATED_VS_ROSIGLIZATONE_TREATED_LY6C_LOW_MONOCYTE_DN	198		Rejected!
GSE32034_LY6C_HIGH_VS_LOW_ROSIGLIZATONE_TREATED_MONOCYTE_UP	200		Rejected!
GSE32034_UNTREATED_VS_ROSIGLIZATONE_TREATED_LY6C_HIGH_MONOCYTE_UP	200		Rejected!
GSE32034_UNTREATED_VS_ROSIGLIZATONE_TREATED_LY6C_HIGH_MONOCYTE_DN	199		Rejected!
GSE32034_LY6C_HIGH_VS_LOW_ROSIGLIZATONE_TREATED_MONOCYTE_DN	200		Rejected!
GSE39864_WT_VS_GATA3_KO_TREG_DN	200		Rejected!
GSE39864_WT_VS_GATA3_KO_TREG_UP	200		Rejected!
GSE39152_SPLEEN_CD103_NEG_VS_BRAIN_CD103_POS_MEMORY_CD8_TCELL_DN	200		Rejected!
GSE39152_BRAIN_VS_SPLEEN_CD103_NEG_MEMORY_CD8_TCELL_DN	200		Rejected!
GSE39152_CD103_NEG_VS_POS_MEMORY_CD8_TCELL_UP	200		Rejected!
GSE39152_CD103_NEG_VS_POS_MEMORY_CD8_TCELL_DN	200		Rejected!
GSE39152_BRAIN_VS_SPLEEN_CD103_NEG_MEMORY_CD8_TCELL_UP	200		Rejected!
GSE39152_SPLEEN_CD103_NEG_VS_BRAIN_CD103_POS_MEMORY_CD8_TCELL_UP	200		Rejected!
GSE35685_CD34POS_CD38NEG_VS_CD34POS_CD10POS_BONE_MARROW_UP	199		Rejected!
GSE35685_CD34POS_CD38NEG_VS_CD34POS_CD10POS_BONE_MARROW_DN	200		Rejected!
GSE35685_CD34POS_CD10NEG_CD62LPOS_VS_CD34POS_CD10POS_BONE_MARROW_UP	200		Rejected!
GSE35685_CD34POS_CD10NEG_CD62LPOS_VS_CD34POS_CD10POS_BONE_MARROW_DN	200		Rejected!
GSE35685_CD34POS_CD38NEG_VS_CD34POS_CD10NEG_CD62LPOS_BONE_MARROW_UP	200		Rejected!
GSE35685_CD34POS_CD38NEG_VS_CD34POS_CD10NEG_CD62LPOS_BONE_MARROW_DN	200		Rejected!
GSE40274_CTRL_VS_IRF4_TRANSDUCED_ACTIVATED_CD4_TCELL_UP	162		Rejected!
GSE40274_CTRL_VS_IRF4_TRANSDUCED_ACTIVATED_CD4_TCELL_DN	166		Rejected!
GSE40274_CTRL_VS_SATB1_TRANSDUCED_ACTIVATED_CD4_TCELL_UP	169		Rejected!
GSE40274_CTRL_VS_SATB1_TRANSDUCED_ACTIVATED_CD4_TCELL_DN	172		Rejected!
GSE40274_CTRL_VS_LEF1_TRANSDUCED_ACTIVATED_CD4_TCELL_UP	172		Rejected!
GSE40274_CTRL_VS_LEF1_TRANSDUCED_ACTIVATED_CD4_TCELL_DN	170		Rejected!
GSE40274_CTRL_VS_XBP1_TRANSDUCED_ACTIVATED_CD4_TCELL_UP	171		Rejected!
GSE40274_CTRL_VS_XBP1_TRANSDUCED_ACTIVATED_CD4_TCELL_DN	165		Rejected!
GSE40274_CTRL_VS_GATA1_TRANSDUCED_ACTIVATED_CD4_TCELL_UP	148		Rejected!
GSE40274_CTRL_VS_GATA1_TRANSDUCED_ACTIVATED_CD4_TCELL_DN	174		Rejected!
GSE40274_CTRL_VS_HELIOS_TRANSDUCED_ACTIVATED_CD4_TCELL_UP	166		Rejected!
GSE40274_CTRL_VS_HELIOS_TRANSDUCED_ACTIVATED_CD4_TCELL_DN	179		Rejected!
GSE40274_CTRL_VS_FOXP3_AND_EOS_TRANSDUCED_ACTIVATED_CD4_TCELL_UP	169		Rejected!
GSE40274_CTRL_VS_FOXP3_AND_EOS_TRANSDUCED_ACTIVATED_CD4_TCELL_DN	160		Rejected!
GSE40274_CTRL_VS_FOXP3_AND_PBX1_TRANSDUCED_ACTIVATED_CD4_TCELL_UP	165		Rejected!
GSE40274_CTRL_VS_FOXP3_AND_PBX1_TRANSDUCED_ACTIVATED_CD4_TCELL_DN	164		Rejected!
GSE40274_CTRL_VS_FOXP3_AND_GATA1_TRANSDUCED_ACTIVATED_CD4_TCELL_UP	141		Rejected!
GSE40274_CTRL_VS_FOXP3_AND_GATA1_TRANSDUCED_ACTIVATED_CD4_TCELL_DN	150		Rejected!
GSE40274_CTRL_VS_FOXP3_AND_LEF1_TRANSDUCED_ACTIVATED_CD4_TCELL_UP	165		Rejected!
GSE40274_CTRL_VS_FOXP3_AND_LEF1_TRANSDUCED_ACTIVATED_CD4_TCELL_DN	169		Rejected!
GSE40274_CTRL_VS_FOXP3_AND_IRF4_TRANSDUCED_ACTIVATED_CD4_TCELL_UP	160		Rejected!
GSE40274_CTRL_VS_FOXP3_AND_IRF4_TRANSDUCED_ACTIVATED_CD4_TCELL_DN	164		Rejected!
GSE40274_CTRL_VS_FOXP3_AND_SATB1_TRANSDUCED_ACTIVATED_CD4_TCELL_UP	166		Rejected!
GSE40274_CTRL_VS_FOXP3_AND_SATB1_TRANSDUCED_ACTIVATED_CD4_TCELL_DN	163		Rejected!
GSE40274_CTRL_VS_FOXP3_AND_XBP1_TRANSDUCED_ACTIVATED_CD4_TCELL_UP	167		Rejected!
GSE40274_CTRL_VS_FOXP3_AND_XBP1_TRANSDUCED_ACTIVATED_CD4_TCELL_DN	156		Rejected!
GSE40274_CTRL_VS_FOXP3_AND_HELIOS_TRANSDUCED_ACTIVATED_CD4_TCELL_UP	197		Rejected!
GSE40274_CTRL_VS_FOXP3_AND_HELIOS_TRANSDUCED_ACTIVATED_CD4_TCELL_DN	200		Rejected!
GSE40274_FOXP3_VS_FOXP3_AND_EOS_TRANSDUCED_ACTIVATED_CD4_TCELL_UP	200		Rejected!
GSE40274_FOXP3_VS_FOXP3_AND_EOS_TRANSDUCED_ACTIVATED_CD4_TCELL_DN	200		Rejected!
GSE40273_XBP1_KO_VS_WT_TREG_UP	200		Rejected!
GSE40273_XBP1_KO_VS_WT_TREG_DN	199		Rejected!
GSE40273_EOS_KO_VS_WT_TREG_UP	200		Rejected!
GSE40273_EOS_KO_VS_WT_TREG_DN	199		Rejected!
GSE40273_GATA1_KO_VS_WT_TREG_UP	200		Rejected!
GSE40273_GATA1_KO_VS_WT_TREG_DN	199		Rejected!
GSE40274_CTRL_VS_FOXP3_TRANSDUCED_ACTIVATED_CD4_TCELL_UP	200		Rejected!
GSE40274_CTRL_VS_FOXP3_TRANSDUCED_ACTIVATED_CD4_TCELL_DN	200		Rejected!
GSE40274_CTRL_VS_EOS_TRANSDUCED_ACTIVATED_CD4_TCELL_UP	176		Rejected!
GSE40274_CTRL_VS_EOS_TRANSDUCED_ACTIVATED_CD4_TCELL_DN	150		Rejected!
GSE40274_FOXP3_VS_FOXP3_AND_SATB1_TRANSDUCED_ACTIVATED_CD4_TCELL_UP	135		Rejected!
GSE40274_FOXP3_VS_FOXP3_AND_SATB1_TRANSDUCED_ACTIVATED_CD4_TCELL_DN	180		Rejected!
GSE40274_FOXP3_VS_FOXP3_AND_XBP1_TRANSDUCED_ACTIVATED_CD4_TCELL_UP	150		Rejected!
GSE40274_FOXP3_VS_FOXP3_AND_XBP1_TRANSDUCED_ACTIVATED_CD4_TCELL_DN	159		Rejected!
GSE40274_FOXP3_VS_FOXP3_AND_HELIOS_TRANSDUCED_ACTIVATED_CD4_TCELL_UP	154		Rejected!
GSE40274_FOXP3_VS_FOXP3_AND_HELIOS_TRANSDUCED_ACTIVATED_CD4_TCELL_DN	143		Rejected!
GSE40274_EOS_VS_FOXP3_AND_EOS_TRANSDUCED_ACTIVATED_CD4_TCELL_UP	153		Rejected!
GSE40274_EOS_VS_FOXP3_AND_EOS_TRANSDUCED_ACTIVATED_CD4_TCELL_DN	121		Rejected!
GSE40274_IRF4_VS_FOXP3_AND_IRF4_TRANSDUCED_ACTIVATED_CD4_TCELL_UP	180		Rejected!
GSE40274_IRF4_VS_FOXP3_AND_IRF4_TRANSDUCED_ACTIVATED_CD4_TCELL_DN	118		Rejected!
GSE40274_SATB1_VS_FOXP3_AND_SATB1_TRANSDUCED_ACTIVATED_CD4_TCELL_UP	169		Rejected!
GSE40274_SATB1_VS_FOXP3_AND_SATB1_TRANSDUCED_ACTIVATED_CD4_TCELL_DN	121		Rejected!
GSE40274_LEF1_VS_FOXP3_AND_LEF1_TRANSDUCED_ACTIVATED_CD4_TCELL_UP	200		Rejected!
GSE40274_LEF1_VS_FOXP3_AND_LEF1_TRANSDUCED_ACTIVATED_CD4_TCELL_DN	199		Rejected!
GSE40274_XBP1_VS_FOXP3_AND_XBP1_TRANSDUCED_ACTIVATED_CD4_TCELL_UP	200		Rejected!
GSE40274_XBP1_VS_FOXP3_AND_XBP1_TRANSDUCED_ACTIVATED_CD4_TCELL_DN	198		Rejected!
GSE40274_GATA1_VS_FOXP3_AND_GATA1_TRANSDUCED_ACTIVATED_CD4_TCELL_UP	200		Rejected!
GSE40274_GATA1_VS_FOXP3_AND_GATA1_TRANSDUCED_ACTIVATED_CD4_TCELL_DN	200		Rejected!
GSE40274_HELIOS_VS_FOXP3_AND_HELIOS_TRANSDUCED_ACTIVATED_CD4_TCELL_UP	200		Rejected!
GSE40274_HELIOS_VS_FOXP3_AND_HELIOS_TRANSDUCED_ACTIVATED_CD4_TCELL_DN	199		Rejected!
GSE40277_EOS_AND_LEF1_TRANSDUCED_VS_GATA1_AND_SATB1_TRANSDUCED_CD4_TCELL_UP	200		Rejected!
GSE40277_EOS_AND_LEF1_TRANSDUCED_VS_GATA1_AND_SATB1_TRANSDUCED_CD4_TCELL_DN	199		Rejected!
GSE40277_EOS_AND_LEF1_TRANSDUCED_VS_CTRL_CD4_TCELL_UP	200		Rejected!
GSE40277_EOS_AND_LEF1_TRANSDUCED_VS_CTRL_CD4_TCELL_DN	199		Rejected!
GSE40277_GATA1_AND_SATB1_TRANSDUCED_VS_CTRL_CD4_TCELL_UP	200		Rejected!
GSE40277_GATA1_AND_SATB1_TRANSDUCED_VS_CTRL_CD4_TCELL_DN	199		Rejected!
GSE40274_FOXP3_VS_FOXP3_AND_IRF4_TRANSDUCED_ACTIVATED_CD4_TCELL_DN	199		Rejected!
GSE40274_FOXP3_VS_FOXP3_AND_GATA1_TRANSDUCED_ACTIVATED_CD4_TCELL_DN	199		Rejected!
GSE40274_FOXP3_VS_FOXP3_AND_PBX1_TRANSDUCED_ACTIVATED_CD4_TCELL_UP	200		Rejected!
GSE40274_FOXP3_VS_FOXP3_AND_PBX1_TRANSDUCED_ACTIVATED_CD4_TCELL_DN	199		Rejected!
GSE40274_FOXP3_VS_FOXP3_AND_GATA1_TRANSDUCED_ACTIVATED_CD4_TCELL_UP	200		Rejected!
GSE40274_FOXP3_VS_FOXP3_AND_LEF1_TRANSDUCED_ACTIVATED_CD4_TCELL_UP	200		Rejected!
GSE40274_FOXP3_VS_FOXP3_AND_LEF1_TRANSDUCED_ACTIVATED_CD4_TCELL_DN	200		Rejected!
GSE40274_FOXP3_VS_FOXP3_AND_IRF4_TRANSDUCED_ACTIVATED_CD4_TCELL_UP	200		Rejected!
GSE40441_NRP1_POS_INDUCED_TREG_VS_NRP1_NEG_NATURAL_TREG_DN	199		Rejected!
GSE40441_NRP1_POS_INDUCED_TREG_VS_NRP1_NEG_NATURAL_TREG_UP	200		Rejected!
GSE40443_INDUCED_VS_TOTAL_TREG_UP	199		Rejected!
GSE40443_INDUCED_VS_TOTAL_TREG_DN	200		Rejected!
GSE40666_NAIVE_VS_EFFECTOR_CD8_TCELL_UP	200		Rejected!
GSE40666_NAIVE_VS_EFFECTOR_CD8_TCELL_DN	200		Rejected!
GSE40666_WT_VS_STAT1_KO_CD8_TCELL_UP	200		Rejected!
GSE40666_WT_VS_STAT1_KO_CD8_TCELL_DN	200		Rejected!
GSE40666_NAIVE_VS_EFFECTOR_CD8_TCELL_WITH_IFNA_STIM_90MIN_UP	200		Rejected!
GSE40666_NAIVE_VS_EFFECTOR_CD8_TCELL_WITH_IFNA_STIM_90MIN_DN	200		Rejected!
GSE40666_WT_VS_STAT1_KO_CD8_TCELL_WITH_IFNA_STIM_90MIN_UP	199		Rejected!
GSE40666_WT_VS_STAT1_KO_CD8_TCELL_WITH_IFNA_STIM_90MIN_DN	200		Rejected!
GSE40666_WT_VS_STAT4_KO_CD8_TCELL_WITH_IFNA_STIM_90MIN_UP	200		Rejected!
GSE40666_WT_VS_STAT4_KO_CD8_TCELL_WITH_IFNA_STIM_90MIN_DN	200		Rejected!
GSE40666_STAT1_KO_VS_STAT4_KO_CD8_TCELL_WITH_IFNA_STIM_90MIN_UP	195		Rejected!
GSE40666_STAT1_KO_VS_STAT4_KO_CD8_TCELL_WITH_IFNA_STIM_90MIN_DN	184		Rejected!
GSE40666_STAT1_KO_VS_STAT4_KO_CD8_TCELL_UP	199		Rejected!
GSE40666_STAT1_KO_VS_STAT4_KO_CD8_TCELL_DN	182		Rejected!
GSE40666_WT_VS_STAT4_KO_CD8_TCELL_DN	199		Rejected!
GSE40666_UNTREATED_VS_IFNA_STIM_CD8_TCELL_90MIN_UP	187		Rejected!
GSE40666_UNTREATED_VS_IFNA_STIM_CD8_TCELL_90MIN_DN	199		Rejected!
GSE40666_WT_VS_STAT4_KO_CD8_TCELL_UP	186		Rejected!
GSE40666_UNTREATED_VS_IFNA_STIM_EFFECTOR_CD8_TCELL_90MIN_DN	199		Rejected!
GSE40666_UNTREATED_VS_IFNA_STIM_STAT1_KO_CD8_TCELL_90MIN_UP	192		Rejected!
GSE40666_UNTREATED_VS_IFNA_STIM_STAT1_KO_CD8_TCELL_90MIN_DN	198		Rejected!
GSE40666_UNTREATED_VS_IFNA_STIM_EFFECTOR_CD8_TCELL_90MIN_UP	200		Rejected!
GSE40666_UNTREATED_VS_IFNA_STIM_STAT4_KO_EFFECTOR_CD8_TCELL_90MIN_DN	199		Rejected!
GSE40666_UNTREATED_VS_IFNA_STIM_STAT4_KO_EFFECTOR_CD8_TCELL_90MIN_UP	200		Rejected!
GSE40225_WT_VS_RIP_B7X_DIABETIC_MOUSE_PANCREATIC_CD8_TCELL_UP	199		Rejected!
GSE40225_WT_VS_RIP_B7X_DIABETIC_MOUSE_PANCREATIC_CD8_TCELL_DN	200		Rejected!
GSE20727_DNFB_ALLERGEN_VS_ROS_INH_AND_DNFB_ALLERGEN_TREATED_DC_UP	196		Rejected!
GSE20727_CTRL_VS_ROS_INHIBITOR_TREATED_DC_DN	199		Rejected!
GSE20727_CTRL_VS_H2O2_TREATED_DC_DN	196		Rejected!
GSE20727_CTRL_VS_ROS_INHIBITOR_TREATED_DC_UP	198		Rejected!
GSE20727_CTRL_VS_H2O2_TREATED_DC_UP	198		Rejected!
GSE20727_CTRL_VS_ROS_INH_AND_DNFB_ALLERGEN_TREATED_DC_DN	197		Rejected!
GSE20727_ROS_INH_VS_ROS_INH_AND_DNFB_ALLERGEN_TREATED_DC_DN	196		Rejected!
GSE20727_CTRL_VS_DNFB_ALLERGEN_TREATED_DC_DN	194		Rejected!
GSE20727_CTRL_VS_ROS_INH_AND_DNFB_ALLERGEN_TREATED_DC_UP	197		Rejected!
GSE20727_ROS_INH_VS_ROS_INH_AND_DNFB_ALLERGEN_TREATED_DC_UP	199		Rejected!
GSE20727_H2O2_VS_ROS_INHIBITOR_TREATED_DC_DN	198		Rejected!
GSE20727_CTRL_VS_DNFB_ALLERGEN_TREATED_DC_UP	200		Rejected!
GSE20727_H2O2_VS_ROS_INHIBITOR_TREATED_DC_UP	199		Rejected!
GSE20727_DNFB_ALLERGEN_VS_ROS_INH_AND_DNFB_ALLERGEN_TREATED_DC_DN	199		Rejected!
GSE40068_CXCR5POS_BCL6POS_TFH_VS_CXCR5NEG_BCL6NEG_CD4_TCELL_UP	200		Rejected!
GSE40068_BCL6_POS_VS_NEG_CXCR5_POS_TFH_UP	200		Rejected!
GSE40068_BCL6_POS_VS_NEG_CXCR5_POS_TFH_DN	199		Rejected!
GSE40068_CXCR5NEG_BCL6NEG_CD4_TCELL_VS_CXCR5POS_BCL6NEG_TFH_UP	200		Rejected!
GSE40068_CXCR5POS_BCL6POS_TFH_VS_CXCR5NEG_BCL6NEG_CD4_TCELL_DN	200		Rejected!
GSE40068_CXCR5NEG_BCL6NEG_CD4_TCELL_VS_CXCR5POS_BCL6NEG_TFH_DN	200		Rejected!
GSE39916_B_CELL_SPLEEN_VS_PLASMA_CELL_BONE_MARROW_UP	199		Rejected!
GSE39916_B_CELL_SPLEEN_VS_PLASMA_CELL_BONE_MARROW_DN	200		Rejected!
GSE38304_MYC_NEG_VS_POS_GC_BCELL_UP	200		Rejected!
GSE38304_MYC_NEG_VS_POS_GC_BCELL_DN	200		Rejected!
GSE39110_UNTREATED_VS_IL2_TREATED_CD8_TCELL_DAY3_POST_IMMUNIZATION_DN	200		Rejected!
GSE39110_DAY3_VS_DAY6_POST_IMMUNIZATION_CD8_TCELL_UP	200		Rejected!
GSE39110_DAY3_VS_DAY6_POST_IMMUNIZATION_CD8_TCELL_DN	200		Rejected!
GSE39110_UNTREATED_VS_IL2_TREATED_CD8_TCELL_DAY3_POST_IMMUNIZATION_UP	200		Rejected!
GSE39110_DAY3_VS_DAY6_POST_IMMUNIZATION_CD8_TCELL_WITH_IL2_TREATMENT_UP	200		Rejected!
GSE39110_DAY3_VS_DAY6_POST_IMMUNIZATION_CD8_TCELL_WITH_IL2_TREATMENT_DN	199		Rejected!
GSE39110_UNTREATED_VS_IL2_TREATED_CD8_TCELL_DAY6_POST_IMMUNIZATION_UP	200		Rejected!
GSE39110_UNTREATED_VS_IL2_TREATED_CD8_TCELL_DAY6_POST_IMMUNIZATION_DN	200		Rejected!
GSE36078_WT_VS_IL1R_KO_LUNG_DC_AFTER_AD5_INF_UP	200		Rejected!
GSE36078_WT_VS_IL1R_KO_LUNG_DC_AFTER_AD5_INF_DN	199		Rejected!
GSE36078_UNTREATED_VS_AD5_INF_MOUSE_LUNG_DC_UP	200		Rejected!
GSE36078_WT_VS_IL1R_KO_LUNG_DC_DN	200		Rejected!
GSE36078_UNTREATED_VS_AD5_INF_MOUSE_LUNG_DC_DN	200		Rejected!
GSE36078_UNTREATED_VS_AD5_T425A_HEXON_INF_MOUSE_LUNG_DC_UP	200		Rejected!
GSE36078_WT_VS_IL1R_KO_LUNG_DC_AFTER_AD5_T425A_HEXON_INF_UP	200		Rejected!
GSE36078_WT_VS_IL1R_KO_LUNG_DC_AFTER_AD5_T425A_HEXON_INF_DN	199		Rejected!
GSE36078_UNTREATED_VS_AD5_INF_IL1R_KO_MOUSE_LUNG_DC_DN	200		Rejected!
GSE36078_UNTREATED_VS_AD5_T425A_HEXON_INF_IL1R_KO_MOUSE_LUNG_DC_UP	199		Rejected!
GSE36078_UNTREATED_VS_AD5_T425A_HEXON_INF_IL1R_KO_MOUSE_LUNG_DC_DN	198		Rejected!
GSE36078_WT_VS_IL1R_KO_LUNG_DC_UP	200		Rejected!
GSE36078_UNTREATED_VS_AD5_INF_IL1R_KO_MOUSE_LUNG_DC_UP	200		Rejected!
GSE36078_UNTREATED_VS_AD5_T425A_HEXON_INF_MOUSE_LUNG_DC_DN	200		Rejected!
GSE40685_NAIVE_CD4_TCELL_VS_TREG_DN	200		Rejected!
GSE40685_NAIVE_CD4_TCELL_VS_FOXP3_KO_TREG_PRECURSOR_UP	200		Rejected!
GSE40685_NAIVE_CD4_TCELL_VS_TREG_UP	197		Rejected!
GSE40685_TREG_VS_FOXP3_KO_TREG_PRECURSOR_UP	199		Rejected!
GSE40685_TREG_VS_FOXP3_KO_TREG_PRECURSOR_DN	199		Rejected!
GSE40685_NAIVE_CD4_TCELL_VS_FOXP3_KO_TREG_PRECURSOR_DN	195		Rejected!
GSE11961_FOLLICULAR_BCELL_VS_GERMINAL_CENTER_BCELL_DAY40_DN	200		Rejected!
GSE11961_FOLLICULAR_BCELL_VS_MEMORY_BCELL_DAY40_DN	200		Rejected!
GSE11961_FOLLICULAR_BCELL_VS_GERMINAL_CENTER_BCELL_DAY40_UP	200		Rejected!
GSE11961_FOLLICULAR_BCELL_VS_PLASMA_CELL_DAY7_UP	200		Rejected!
GSE11961_FOLLICULAR_BCELL_VS_PLASMA_CELL_DAY7_DN	200		Rejected!
GSE11961_FOLLICULAR_BCELL_VS_MEMORY_BCELL_DAY40_UP	200		Rejected!
GSE11961_MARGINAL_ZONE_BCELL_VS_GERMINAL_CENTER_BCELL_DAY40_UP	199		Rejected!
GSE11961_MARGINAL_ZONE_BCELL_VS_GERMINAL_CENTER_BCELL_DAY40_DN	200		Rejected!
GSE11961_MEMORY_BCELL_DAY7_VS_GERMINAL_CENTER_BCELL_DAY7_UP	200		Rejected!
GSE11961_MARGINAL_ZONE_BCELL_VS_GERMINAL_CENTER_BCELL_DAY7_UP	199		Rejected!
GSE11961_MARGINAL_ZONE_BCELL_VS_GERMINAL_CENTER_BCELL_DAY7_DN	200		Rejected!
GSE11961_MARGINAL_ZONE_BCELL_VS_PLASMA_CELL_DAY7_UP	200		Rejected!
GSE11961_MARGINAL_ZONE_BCELL_VS_PLASMA_CELL_DAY7_DN	199		Rejected!
GSE11961_MARGINAL_ZONE_BCELL_VS_MEMORY_BCELL_DAY40_UP	200		Rejected!
GSE11961_MARGINAL_ZONE_BCELL_VS_MEMORY_BCELL_DAY40_DN	200		Rejected!
GSE11961_GERMINAL_CENTER_BCELL_DAY7_VS_MEMORY_BCELL_DAY40_DN	200		Rejected!
GSE11961_GERMINAL_CENTER_BCELL_DAY7_VS_GERMINAL_CENTER_BCELL_DAY40_UP	199		Rejected!
GSE11961_GERMINAL_CENTER_BCELL_DAY7_VS_GERMINAL_CENTER_BCELL_DAY40_DN	199		Rejected!
GSE11961_UNSTIM_VS_ANTI_IGM_AND_CD40_STIM_6H_FOLLICULAR_BCELL_UP	200		Rejected!
GSE11961_UNSTIM_VS_ANTI_IGM_AND_CD40_STIM_6H_FOLLICULAR_BCELL_DN	199		Rejected!
GSE11961_MARGINAL_ZONE_BCELL_VS_MEMORY_BCELL_DAY7_UP	200		Rejected!
GSE11961_MARGINAL_ZONE_BCELL_VS_MEMORY_BCELL_DAY7_DN	200		Rejected!
GSE11961_FOLLICULAR_BCELL_VS_MEMORY_BCELL_DAY7_UP	200		Rejected!
GSE11961_FOLLICULAR_BCELL_VS_MEMORY_BCELL_DAY7_DN	200		Rejected!
GSE11961_FOLLICULAR_BCELL_VS_GERMINAL_CENTER_BCELL_DAY7_UP	200		Rejected!
GSE11961_FOLLICULAR_BCELL_VS_GERMINAL_CENTER_BCELL_DAY7_DN	200		Rejected!
GSE28737_WT_VS_BCL6_HET_MARGINAL_ZONE_BCELL_UP	200		Rejected!
GSE28737_WT_VS_BCL6_HET_MARGINAL_ZONE_BCELL_DN	200		Rejected!
GSE28737_WT_VS_BCL6_KO_MARGINAL_ZONE_BCELL_UP	199		Rejected!
GSE28737_WT_VS_BCL6_KO_MARGINAL_ZONE_BCELL_DN	198		Rejected!
GSE28737_BCL6_HET_VS_BCL6_KO_MARGINAL_ZONE_BCELL_UP	200		Rejected!
GSE28737_BCL6_HET_VS_BCL6_KO_MARGINAL_ZONE_BCELL_DN	200		Rejected!
GSE28737_FOLLICULAR_VS_MARGINAL_ZONE_BCELL_UP	199		Rejected!
GSE28737_FOLLICULAR_VS_MARGINAL_ZONE_BCELL_DN	200		Rejected!
GSE28737_FOLLICULAR_VS_MARGINAL_ZONE_BCELL_BCL6_HET_UP	199		Rejected!
GSE28737_FOLLICULAR_VS_MARGINAL_ZONE_BCELL_BCL6_HET_DN	200		Rejected!
GSE11961_MEMORY_BCELL_DAY7_VS_MEMORY_BCELL_DAY40_DN	200		Rejected!
GSE11961_MEMORY_BCELL_DAY7_VS_GERMINAL_CENTER_BCELL_DAY40_UP	200		Rejected!
GSE11961_MEMORY_BCELL_DAY7_VS_GERMINAL_CENTER_BCELL_DAY40_DN	199		Rejected!
GSE11961_GERMINAL_CENTER_BCELL_DAY7_VS_PLASMA_CELL_DAY7_UP	200		Rejected!
GSE11961_GERMINAL_CENTER_BCELL_DAY7_VS_PLASMA_CELL_DAY7_DN	200		Rejected!
GSE11961_GERMINAL_CENTER_BCELL_DAY7_VS_MEMORY_BCELL_DAY40_UP	200		Rejected!
GSE11961_MEMORY_BCELL_DAY7_VS_PLASMA_CELL_DAY7_UP	199		Rejected!
GSE11961_MEMORY_BCELL_DAY7_VS_PLASMA_CELL_DAY7_DN	200		Rejected!
GSE11961_MEMORY_BCELL_DAY7_VS_MEMORY_BCELL_DAY40_UP	199		Rejected!
GSE11961_MEMORY_BCELL_DAY7_VS_GERMINAL_CENTER_BCELL_DAY7_DN	200		Rejected!
GSE11961_FOLLICULAR_BCELL_VS_MARGINAL_ZONE_BCELL_DN	200		Rejected!
GSE28737_WT_VS_BCL6_KO_FOLLICULAR_BCELL_DN	200		Rejected!
GSE28737_BCL6_HET_VS_BCL6_KO_FOLLICULAR_BCELL_UP	200		Rejected!
GSE11961_FOLLICULAR_BCELL_VS_MARGINAL_ZONE_BCELL_UP	200		Rejected!
GSE11961_MEMORY_BCELL_DAY40_VS_GERMINAL_CENTER_BCELL_DAY40_DN	200		Rejected!
GSE28737_WT_VS_BCL6_HET_FOLLICULAR_BCELL_DN	200		Rejected!
GSE11961_PLASMA_CELL_DAY7_VS_MEMORY_BCELL_DAY40_UP	200		Rejected!
GSE28737_BCL6_HET_VS_BCL6_KO_FOLLICULAR_BCELL_DN	200		Rejected!
GSE11961_MEMORY_BCELL_DAY40_VS_GERMINAL_CENTER_BCELL_DAY40_UP	198		Rejected!
GSE28737_WT_VS_BCL6_KO_FOLLICULAR_BCELL_UP	200		Rejected!
GSE28737_WT_VS_BCL6_HET_FOLLICULAR_BCELL_UP	200		Rejected!
GSE11961_PLASMA_CELL_DAY7_VS_GERMINAL_CENTER_BCELL_DAY40_UP	200		Rejected!
GSE11961_PLASMA_CELL_DAY7_VS_GERMINAL_CENTER_BCELL_DAY40_DN	199		Rejected!
GSE11961_PLASMA_CELL_DAY7_VS_MEMORY_BCELL_DAY40_DN	198		Rejected!
GSE34179_THPOK_KO_VS_WT_VA14I_NKTCELL_UP	200		Rejected!
GSE34179_THPOK_KO_VS_WT_VA14I_NKTCELL_DN	199		Rejected!
GSE40493_BCL6_KO_VS_WT_TREG_UP	177		Rejected!
GSE40493_BCL6_KO_VS_WT_TREG_DN	117		Rejected!
GSE40184_HEALTHY_VS_HCV_INFECTED_DONOR_PBMC_DN	200		Rejected!
GSE40184_HEALTHY_VS_HCV_INFECTED_DONOR_PBMC_UP	199		Rejected!
GSE39556_CD8A_DC_VS_NK_CELL_UP	200		Rejected!
GSE39556_CD8A_DC_VS_NK_CELL_DN	199		Rejected!
GSE39556_UNTREATED_VS_3H_POLYIC_INJ_MOUSE_CD8A_DC_DN	200		Rejected!
GSE39556_UNTREATED_VS_3H_POLYIC_INJ_MOUSE_NK_CELL_UP	200		Rejected!
GSE39556_UNTREATED_VS_3H_POLYIC_INJ_MOUSE_NK_CELL_DN	200		Rejected!
GSE39556_UNTREATED_VS_3H_POLYIC_INJ_MOUSE_CD8A_DC_UP	200		Rejected!
GSE39556_CD8A_DC_VS_NK_CELL_MOUSE_3H_POST_POLYIC_INJ_DN	199		Rejected!
GSE39556_CD8A_DC_VS_NK_CELL_MOUSE_3H_POST_POLYIC_INJ_UP	200		Rejected!
GSE33292_WT_VS_TCF1_KO_DN3_THYMOCYTE_UP	199		Rejected!
GSE33292_WT_VS_TCF1_KO_DN3_THYMOCYTE_DN	200		Rejected!
GSE33292_DN3_THYMOCYTE_VS_TCELL_LYMPHOMA_FROM_TCF1_KO_DN	199		Rejected!
GSE33292_DN3_THYMOCYTE_VS_TCF1_KO_TCELL_LYMPHOMA_UP	200		Rejected!
GSE33292_DN3_THYMOCYTE_VS_TCELL_LYMPHOMA_FROM_TCF1_KO_UP	173		Rejected!
GSE33292_DN3_THYMOCYTE_VS_TCF1_KO_TCELL_LYMPHOMA_DN	148		Rejected!
GSE35543_IN_VIVO_NTREG_VS_IN_VITRO_ITREG_DN	189		Rejected!
GSE35543_IN_VIVO_NTREG_VS_CONVERTED_EX_ITREG_UP	192		Rejected!
GSE35543_IN_VIVO_NTREG_VS_IN_VITRO_ITREG_UP	199		Rejected!
GSE35543_IN_VIVO_NTREG_VS_CONVERTED_EX_ITREG_DN	199		Rejected!
GSE35543_IN_VITRO_ITREG_VS_CONVERTED_EX_ITREG_DN	198		Rejected!
GSE35543_IN_VITRO_ITREG_VS_CONVERTED_EX_ITREG_UP	200		Rejected!
GSE40655_FOXO1_KO_VS_WT_NTREG_UP	200		Rejected!
GSE40655_FOXO1_KO_VS_WT_NTREG_DN	200		Rejected!
GSE24671_CTRL_VS_SENDAI_VIRUS_INFECTED_MOUSE_SPLENOCYTES_DN	199		Rejected!
GSE24671_BAKIMULC_VS_SENDAI_VIRUS_INFECTED_MOUSE_SPLENOCYTES_UP	200		Rejected!
GSE24671_CTRL_VS_BAKIMULC_INFECTED_MOUSE_SPLENOCYTES_DN	170		Rejected!
GSE24671_CTRL_VS_SENDAI_VIRUS_INFECTED_MOUSE_SPLENOCYTES_UP	161		Rejected!
GSE24671_CTRL_VS_BAKIMULC_INFECTED_MOUSE_SPLENOCYTES_UP	200		Rejected!
GSE24671_BAKIMULC_VS_SENDAI_VIRUS_INFECTED_MOUSE_SPLENOCYTES_DN	199		Rejected!
GSE41867_DAY8_VS_DAY15_LCMV_CLONE13_EFFECTOR_CD8_TCELL_UP	200		Rejected!
GSE41867_DAY8_VS_DAY15_LCMV_CLONE13_EFFECTOR_CD8_TCELL_DN	200		Rejected!
GSE41867_DAY15_EFFECTOR_VS_DAY30_EXHAUSTED_CD8_TCELL_LCMV_CLONE13_UP	199		Rejected!
GSE41867_DAY15_EFFECTOR_VS_DAY30_EXHAUSTED_CD8_TCELL_LCMV_CLONE13_DN	200		Rejected!
GSE41867_NAIVE_VS_DAY6_LCMV_EFFECTOR_CD8_TCELL_UP	200		Rejected!
GSE41867_DAY6_VS_DAY8_LCMV_ARMSTRONG_EFFECTOR_CD8_TCELL_UP	200		Rejected!
GSE41867_DAY6_VS_DAY8_LCMV_ARMSTRONG_EFFECTOR_CD8_TCELL_DN	200		Rejected!
GSE41867_DAY6_EFFECTOR_VS_DAY30_MEMORY_CD8_TCELL_LCMV_ARMSTRONG_UP	200		Rejected!
GSE41867_DAY6_EFFECTOR_VS_DAY30_MEMORY_CD8_TCELL_LCMV_ARMSTRONG_DN	200		Rejected!
GSE41867_DAY8_EFFECTOR_VS_DAY30_MEMORY_CD8_TCELL_LCMV_ARMSTRONG_UP	200		Rejected!
GSE41867_NAIVE_VS_DAY6_LCMV_EFFECTOR_CD8_TCELL_DN	200		Rejected!
GSE41867_NAIVE_VS_DAY8_LCMV_EFFECTOR_CD8_TCELL_UP	200		Rejected!
GSE41867_NAIVE_VS_DAY8_LCMV_EFFECTOR_CD8_TCELL_DN	200		Rejected!
GSE41867_NAIVE_VS_DAY15_LCMV_EFFECTOR_CD8_TCELL_UP	200		Rejected!
GSE41867_NAIVE_VS_DAY15_LCMV_EFFECTOR_CD8_TCELL_DN	200		Rejected!
GSE41867_NAIVE_VS_EFFECTOR_CD8_TCELL_UP	200		Rejected!
GSE41867_NAIVE_VS_EFFECTOR_CD8_TCELL_DN	200		Rejected!
GSE41867_NAIVE_VS_DAY30_LCMV_CLONE13_EXHAUSTED_CD8_TCELL_DN	200		Rejected!
GSE41867_LCMV_ARMSTRONG_VS_CLONE13_DAY6_EFFECTOR_CD8_TCELL_DN	200		Rejected!
GSE41867_LCMV_ARMSTRONG_VS_CLONE13_DAY8_EFFECTOR_CD8_TCELL_UP	200		Rejected!
GSE41867_LCMV_ARMSTRONG_VS_CLONE13_DAY8_EFFECTOR_CD8_TCELL_DN	200		Rejected!
GSE41867_MEMORY_VS_EXHAUSTED_CD8_TCELL_DAY30_LCMV_UP	199		Rejected!
GSE41867_MEMORY_VS_EXHAUSTED_CD8_TCELL_DAY30_LCMV_DN	200		Rejected!
GSE41867_DAY8_EFFECTOR_VS_DAY30_MEMORY_CD8_TCELL_LCMV_ARMSTRONG_DN	200		Rejected!
GSE41867_DAY6_VS_DAY8_LCMV_CLONE13_EFFECTOR_CD8_TCELL_UP	200		Rejected!
GSE41867_DAY6_VS_DAY8_LCMV_CLONE13_EFFECTOR_CD8_TCELL_DN	200		Rejected!
GSE41867_DAY6_EFFECTOR_VS_DAY30_EXHAUSTED_CD8_TCELL_LCMV_CLONE13_UP	200		Rejected!
GSE41867_DAY6_EFFECTOR_VS_DAY30_EXHAUSTED_CD8_TCELL_LCMV_CLONE13_DN	200		Rejected!
GSE41867_DAY8_EFFECTOR_VS_DAY30_EXHAUSTED_CD8_TCELL_LCMV_CLONE13_UP	199		Rejected!
GSE41867_DAY8_EFFECTOR_VS_DAY30_EXHAUSTED_CD8_TCELL_LCMV_CLONE13_DN	200		Rejected!
GSE41867_LCMV_ARMSTRONG_VS_CLONE13_DAY6_EFFECTOR_CD8_TCELL_UP	200		Rejected!
GSE41867_NAIVE_VS_DAY6_LCMV_ARMSTRONG_EFFECTOR_CD8_TCELL_UP	200		Rejected!
GSE41867_NAIVE_VS_DAY6_LCMV_ARMSTRONG_EFFECTOR_CD8_TCELL_DN	200		Rejected!
GSE41867_NAIVE_VS_DAY8_LCMV_ARMSTRONG_EFFECTOR_CD8_TCELL_UP	200		Rejected!
GSE41867_NAIVE_VS_DAY8_LCMV_ARMSTRONG_EFFECTOR_CD8_TCELL_DN	199		Rejected!
GSE41867_NAIVE_VS_DAY15_LCMV_ARMSTRONG_EFFECTOR_CD8_TCELL_UP	200		Rejected!
GSE41867_NAIVE_VS_DAY15_LCMV_ARMSTRONG_EFFECTOR_CD8_TCELL_DN	198		Rejected!
GSE41867_NAIVE_VS_DAY30_LCMV_ARMSTRONG_MEMORY_CD8_TCELL_UP	199		Rejected!
GSE41867_NAIVE_VS_DAY30_LCMV_ARMSTRONG_MEMORY_CD8_TCELL_DN	199		Rejected!
GSE41867_NAIVE_VS_DAY8_LCMV_CLONE13_EFFECTOR_CD8_TCELL_UP	200		Rejected!
GSE41867_NAIVE_VS_DAY8_LCMV_CLONE13_EFFECTOR_CD8_TCELL_DN	194		Rejected!
GSE41867_NAIVE_VS_DAY15_LCMV_CONE13_EFFECTOR_CD8_TCELL_UP	186		Rejected!
GSE41867_NAIVE_VS_DAY15_LCMV_CONE13_EFFECTOR_CD8_TCELL_DN	195		Rejected!
GSE41867_NAIVE_VS_DAY30_LCMV_CLONE13_EXHAUSTED_CD8_TCELL_UP	192		Rejected!
GSE41867_LCMV_ARMSTRONG_VS_CLONE13_DAY15_EFFECTOR_CD8_TCELL_DN	185		Rejected!
GSE41867_DAY6_VS_DAY15_LCMV_CLONE13_EFFECTOR_CD8_TCELL_UP	189		Rejected!
GSE41867_DAY6_VS_DAY15_LCMV_CLONE13_EFFECTOR_CD8_TCELL_DN	190		Rejected!
GSE41867_DAY6_VS_DAY15_LCMV_ARMSTRONG_EFFECTOR_CD8_TCELL_DN	196		Rejected!
GSE41867_DAY8_VS_DAY15_LCMV_ARMSTRONG_EFFECTOR_CD8_TCELL_UP	191		Rejected!
GSE41867_DAY8_VS_DAY15_LCMV_ARMSTRONG_EFFECTOR_CD8_TCELL_DN	184		Rejected!
GSE41867_DAY6_VS_DAY15_LCMV_ARMSTRONG_EFFECTOR_CD8_TCELL_UP	196		Rejected!
GSE41867_DAY15_EFFECTOR_VS_DAY30_MEMORY_CD8_TCELL_LCMV_ARMSTRONG_DN	190		Rejected!
GSE41867_LCMV_ARMSTRONG_VS_CLONE13_DAY15_EFFECTOR_CD8_TCELL_UP	200		Rejected!
GSE41867_DAY15_EFFECTOR_VS_DAY30_MEMORY_CD8_TCELL_LCMV_ARMSTRONG_UP	199		Rejected!
GSE41087_WT_VS_FOXP3_MUT_ANTI_CD3_CD28_STIM_CD4_TCELL_UP	195		Rejected!
GSE41087_WT_VS_FOXP3_MUT_ANTI_CD3_CD28_STIM_CD4_TCELL_DN	200		Rejected!
GSE36826_WT_VS_IL1R_KO_SKIN_DN	198		Rejected!
GSE36826_NORMAL_VS_STAPH_AUREUS_INF_IL1R_KO_SKIN_UP	199		Rejected!
GSE36826_NORMAL_VS_STAPH_AUREUS_INF_IL1R_KO_SKIN_DN	199		Rejected!
GSE36826_WT_VS_IL1R_KO_SKIN_STAPH_AUREUS_INF_DN	200		Rejected!
GSE36826_NORMAL_VS_STAPH_AUREUS_INF_SKIN_UP	198		Rejected!
GSE36826_NORMAL_VS_STAPH_AUREUS_INF_SKIN_DN	200		Rejected!
GSE36826_WT_VS_IL1R_KO_SKIN_STAPH_AUREUS_INF_UP	200		Rejected!
GSE36826_WT_VS_IL1R_KO_SKIN_UP	197		Rejected!
GSE39382_IL3_VS_IL3_IL33_TREATED_MAST_CELL_DN	199		Rejected!
GSE39382_IL3_VS_IL3_IL33_TREATED_MAST_CELL_UP	200		Rejected!
GSE35435_RESTING_VS_IL4_TREATED_MACROPHAGE_UP	199		Rejected!
GSE35435_RESTING_VS_IL4_TREATED_MACROPHAGE_DN	199		Rejected!
GSE28408_LY6G_POS_VS_NEG_DC_DN	200		Rejected!
GSE28408_LY6G_POS_VS_NEG_DC_UP	197		Rejected!
GSE41978_WT_VS_ID2_KO_AND_BIM_KO_KLRG1_LOW_EFFECTOR_CD8_TCELL_DN	200		Rejected!
GSE41978_WT_VS_ID2_KO_KLRG1_LOW_EFFECTOR_CD8_TCELL_DN	200		Rejected!
GSE41978_WT_VS_ID2_KO_AND_BIM_KO_KLRG1_LOW_EFFECTOR_CD8_TCELL_UP	200		Rejected!
GSE41978_KLRG1_HIGH_VS_LOW_EFFECTOR_CD8_TCELL_UP	200		Rejected!
GSE41978_KLRG1_HIGH_VS_LOW_EFFECTOR_CD8_TCELL_DN	200		Rejected!
GSE41978_WT_VS_ID2_KO_KLRG1_LOW_EFFECTOR_CD8_TCELL_UP	200		Rejected!
GSE41978_WT_VS_BIM_KO_KLRG1_LOW_EFFECTOR_CD8_TCELL_DN	200		Rejected!
GSE41978_ID2_KO_VS_ID2_KO_AND_BIM_KO_KLRG1_LOW_EFFECTOR_CD8_TCELL_UP	200		Rejected!
GSE41978_ID2_KO_VS_ID2_KO_AND_BIM_KO_KLRG1_LOW_EFFECTOR_CD8_TCELL_DN	200		Rejected!
GSE41978_WT_VS_BIM_KO_KLRG1_LOW_EFFECTOR_CD8_TCELL_UP	200		Rejected!
GSE41978_ID2_KO_VS_BIM_KO_KLRG1_LOW_EFFECTOR_CD8_TCELL_DN	200		Rejected!
GSE41978_ID2_KO_AND_BIM_KO_VS_BIM_KO_KLRG1_LOW_EFFECTOR_CD8_TCELL_UP	199		Rejected!
GSE41978_ID2_KO_AND_BIM_KO_VS_BIM_KO_KLRG1_LOW_EFFECTOR_CD8_TCELL_DN	199		Rejected!
GSE41978_ID2_KO_VS_BIM_KO_KLRG1_LOW_EFFECTOR_CD8_TCELL_UP	199		Rejected!
GSE42021_TREG_PLN_VS_TREG_PRECURSORS_THYMUS_UP	197		Rejected!
GSE42021_TREG_PLN_VS_TREG_PRECURSORS_THYMUS_DN	200		Rejected!
GSE42021_TCONV_PLN_VS_TREG_PRECURSORS_THYMUS_UP	198		Rejected!
GSE42021_TREG_VS_TCONV_PLN_UP	200		Rejected!
GSE42021_TREG_VS_TCONV_PLN_DN	199		Rejected!
GSE42021_TREG_PLN_VS_CD24INT_TREG_THYMUS_DN	200		Rejected!
GSE42021_TREG_PLN_VS_CD24LO_TREG_THYMUS_UP	196		Rejected!
GSE42021_TREG_PLN_VS_CD24LO_TREG_THYMUS_DN	197		Rejected!
GSE42021_CD24HI_VS_CD24INT_TREG_THYMUS_UP	200		Rejected!
GSE42021_CD24HI_VS_CD24INT_TREG_THYMUS_DN	200		Rejected!
GSE42021_CD24HI_VS_CD24LOW_TREG_THYMUS_UP	199		Rejected!
GSE42021_CD24HI_VS_CD24LOW_TREG_THYMUS_DN	200		Rejected!
GSE42021_CD24INT_VS_CD24LOW_TREG_THYMUS_UP	197		Rejected!
GSE42021_CD24INT_VS_CD24LOW_TREG_THYMUS_DN	196		Rejected!
GSE42021_CD24HI_VS_CD24INT_TCONV_THYMUS_UP	200		Rejected!
GSE42021_CD24HI_VS_CD24INT_TCONV_THYMUS_DN	200		Rejected!
GSE42021_CD24HI_VS_CD24LOW_TCONV_THYMUS_UP	200		Rejected!
GSE42021_CD24HI_VS_CD24LOW_TCONV_THYMUS_DN	199		Rejected!
GSE42021_CD24INT_VS_CD24LOW_TCONV_THYMUS_UP	198		Rejected!
GSE42021_CD24INT_VS_CD24LOW_TCONV_THYMUS_DN	200		Rejected!
GSE42021_TCONV_PLN_VS_CD24HI_TCONV_THYMUS_UP	200		Rejected!
GSE42021_TCONV_PLN_VS_CD24HI_TCONV_THYMUS_DN	199		Rejected!
GSE42021_TCONV_PLN_VS_CD24INT_TCONV_THYMUS_UP	199		Rejected!
GSE42021_TCONV_PLN_VS_CD24INT_TCONV_THYMUS_DN	200		Rejected!
GSE42021_TCONV_PLN_VS_CD24LO_TCONV_THYMUS_UP	200		Rejected!
GSE42021_TCONV_PLN_VS_CD24LO_TCONV_THYMUS_DN	200		Rejected!
GSE42021_CD24INT_TREG_VS_CD24INT_TCONV_THYMUS_DN	200		Rejected!
GSE42021_CD24LO_TREG_VS_CD24LO_TCONV_THYMUS_UP	200		Rejected!
GSE42021_CD24LO_TREG_VS_CD24LO_TCONV_THYMUS_DN	200		Rejected!
GSE42021_TREG_PLN_VS_CD24HI_TREG_THYMUS_UP	200		Rejected!
GSE42021_TREG_PLN_VS_CD24HI_TREG_THYMUS_DN	200		Rejected!
GSE42021_TREG_PLN_VS_CD24INT_TREG_THYMUS_UP	200		Rejected!
GSE42021_CD24HI_TREG_VS_CD24HI_TCONV_THYMUS_UP	200		Rejected!
GSE42021_CD24HI_TREG_VS_CD24HI_TCONV_THYMUS_DN	200		Rejected!
GSE42021_CD24INT_TREG_VS_CD24INT_TCONV_THYMUS_UP	200		Rejected!
GSE42021_TCONV_PLN_VS_TREG_PRECURSORS_THYMUS_DN	200		Rejected!
GSE27434_WT_VS_DNMT1_KO_TREG_UP	200		Rejected!
GSE27434_WT_VS_DNMT1_KO_TREG_DN	200		Rejected!
GSE43700_UNTREATED_VS_IL10_TREATED_PBMC_UP	200		Rejected!
GSE43700_UNTREATED_VS_IL10_TREATED_PBMC_DN	200		Rejected!
GSE43957_UNTREATED_VS_NACL_TREATED_ANTI_CD3_CD28_STIM_CD4_TCELL_UP	200		Rejected!
GSE43957_UNTREATED_VS_NACL_TREATED_ANTI_CD3_CD28_STIM_CD4_TCELL_DN	200		Rejected!
GSE43956_WT_VS_SGK1_KO_TH17_DIFFERENTIATED_CD4_TCELL_UP	200		Rejected!
GSE43956_WT_VS_SGK1_KO_TH17_DIFFERENTIATED_CD4_TCELL_DN	200		Rejected!
GSE43955_TH0_VS_TGFB_IL6_TH17_ACT_CD4_TCELL_42H_UP	200		Rejected!
GSE43955_TH0_VS_TGFB_IL6_TH17_ACT_CD4_TCELL_42H_DN	200		Rejected!
GSE43955_TH0_VS_TGFB_IL6_TH17_ACT_CD4_TCELL_52H_UP	200		Rejected!
GSE43955_TH0_VS_TGFB_IL6_TH17_ACT_CD4_TCELL_1H_UP	200		Rejected!
GSE43955_TH0_VS_TGFB_IL6_TH17_ACT_CD4_TCELL_1H_DN	200		Rejected!
GSE43955_TH0_VS_TGFB_IL6_TH17_ACT_CD4_TCELL_4H_UP	200		Rejected!
GSE43955_TH0_VS_TGFB_IL6_TH17_ACT_CD4_TCELL_4H_DN	200		Rejected!
GSE43955_TH0_VS_TGFB_IL6_TH17_ACT_CD4_TCELL_10H_UP	200		Rejected!
GSE43955_TH0_VS_TGFB_IL6_TH17_ACT_CD4_TCELL_10H_DN	200		Rejected!
GSE43955_TH0_VS_TGFB_IL6_TH17_ACT_CD4_TCELL_20H_UP	200		Rejected!
GSE43955_TH0_VS_TGFB_IL6_TH17_ACT_CD4_TCELL_20H_DN	200		Rejected!
GSE43955_TH0_VS_TGFB_IL6_TH17_ACT_CD4_TCELL_30H_UP	200		Rejected!
GSE43955_TH0_VS_TGFB_IL6_TH17_ACT_CD4_TCELL_30H_DN	200		Rejected!
GSE43955_1H_VS_60H_ACT_CD4_TCELL_DN	199		Rejected!
GSE43955_TH0_VS_TGFB_IL6_IL23_TH17_ACT_CD4_TCELL_52H_UP	200		Rejected!
GSE43955_TH0_VS_TGFB_IL6_IL23_TH17_ACT_CD4_TCELL_52H_DN	200		Rejected!
GSE43955_TH0_VS_TGFB_IL6_TH17_ACT_CD4_TCELL_52H_DN	200		Rejected!
GSE43955_TH0_VS_TGFB_IL6_TH17_ACT_CD4_TCELL_60H_UP	200		Rejected!
GSE43955_TH0_VS_TGFB_IL6_TH17_ACT_CD4_TCELL_60H_DN	200		Rejected!
GSE43955_1H_VS_10H_ACT_CD4_TCELL_UP	200		Rejected!
GSE43955_1H_VS_10H_ACT_CD4_TCELL_DN	200		Rejected!
GSE43955_1H_VS_20H_ACT_CD4_TCELL_UP	200		Rejected!
GSE43955_1H_VS_20H_ACT_CD4_TCELL_DN	200		Rejected!
GSE43955_1H_VS_42H_ACT_CD4_TCELL_UP	200		Rejected!
GSE43955_1H_VS_42H_ACT_CD4_TCELL_DN	200		Rejected!
GSE43955_1H_VS_60H_ACT_CD4_TCELL_UP	200		Rejected!
GSE43955_TGFB_IL6_VS_TGFB_IL6_IL23_TH17_ACT_CD4_TCELL_52H_UP	200		Rejected!
GSE43955_TGFB_IL6_VS_TGFB_IL6_IL23_TH17_ACT_CD4_TCELL_52H_DN	200		Rejected!
GSE43955_TGFB_IL6_VS_TGFB_IL6_IL23_TH17_ACT_CD4_TCELL_60H_UP	200		Rejected!
GSE43955_TGFB_IL6_VS_TGFB_IL6_IL23_TH17_ACT_CD4_TCELL_60H_DN	200		Rejected!
GSE43955_1H_VS_10H_ACT_CD4_TCELL_WITH_TGFB_IL6_UP	199		Rejected!
GSE43955_1H_VS_10H_ACT_CD4_TCELL_WITH_TGFB_IL6_DN	200		Rejected!
GSE43955_1H_VS_20H_ACT_CD4_TCELL_WITH_TGFB_IL6_UP	200		Rejected!
GSE43955_1H_VS_20H_ACT_CD4_TCELL_WITH_TGFB_IL6_DN	200		Rejected!
GSE43955_1H_VS_42H_ACT_CD4_TCELL_WITH_TGFB_IL6_UP	199		Rejected!
GSE43955_1H_VS_42H_ACT_CD4_TCELL_WITH_TGFB_IL6_DN	200		Rejected!
GSE43955_1H_VS_60H_ACT_CD4_TCELL_WITH_TGFB_IL6_UP	200		Rejected!
GSE43955_1H_VS_60H_ACT_CD4_TCELL_WITH_TGFB_IL6_DN	200		Rejected!
GSE43955_10H_VS_60H_ACT_CD4_TCELL_WITH_TGFB_IL6_UP	200		Rejected!
GSE43955_10H_VS_60H_ACT_CD4_TCELL_WITH_TGFB_IL6_DN	200		Rejected!
GSE43955_TH0_VS_TGFB_IL6_IL23_TH17_ACT_CD4_TCELL_60H_DN	200		Rejected!
GSE43955_10H_VS_30H_ACT_CD4_TCELL_UP	200		Rejected!
GSE43955_10H_VS_30H_ACT_CD4_TCELL_DN	200		Rejected!
GSE43955_TH0_VS_TGFB_IL6_IL23_TH17_ACT_CD4_TCELL_60H_UP	200		Rejected!
GSE43955_10H_VS_60H_ACT_CD4_TCELL_DN	200		Rejected!
GSE43955_10H_VS_30H_ACT_CD4_TCELL_WITH_TGFB_IL6_UP	200		Rejected!
GSE43955_10H_VS_30H_ACT_CD4_TCELL_WITH_TGFB_IL6_DN	199		Rejected!
GSE43955_10H_VS_60H_ACT_CD4_TCELL_UP	199		Rejected!
GSE44732_UNSTIM_VS_IL27_STIM_IMATURE_DC_UP	200		Rejected!
GSE44732_UNSTIM_VS_IL27_STIM_IMATURE_DC_DN	197		Rejected!
GSE44955_MCSF_VS_MCSF_AND_IL27_STIM_MACROPHAGE_DN	199		Rejected!
GSE44955_MCSF_VS_MCSF_AND_IL27_STIM_MACROPHAGE_UP	198		Rejected!
GSE46242_CTRL_VS_EGR2_DELETED_TH1_CD4_TCELL_UP	199		Rejected!
GSE46242_CTRL_VS_EGR2_DELETED_TH1_CD4_TCELL_DN	195		Rejected!
GSE46242_CTRL_VS_EGR2_DELETED_ANERGIC_TH1_CD4_TCELL_UP	196		Rejected!
GSE46242_CTRL_VS_EGR2_DELETED_ANERGIC_TH1_CD4_TCELL_DN	197		Rejected!
GSE46242_TH1_VS_ANERGIC_TH1_CD4_TCELL_UP	197		Rejected!
GSE46242_TH1_VS_ANERGIC_TH1_CD4_TCELL_DN	193		Rejected!
GSE46242_TH1_VS_ANERGIC_TH1_CD4_TCELL_WITH_EGR2_DELETED_UP	199		Rejected!
GSE46242_TH1_VS_ANERGIC_TH1_CD4_TCELL_WITH_EGR2_DELETED_DN	193		Rejected!
GSE43863_NAIVE_VS_MEMORY_TH1_CD4_TCELL_D150_LCMV_DN	184		Rejected!
GSE43863_NAIVE_VS_LY6C_LOW_CXCR5NEG_CD4_EFF_TCELL_D6_LCMV_UP	193		Rejected!
GSE43863_NAIVE_VS_LY6C_LOW_CXCR5NEG_CD4_EFF_TCELL_D6_LCMV_DN	196		Rejected!
GSE43863_NAIVE_VS_MEMORY_TH1_CD4_TCELL_D150_LCMV_UP	188		Rejected!
GSE43863_NAIVE_VS_TH1_EFF_CD4_TCELL_D6_LCMV_UP	194		Rejected!
GSE43863_NAIVE_VS_TH1_EFF_CD4_TCELL_D6_LCMV_DN	187		Rejected!
GSE43863_NAIVE_VS_TFH_CD4_EFF_TCELL_D6_LCMV_UP	197		Rejected!
GSE43863_NAIVE_VS_TFH_CD4_EFF_TCELL_D6_LCMV_DN	192		Rejected!
GSE43863_NAIVE_VS_LY6C_INT_CXCR5POS_CD4_EFF_TCELL_D6_LCMV_UP	197		Rejected!
GSE43863_NAIVE_VS_LY6C_INT_CXCR5POS_CD4_EFF_TCELL_D6_LCMV_DN	193		Rejected!
GSE43863_DAY6_EFF_VS_DAY150_MEM_LY6C_INT_CXCR5POS_CD4_TCELL_DN	200		Rejected!
GSE43863_TH1_VS_TFH_MEMORY_CD4_TCELL_UP	200		Rejected!
GSE43863_TH1_VS_TFH_MEMORY_CD4_TCELL_DN	200		Rejected!
GSE43863_TH1_VS_LY6C_INT_CXCR5POS_MEMORY_CD4_TCELL_UP	200		Rejected!
GSE43863_NAIVE_VS_MEMORY_TFH_CD4_TCELL_D150_LCMV_UP	200		Rejected!
GSE43863_NAIVE_VS_MEMORY_TFH_CD4_TCELL_D150_LCMV_DN	200		Rejected!
GSE43863_NAIVE_VS_MEMORY_LY6C_INT_CXCR5POS_CD4_TCELL_D150_LCMV_UP	200		Rejected!
GSE43863_NAIVE_VS_MEMORY_LY6C_INT_CXCR5POS_CD4_TCELL_D150_LCMV_DN	200		Rejected!
GSE43863_DAY6_EFF_VS_DAY150_MEM_TH1_CD4_TCELL_UP	200		Rejected!
GSE43863_DAY6_EFF_VS_DAY150_MEM_TH1_CD4_TCELL_DN	199		Rejected!
GSE43863_DAY6_EFF_VS_DAY150_MEM_TFH_CD4_TCELL_UP	199		Rejected!
GSE43863_DAY6_EFF_VS_DAY150_MEM_TFH_CD4_TCELL_DN	198		Rejected!
GSE43863_DAY6_EFF_VS_DAY150_MEM_LY6C_INT_CXCR5POS_CD4_TCELL_UP	200		Rejected!
GSE43863_TFH_VS_LY6C_INT_CXCR5POS_EFFECTOR_CD4_TCELL_DN	199		Rejected!
GSE43863_TFH_VS_LY6C_LOW_CXCR5NEG_EFFECTOR_CD4_TCELL_UP	199		Rejected!
GSE43863_TFH_VS_LY6C_LOW_CXCR5NEG_EFFECTOR_CD4_TCELL_DN	199		Rejected!
GSE43863_LY6C_INT_CXCR5POS_VS_LY6C_LOW_CXCR5NEG_EFFECTOR_CD4_TCELL_UP	199		Rejected!
GSE43863_LY6C_INT_CXCR5POS_VS_LY6C_LOW_CXCR5NEG_EFFECTOR_CD4_TCELL_DN	200		Rejected!
GSE43863_TH1_VS_LY6C_INT_CXCR5POS_MEMORY_CD4_TCELL_DN	200		Rejected!
GSE43863_TFH_VS_LY6C_INT_CXCR5POS_MEMORY_CD4_TCELL_UP	199		Rejected!
GSE43863_TFH_VS_LY6C_INT_CXCR5POS_MEMORY_CD4_TCELL_DN	200		Rejected!
GSE43863_TH1_VS_TFH_EFFECTOR_CD4_TCELL_UP	200		Rejected!
GSE43863_TH1_VS_TFH_EFFECTOR_CD4_TCELL_DN	200		Rejected!
GSE43863_TH1_VS_LY6C_INT_CXCR5POS_EFFECTOR_CD4_TCELL_UP	200		Rejected!
GSE43863_TH1_VS_LY6C_INT_CXCR5POS_EFFECTOR_CD4_TCELL_DN	200		Rejected!
GSE43863_TH1_VS_LY6C_LOW_CXCR5NEG_EFFECTOR_CD4_TCELL_UP	200		Rejected!
GSE43863_TH1_VS_LY6C_LOW_CXCR5NEG_EFFECTOR_CD4_TCELL_DN	200		Rejected!
GSE43863_TFH_VS_LY6C_INT_CXCR5POS_EFFECTOR_CD4_TCELL_UP	200		Rejected!
GSE46143_CTRL_VS_LMP2A_TRANSDUCED_CD10_POS_GC_BCELL_UP	200		Rejected!
GSE46143_CTRL_VS_LMP2A_TRANSDUCED_CD10_POS_GC_BCELL_DN	200		Rejected!
GSE44649_NAIVE_VS_ACTIVATED_CD8_TCELL_UP	200		Rejected!
GSE44649_NAIVE_VS_ACTIVATED_CD8_TCELL_MIR155_KO_UP	200		Rejected!
GSE44649_NAIVE_VS_ACTIVATED_CD8_TCELL_MIR155_KO_DN	200		Rejected!
GSE44649_WT_VS_MIR155_KO_NAIVE_CD8_TCELL_UP	198		Rejected!
GSE44649_NAIVE_VS_ACTIVATED_CD8_TCELL_DN	200		Rejected!
GSE44649_WT_VS_MIR155_KO_ACTIVATED_CD8_TCELL_UP	199		Rejected!
GSE44649_WT_VS_MIR155_KO_ACTIVATED_CD8_TCELL_DN	199		Rejected!
GSE44649_WT_VS_MIR155_KO_NAIVE_CD8_TCELL_DN	200		Rejected!
GSE42724_MEMORY_BCELL_VS_PLASMABLAST_UP	199		Rejected!
GSE42724_B1_BCELL_VS_PLASMABLAST_UP	199		Rejected!
GSE42724_B1_BCELL_VS_PLASMABLAST_DN	200		Rejected!
GSE42724_NAIVE_VS_B1_BCELL_UP	200		Rejected!
GSE42724_MEMORY_BCELL_VS_PLASMABLAST_DN	200		Rejected!
GSE42724_NAIVE_VS_MEMORY_BCELL_UP	200		Rejected!
GSE42724_NAIVE_VS_MEMORY_BCELL_DN	200		Rejected!
GSE42724_MEMORY_VS_B1_BCELL_UP	200		Rejected!
GSE42724_NAIVE_VS_B1_BCELL_DN	199		Rejected!
GSE42724_NAIVE_BCELL_VS_PLASMABLAST_UP	197		Rejected!
GSE42724_NAIVE_BCELL_VS_PLASMABLAST_DN	198		Rejected!
GSE42724_MEMORY_VS_B1_BCELL_DN	197		Rejected!
GSE45382_UNTREATED_VS_TGFB_TREATED_MACROPHAGES_UP	198		Rejected!
GSE45382_UNTREATED_VS_TGFB_TREATED_MACROPHAGES_DN	194		Rejected!
GSE46606_UNSTIM_VS_CD40L_IL2_IL5_1DAY_STIMULATED_IRF4_KO_BCELL_UP	200		Rejected!
GSE46606_UNSTIM_VS_CD40L_IL2_IL5_1DAY_STIMULATED_IRF4_KO_BCELL_DN	195		Rejected!
GSE46606_UNSTIM_VS_CD40L_IL2_IL5_3DAY_STIMULATED_IRF4_KO_BCELL_UP	184		Rejected!
GSE46606_UNSTIM_VS_CD40L_IL2_IL5_3DAY_STIMULATED_IRF4_KO_BCELL_DN	195		Rejected!
GSE46606_IRF4_KO_VS_WT_CD40L_IL2_IL5_1DAY_STIMULATED_BCELL_UP	197		Rejected!
GSE46606_IRF4_KO_VS_WT_CD40L_IL2_IL5_1DAY_STIMULATED_BCELL_DN	195		Rejected!
GSE46606_IRF4_KO_VS_WT_CD40L_IL2_IL5_3DAY_STIMULATED_BCELL_UP	196		Rejected!
GSE46606_IRF4_KO_VS_WT_CD40L_IL2_IL5_3DAY_STIMULATED_BCELL_DN	195		Rejected!
GSE46606_DAY1_VS_DAY3_CD40L_IL2_IL5_STIMULATED_IRF4_KO_BCELL_UP	200		Rejected!
GSE46606_DAY1_VS_DAY3_CD40L_IL2_IL5_STIMULATED_IRF4_KO_BCELL_DN	200		Rejected!
GSE46606_UNSTIM_VS_CD40L_IL2_IL5_1DAY_STIMULATED_IRF4HIGH_SORTED_BCELL_UP	198		Rejected!
GSE46606_UNSTIM_VS_CD40L_IL2_IL5_1DAY_STIMULATED_IRF4HIGH_SORTED_BCELL_DN	200		Rejected!
GSE46606_UNSTIM_VS_CD40L_IL2_IL5_3DAY_STIMULATED_IRF4HIGH_SORTED_BCELL_UP	200		Rejected!
GSE46606_UNSTIM_VS_CD40L_IL2_IL5_3DAY_STIMULATED_IRF4HIGH_SORTED_BCELL_DN	199		Rejected!
GSE46606_UNSTIM_VS_CD40L_IL2_IL5_1DAY_STIMULATED_IRF4MID_SORTED_BCELL_UP	200		Rejected!
GSE46606_UNSTIM_VS_CD40L_IL2_IL5_1DAY_STIMULATED_IRF4MID_SORTED_BCELL_DN	200		Rejected!
GSE46606_UNSTIM_VS_CD40L_IL2_IL5_3DAY_STIMULATED_IRF4MID_SORTED_BCELL_UP	200		Rejected!
GSE46606_UNSTIM_VS_CD40L_IL2_IL5_3DAY_STIMULATED_IRF4MID_SORTED_BCELL_DN	200		Rejected!
GSE46606_DAY1_VS_DAY3_CD40L_IL2_IL5_STIMULATED_IRF4HIGH_BCELL_UP	200		Rejected!
GSE46606_DAY1_VS_DAY3_CD40L_IL2_IL5_STIMULATED_IRF4HIGH_BCELL_DN	200		Rejected!
GSE46606_DAY1_VS_DAY3_CD40L_IL2_IL5_STIMULATED_IRF4MID_BCELL_UP	200		Rejected!
GSE46606_DAY1_VS_DAY3_CD40L_IL2_IL5_STIMULATED_IRF4MID_BCELL_DN	200		Rejected!
GSE46606_IRF4HIGH_VS_IRF4MID_CD40L_IL2_IL5_DAY1_STIMULATED_BCELL_UP	200		Rejected!
GSE46606_IRF4HIGH_VS_IRF4MID_CD40L_IL2_IL5_DAY1_STIMULATED_BCELL_DN	200		Rejected!
GSE46606_IRF4HIGH_VS_IRF4MID_CD40L_IL2_IL5_DAY3_STIMULATED_BCELL_UP	200		Rejected!
GSE46606_IRF4HIGH_VS_IRF4MID_CD40L_IL2_IL5_DAY3_STIMULATED_BCELL_DN	199		Rejected!
GSE46606_IRF4HIGH_VS_WT_CD40L_IL2_IL5_DAY1_STIMULATED_BCELL_UP	200		Rejected!
GSE46606_IRF4HIGH_VS_WT_CD40L_IL2_IL5_DAY1_STIMULATED_BCELL_DN	200		Rejected!
GSE46606_IRF4MID_VS_WT_CD40L_IL2_IL5_DAY1_STIMULATED_BCELL_UP	199		Rejected!
GSE46606_IRF4MID_VS_WT_CD40L_IL2_IL5_DAY1_STIMULATED_BCELL_DN	199		Rejected!
GSE46606_IRF4HIGH_VS_WT_CD40L_IL2_IL5_DAY3_STIMULATED_BCELL_UP	199		Rejected!
GSE46606_IRF4HIGH_VS_WT_CD40L_IL2_IL5_DAY3_STIMULATED_BCELL_DN	200		Rejected!
GSE46606_IRF4MID_VS_WT_CD40L_IL2_IL5_DAY3_STIMULATED_BCELL_UP	200		Rejected!
GSE46606_IRF4MID_VS_WT_CD40L_IL2_IL5_DAY3_STIMULATED_BCELL_DN	200		Rejected!
GSE46606_IRF4_KO_VS_WT_UNSTIM_BCELL_UP	200		Rejected!
GSE46606_IRF4_KO_VS_WT_UNSTIM_BCELL_DN	200		Rejected!
GSE46606_UNSTIM_VS_CD40L_IL2_IL5_DAY1_STIMULATED_BCELL_UP	196		Rejected!
GSE46606_UNSTIM_VS_CD40L_IL2_IL5_DAY1_STIMULATED_BCELL_DN	200		Rejected!
GSE46606_UNSTIM_VS_CD40L_IL2_IL5_DAY3_STIMULATED_BCELL_UP	195		Rejected!
GSE46606_UNSTIM_VS_CD40L_IL2_IL5_DAY3_STIMULATED_BCELL_DN	199		Rejected!
GSE46606_DAY1_VS_DAY3_CD40L_IL2_IL5_STIMULATED_BCELL_UP	189		Rejected!
GSE46606_DAY1_VS_DAY3_CD40L_IL2_IL5_STIMULATED_BCELL_DN	199		Rejected!
GSE46025_WT_VS_FOXO1_KO_KLRG1_LOW_CD8_EFFECTOR_TCELL_UP	195		Rejected!
GSE46025_WT_VS_FOXO1_KO_KLRG1_LOW_CD8_EFFECTOR_TCELL_DN	193		Rejected!
GSE45739_NRAS_KO_VS_WT_UNSTIM_CD4_TCELL_UP	200		Rejected!
GSE45739_NRAS_KO_VS_WT_UNSTIM_CD4_TCELL_DN	197		Rejected!
GSE45739_NRAS_KO_VS_WT_ACD3_ACD28_STIM_CD4_TCELL_UP	200		Rejected!
GSE45739_NRAS_KO_VS_WT_ACD3_ACD28_STIM_CD4_TCELL_DN	198		Rejected!
GSE45739_UNSTIM_VS_ACD3_ACD28_STIM_NRAS_KO_CD4_TCELL_UP	200		Rejected!
GSE45739_UNSTIM_VS_ACD3_ACD28_STIM_NRAS_KO_CD4_TCELL_DN	199		Rejected!
GSE45739_UNSTIM_VS_ACD3_ACD28_STIM_WT_CD4_TCELL_UP	200		Rejected!
GSE45739_UNSTIM_VS_ACD3_ACD28_STIM_WT_CD4_TCELL_DN	199		Rejected!
GSE45881_CXCR6HI_VS_CXCR1LO_COLONIC_LAMINA_PROPRIA_UP	200		Rejected!
GSE45881_CXCR6HI_VS_CXCR1LO_COLONIC_LAMINA_PROPRIA_DN	199		Rejected!
GSE45837_WT_VS_GFI1_KO_PDC_UP	194		Rejected!
GSE45837_WT_VS_GFI1_KO_PDC_DN	200		Rejected!
GSE42088_UNINF_VS_LEISHMANIA_INF_DC_24H_UP	200		Rejected!
GSE42088_UNINF_VS_LEISHMANIA_INF_DC_24H_DN	199		Rejected!
GSE42088_2H_VS_24H_LEISHMANIA_INF_DC_UP	200		Rejected!
GSE42088_UNINF_VS_LEISHMANIA_INF_DC_2H_UP	200		Rejected!
GSE42088_UNINF_VS_LEISHMANIA_INF_DC_2H_DN	200		Rejected!
GSE42088_UNINF_VS_LEISHMANIA_INF_DC_4H_UP	200		Rejected!
GSE42088_UNINF_VS_LEISHMANIA_INF_DC_4H_DN	199		Rejected!
GSE42088_UNINF_VS_LEISHMANIA_INF_DC_8H_UP	200		Rejected!
GSE42088_UNINF_VS_LEISHMANIA_INF_DC_8H_DN	197		Rejected!
GSE42088_2H_VS_24H_LEISHMANIA_INF_DC_DN	197		Rejected!
GSE41176_UNSTIM_VS_ANTI_IGM_STIM_BCELL_1H_DN	199		Rejected!
GSE41176_UNSTIM_VS_ANTI_IGM_STIM_BCELL_3H_UP	199		Rejected!
GSE41176_UNSTIM_VS_ANTI_IGM_STIM_BCELL_3H_DN	197		Rejected!
GSE41176_UNSTIM_VS_ANTI_IGM_STIM_BCELL_1H_UP	197		Rejected!
GSE41176_UNSTIM_VS_ANTI_IGM_STIM_TAK1_KO_BCELL_24H_UP	199		Rejected!
GSE41176_UNSTIM_VS_ANTI_IGM_STIM_TAK1_KO_BCELL_24H_DN	199		Rejected!
GSE41176_WT_VS_TAK1_KO_UNSTIM_BCELL_UP	198		Rejected!
GSE41176_UNSTIM_VS_ANTI_IGM_STIM_BCELL_6H_UP	200		Rejected!
GSE41176_UNSTIM_VS_ANTI_IGM_STIM_BCELL_6H_DN	200		Rejected!
GSE41176_UNSTIM_VS_ANTI_IGM_STIM_BCELL_24H_UP	198		Rejected!
GSE41176_UNSTIM_VS_ANTI_IGM_STIM_BCELL_24H_DN	200		Rejected!
GSE41176_UNSTIM_VS_ANTI_IGM_STIM_TAK1_KO_BCELL_1H_UP	200		Rejected!
GSE41176_UNSTIM_VS_ANTI_IGM_STIM_TAK1_KO_BCELL_1H_DN	200		Rejected!
GSE41176_UNSTIM_VS_ANTI_IGM_STIM_TAK1_KO_BCELL_3H_UP	198		Rejected!
GSE41176_UNSTIM_VS_ANTI_IGM_STIM_TAK1_KO_BCELL_3H_DN	200		Rejected!
GSE41176_UNSTIM_VS_ANTI_IGM_STIM_TAK1_KO_BCELL_6H_UP	200		Rejected!
GSE41176_UNSTIM_VS_ANTI_IGM_STIM_TAK1_KO_BCELL_6H_DN	200		Rejected!
GSE41176_WT_VS_TAK1_KO_ANTI_IGM_STIM_BCELL_1H_UP	198		Rejected!
GSE41176_WT_VS_TAK1_KO_ANTI_IGM_STIM_BCELL_1H_DN	200		Rejected!
GSE41176_WT_VS_TAK1_KO_ANTI_IGM_STIM_BCELL_3H_UP	198		Rejected!
GSE41176_WT_VS_TAK1_KO_UNSTIM_BCELL_DN	199		Rejected!
GSE41176_WT_VS_TAK1_KO_ANTI_IGM_STIM_BCELL_6H_UP	200		Rejected!
GSE41176_WT_VS_TAK1_KO_ANTI_IGM_STIM_BCELL_6H_DN	199		Rejected!
GSE41176_WT_VS_TAK1_KO_ANTI_IGM_STIM_BCELL_24H_UP	200		Rejected!
GSE41176_WT_VS_TAK1_KO_ANTI_IGM_STIM_BCELL_3H_DN	200		Rejected!
GSE41176_WT_VS_TAK1_KO_ANTI_IGM_STIM_BCELL_24H_DN	200		Rejected!
GSE43260_BTLA_POS_VS_NEG_INTRATUMORAL_CD8_TCELL_UP	200		Rejected!
GSE43260_BTLA_POS_VS_NEG_INTRATUMORAL_CD8_TCELL_DN	199		Rejected!
GSE45365_NK_CELL_VS_CD11B_DC_MCMV_INFECTION_UP	200		Rejected!
GSE45365_NK_CELL_VS_CD11B_DC_MCMV_INFECTION_DN	200		Rejected!
GSE45365_NK_CELL_VS_BCELL_MCMV_INFECTION_UP	199		Rejected!
GSE45365_NK_CELL_VS_BCELL_MCMV_INFECTION_DN	199		Rejected!
GSE45365_NK_CELL_VS_CD8_TCELL_MCMV_INFECTION_UP	198		Rejected!
GSE45365_NK_CELL_VS_CD8_TCELL_MCMV_INFECTION_DN	200		Rejected!
GSE45365_WT_VS_IFNAR_KO_CD8A_DC_UP	197		Rejected!
GSE45365_WT_VS_IFNAR_KO_CD8A_DC_DN	199		Rejected!
GSE45365_WT_VS_IFNAR_KO_CD8A_DC_MCMV_INFECTION_UP	199		Rejected!
GSE45365_WT_VS_IFNAR_KO_CD8A_DC_MCMV_INFECTION_DN	193		Rejected!
GSE45365_HEALTHY_VS_MCMV_INFECTION_CD8A_DC_UP	200		Rejected!
GSE45365_HEALTHY_VS_MCMV_INFECTION_CD8A_DC_DN	200		Rejected!
GSE45365_HEALTHY_VS_MCMV_INFECTION_CD8A_DC_IFNAR_KO_UP	197		Rejected!
GSE45365_HEALTHY_VS_MCMV_INFECTION_CD8A_DC_IFNAR_KO_DN	199		Rejected!
GSE45365_WT_VS_IFNAR_KO_CD11B_DC_UP	195		Rejected!
GSE45365_WT_VS_IFNAR_KO_CD11B_DC_DN	191		Rejected!
GSE45365_WT_VS_IFNAR_KO_CD11B_DC_MCMV_INFECTION_UP	193		Rejected!
GSE45365_WT_VS_IFNAR_KO_CD11B_DC_MCMV_INFECTION_DN	191		Rejected!
GSE45365_HEALTHY_VS_MCMV_INFECTION_CD11B_DC_UP	189		Rejected!
GSE45365_HEALTHY_VS_MCMV_INFECTION_CD11B_DC_DN	196		Rejected!
GSE45365_HEALTHY_VS_MCMV_INFECTION_CD11B_DC_IFNAR_KO_UP	194		Rejected!
GSE45365_HEALTHY_VS_MCMV_INFECTION_CD11B_DC_IFNAR_KO_DN	192		Rejected!
GSE45365_WT_VS_IFNAR_KO_BCELL_UP	195		Rejected!
GSE45365_WT_VS_IFNAR_KO_BCELL_DN	192		Rejected!
GSE45365_WT_VS_IFNAR_KO_BCELL_MCMV_INFECTION_UP	185		Rejected!
GSE45365_WT_VS_IFNAR_KO_BCELL_MCMV_INFECTION_DN	195		Rejected!
GSE45365_BCELL_VS_CD8_TCELL_UP	191		Rejected!
GSE45365_BCELL_VS_CD8_TCELL_DN	190		Rejected!
GSE45365_HEALTHY_VS_MCMV_INFECTION_BCELL_IFNAR_KO_UP	200		Rejected!
GSE45365_HEALTHY_VS_MCMV_INFECTION_BCELL_IFNAR_KO_DN	196		Rejected!
GSE45365_CD8A_DC_VS_CD11B_DC_UP	197		Rejected!
GSE45365_CD8A_DC_VS_CD11B_DC_DN	197		Rejected!
GSE45365_CD8A_DC_VS_CD11B_DC_IFNAR_KO_UP	195		Rejected!
GSE45365_CD8A_DC_VS_CD11B_DC_IFNAR_KO_DN	196		Rejected!
GSE45365_CD8A_DC_VS_CD11B_DC_IFNAR_KO_MCMV_INFECTION_UP	197		Rejected!
GSE45365_CD8A_DC_VS_CD11B_DC_IFNAR_KO_MCMV_INFECTION_DN	191		Rejected!
GSE45365_HEALTHY_VS_MCMV_INFECTION_CD8_TCELL_IFNAR_KO_UP	191		Rejected!
GSE45365_HEALTHY_VS_MCMV_INFECTION_CD8_TCELL_IFNAR_KO_DN	193		Rejected!
GSE45365_NK_CELL_VS_CD8_TCELL_DN	190		Rejected!
GSE45365_NK_CELL_VS_CD8A_DC_MCMV_INFECTION_UP	195		Rejected!
GSE45365_NK_CELL_VS_CD8A_DC_MCMV_INFECTION_DN	194		Rejected!
GSE37336_LY6C_POS_VS_NEG_NAIVE_CD4_TCELL_DN	189		Rejected!
GSE18804_SPLEEN_MACROPHAGE_VS_BRAIN_TUMORAL_MACROPHAGE_UP	196		Rejected!
GSE18804_SPLEEN_MACROPHAGE_VS_BRAIN_TUMORAL_MACROPHAGE_DN	197		Rejected!
GSE37336_LY6C_POS_VS_NEG_NAIVE_CD4_TCELL_UP	194		Rejected!
GSE18804_BRAIN_VS_COLON_TUMORAL_MACROPHAGE_DN	194		Rejected!
GSE18804_SPLEEN_MACROPHAGE_VS_TUMORAL_MACROPHAGE_UP	199		Rejected!
GSE18804_SPLEEN_MACROPHAGE_VS_TUMORAL_MACROPHAGE_DN	198		Rejected!
GSE18804_BRAIN_VS_COLON_TUMORAL_MACROPHAGE_UP	194		Rejected!
GSE45365_CTRL_VS_MCMV_INFECTION_NK_CELL_DN	195		Rejected!
GSE45365_NK_CELL_VS_BCELL_DN	145		Rejected!
GSE45365_NK_CELL_VS_CD8_TCELL_UP	159		Rejected!
GSE45365_CTRL_VS_MCMV_INFECTION_NK_CELL_UP	200		Rejected!
GSE45365_NK_CELL_VS_CD11B_DC_DN	199		Rejected!
GSE45365_NK_CELL_VS_CD8A_DC_UP	200		Rejected!
GSE45365_NK_CELL_VS_CD8A_DC_DN	199		Rejected!
GSE45365_NK_CELL_VS_CD11B_DC_UP	199		Rejected!
GSE45365_NK_CELL_VS_BCELL_UP	198		Rejected!
GSE18804_SPLEEN_MACROPHAGE_VS_COLON_TUMORAL_MACROPHAGE_UP	200		Rejected!
GSE18804_SPLEEN_MACROPHAGE_VS_COLON_TUMORAL_MACROPHAGE_DN	200		Rejected!
SCHERER_PBMC_APSV_WETVAX_AGE_18_32YO_5_TO_7DY_DN	187		Rejected!
FOURATI_BLOOD_TWINRIX_AGE_25_83YO_RESPONDERS_VS_POOR_RESPONDERS_0DY_DN	748		Rejected!
ZAK_PBMC_MRKAD5_HIV_1_GAG_POL_NEF_AGE_20_50YO_1DY_DN	1012		Rejected!
THAKAR_PBMC_INACTIVATED_INFLUENZA_AGE_21_30YO_RESPONDERS_28DY_DN	907		Rejected!
THAKAR_PBMC_INACTIVATED_INFLUENZA_AGE_21_30YO_RESPONDERS_7DY_DN	635		Rejected!
THAKAR_PBMC_INACTIVATED_INFLUENZA_AGE_21_30YO_VS_70PLS_0DY_UP	22		Rejected!
ZAK_PBMC_MRKAD5_HIV_1_GAG_POL_NEF_AGE_20_50YO_1DY_UP	1012		Rejected!
FOURATI_BLOOD_TWINRIX_AGE_25_83YO_RESPONDERS_VS_POOR_RESPONDERS_0DY_UP	586		Rejected!
THAKAR_PBMC_INACTIVATED_INFLUENZA_AGE_21_30YO_RESPONDERS_28DY_UP	443		Rejected!
THAKAR_PBMC_INACTIVATED_INFLUENZA_AGE_21_30YO_RESPONDERS_7DY_UP	658		Rejected!
ZAK_PBMC_MRKAD5_HIV_1_GAG_POL_NEF_AGE_20_50YO_AD5_NAB_TITERS_GTE_200_VS_LTE_200_1DY_UP	170		Rejected!
QI_PBMC_ZOSTAVAX_AGE_50_75YO_CORRELATED_WITH_CONTRACTION_OF_VZV_SPECIFIC_T_CELLS_PEAK_TO_28DY_AT_1DYPOSITIVE	294		Rejected!
QI_PBMC_ZOSTAVAX_AGE_50_75YO_CORRELATED_WITH_EXPANSION_OF_VZV_SPECIFIC_T_CELLS_TO_PEAK_AT_1DY_POSITIVE	248		Rejected!
ZAK_PBMC_MRKAD5_HIV_1_GAG_POL_NEF_AGE_20_50YO_3DY_UP	131		Rejected!
ZAK_PBMC_MRKAD5_HIV_1_GAG_POL_NEF_AGE_20_50YO_AD5_NAB_TITERS_GT_200_VS_LTE_200_1DY_DN	111		Rejected!
SCHERER_PBMC_APSV_WETVAX_AGE_18_32YO_50_TO_60DY_UP	169		Rejected!
HOEK_T_CELL_2011_2012_TIV_ADULT_3DY_DN	14		Rejected!
SCHERER_PBMC_APSV_WETVAX_AGE_18_32YO_5_TO_7DY_UP	285		Rejected!
ZAK_PBMC_MRKAD5_HIV_1_GAG_POL_NEF_AGE_20_50YO_1DY_ADDNL_EXON_LVL_UP	94		Rejected!
ZAK_PBMC_MRKAD5_HIV_1_GAG_POL_NEF_AGE_20_50YO_CORRELATED_WITH_CD8_T_CELL_RESPONSE_3DY_NEGATIVE	98		Rejected!
THAKAR_PBMC_INACTIVATED_INFLUENZA_AGE_21_30YO_NONRESPONDER_7DY_DN	72		Rejected!
FULLER_PBMC_F_TULARENSIS_VACCINE_LVS_AGE_22_54YO_48HR_UP	60		Rejected!
FULLER_PBMC_F_TULARENSIS_VACCINE_LVS_AGE_22_54YO_18HR_UP	57		Rejected!
FULLER_PBMC_F_TULARENSIS_VACCINE_LVS_AGE_22_54YO_336HR_UP	46		Rejected!
FULLER_PBMC_F_TULARENSIS_VACCINE_LVS_AGE_22_54YO_192HR_UP	45		Rejected!
SCHERER_PBMC_APSV_WETVAX_AGE_18_32YO_2_TO_4DY_UP	63		Rejected!
THAKAR_PBMC_INACTIVATED_INFLUENZA_AGE_21_30YO_NONRESPONDER_28DY_UP	174		Rejected!
SCHERER_PBMC_APSV_WETVAX_AGE_18_32YO_50_TO_60DY_DN	143		Rejected!
SCHERER_PBMC_APSV_WETVAX_AGE_18_32YO_2_TO_4DY_DN	38		Rejected!
DHIMAN_PBMC_ATTENUVAX_AGE_15_25YO_SUBQ_7_OR_14DY_DN	19		Rejected!
VAN_DEN_BIGGELAAR_PBMC_PREVNAR_9MO_INFANT_STIMULATED_VS_UNSTIMULATED_8MO_UP	81		Rejected!
HARALAMBIEVA_PBMC_FLUARIX_AGE_50_74YO_CORR_WITH_28D_MEM_B_CELL_RESPONSE_AT_28DY_LEUK_MIGR_MAPK_ACT_CYTOK_SIG_DIAB_OF_THE_YNG_NEGATIVE	11		Rejected!
PATEL_SKIN_OF_BODY_ZOSTAVAX_AGE_70_93YO_VZV_CHALLENGE_6HR_DN	110		Rejected!
ZAK_PBMC_MRKAD5_HIV_1_GAG_POL_NEF_AGE_20_50YO_CORRELATED_WITH_CD8_T_CELL_RESPONSE_3DY_POSITIVE	84		Rejected!
NAKAYA_PBMC_IMUVAC_MALE_AGE_14_27YO_1D_POSTBOOST_VS_0DY_PREIMM_TIV_UP	44		Rejected!
NAKAYA_PBMC_FLUAD_MALE_AGE_14_27YO_1D_POSTBOOST_VS_0D_PREIMM_MF59_ADJUVANTED_1DY_ATIV_UP	40		Rejected!
HOEK_T_CELL_2011_2012_TIV_ADULT_7DY_UP	8		Rejected!
QI_PBMC_ZOSTAVAX_AGE_50_75YO_CORRELATED_WITH_EXPANSION_OF_VZV_SPECIFIC_T_CELLS_TO_PEAK_AT_1DY_NEGATIVE	136		Rejected!
SCHERER_PBMC_YF_VAX_AGE_18_40YO_JOINT_TO_VACCINIA_AND_YELLOW_FEVER_UP	55		Rejected!
SCHERER_PBMC_APSV_WETVAX_AGE_18_40YO_JOINT_TO_VACCINIA_AND_YELLOW_FEVER_UP	55		Rejected!
FRANCO_BLOOD_SANOFI_PASTEUR_SA_INACTIVATED_INFLUENZA_VACCINE_CORRELATED_WITH_ANTIBODY_RESPONSE_AGE_18_40YO_0DY_NEGATIVE	14		Rejected!
PANAPASA_BLOOD_FLUENZ_AGE_03_17YO_3DY_4DY_DN	6		Rejected!
QI_PBMC_ZOSTAVAX_AGE_50_75YO_CORRELATED_WITH_CONTRACTION_OF_VZV_SPECIFIC_T_CELLS_PEAK_TO_28DYAT_1DY_NEGATIVE	197		Rejected!
THAKAR_PBMC_INACTIVATED_INFLUENZA_AGE_21_30YO_NONRESPONDER_7DY_UP	127		Rejected!
OVSYANNIKOVA_PBMC_FLUARIX_AGE_55_64YO_RESPONDERS_VS_NONRESPONDERS_28DY_UP	9		Rejected!
OVSYANNIKOVA_PBMC_FLUARIX_AGE_55_64YO_RESPONDERS_VS_NONRESPONDERS_0DY_UP	31		Rejected!
SCHERER_PBMC_YF_VAX_OR_APSV_WETVAX_AGE_18_40YO_JOINT_TO_VACCINIA_AND_YELLOW_FEVER_DN	23		Rejected!
KAZMIN_PBMC_P_FALCIPARUM_RTSS_AS01_AGE_UNKNOWN_CORRELATED_WITH_PROTECTION_56DY_NEGATIVE	49		Rejected!
THAKAR_PBMC_INACTIVATED_INFLUENZA_AGE_70PLS_VS_21_30YO_0DY_UP	5		Rejected!
HOFT_CD4_POSITIVE_ALPHA_BETA_MEMORY_T_CELL_BCG_VACCINE_AGE_18_45YO_56D_TOP_100_DEG_AFTER_IN_VITRO_RE_STIMULATION_DN	47		Rejected!
FLETCHER_PBMC_BCG_10W_INFANT_PPD_STIMULATED_VS_UNSTIMULATED_10W_DN	181		Rejected!
QUEREC_MODEL_PBMC_YF_17D_VACCINE_AGE_18_45_7DY_PREDICTIVE	37		Rejected!
THAKAR_PBMC_INACTIVATED_INFLUENZA_AGE_21_30YO_NONRESPONDER_28DY_DN	64		Rejected!
GAUCHER_PBMC_YF_VAX_STAMARIL_UNKNOWN_AGE_28DY_DN	13		Rejected!
HOEK_MONOCYTE_2011_2012_TIV_ADULT_1DY_UP	11		Rejected!
FULLER_PBMC_F_TULARENSIS_VACCINE_LVS_AGE_22_54YO_192HR_DN	33		Rejected!
FULLER_PBMC_F_TULARENSIS_VACCINE_LVS_AGE_22_54YO_336HR_DN	32		Rejected!
FULLER_PBMC_F_TULARENSIS_VACCINE_LVS_AGE_22_54YO_18HR_DN	21		Rejected!
HARALAMBIEVA_PBMC_M_M_R_II_AGE_11_22YO_VACCINATED_VS_UNVACCINATED_LOW_ANTIBODY_RESPONDERS_TO_TREATMENT_7YR_UP	14		Rejected!
THAKAR_PBMC_INACTIVATED_INFLUENZA_AGE_70PLS_NONRESPONDER_2DY_DN	148		Rejected!
ZAK_PBMC_MRKAD5_HIV_1_GAG_POL_NEF_AGE_20_50YO_3DY_DN	11		Rejected!
WEINBERGER_BLOOD_TWINRIX_AGE_20_40_AND_60_84YO_CORRELATED_WITH_HIGH_ANTI_HBS_CONC_AT_WEEK_4_POST_BOOSTER_VACC_1DY_POSITIVE	6		Rejected!
QIU_PBMC_HEPTATITIS_B_SURFACE_ANTIGEN_AGE_UNDER50_NON_RESPONDERS_VS_RESPONDERS_3DY_UP	15		Rejected!
QIU_PBMC_HEPTATITIS_B_SURFACE_ANTIGEN_AGE_UNDER50_NON_RESPONDERS_VS_RESPONDERS_0_TO_35DY_JOINTLY_UP	9		Rejected!
MATSUMIYA_PBMC_MODIFIED_VACCINIA_ANKARA_VACCINE_AGE_18_55YO_2DY_UP	66		Rejected!
THAKAR_PBMC_INACTIVATED_INFLUENZA_AGE_70PLS_NONRESPONDER_2DY_UP	111		Rejected!
OVSYANNIKOVA_PBMC_FLUARIX_AGE_55_64YO_RESPONDERS_VS_NONRESPONDERS_28DY_DN	7		Rejected!
NAKAYA_MONOCYTE_FLUMIST_AGE_18_50YO_7DY_UP	478		Rejected!
HOEK_MONOCYTE_2011_2012_TIV_ADULT_1DY_DN	16		Rejected!
LI_PBMC_MENACTRA_AGE_18_45YO_ANTI_DT_ANTIBODY_CORRELATION_PROFILE_3DY_DN	19		Rejected!
LI_PBMC_MENOMUNE_A_C_Y_W_135_AGE_18_45YO_3DY_DN	19		Rejected!
LI_PBMC_MENACTRA_AGE_18_45YO_ANTI_POLYSACCHARIDE_ANTIBODY_CORRELATION_PROFILE_3DY_UP	32		Rejected!
LI_PBMC_MENACTRA_AGE_18_45YO_ANTI_DT_ANTIBODY_CORRELATION_PROFILE_3DY_UP	27		Rejected!
ERWIN_COHEN_PBMC_TC_83_AGE_18_45YO_NON_RESPONDERS_PREVIOUSLY_IMMUNIZED_24HR_DEG_CANONICAL_PATHWAY_MEMBERS_DN	15		Rejected!
OSMAN_BLOOD_CHAD63_KH_AGE_18_50YO_HIGH_DOSE_SUBJECTS_24HR_DN	1886	17
HOWARD_PBMC_INACT_MONOV_INFLUENZA_A_INDONESIA_05_2005_H5N1_AGE_19_39YO_AS03_ADJUVANT_VS_BUFFER_1DY_DN	35		Rejected!
NAKAYA_B_CELL_FLUMIST_AGE_18_50YO_7DY_DN	399		Rejected!
FRANCO_BLOOD_SANOFI_PASTEUR_SA_INACTIVATED_INFLUENZA_VACCINE_CORRELATED_WITH_ANTIBODY_RESPONSE_AGE_18_40YO_14DY_POSITIVE	24		Rejected!
MATSUMIYA_PBMC_MODIFIED_VACCINIA_ANKARA_VACCINE_AGE_18_55YO_VACCINATED_VS_CONTROL_TREATED_IN_VITRO_WITH_MVA85A_6HR_UP	94		Rejected!
RECHTIEN_PBMC_RVSV_ZEBOV_AGE_18_55YO_1DY_UP	10		Rejected!
HARALAMBIEVA_PBMC_M_M_R_II_AGE_11_22YO_VACCINATED_VS_UNVACCINATED_HIGH_ANTIBODY_RESPONDERS_TO_TREATMENT_7YR_DN	10		Rejected!
GARCIA_PINERES_PBMC_HPV_16_L1_VLP_AGE_18_25YO_7MO_CORRELATED_WITH_ANTIBODY_RESPONSE_POSITIVE	21		Rejected!
GARCIA_PINERES_PBMC_HPV_16_L1_VLP_AGE_18_25YO_12MO_CORRELATED_WITH_ANTIBODY_RESPONSE_POSITIVE	21		Rejected!
HOEK_MONOCYTE_2011_2012_TIV_ADULT_7DY_UP	9		Rejected!
HOWARD_DENDRITIC_CELL_INACT_MONOV_INFLUENZA_A_INDONESIA_05_2005_H5N1_AGE_18_49YO_3DY_UP	11		Rejected!
FULLER_PBMC_F_TULARENSIS_VACCINE_LVS_AGE_22_54YO_48HR_DN	18		Rejected!
VAN_DEN_BIGGELAAR_PBMC_PREVNAR_9MO_INFANT_STIMULATED_VS_UNSTIMULATED_9MO_DN	5		Rejected!
HOEK_B_CELL_2011_2012_TIV_ADULT_7DY_DN	9		Rejected!
ERWIN_COHEN_BLOOD_VACCINE_TC_83_AGE_23_48YO_VACCINATED_VS_CONTROL_2DY_DN	32		Rejected!
VAN_DEN_BIGGELAAR_PBMC_PREVNAR_9MO_INFANT_STIMULATED_VS_UNSTIMULATED_9MO_UP	127		Rejected!
MATSUMIYA_PBMC_MODIFIED_VACCINIA_ANKARA_VACCINE_AGE_18_55YO_HIGH_RESPONDERS_VS_LOW_RESPONDERS_0DY_UP	9		Rejected!
GAUCHER_PBMC_YF_VAX_STAMARIL_UNKNOWN_AGE_14DY_UP	58		Rejected!
HOEK_NEUTROPHIL_2011_2012_TIV_ADULT_7DY_UP	20		Rejected!
NAKAYA_PBMC_FLUAD_MALE_AGE_14_27YO_1D_POSTBOOST_VS_0D_PREIMM_MF59_ADJUVANTED_1DY_GENES_IN_BTM_M40_AND_M53_UP	17		Rejected!
WEINBERGER_BLOOD_TWINRIX_AGE_20_40_AND_60_84YO_CORRELATED_WITH_HIGH_ANTI_HBS_CONC_AT_WEEK_30_PRIMARY_VACC_1DY_POSITIVE	7		Rejected!
GARCIA_PINERES_PBMC_HPV_16_L1_VLP_AGE_18_25YO_2MO_DN	287		Rejected!
LI_PBMC_MENACTRA_AGE_18_45YO_CORRELATED_WITH_ANTI_DT_ANTIBODY_3DY_NEGATIVE	27		Rejected!
FULLER_PBMC_F_TULARENSIS_VACCINE_LVS_AGE_22_54YO_18HR_TO_48HR_EARLY_DN	38		Rejected!
HOEK_B_CELL_2011_2012_TIV_ADULT_3DY_UP	39		Rejected!
KANNAN_BLOOD_2012_2013_TIV_AGE_65PLS_REVACCINATED_IN_6_9_MO_VS_REVACCINATED_IN_12_13_MO_UP	226		Rejected!
HOEK_B_CELL_2011_2012_TIV_ADULT_7DY_UP	48		Rejected!
LI_PBMC_MENACTRA_AGE_18_45YO_ANTI_POLYSACCHARIDE_ANTIBODY_CORRELATION_PROFILE_3DY_DN	16		Rejected!
ANDERSON_BLOOD_CN54GP140_ADJUVANTED_WITH_GLA_AF_AGE_18_45YO_3DY_DN	34		Rejected!
HARALAMBIEVA_PBMC_TIV_AGE_50_74YO_CORRELATED_WITH_MEMORY_B_CELL_RESPONSE_28DY_NEGATIVE	25		Rejected!
HOWARD_NK_CELL_INACT_MONOV_INFLUENZA_A_INDONESIA_05_2005_H5N1_AGE_18_49YO_1DY_UP	21		Rejected!
FULLER_PBMC_F_TULARENSIS_VACCINE_LVS_AGE_22_54YO_18HR_TO_48HR_EARLY_UP	19		Rejected!
QIU_PBMC_HEPTATITIS_B_SURFACE_ANTIGEN_AGE_UNDER50_NON_RESPONDERS_VS_RESPONDERS_0DY_UP	19		Rejected!
LI_PBMC_MENOMUNE_A_C_Y_W_135_AGE_18_45YO_CORRELATED_WITH_ANTIBODY_RESPONSE_3DY_NEGATIVE	25		Rejected!
LI_PBMC_MENACTRA_AGE_18_45YO_CORRELATED_WITH_ANTI_POLYSACCHARIDE_ANTIBODY_3DY_POSITIVE	60		Rejected!
MATSUMIYA_PBMC_MODIFIED_VACCINIA_ANKARA_VACCINE_AGE_18_55YO_LOW_VS_HIGH_RESPONDERS_2DY_GO_T_CELL_ACTIV_AND_CO_STIM_UP	10		Rejected!
NAKAYA_PBMC_FLUMIST_AGE_18_50YO_7DY_IFN_SUBSET_DN	10		Rejected!
MATSUMIYA_BLOOD_MODIFIED_VACCINIA_ANKARA_VACCINE_AGE_4_6MO_VACCINATED_VS_CANDIN_PLACEBO_BCG_PRIMED_1DY_UP	15		Rejected!
PATEL_SKIN_OF_BODY_ZOSTAVAX_AGE_70_93YO_VZV_CHALLENGED_POST_VACCINATION_VS_UNCHALLENGED_72HR_TOP_30_DEG_UP	29		Rejected!
PATEL_SKIN_OF_BODY_ZOSTAVAX_AGE_70_93YO_VZV_CHALLENGE_6HR_TOP_30_DEG_UP	29		Rejected!
KENNEDY_PBMC_DRYVAX_AGE_18_40YO_STIMULATED_VS_UNSTIMULATED_1_TO_48MO_TOP_DEG_DN	35		Rejected!
QI_PBMC_ZOSTAVAX_AGE_50_75YO_CORRELATED_WITH_T_CELL_RESPONSES_EXPANSION_AND_CONTRACTION_1D_NOT_INFORMATIVE_OF_LONG_TERM_RESPONSES_POSITIVE	16		Rejected!
NAKAYA_B_CELL_FLUMIST_AGE_18_50YO_7DY_UP	475		Rejected!
ERWIN_COHEN_PBMC_TC_83_AGE_18_45YO_NON_RESPONDERS_PREVIOUSLY_IMMUNIZED_24HR_DEG_CANONICAL_PATHWAY_MEMBERS_UP	18		Rejected!
QIU_PBMC_HEPTATITIS_B_SURFACE_ANTIGEN_AGE_UNDER50_NON_RESPONDERS_VS_RESPONDERS_28DY_UP	17		Rejected!
QIU_PBMC_HEPTATITIS_B_SURFACE_ANTIGEN_AGE_UNDER50_NON_RESPONDERS_VS_RESPONDERS_35DY_UP	15		Rejected!
CAO_BLOOD_FLUZONE_AGE_05_14YO_7DY_UP	8		Rejected!
QIU_PBMC_HEPTATITIS_B_SURFACE_ANTIGEN_AGE_UNDER50_NON_RESPONDERS_VS_RESPONDERS_7DY_UP	32		Rejected!
GAUCHER_PBMC_YF_VAX_STAMARIL_UNKNOWN_AGE_60DY_UP	50		Rejected!
BUCASAS_PBMC_FLUARIX_FLUVIRIN_CAUCASIAN_MALE_AGE_18_40YO_LOW_RESPONDERS_1DY_POSITIVE_PREDICTIVE_OF_TITER	5		Rejected!
OVSYANNIKOVA_PBMC_FLUARIX_AGE_50_74YO_COMMON_WITH_BOTH_HAI_AND_VNA_28DY_VS_3DY_USED_IN_HAI_AND_VNA_RESPONSE_MODELS_UP	25		Rejected!
QI_PBMC_ZOSTAVAX_AGE_50_75YO_CORRELATED_WITH_T_CELL_RESPONSES_1D_INFORMATIVE_OF_LONG_TERM_RESPONSES_NEGATIVE	13		Rejected!
HOWARD_NK_CELL_INACT_MONOV_INFLUENZA_A_INDONESIA_05_2005_H5N1_AGE_18_49YO_28DY_DN	62		Rejected!
MATSUMIYA_BLOOD_MODIFIED_VACCINIA_ANKARA_VACCINE_AGE_4_6MO_VACCINATED_VS_CANDIN_PLACEBO_BCG_PRIMED_1DY_DN	11		Rejected!
NAKAYA_PBMC_FLUARIX_FLUVIRIN_AGE_18_50YO_CORRELATED_WITH_HAI_28DY_RESPONSE_AT_7DY_NEGATIVE	475		Rejected!
HOWARD_NEUTROPHIL_INACT_MONOV_INFLUENZA_A_INDONESIA_05_2005_H5N1_AGE_18_49YO_3DY_DN	8		Rejected!
FRANCO_BLOOD_SANOFI_PASTEUR_SA_INACTIVATED_INFLUENZA_VACCINE_CORRELATED_WITH_ANTIBODY_RESPONSE_AGE_18_40YO_1DY_NEGATIVE	21		Rejected!
HOFT_CD4_POSITIVE_ALPHA_BETA_MEMORY_T_CELL_BCG_VACCINE_AGE_18_45YO_ID_7DY_TOP_100_DEG_EX_VIVO_UP	28		Rejected!
HOWARD_MONOCYTE_INACT_MONOV_INFLUENZA_A_INDONESIA_05_2005_H5N1_AGE_18_49YO_1DY_UP	231		Rejected!
HOWARD_NEUTROPHIL_INACT_MONOV_INFLUENZA_A_INDONESIA_05_2005_H5N1_AGE_18_49YO_1DY_UP	394		Rejected!
HOWARD_PBMC_INACT_MONOV_INFLUENZA_A_INDONESIA_05_2005_H5N1_AGE_19_39YO_AS03_ADJUVANT_VS_BUFFER_1DY_UP	377		Rejected!
HOWARD_DENDRITIC_CELL_INACT_MONOV_INFLUENZA_A_INDONESIA_05_2005_H5N1_AGE_18_49YO_1DY_UP	159		Rejected!
LI_PBMC_MENACTRA_AGE_18_45YO_7DY_UP	13		Rejected!
HOEK_NEUTROPHIL_2011_2012_TIV_ADULT_3DY_DN	10		Rejected!
GAUCHER_PBMC_YF_VAX_STAMARIL_UNKNOWN_AGE_60DY_DN	34		Rejected!
PATEL_SKIN_OF_BODY_ZOSTAVAX_AGE_70_93YO_VZV_CHALLENGE_6HR_UP	291		Rejected!
ANDERSON_BLOOD_CN54GP140_ADJUVANTED_WITH_GLA_AF_AGE_18_45YO_6HR_UP	37		Rejected!
MATSUMIYA_PBMC_MODIFIED_VACCINIA_ANKARA_VACCINE_AGE_4_6MO_BCG_PRIMED_28DY_UP	10		Rejected!
ANDERSON_BLOOD_CN54GP140_ADJUVANTED_WITH_GLA_AF_AGE_18_45YO_3DY_UP	40		Rejected!
NAKAYA_PBMC_FLUARIX_FLUVIRIN_AGE_18_50YO_7DY_UP	573		Rejected!
SOBOLEV_PBMC_PANDEMRIX_AGE_18_64YO_MEDIUM_HIGH_ADVERSE_EVENTS_SCORE_1DY_DN	5		Rejected!
NAKAYA_PBMC_FLUMIST_AGE_18_50YO_3DY_UP	562		Rejected!
HOEK_MYELOID_DENDRITIC_CELL_2011_2012_TIV_ADULT_7DY_UP	27		Rejected!
HOWARD_NEUTROPHIL_INACT_MONOV_INFLUENZA_A_INDONESIA_05_2005_H5N1_AGE_18_49YO_1DY_DN	110		Rejected!
SOBOLEV_PBMC_PANDEMRIX_AGE_18_64YO_CORRELATED_WITH_AGE_1DY_POSITIVE	30		Rejected!
NAKAYA_PBMC_FLUAD_IMUVAC_MALE_AGE_14_27YO_CORRELATED_WITH_HAI_RESPONSE_MF59_ADJUVANTED_AND_NON_1DY_GENES_IN_BTM_M75_POSITIVE	19		Rejected!
HOEK_NEUTROPHIL_2011_2012_TIV_ADULT_1DY_UP	38		Rejected!
HOEK_NK_CELL_2011_2012_TIV_ADULT_7DY_UP	18		Rejected!
HOEK_PBMC_INACTIVATED_INFLUENZA_ADULT_3DY_DN	19		Rejected!
SOBOLEV_PBMC_PANDEMRIX_AGE_18_64YO_LOW_VS_MEDIUM_HIGH_ADVERSE_EVENT_SUBJECTS_0DY_DN	8		Rejected!
FOURATI_BLOOD_TWINRIX_AGE_65_81YO_RESPONDERS_VS_POOR_RESPONDERS_TRAINING_SET_0DY_NETWORK_INFERENCE_DN	5		Rejected!
NAKAYA_PLASMACYTOID_DENDRITIC_CELL_FLUMIST_AGE_18_50YO_7DY_DN	909	12
NAKAYA_PBMC_FLUARIX_FLUVIRIN_AGE_18_50YO_CORRELATED_WITH_HAI_28DY_RESPONSE_AT_3DY_POSITIVE	426		Rejected!
HOEK_MYELOID_DENDRITIC_CELL_2011_2012_TIV_ADULT_1DY_UP	29		Rejected!
KAZMIN_PBMC_P_FALCIPARUM_RTSS_AS01_UNKN_AGE_IMM_WITH_ARR_VS_IMM_BY_RRR_PRIMARY_IMMUNIZ_WITH_RECOMB_ADENOVIRUS_35_1DY_UP	10		Rejected!
ERWIN_COHEN_BLOOD_LIVE_VACCINE_TC_83_AGE_23_48YO_VACCINATED_VS_CONTROL_14DY_UP	687		Rejected!
ERWIN_COHEN_BLOOD_VACCINE_TC_83_AGE_23_48YO_VACCINATED_VS_CONTROL_7DY_UP	72		Rejected!
HOWARD_T_CELL_INACT_MONOV_INFLUENZA_A_INDONESIA_05_2005_H5N1_AGE_18_49YO_1DY_UP	42		Rejected!
GARCIA_PINERES_PBMC_HPV_16_L1_VLP_AGE_18_25YO_STIMULATED_VS_UNSTIMULATED_0DY_VACCINATION_INDEPENDENT_UP	257		Rejected!
COLE_BLOOD_FLUMIST_QUADRIVALENT_AGE_03_17YO_7DY_UP	5		Rejected!
RICHERT_PBMC_HIV_LIPO_5_AGE_37_48YO_STIMULATED_VS_UNSTIMULATED_14W_SIGNIFICANT_VARIATION_UP	6		Rejected!
RICHERT_PBMC_HIV_LIPO_5_AGE_37_48YO_STIMULATED_VS_UNSTIMULATED_14W_INTERFERON_SUBSET_UP	5		Rejected!
ERWIN_COHEN_BLOOD_VACCINE_TC_83_AGE_23_48YO_VACCINATED_VS_CONTROL_7DY_DN	7		Rejected!
HOEK_NK_CELL_2011_2012_TIV_ADULT_1DY_UP	14		Rejected!
SOBOLEV_PBMC_PANDEMRIX_AGE_18_64YO_RESPONDERS_VS_NONRESPONDERS_7DY_UP	22		Rejected!
HOEK_PBMC_INACTIVATED_INFLUENZA_ADULT_1DY_UP	13		Rejected!
HOFT_PBMC_TICE_BCG_RBCG_AG85A_AG85B_AGE_18_40YO_CORRELATED_WITH_WHOLE_BLOOD_BACTERICIDAL_ACTIVITY_NEGATIVE	40		Rejected!
RICHERT_PBMC_HIV_LIPO_5_AGE_37_48YO_STIMULATED_VS_UNSTIMULATED_14W_TOP_FUNCTIONAL_NETWORK_UP	27		Rejected!
LI_PBMC_MENOMUNE_A_C_Y_W_135_AGE_18_45YO_CORRELATED_WITH_ANTIBODY_RESPONSE_3DY_POSITIVE	43		Rejected!
LI_PBMC_MENACTRA_AGE_18_45YO_CORRELATED_WITH_ANTI_DT_ANTIBODY_3DY_POSITIVE	40		Rejected!
LI_PBMC_MENACTRA_AGE_18_45YO_CORRELATED_WITH_ANTI_POLYSACCHARIDE_ANTIBODY_3DY_NEGATIVE	19		Rejected!
COLE_BLOOD_FLUZONE_FLUARIX_AGE_03_17YO_7DY_DN	7		Rejected!
FRANCO_BLOOD_SANOFI_PASTEUR_SA_INACTIVATED_INFLUENZA_VACCINE_CORRELATED_WITH_ANTIBODY_RESPONSE_AGE_18_40YO_3DY_POSITIVE	18		Rejected!
FLETCHER_PBMC_BCG_10W_INFANT_BCG_STIMULATED_VS_UNSTIMULATED_10W_UP	127		Rejected!
FLETCHER_PBMC_BCG_10W_INFANT_PPD_STIMULATED_VS_UNSTIMULATED_10W_UP	92		Rejected!
GARCIA_PINERES_PBMC_HPV_16_L1_VLP_AGE_18_25YO_7MO_CORRELATED_WITH_ANTIBODY_RESPONSE_NEGATIVE	13		Rejected!
GARCIA_PINERES_PBMC_HPV_16_L1_VLP_AGE_18_25YO_12MO_CORRELATED_WITH_ANTIBODY_RESPONSE_NEGATIVE	20		Rejected!
SCHERER_PBMC_APSV_WETVAX_AGE_18_40YO_5_TO_7DY_UP	24		Rejected!
FOURATI_BLOOD_TWINRIX_AGE_65_83YO_POOR_RESPONDERS_VS_RESPONDERS_0DY_NETWORK_INFERENCE_UP	5		Rejected!
QUEREC_PBMC_YF_17D_VACCINE_AGE_18_45YO_3DY_UP	46		Rejected!
QUEREC_PBMC_YF_17D_VACCINE_AGE_18_45YO_7DY_UP	46		Rejected!
HOEK_NEUTROPHIL_2011_2012_TIV_ADULT_7DY_DN	40		Rejected!
NAKAYA_PBMC_FLUMIST_AGE_18_50YO_7DY_IFN_SUBSET_UP	33		Rejected!
FRANCO_BLOOD_SANOFI_PASTEUR_SA_INACTIVATED_INFLUENZA_VACCINE_CORRELATED_WITH_ANTIBODY_RESPONSE_AGE_18_40YO_0DY_POSITIVE	22		Rejected!
SCHERER_PBMC_YF_VAX_AGE_18_40YO_4_TO_7DY_UP	356		Rejected!
ANDERSON_BLOOD_CN54GP140_ADJUVANTED_WITH_GLA_AF_AGE_18_45YO_HIGH_IGM_RESPONDERS_3DY_7D_DN	6		Rejected!
BUCASAS_PBMC_FLUARIX_FLUVIRIN_CAUCASIAN_MALE_AGE_18_40YO_HIGH_RESPONDERS_1DY_TOP_FUNCTIONAL_NETWORK_POSITIVE	19		Rejected!
PATEL_SKIN_OF_BODY_ZOSTAVAX_AGE_70_93YO_VZV_CHALLENGE_3DY_DN	42		Rejected!
HOEK_NK_CELL_2011_2012_TIV_ADULT_3DY_UP	23		Rejected!
GAUCHER_PBMC_YF_VAX_STAMARIL_UNKNOWN_AGE_14DY_DN	12		Rejected!
HOWARD_MONOCYTE_INACT_MONOV_INFLUENZA_A_INDONESIA_05_2005_H5N1_AGE_18_49YO_1DY_DN	37		Rejected!
FULLER_PBMC_F_TULARENSIS_VACCINE_LVS_AGE_22_54YO_18HR_TO_336HR_SUSTAINED_UP	9		Rejected!
SOBOLEV_PBMC_PANDEMRIX_AGE_18_64YO_HIGH_VS_LOW_RESPONDERS_MEDIUM_HIGH_ADVERSE_EVENTS_SCORE_1DY_TRANSIENT_UP	10		Rejected!
CAO_BLOOD_FLUZONE_AGE_05_14YO_7DY_DN	8		Rejected!
KANNAN_BLOOD_2012_2013_TIV_AGE_65PLS_REVACCINATED_IN_6_9_MO_VS_REVACCINATED_IN_12_13_MOS_DN	343		Rejected!
GAUCHER_PBMC_YF_VAX_STAMARIL_UNKNOWN_AGE_28DY_UP	27		Rejected!
HOEK_PBMC_INACTIVATED_INFLUENZA_ADULT_1DY_DN	13		Rejected!
ANDERSON_BLOOD_CN54GP140_ADJUVANTED_WITH_GLA_AF_AGE_18_45YO_6HR_DN	63		Rejected!
OVSYANNIKOVA_PBMC_FLUARIX_AGE_50_74YO_COMMON_WITH_BOTH_HAI_AND_VNA_28DY_VS_3DY_USED_IN_HAI_AND_VNA_RESPONSE_MODELS_DN	18		Rejected!
NAKAYA_PBMC_FLUARIX_FLUVIRIN_AGE_18_50YO_3DY_UP	625		Rejected!
HOFT_CD4_POSITIVE_ALPHA_BETA_MEMORY_T_CELL_BCG_VACCINE_AGE_18_45YO_7DY_UP	40		Rejected!
OVSYANNIKOVA_PBMC_FLUARIX_AGE_50_74YO_COMMON_WITH_BOTH_HAI_AND_VNA_28DY_VS_0DY_USED_IN_HAI_AND_VNA_RESPONSE_MODELS_DN	9		Rejected!
SCHERER_PBMC_YF_VAX_AGE_18_40YO_4_TO_7DY_DN	245		Rejected!
CAO_BLOOD_FLUMIST_AGE_05_14YO_30DY_DN	8		Rejected!
FISCHER_BLOOD_PLASMA_RVSV_EBOV_AGE_18_55YO_HIGH_DOSE_3DY_DN	6		Rejected!
HOEK_NEUTROPHIL_2011_2012_TIV_ADULT_3DY_UP	10		Rejected!
HOEK_MONOCYTE_2011_2012_TIV_ADULT_3DY_UP	6		Rejected!
NAKAYA_MONOCYTE_FLUMIST_AGE_18_50YO_7DY_DN	260		Rejected!
HARALAMBIEVA_PBMC_M_M_R_II_AGE_13_16YO_STIMULATED_VS_UNSTIMULATED_3_TO_7YR_POST_TOP_DEG_UP	42		Rejected!
HOEK_T_CELL_2011_2012_TIV_ADULT_1DY_DN	7		Rejected!
HOEK_NK_CELL_2011_2012_TIV_7D_VS_0DY_ADULT_7D_DN	19		Rejected!
VOIGT_PBMC_FLUARIX_AGE_50_74YO_FEMALES_VS_MALES_0DY_TO_28D_UP	20		Rejected!
HARALAMBIEVA_PBMC_M_M_R_II_AGE_11_22YO_VACCINATED_VS_UNVACCINATED_7YR_UP	973		Rejected!
OSMAN_BLOOD_CHAD63_KH_AGE_18_50YO_HIGH_DOSE_SUBJECTS_24HR_UP	1992		Rejected!
RICHERT_PBMC_HIV_LIPO_5_AGE_37_48YO_STIMULATED_VS_UNSTIMULATED_0W_14W_METALLOTHIONEIN_SUBSET_UP	8		Rejected!
CAO_BLOOD_FLUMIST_AGE_05_14YO_1DY_DN	8		Rejected!
LI_PBMC_ZOSTAVAX_AGE_25_40_AND_60_79YO_3DY_UP	7		Rejected!
ANDERSON_BLOOD_CN54GP140_ADJUVANTED_WITH_GLA_AF_AGE_18_45YO_1DY_DN	85		Rejected!
GAUCHER_PBMC_YF_VAX_STAMARIL_UNKNOWN_AGE_7DY_DN	190		Rejected!
HOEK_T_CELL_2011_2012_TIV_ADULT_1DY_UP	13		Rejected!
HOEK_B_CELL_2011_2012_TIV_ADULT_1DY_UP	11		Rejected!
NAKAYA_PBMC_FLUMIST_AGE_18_50YO_3DY_DN	680		Rejected!
FRANCO_BLOOD_SANOFI_PASTEUR_SA_INACTIVATED_INFLUENZA_VACCINE_CORRELATED_WITH_ANTIBODY_RESPONSE_AGE_18_40YO_14DY_NEGATIVE	28		Rejected!
HARALAMBIEVA_PBMC_FLUARIX_AGE_50_74YO_CORR_WITH_28D_MEM_B_CELL_RESPONSE_AT_28DY_LATE_GENE_EXPR_INDIVID_GENE_MODELS_PRED_PEAK_B_CELL_ELISPOT_RESP_NEGATIVE	10		Rejected!
HOEK_MONOCYTE_2011_2012_TIV_ADULT_3DY_DN	6		Rejected!
HOEK_PBMC_INACTIVATED_INFLUENZA_ADULT_7DY_UP	49		Rejected!
ERWIN_COHEN_PBMC_TC_83_AGE_18_45YO_RESPONDERS_PREVIOUSLY_IMMUNIZED_24HR_DEG_CANONICAL_PATHWAY_MEMBERS_UP	34		Rejected!
ERWIN_COHEN_PBMC_TC_83_AGE_18_45YO_NAIVE_NOT_PREVIOUSLY_IMMUNIZED_24HR_DEG_CANONICAL_PATHWAY_MEMBERS_UP	39		Rejected!
CAO_BLOOD_FLUMIST_AGE_05_14YO_7DY_UP	7		Rejected!
CAO_BLOOD_FLUZONE_AGE_05_14YO_CORRELATED_WITH_H3N1_HI_TITER_1DY_POSITIVE	6		Rejected!
CAO_BLOOD_FLUMIST_AGE_05_14YO_CORRELATED_WITH_H3N2_VN_TITER_7DY_POSITIVE	9		Rejected!
HARALAMBIEVA_PBMC_FLUARIX_AGE_50_74YO_CORR_WITH_28D_MEM_B_CELL_RESPONSE_AT_28DY_POSITIVE	1250		Rejected!
HARALAMBIEVA_PBMC_FLUARIX_AGE_50_74YO_CORR_WITH_28D_MEM_B_CELL_RESPONSE_AT_3DY_POSITIVE	368		Rejected!
HOEK_PBMC_INACTIVATED_INFLUENZA_ADULT_3DY_UP	16		Rejected!
CAO_BLOOD_FLUZONE_AGE_05_14YO_1DY_DN	6		Rejected!
NAKAYA_PBMC_FLUARIX_FLUVIRIN_AGE_18_50YO_CORRELATED_WITH_HAI_28DY_RESPONSE_AT_3DY_NEGATIVE	364		Rejected!
CAO_BLOOD_FLUZONE_AGE_05_14YO_30DY_DN	8		Rejected!
NAKAYA_PLASMACYTOID_DENDRITIC_CELL_FLUARIX_FLUVIRIN_AGE_18_50YO_7DY_DN	196		Rejected!
HOEK_NEUTROPHIL_2011_2012_TIV_ADULT_1DY_DN	63		Rejected!
NAKAYA_PBMC_FLUAD_MALE_AGE_14_27YO_1D_POSTBOOST_VS_0D_PREIMM_MF59_ADJUVANTED_1DY_GENES_IN_BTM_M40_AND_M53_DN	56		Rejected!
HOWARD_NK_CELL_INACT_MONOV_INFLUENZA_A_INDONESIA_05_2005_H5N1_AGE_18_49YO_3DY_UP	68		Rejected!
HOWARD_NEUTROPHIL_INACT_MONOV_INFLUENZA_A_INDONESIA_05_2005_H5N1_AGE_18_49YO_3DY_UP	119		Rejected!
FRANCO_BLOOD_SANOFI_PASTEUR_SA_INACTIVATED_INFLUENZA_VACCINE_CORRELATED_WITH_ANTIBODY_RESPONSE_AGE_18_40YO_1DY_POSITIVE	129		Rejected!
NAKAYA_PBMC_FLUMIST_AGE_18_50YO_3DY_IFN_SUBSET_UP	32		Rejected!
NAKAYA_B_CELL_FLUARIX_FLUVIRIN_AGE_18_50YO_7DY_DN	294		Rejected!
HARALAMBIEVA_PBMC_M_M_R_II_AGE_11_22YO_VACCINATED_VS_UNVACCINATED_LOW_ANTIBODY_RESPONDERS_TO_TREATMENT_7YR_DN	11		Rejected!
HOEK_T_CELL_2011_2012_TIV_ADULT_3DY_UP	17		Rejected!
HARALAMBIEVA_PBMC_FLUARIX_AGE_50_74YO_CORR_WITH_28D_MEM_B_CELL_RESPONSE_AT_0DY_NEGATIVE	435		Rejected!
HOFT_CD4_POSITIVE_ALPHA_BETA_MEMORY_T_CELL_BCG_VACCINE_AGE_18_45YO_ID_7DY_TOP_100_DEG_EX_VIVO_DN	16		Rejected!
CAO_BLOOD_FLUMIST_AGE_05_14YO_7DY_DN	8		Rejected!
HARALAMBIEVA_PBMC_FLUARIX_AGE_50_74YO_CORR_WITH_28D_MEM_B_CELL_RESPONSE_AT_3DY_NEGATIVE	638		Rejected!
SCHERER_PBMC_YF_VAX_AGE_18_40YO_ANYD_DN	19		Rejected!
KAZMIN_PBMC_P_FALCIPARUM_RTSS_AS01_AGE_UNKNOWN_CORRELATED_WITH_PROTECTION_56DY_POSITIVE	5		Rejected!
ANDERSON_BLOOD_CN54GP140_ADJUVANTED_WITH_GLA_AF_AGE_18_45YO_7DY_DN	7		Rejected!
NAKAYA_PLASMACYTOID_DENDRITIC_CELL_FLUMIST_AGE_18_50YO_7DY_UP	1215		Rejected!
QI_PBMC_ZOSTAVAX_AGE_50_75YO_1DY_UP	7		Rejected!
LI_PBMC_ZOSTAVAX_AGE_25_40_AND_60_79YO_1DY_UP	6		Rejected!
HIPC_SIGNATURES_PROJECT_PBMC_TRIVALENT_INFLUENZA_VACCINE_HIGH_RESPONDERS_VS_LOW_RESPONDERS_YOUNGER_ADULTS_21_35_HIGH_RESPONDERS_0D_DOWN	6		Rejected!
SCHERER_PBMC_YF_VAX_AGE_18_40YO_ANYD_UP	10		Rejected!
HIPC_SIGNATURES_PROJECT_PBMC_TRIVALENT_INFLUENZA_VACCINE_HIGH_RESPONDERS_VS_LOW_RESPONDERS_YOUNGER_ADULTS_21_35_HIGH_RESPONDERS_0D_UP	9		Rejected!
NAKAYA_PBMC_FLUARIX_FLUVIRIN_AGE_18_50YO_7DY_DN	277		Rejected!
NAKAYA_PBMC_FLUMIST_AGE_18_50YO_7DY_DN	844		Rejected!
NAKAYA_MYELOID_DENDRITIC_CELL_FLUMIST_AGE_18_50YO_7DY_DN	267		Rejected!
NAKAYA_PBMC_FLUMIST_AGE_18_50YO_7DY_UP	1574		Rejected!
QI_PBMC_ZOSTAVAX_AGE_50_75YO_CORRELATED_WITH_28D_PEAK_T_CELL_RESPONSE_14DY_NEGATIVE	37		Rejected!
QUEREC_MODEL_PBMC_YF_17D_VACCINE_AGE_18_45YO_3DY_PREDICTIVE	48		Rejected!
PANAPASA_BLOOD_FLUENZ_AGE_03_17YO_6DY_7DY_UP	9		Rejected!
ANDERSON_BLOOD_CN54GP140_ADJUVANTED_WITH_GLA_AF_AGE_18_45YO_1DY_UP	86		Rejected!
QIU_PBMC_HEPTATITIS_B_SURFACE_ANTIGEN_AGE_UNDER50_NON_RESPONDERS_VS_RESPONDERS_28DY_DN	11		Rejected!
SOBOLEV_PBMC_PANDEMRIX_AGE_18_64YO_MEDIUM_HIGH_ADVERSE_EVENT_SUBJECTS_1DY_UP	39		Rejected!
GARCIA_PINERES_PBMC_HPV_16_L1_VLP_AGE_18_25YO_2MO_UP	324		Rejected!
ERWIN_COHEN_BLOOD_TC_83_AGE_23_48YO_VACCINATED_VS_CONTROL_2DY_UP	119		Rejected!
GAUCHER_PBMC_YF_VAX_STAMARIL_UNKNOWN_AGE_7DY_UP	292		Rejected!
GAUCHER_PBMC_YF_VAX_STAMARIL_UNKNOWN_AGE_10DY_UP	196		Rejected!
GAUCHER_PBMC_YF_VAX_STAMARIL_UNKNOWN_AGE_3DY_UP	219		Rejected!
HOEK_B_CELL_2011_2012_TIV_ADULT_3DY_DN	5		Rejected!
HOEK_NK_CELL_2011_2012_TIV_3D_VS_0DY_ADULT_3D_DN	258		Rejected!
HOEK_MYELOID_DENDRITIC_CELL_2011_2012_TIV_ADULT_7DY_DN	9		Rejected!
HOEK_PBMC_INACTIVATED_INFLUENZA_ADULT_7DY_DN	22		Rejected!
GAUCHER_PBMC_YF_VAX_STAMARIL_UNKNOWN_AGE_3DY_DN	104		Rejected!
ERWIN_COHEN_BLOOD_VACCINE_TC_83_AGE_23_48YO_VACCINATED_VS_CONTROL_14DY_DN	7		Rejected!
NAKAYA_PBMC_FLUARIX_FLUVIRIN_AGE_18_50YO_3DY_DN	433		Rejected!
LI_PBMC_MENOMUNE_A_C_Y_W_135_AGE_18_45YO_3DY_UP	29		Rejected!
CAO_BLOOD_FLUZONE_AGE_05_14YO_1DY_UP	6		Rejected!
FLETCHER_PBMC_BCG_10W_INFANT_BCG_STIMULATED_VS_UNSTIMULATED_10W_DN	256		Rejected!
HOEK_MYELOID_DENDRITIC_CELL_2011_2012_TIV_ADULT_1DY_DN	6		Rejected!
HARALAMBIEVA_PBMC_FLUARIX_AGE_50_74YO_CORR_WITH_28D_MEM_B_CELL_RESPONSE_AT_28DY_LATE_GENE_EXPR_INDIVID_GENE_MODELS_PRED_PEAK_B_CELL_ELISPOT_RESP_POSITIVE	16		Rejected!
ANDERSON_BLOOD_CN54GP140_ADJUVANTED_WITH_GLA_AF_AGE_18_45YO_LOW_IGM_RESPONDERS_6HY_1DY_UP	5		Rejected!
OVSYANNIKOVA_PBMC_FLUARIX_AGE_55_64YO_RESPONDERS_VS_NONRESPONDERS_0DY_DN	17		Rejected!
GARCIA_PINERES_PBMC_HPV_16_L1_VLP_AGE_18_25YO_STIMULATED_VS_UNSTIMULATED_0DY_VACCINATION_INDEPENDENT_DN	136		Rejected!
HOEK_MYELOID_DENDRITIC_CELL_2011_2012_TIV_ADULT_3DY_DN	33		Rejected!
NAKAYA_B_CELL_FLUARIX_FLUVIRIN_AGE_18_50YO_7DY_UP	367		Rejected!
HOFT_CD4_POSITIVE_ALPHA_BETA_MEMORY_T_CELL_BCG_VACCINE_AGE_18_45YO_56D_TOP_100_DEG_AFTER_IN_VITRO_RE_STIMULATION_UP	24		Rejected!
GAUCHER_PBMC_YF_VAX_STAMARIL_UNKNOWN_AGE_10DY_DN	106		Rejected!
WEINBERGER_BLOOD_TWINRIX_AGE_20_40_AND_60_84YO_CORRELATED_WITH_ANTI_HBS_CONC_PRIMARY_VACC_1DY_SIGNIFICANT	33		Rejected!
SCHERER_PBMC_APSV_WETVAX_AGE_18_40YO_5_TO_7DY_DN	20		Rejected!
FOURATI_BLOOD_TWINRIX_AGE_65_81Y0_RESPONDERS_VS_POOR_RESPONDERS_TRAINING_SET_0DY_NETWORK_INFERENCE_UP	7		Rejected!
MATSUMIYA_PBMC_MODIFIED_VACCINIA_ANKARA_VACCINE_AGE_4_6MO_VACCINATED_VS_CANDIN_PLACEBO_BCG_PRIMED_28DY_UP	10		Rejected!
HOWARD_B_CELL_INACT_MONOV_INFLUENZA_A_INDONESIA_05_2005_H5N1_AGE_18_49YO_1DY_UP	14		Rejected!
SOBOLEV_PBMC_PANDEMRIX_AGE_18_64YO_1DY_UP	21		Rejected!
BUCASAS_PBMC_FLUARIX_FLUVIRIN_CAUCASIAN_MALE_AGE_18_40YO_HIGH_RESPONDERS_1DY_3DY_POSITIVE_PREDICTIVE_OF_TITER	6		Rejected!
HARALAMBIEVA_PBMC_TIV_AGE_50_74YO_CORRELATED_WITH_MEMORY_B_CELL_RESPONSE_3DY_POSITIVE	15		Rejected!
CAO_BLOOD_FLUMIST_AGE_05_14YO_1DY_UP	7		Rejected!
OVSYANNIKOVA_PBMC_FLUARIX_AGE_50_74YO_COMMON_WITH_BOTH_HAI_AND_VNA_28DY_VS_0DY_USED_IN_HAI_AND_VNA_RESPONSE_MODELS_UP	7		Rejected!
NAKAYA_MYELOID_DENDRITIC_CELL_FLUARIX_FLUVIRIN_AGE_18_50YO_7DY_UP	400		Rejected!
NAKAYA_MONOCYTE_FLUARIX_FLUVIRIN_AGE_18_50YO_7DY_UP	89		Rejected!
NAKAYA_MYELOID_DENDRITIC_CELL_FLUMIST_AGE_18_50YO_7DY_UP	378		Rejected!
CAO_BLOOD_FLUMIST_AGE_05_14YO_30DY_UP	6		Rejected!
PATEL_SKIN_OF_BODY_ZOSTAVAX_AGE_70_93YO_VZV_CHALLENGE_3DY_UP	110		Rejected!
HARALAMBIEVA_PBMC_FLUARIX_AGE_50_74YO_CORR_WITH_28D_MEM_B_CELL_RESPONSE_AT_28DY_LEUK_MIGR_MAPK_ACT_CYTOK_SIG_DIAB_OF_THE_YNG_POSITIVE	14		Rejected!
OCONNOR_PBMC_MENVEO_ACWYVAX_AGE_30_70YO_7DY_AFTER_SECOND_DOSE_VS_7DY_AFTER_FIRST_DOSE_DN	242		Rejected!
NAKAYA_MONOCYTE_FLUARIX_FLUVIRIN_AGE_18_50YO_7DY_DN	95		Rejected!
HOFT_CD4_POSITIVE_ALPHA_BETA_MEMORY_T_CELL_BCG_VACCINE_AGE_18_45YO_ID_56D_TOP_100_DEG_AFTER_IN_VITRO_RE_STIMULATION_UP	42		Rejected!
GIAROLA_SILVA_BLOOD_INFLUENZA_A_AGE_21_51YO_3DY_UP	5		Rejected!
GIAROLA_SILVA_BLOOD_PANDEMRIX_AGE_21_51YO_3DY_UP	5		Rejected!
GIAROLA_SILVA_BLOOD_PANDEMRIX_AGE_21_51YO_30DY_UP	6		Rejected!
HOFT_CD4_POSITIVE_ALPHA_BETA_MEMORY_T_CELL_BCG_VACCINE_AGE_18_45YO_ID_56D_TOP_100_DEG_AFTER_IN_VITRO_RE_STIMULATION_DN	41		Rejected!
HARALAMBIEVA_PBMC_FLUARIX_AGE_50_74YO_CORR_WITH_28D_MEM_B_CELL_RESPONSE_AT_0DY_POSITIVE	492		Rejected!
HOEK_MONOCYTE_2011_2012_TIV_ADULT_7DY_DN	14		Rejected!
HOFT_CD4_POSITIVE_ALPHA_BETA_MEMORY_T_CELL_BCG_VACCINE_AGE_18_45YO_7DY_DN	6		Rejected!
KENNEDY_PBMC_DRYVAX_AGE_18_50YO_STIMULATED_VS_UNSTIMULATED_1_TO_48MO_TOP_DEG_UP	22		Rejected!
HARALAMBIEVA_PBMC_DRYVAX_AGE_18_40YO_STIMULATED_VS_UNSTIMULATED_9_TO_34MO_UP	17		Rejected!
OCONNOR_PBMC_MENVEO_ACWYVAX_AGE_30_70YO_7DY_AFTER_SECOND_DOSE_VS_7DY_AFTER_FIRST_DOSE_UP	145		Rejected!
QI_CD4_POSITIVE_ALPHA_BETA_MEMORY_T_CELL_ZOSTAVAX_AGE_52_75YO_CD4_T_CELL_VS_NAIVE_CD4_T_CELL_7_TO_9DY_DN	9		Rejected!
QI_NAIVE_T_CELL_ZOSTAVAX_AGE_52_75YO_CD4_T_CELL_VS_NAIVE_CD4_T_CELL_7_TO_9DY_DN	7		Rejected!
QI_NAIVE_T_CELL_ZOSTAVAX_AGE_52_75YO_CD4_T_CELL_VS_NAIVE_CD4_T_CELL_7_TO_9DY_UP	6		Rejected!
SOBOLEV_PBMC_PANDEMRIX_AGE_18_64YO_7DY_DN	33		Rejected!
MATSUMIYA_PBMC_MODIFIED_VACCINIA_ANKARA_VACCINE_AGE_18_55YO_VACCINATED_VS_CONTROL_TREATED_IN_VITRO_WITH_WILD_TYPE_MVA_6HR_UP	34		Rejected!
TSANG_PBMC_FLUVIRIN_PANDEMRIX_ADULT_CORR_WITH_CELL_FREQ_CD27HI_CD38HI_CD20_NEG_PLASMABLASTS_AND_CD38PLUS_OF_IGD_CD27PLUS_MEM_B_CELLS_7DY_POSITIVE	78		Rejected!
CAO_BLOOD_FLUZONE_AGE_05_14YO_30DY_UP	8		Rejected!
HOEK_NK_CELL_2011_2012_TIV_1D_VS_0DY_ADULT_1D_DN	54		Rejected!
NAKAYA_PLASMACYTOID_DENDRITIC_CELL_FLUARIX_FLUVIRIN_AGE_18_50YO_7DY_UP	219		Rejected!
HOEK_MYELOID_DENDRITIC_CELL_2011_2012_TIV_ADULT_3DY_UP	7		Rejected!
SOBOLEV_PBMC_PANDEMRIX_AGE_18_64YO_HIGH_VS_LOW_RESPONDERS_MEDIUM_HIGH_ADVERSE_EVENTS_SCORE_1DY_CORRELATED_WITH_TRANSITIONAL_B_CELLS_UP	21		Rejected!
HARALAMBIEVA_PBMC_M_M_R_II_AGE_11_22YO_VACCINATED_VS_UNVACCINATED_7YR_DN	739		Rejected!
NAKAYA_MYELOID_DENDRITIC_CELL_FLUARIX_FLUVIRIN_AGE_18_50YO_7DY_DN	269		Rejected!
NAKAYA_PBMC_FLUARIX_FLUVIRIN_AGE_18_50YO_CORRELATED_WITH_HAI_28DY_RESPONSE_AT_7DY_POSITIVE	162		Rejected!
DHIMAN_PBMC_ATTENUVAX_AGE_15_25YO_SUBQ_7_OR_14DY_UP	51		Rejected!
SOBOLEV_T_CELL_PANDEMRIX_AGE_18_64YO_7DY_DN	21		Rejected!
SOBOLEV_T_CELL_PANDEMRIX_AGE_18_64YO_1DY_UP	23		Rejected!
HARALAMBIEVA_PBMC_TIV_AGE_50_74YO_CORRELATED_WITH_MEMORY_B_CELL_RESPONSE_3DY_NEGATIVE	15		Rejected!
ANDERSON_BLOOD_CN54GP140_ADJUVANTED_WITH_GLA_AF_AGE_18_45YO_7DY_UP	42		Rejected!
HOWARD_DENDRITIC_CELL_INACT_MONOV_INFLUENZA_A_INDONESIA_05_2005_H5N1_AGE_18_49YO_1DY_DN	41		Rejected!
BUSSLINGER_ESOPHAGEAL_QUIESCENT_BASAL_CELLS	77		Rejected!
BUSSLINGER_ESOPHAGEAL_PROLIFERATING_BASAL_CELLS	70		Rejected!
BUSSLINGER_ESOPHAGEAL_EARLY_SUPRABASAL_CELLS	79		Rejected!
BUSSLINGER_ESOPHAGEAL_LATE_SUPRABASAL_CELLS	140		Rejected!
BUSSLINGER_ESOPHAGEAL_DENDRITIC_CELLS	214		Rejected!
BUSSLINGER_GASTRIC_CHIEF_CELLS	56		Rejected!
BUSSLINGER_GASTRIC_PREZYMOGENIC_CELLS	60		Rejected!
BUSSLINGER_GASTRIC_NECK_CELLS	36		Rejected!
BUSSLINGER_GASTRIC_PPP1R1B_POSITIVE_CELLS	121		Rejected!
BUSSLINGER_GASTRIC_ISTHMUS_CELLS	458		Rejected!
BUSSLINGER_GASTRIC_METALLOTHIONEIN_CELLS	100		Rejected!
BUSSLINGER_GASTRIC_IMMATURE_PIT_CELLS	165		Rejected!
BUSSLINGER_GASTRIC_MATURE_PIT_CELLS	224		Rejected!
BUSSLINGER_GASTRIC_PARIETAL_CELLS	254		Rejected!
BUSSLINGER_GASTRIC_LYZ_POSITIVE_CELLS	111		Rejected!
BUSSLINGER_GASTRIC_REG3A_POSITIVE_CELLS	44		Rejected!
BUSSLINGER_GASTRIC_D_CELLS	28		Rejected!
BUSSLINGER_GASTRIC_G_CELLS	98		Rejected!
BUSSLINGER_GASTRIC_X_CELLS	191		Rejected!
BUSSLINGER_GASTRIC_TUFT_CELLS	12		Rejected!
BUSSLINGER_GASTRIC_OXYNTIC_ENTEROCHROMAFFIN_LIKE_CELLS	85		Rejected!
BUSSLINGER_GASTRIC_ANTRAL_ECS	12		Rejected!
BUSSLINGER_GASTRIC_IMMUNE_CELLS	1491	11
BUSSLINGER_DUODENAL_STEM_CELLS	311		Rejected!
BUSSLINGER_DUODENAL_DIFFERENTIATING_STEM_CELLS	305		Rejected!
BUSSLINGER_DUODENAL_TRANSIT_AMPLIFYING_CELLS	194		Rejected!
BUSSLINGER_DUODENAL_EARLY_IMMATURE_ENTEROCYTES	113		Rejected!
BUSSLINGER_DUODENAL_LATE_IMMATURE_ENTEROCYTES	177		Rejected!
BUSSLINGER_DUODENAL_MATURE_ENTEROCYTES	259		Rejected!
BUSSLINGER_DUODENAL_PANETH_CELLS	15		Rejected!
BUSSLINGER_DUODENAL_GOBLET_CELLS	16		Rejected!
BUSSLINGER_DUODENAL_BCHE_CELLS	43		Rejected!
BUSSLINGER_DUODENAL_TUFT_CELLS	81		Rejected!
BUSSLINGER_DUODENAL_I_CELLS	16		Rejected!
BUSSLINGER_DUODENAL_K_CELLS	20		Rejected!
BUSSLINGER_DUODENAL_MX_CELLS	13		Rejected!
BUSSLINGER_DUODENAL_EC_CELLS	31		Rejected!
BUSSLINGER_DUODENAL_IMMUNE_CELLS	910		Rejected!
FAN_EMBRYONIC_CTX_BIG_GROUPS_CAJAL_RETZIUS	499		Rejected!
FAN_EMBRYONIC_CTX_BIG_GROUPS_BRAIN_ENDOTHELIAL	365		Rejected!
FAN_EMBRYONIC_CTX_BIG_GROUPS_EXCITATORY_NEURON	47		Rejected!
FAN_EMBRYONIC_CTX_BIG_GROUPS_GLIAL	133		Rejected!
FAN_EMBRYONIC_CTX_BIG_GROUPS_BRAIN_IMMUNE	148		Rejected!
FAN_EMBRYONIC_CTX_BIG_GROUPS_MICROGLIA	371		Rejected!
FAN_EMBRYONIC_CTX_BIG_GROUPS_INHIBITORY	12		Rejected!
FAN_EMBRYONIC_CTX_EX_1_EXCITATORY_NEURON	7		Rejected!
FAN_EMBRYONIC_CTX_EX_2_EXCITATORY_NEURON	16		Rejected!
FAN_EMBRYONIC_CTX_EX_4_EXCITATORY_NEURON	165		Rejected!
FAN_EMBRYONIC_CTX_IN_1_INTERNEURON	11		Rejected!
FAN_EMBRYONIC_CTX_IN_2_INTERNEURON	7		Rejected!
FAN_EMBRYONIC_CTX_IN_3_INTERNEURON	6		Rejected!
FAN_EMBRYONIC_CTX_IN_4_INTERNEURON	10		Rejected!
FAN_EMBRYONIC_CTX_IN_5_INTERNEURON	6		Rejected!
FAN_EMBRYONIC_CTX_IN_6_INTERNEURON	6		Rejected!
FAN_EMBRYONIC_CTX_ASTROCYTE_1	79		Rejected!
FAN_EMBRYONIC_CTX_ASTROCYTE_2	153		Rejected!
FAN_EMBRYONIC_CTX_NSC_1	18		Rejected!
FAN_EMBRYONIC_CTX_NSC_2	233		Rejected!
FAN_EMBRYONIC_CTX_OLIG	754		Rejected!
FAN_EMBRYONIC_CTX_OPC	55		Rejected!
FAN_EMBRYONIC_CTX_BRAIN_ENDOTHELIAL_1	440		Rejected!
FAN_EMBRYONIC_CTX_BRAIN_ENDOTHELIAL_2	303		Rejected!
FAN_EMBRYONIC_CTX_MICROGLIA_1	155		Rejected!
FAN_EMBRYONIC_CTX_MICROGLIA_2	9		Rejected!
FAN_EMBRYONIC_CTX_MICROGLIA_3	20		Rejected!
FAN_EMBRYONIC_CTX_BRAIN_MYELOID	139		Rejected!
FAN_EMBRYONIC_CTX_BRAIN_B_CELL	101		Rejected!
FAN_EMBRYONIC_CTX_BRAIN_EFFECTOR_T_CELL	131		Rejected!
FAN_EMBRYONIC_CTX_BRAIN_NAIVE_LIKE_T_CELL	158		Rejected!
MANNO_MIDBRAIN_NEUROTYPES_BASAL	79		Rejected!
MANNO_MIDBRAIN_NEUROTYPES_HENDO	888		Rejected!
MANNO_MIDBRAIN_NEUROTYPES_HPERIC	795		Rejected!
MANNO_MIDBRAIN_NEUROTYPES_HMGL	577		Rejected!
MANNO_MIDBRAIN_NEUROTYPES_HOPC	366		Rejected!
MANNO_MIDBRAIN_NEUROTYPES_HRGL2C	326		Rejected!
MANNO_MIDBRAIN_NEUROTYPES_HRGL2B	440		Rejected!
MANNO_MIDBRAIN_NEUROTYPES_HRGL2A	600		Rejected!
MANNO_MIDBRAIN_NEUROTYPES_HRGL3	574	10
MANNO_MIDBRAIN_NEUROTYPES_HRGL1	364		Rejected!
MANNO_MIDBRAIN_NEUROTYPES_HPROGM	307		Rejected!
MANNO_MIDBRAIN_NEUROTYPES_HPROGBP	300		Rejected!
MANNO_MIDBRAIN_NEUROTYPES_HPROGFPL	323		Rejected!
MANNO_MIDBRAIN_NEUROTYPES_HPROGFPM	356		Rejected!
MANNO_MIDBRAIN_NEUROTYPES_HNPROG	229		Rejected!
MANNO_MIDBRAIN_NEUROTYPES_HNBM	295		Rejected!
MANNO_MIDBRAIN_NEUROTYPES_HNBML1	328		Rejected!
MANNO_MIDBRAIN_NEUROTYPES_HRN	335		Rejected!
MANNO_MIDBRAIN_NEUROTYPES_HNBML5	465		Rejected!
MANNO_MIDBRAIN_NEUROTYPES_HDA	506		Rejected!
MANNO_MIDBRAIN_NEUROTYPES_HDA1	584		Rejected!
MANNO_MIDBRAIN_NEUROTYPES_HDA2	513		Rejected!
MANNO_MIDBRAIN_NEUROTYPES_HNBGABA	703		Rejected!
MANNO_MIDBRAIN_NEUROTYPES_HGABA	1106		Rejected!
MANNO_MIDBRAIN_NEUROTYPES_HSERT	450		Rejected!
MANNO_MIDBRAIN_NEUROTYPES_HOMTN	389		Rejected!
ZHONG_PFC_MAJOR_TYPES_ASTROCYTES	325		Rejected!
ZHONG_PFC_MAJOR_TYPES_EXCITATORY_NEURON	8		Rejected!
ZHONG_PFC_MAJOR_TYPES_INTERNEURON	18		Rejected!
ZHONG_PFC_MAJOR_TYPES_MICROGLIA	438		Rejected!
ZHONG_PFC_MAJOR_TYPES_NPCS	142		Rejected!
ZHONG_PFC_MAJOR_TYPES_OPC	91		Rejected!
ZHONG_PFC_C7_ORG_UNDERGOING_NEURONAL_DIFFERENTIATION	67		Rejected!
ZHONG_PFC_C8_ORG_PROLIFERATING	62		Rejected!
ZHONG_PFC_C9_ORG_OTHER	83		Rejected!
ZHONG_PFC_C3_UNKNOWN_INP	38		Rejected!
ZHONG_PFC_C4_UNKNOWN_INP	89		Rejected!
ZHONG_PFC_C5_BCL11B_CALB2_POS_INP	22		Rejected!
ZHONG_PFC_HES1_POS_C1_NPC	6		Rejected!
ZHONG_PFC_C2_UNKNOWN_NPC	76		Rejected!
ZHONG_PFC_C1_NEUROD1_POS_EXCITATORY_NEURON	26		Rejected!
ZHONG_PFC_C2_SOX5_BCL11B_POS_EXCITATORY_NEURON	28		Rejected!
ZHONG_PFC_C6_PLXNA4_POS_EXCITATORY_NEURON	7		Rejected!
ZHONG_PFC_C1_DLX5_POS_INTERNEURON	7		Rejected!
ZHONG_PFC_C3_PROX1_CCK_POS_INTERNEURON	11		Rejected!
ZHONG_PFC_C6_DLX5_GAD1_GAD2_POS_INTERNEURON	15		Rejected!
ZHONG_PFC_C7_SST_LHX6_POS_PUTATIVE_MIGRATING_INTERNEURON	14		Rejected!
ZHONG_PFC_C8_UNKNOWN_NEUROD2_POS_INTERNEURON	84		Rejected!
ZHONG_PFC_C1_OPC	238		Rejected!
ZHONG_PFC_C2_THY1_POS_OPC	27		Rejected!
ZHONG_PFC_C3_HOPX_POS_OPC	8		Rejected!
ZHONG_PFC_C4_PTGDS_POS_OPC	147		Rejected!
ZHONG_PFC_C1_ASTROCYTE	30		Rejected!
ZHONG_PFC_C2_ASCL1_POS_ASTROCYTE	6		Rejected!
ZHONG_PFC_C3_ASTROCYTE	388		Rejected!
ZHONG_PFC_C1_MICROGLIA	257		Rejected!
ZHONG_PFC_C3_MICROGLIA	488		Rejected!
AIZARANI_LIVER_C1_NK_NKT_CELLS_1	157		Rejected!
AIZARANI_LIVER_C2_KUPFFER_CELLS_1	200		Rejected!
AIZARANI_LIVER_C3_NK_NKT_CELLS_2	162		Rejected!
AIZARANI_LIVER_C4_EPCAM_POS_BILE_DUCT_CELLS_1	191		Rejected!
AIZARANI_LIVER_C5_NK_NKT_CELLS_3	126		Rejected!
AIZARANI_LIVER_C6_KUPFFER_CELLS_2	228		Rejected!
AIZARANI_LIVER_C7_EPCAM_POS_BILE_DUCT_CELLS_2	219		Rejected!
AIZARANI_LIVER_C8_RESIDENT_B_CELLS_1	35		Rejected!
AIZARANI_LIVER_C9_LSECS_1	304		Rejected!
AIZARANI_LIVER_C10_MVECS_1	269		Rejected!
AIZARANI_LIVER_C11_HEPATOCYTES_1	298		Rejected!
AIZARANI_LIVER_C12_NK_NKT_CELLS_4	49		Rejected!
AIZARANI_LIVER_C13_LSECS_2	283		Rejected!
AIZARANI_LIVER_C14_HEPATOCYTES_2	226		Rejected!
AIZARANI_LIVER_C17_HEPATOCYTES_3	102		Rejected!
AIZARANI_LIVER_C18_NK_NKT_CELLS_5	121		Rejected!
AIZARANI_LIVER_C20_LSECS_3	295		Rejected!
AIZARANI_LIVER_C21_STELLATE_CELLS_1	194		Rejected!
AIZARANI_LIVER_C22_RESIDENT_B_CELLS_2	33		Rejected!
AIZARANI_LIVER_C23_KUPFFER_CELLS_3	221		Rejected!
AIZARANI_LIVER_C24_EPCAM_POS_BILE_DUCT_CELLS_3	185		Rejected!
AIZARANI_LIVER_C25_KUPFFER_CELLS_4	174		Rejected!
AIZARANI_LIVER_C28_NK_NKT_CELLS_6	99		Rejected!
AIZARANI_LIVER_C29_MVECS_2	313		Rejected!
AIZARANI_LIVER_C30_HEPATOCYTES_4	447		Rejected!
AIZARANI_LIVER_C31_KUPFFER_CELLS_5	120		Rejected!
AIZARANI_LIVER_C32_MVECS_3	125		Rejected!
AIZARANI_LIVER_C33_STELLATE_CELLS_2	126		Rejected!
AIZARANI_LIVER_C34_MHC_II_POS_B_CELLS	134		Rejected!
AIZARANI_LIVER_C38_RESIDENT_B_CELLS_3	23		Rejected!
AIZARANI_LIVER_C39_EPCAM_POS_BILE_DUCT_CELLS_4	184		Rejected!
GAO_ESOPHAGUS_25W_C1_CILIATED_EPITHELIAL_CELLS	458		Rejected!
GAO_ESOPHAGUS_25W_C2_KRT6BPOS_SECRETORY_PROGENITOR_CELLS	77		Rejected!
GAO_ESOPHAGUS_25W_C3_FGFR1LOW_EPITHELIAL_CELLS	53		Rejected!
GAO_ESOPHAGUS_25W_C4_FGFR1HIGH_EPITHELIAL_CELLS	208		Rejected!
GAO_STOMACH_24W_C1_PROCRPOS_MULTIPOTENT_PROGENITOR	40		Rejected!
GAO_STOMACH_24W_C2_TFF2POS_MULTIPOTENT_PROGENITOR	7		Rejected!
GAO_STOMACH_24W_C4_PARIETAL_PROGENITOR	8		Rejected!
GAO_STOMACH_24W_C5_PUTATIVE_PIT_CELL_PROGENITOR	55		Rejected!
GAO_STOMACH_24W_C6_PIT_CELL	13		Rejected!
GAO_SMALL_INTESTINE_24W_C1_TUFT_PROGENITOR	11		Rejected!
GAO_SMALL_INTESTINE_24W_C2_PROCRPOS_PROGENITOR	22		Rejected!
GAO_SMALL_INTESTINE_24W_C3_ENTEROCYTE_PROGENITOR_SUBTYPE_1	48		Rejected!
GAO_SMALL_INTESTINE_24W_C4_ENTEROCYTE_PROGENITOR_SUBTYPE_2	97		Rejected!
GAO_SMALL_INTESTINE_24W_C6_GOBLET_CELLS	46		Rejected!
GAO_SMALL_INTESTINE_24W_C7_SECRETORY_PROGENITOR	52		Rejected!
GAO_SMALL_INTESTINE_24W_C9_ENTEROENDOCRINE_CELL	62		Rejected!
GAO_LARGE_INTESTINE_24W_C1_DCLK1POS_PROGENITOR	99		Rejected!
GAO_LARGE_INTESTINE_24W_C2_MKI67POS_PROGENITOR	113		Rejected!
GAO_LARGE_INTESTINE_24W_C4_PROM1LOW_PROGENITOR	7		Rejected!
GAO_LARGE_INTESTINE_24W_C5_LGR5POS_STEM_CELL	60		Rejected!
GAO_LARGE_INTESTINE_24W_C6_SECRETORY_PROGENITOR	22		Rejected!
GAO_LARGE_INTESTINE_24W_C7_GOBLET_PROGENITOR	18		Rejected!
GAO_LARGE_INTESTINE_24W_C8_GOBLET_CELL	41		Rejected!
GAO_LARGE_INTESTINE_24W_C10_ENTEROCYTE	56		Rejected!
GAO_LARGE_INTESTINE_24W_C11_PANETH_LIKE_CELL	325		Rejected!
GAO_LARGE_INTESTINE_ADULT_CA_ENTEROENDOCRINE_CELLS	312		Rejected!
GAO_LARGE_INTESTINE_ADULT_CE_OLFM4HIGH_STEM_CELL	374		Rejected!
GAO_LARGE_INTESTINE_ADULT_CF_GOBLET_CELL_SUBTYPE_1	23		Rejected!
GAO_LARGE_INTESTINE_ADULT_CG_GOBLET_CELL_SUBTYPE_2	57		Rejected!
GAO_LARGE_INTESTINE_ADULT_CH_MKI67HIGH_CELLS	107		Rejected!
GAO_LARGE_INTESTINE_ADULT_CI_MESENCHYMAL_CELLS	361		Rejected!
GAO_LARGE_INTESTINE_ADULT_CJ_IMMUNE_CELLS	505	12
MURARO_PANCREAS_ALPHA_CELL	568		Rejected!
MURARO_PANCREAS_BETA_CELL	948	14
MURARO_PANCREAS_DELTA_CELL	250		Rejected!
MURARO_PANCREAS_PANCREATIC_POLYPEPTIDE_CELL	155		Rejected!
MURARO_PANCREAS_EPSILON_CELL	44		Rejected!
MURARO_PANCREAS_DUCTAL_CELL	1276	13
MURARO_PANCREAS_ACINAR_CELL	732		Rejected!
MURARO_PANCREAS_MESENCHYMAL_STROMAL_CELL	681		Rejected!
MURARO_PANCREAS_ENDOTHELIAL_CELL	362		Rejected!
HAY_BONE_MARROW_CD34_POS_CLP	10		Rejected!
HAY_BONE_MARROW_CD34_POS_EO_B_MAST	19		Rejected!
HAY_BONE_MARROW_CD34_POS_ERP	10		Rejected!
HAY_BONE_MARROW_CD34_POS_ERP_EARLY	11		Rejected!
HAY_BONE_MARROW_CD34_POS_GRAN	27		Rejected!
HAY_BONE_MARROW_CD34_POS_HSC	131		Rejected!
HAY_BONE_MARROW_CD34_POS_LMPP	8		Rejected!
HAY_BONE_MARROW_CD34_POS_LYMPHOID_UNK	7		Rejected!
HAY_BONE_MARROW_CD34_POS_MEP	8		Rejected!
HAY_BONE_MARROW_CD34_POS_MKP	63		Rejected!
HAY_BONE_MARROW_CD34_POS_MULTILIN	20		Rejected!
HAY_BONE_MARROW_CD34_POS_PRE_B	98		Rejected!
HAY_BONE_MARROW_CD34_POS_PRE_PC	126		Rejected!
HAY_BONE_MARROW_CD8_T_CELL	72		Rejected!
HAY_BONE_MARROW_DENDRITIC_CELL	197		Rejected!
HAY_BONE_MARROW_EARLY_ERYTHROBLAST	95		Rejected!
HAY_BONE_MARROW_EOSINOPHIL	59		Rejected!
HAY_BONE_MARROW_ERYTHROBLAST	1269		Rejected!
HAY_BONE_MARROW_FOLLICULAR_B_CELL	142		Rejected!
HAY_BONE_MARROW_IMMATURE_NEUTROPHIL	194		Rejected!
HAY_BONE_MARROW_MONOCYTE	227		Rejected!
HAY_BONE_MARROW_NAIVE_T_CELL	404		Rejected!
HAY_BONE_MARROW_NEUTROPHIL	450		Rejected!
HAY_BONE_MARROW_NK_CELLS	371		Rejected!
HAY_BONE_MARROW_PLASMA_CELL	131		Rejected!
HAY_BONE_MARROW_PLATELET	272		Rejected!
HAY_BONE_MARROW_PRE_DENDRITIC	5		Rejected!
HAY_BONE_MARROW_PRO_B	304		Rejected!
HAY_BONE_MARROW_STROMAL	767	17
ZHENG_CORD_BLOOD_C1_PUTATIVE_MEGAKARYOCYTE_PROGENITOR	98		Rejected!
ZHENG_CORD_BLOOD_C2_PUTATIVE_BASOPHIL_EOSINOPHIL_MAST_CELL_PROGENITOR	96		Rejected!
ZHENG_CORD_BLOOD_C3_MEGAKARYOCYTE_ERYTHROID_PROGENITOR	100		Rejected!
ZHENG_CORD_BLOOD_C4_PUTATIVE_EARLY_ERYTHROID_COMMITMENT	97		Rejected!
ZHENG_CORD_BLOOD_C5_SIMILAR_TO_HSC_C6_PUTATIVE_ALTERED_METABOLIC_STATE	97		Rejected!
ZHENG_CORD_BLOOD_C6_HSC_MULTIPOTENT_PROGENITOR	97		Rejected!
ZHENG_CORD_BLOOD_C7_PUTATIVE_LYMPHOID_PRIMED_MULTIPOTENT_PROGENITOR_1	95		Rejected!
ZHENG_CORD_BLOOD_C8_PUTATIVE_LYMPHOID_PRIMED_MULTIPOTENT_PROGENITOR_2	97		Rejected!
ZHENG_CORD_BLOOD_C9_GRANULOCYTE_MACROPHAGE_PROGENITOR	100		Rejected!
ZHENG_CORD_BLOOD_C10_MULTILYMPHOID_PROGENITOR	97		Rejected!
LAKE_ADULT_KIDNEY_C1_EPITHELIAL_CELLS_UNASSIGNED	30		Rejected!
LAKE_ADULT_KIDNEY_C2_PODOCYTES	212		Rejected!
LAKE_ADULT_KIDNEY_C3_PROXIMAL_TUBULE_EPITHELIAL_CELLS_S1_S2	221		Rejected!
LAKE_ADULT_KIDNEY_C4_PROXIMAL_TUBULE_EPITHELIAL_CELLS_S2	176		Rejected!
LAKE_ADULT_KIDNEY_C5_PROXIMAL_TUBULE_EPITHELIAL_CELLS_STRESS_INFLAM	417	10
LAKE_ADULT_KIDNEY_C6_PROXIMAL_TUBULE_EPITHELIAL_CELLS_FIBRINOGEN_POS_S3	181		Rejected!
LAKE_ADULT_KIDNEY_C7_PROXIMAL_TUBULE_EPITHELIAL_CELLS_S3	135		Rejected!
LAKE_ADULT_KIDNEY_C8_DECENDING_THIN_LIMB	278		Rejected!
LAKE_ADULT_KIDNEY_C9_THIN_ASCENDING_LIMB	268		Rejected!
LAKE_ADULT_KIDNEY_C10_THIN_ASCENDING_LIMB	353		Rejected!
LAKE_ADULT_KIDNEY_C11_THIN_ASCENDING_LIMB	169		Rejected!
LAKE_ADULT_KIDNEY_C12_THICK_ASCENDING_LIMB	381		Rejected!
LAKE_ADULT_KIDNEY_C13_THICK_ASCENDING_LIMB	131		Rejected!
LAKE_ADULT_KIDNEY_C14_DISTAL_CONVOLUTED_TUBULE	208		Rejected!
LAKE_ADULT_KIDNEY_C15_CONNECTING_TUBULE	171		Rejected!
LAKE_ADULT_KIDNEY_C16_COLLECTING_SYSTEM_PRINCIPAL_CELLS_CORTEX	141		Rejected!
LAKE_ADULT_KIDNEY_C17_COLLECTING_SYSTEM_PCS_STRESSED_DISSOC_SUBSET	240		Rejected!
LAKE_ADULT_KIDNEY_C18_COLLECTING_DUCT_PRINCIPAL_CELLS_MEDULLA	322		Rejected!
LAKE_ADULT_KIDNEY_C19_COLLECTING_DUCT_INTERCALATED_CELLS_TYPE_A_MEDULLA	326		Rejected!
LAKE_ADULT_KIDNEY_C20_COLLECTING_DUCT_INTERCALATED_CELLS_TYPE_A_CORTEX	152		Rejected!
LAKE_ADULT_KIDNEY_C21_COLLECTING_DUCT_INTERCALATED_CELLS_TYPE_B	103		Rejected!
LAKE_ADULT_KIDNEY_C22_ENDOTHELIAL_CELLS_GLOMERULAR_CAPILLARIES	137		Rejected!
LAKE_ADULT_KIDNEY_C23_ENDOTHELIAL_CELLS_AVR	126		Rejected!
LAKE_ADULT_KIDNEY_C24_ENDOTHELIAL_CELLS_AEA_AND_DVR	152		Rejected!
LAKE_ADULT_KIDNEY_C25_ENDOTHELIAL_CELLS_UNASSIGNED	38		Rejected!
LAKE_ADULT_KIDNEY_C26_MESANGIAL_CELLS	177		Rejected!
LAKE_ADULT_KIDNEY_C27_VASCULAR_SMOOTH_MUSCLE_CELLS_AND_PERICYTES	155		Rejected!
LAKE_ADULT_KIDNEY_C28_INTERSTITIUM	86		Rejected!
LAKE_ADULT_KIDNEY_C29_UNKNOWN_NOVEL_PT_CFH_POS_SUBPOPULATION_S2	86		Rejected!
LAKE_ADULT_KIDNEY_C30_IMMUNE_CELLS_MACROPHAGES	10		Rejected!
MENON_FETAL_KIDNEY_0_CAP_MESENCHYME_CELLS	90		Rejected!
MENON_FETAL_KIDNEY_1_EMBRYONIC_RED_BLOOD_CELLS	126		Rejected!
MENON_FETAL_KIDNEY_2_NEPHRON_PROGENITOR_CELLS	44		Rejected!
MENON_FETAL_KIDNEY_3_STROMAL_CELLS	81		Rejected!
MENON_FETAL_KIDNEY_4_PODOCYTES	206		Rejected!
MENON_FETAL_KIDNEY_5_PROXIMAL_TUBULE_CELLS	112		Rejected!
MENON_FETAL_KIDNEY_6_COLLECTING_DUCT_CELLS	94		Rejected!
MENON_FETAL_KIDNEY_7_LOOPOF_HENLE_CELLS_DISTAL	276		Rejected!
MENON_FETAL_KIDNEY_8_CONNECTING_TUBULE_CELLS	267		Rejected!
MENON_FETAL_KIDNEY_9_ENDOTHELIAL_CELLS	102		Rejected!
MENON_FETAL_KIDNEY_10_IMMUNE_CELLS	83		Rejected!
HU_FETAL_RETINA_AMACRINE	64		Rejected!
HU_FETAL_RETINA_BIPOLAR	86		Rejected!
HU_FETAL_RETINA_BLOOD	282		Rejected!
HU_FETAL_RETINA_FIBROBLAST	385		Rejected!
HU_FETAL_RETINA_HORIZONTAL	40		Rejected!
HU_FETAL_RETINA_MICROGLIA	382		Rejected!
HU_FETAL_RETINA_MULLER	42		Rejected!
HU_FETAL_RETINA_PHOTORECEPTOR	71		Rejected!
HU_FETAL_RETINA_RGC	443		Rejected!
HU_FETAL_RETINA_RPC	107		Rejected!
HU_FETAL_RETINA_RPE	292		Rejected!
DURANTE_ADULT_OLFACTORY_NEUROEPITHELIUM_OLFACTORY_HORIZONTAL_BASAL_CELLS	19		Rejected!
DURANTE_ADULT_OLFACTORY_NEUROEPITHELIUM_RESPIRATORY_HORIZONTAL_BASAL_CELLS	33		Rejected!
DURANTE_ADULT_OLFACTORY_NEUROEPITHELIUM_FIBROBLASTS_STROMAL_CELLS	82		Rejected!
DURANTE_ADULT_OLFACTORY_NEUROEPITHELIUM_CD8_T_CELLS	73		Rejected!
DURANTE_ADULT_OLFACTORY_NEUROEPITHELIUM_CD4_T_CELLS	30		Rejected!
DURANTE_ADULT_OLFACTORY_NEUROEPITHELIUM_PERICYTES	79		Rejected!
DURANTE_ADULT_OLFACTORY_NEUROEPITHELIUM_SUSTENTACULAR_CELLS	47		Rejected!
DURANTE_ADULT_OLFACTORY_NEUROEPITHELIUM_VASCULAR_SMOOTH_MUSCLE_CELLS	93		Rejected!
DURANTE_ADULT_OLFACTORY_NEUROEPITHELIUM_RESPIRATORY_SECRETORY_CELLS	29		Rejected!
DURANTE_ADULT_OLFACTORY_NEUROEPITHELIUM_PLASMA_CELLS	21		Rejected!
DURANTE_ADULT_OLFACTORY_NEUROEPITHELIUM_MACROPHAGES	81		Rejected!
DURANTE_ADULT_OLFACTORY_NEUROEPITHELIUM_BOWMANS_GLAND	33		Rejected!
DURANTE_ADULT_OLFACTORY_NEUROEPITHELIUM_RESPIRATORY_COLUMNAR_CELLS	28		Rejected!
DURANTE_ADULT_OLFACTORY_NEUROEPITHELIUM_RESPIRATORY_CILIATED_CELLS	155		Rejected!
DURANTE_ADULT_OLFACTORY_NEUROEPITHELIUM_DENDRITIC_CELLS	117		Rejected!
DURANTE_ADULT_OLFACTORY_NEUROEPITHELIUM_NK_CELLS	84		Rejected!
DURANTE_ADULT_OLFACTORY_NEUROEPITHELIUM_IMMATURE_NEURONS	140		Rejected!
DURANTE_ADULT_OLFACTORY_NEUROEPITHELIUM_B_CELLS	35		Rejected!
DURANTE_ADULT_OLFACTORY_NEUROEPITHELIUM_OLFACTORY_ENSHEATHING_GLIA	115		Rejected!
DURANTE_ADULT_OLFACTORY_NEUROEPITHELIUM_MATURE_NEURONS	186		Rejected!
DURANTE_ADULT_OLFACTORY_NEUROEPITHELIUM_UNSPECIFIED	37		Rejected!
DURANTE_ADULT_OLFACTORY_NEUROEPITHELIUM_RESPIRATORY_EPITHELIAL_CELLS	15		Rejected!
DURANTE_ADULT_OLFACTORY_NEUROEPITHELIUM_MAST_CELLS	74		Rejected!
DURANTE_ADULT_OLFACTORY_NEUROEPITHELIUM_OLFACTORY_MICROVILLAR_CELLS	53		Rejected!
DURANTE_ADULT_OLFACTORY_NEUROEPITHELIUM_GLOBOSE_BASAL_CELLS	35		Rejected!
DURANTE_ADULT_OLFACTORY_NEUROEPITHELIUM_MONOCYTES	39		Rejected!
CUI_DEVELOPING_HEART_C1_5TH_WEEK_CARDIAC_CELLS	83		Rejected!
CUI_DEVELOPING_HEART_C2_CARDIOMYOCYTE	91		Rejected!
CUI_DEVELOPING_HEART_C3_FIBROBLAST_LIKE_CELL	117		Rejected!
CUI_DEVELOPING_HEART_C4_ENDOTHELIAL_CELL	146		Rejected!
CUI_DEVELOPING_HEART_C5_VALVAR_CELL	208		Rejected!
CUI_DEVELOPING_HEART_C6_EPICARDIAL_CELL	195		Rejected!
CUI_DEVELOPING_HEART_C7_MAST_CELL	156		Rejected!
CUI_DEVELOPING_HEART_C8_MACROPHAGE	275		Rejected!
CUI_DEVELOPING_HEART_C9_B_T_CELL	155		Rejected!
CUI_DEVELOPING_HEART_COMPACT_ATRIAL_CARDIOMYOCYTE	15		Rejected!
CUI_DEVELOPING_HEART_TRABECULAR_ATRIAL_CARDIOMYOCYTE	179		Rejected!
CUI_DEVELOPING_HEART_COMPACT_VENTRICULAR_CARDIOMYOCYTE	65		Rejected!
CUI_DEVELOPING_HEART_TRABECULAR_VENTRICULAR_CARDIOMYOCYTE	110		Rejected!
CUI_DEVELOPING_HEART_5TH_WEEK_ATRIAL_CARDIOMYOCYTE	44		Rejected!
CUI_DEVELOPING_HEART_5TH_WEEK_VENTRICULAR_CARDIOMYOCYTE	82		Rejected!
CUI_DEVELOPING_HEART_LEFT_VENTRICULAR_CARDIOMYOCYTE	40		Rejected!
CUI_DEVELOPING_HEART_RIGHT_VENTRICULAR_CARDIOMYOCYTE	26		Rejected!
CUI_DEVELOPING_HEART_LEFT_ATRIAL_CARDIOMYOCYTE	20		Rejected!
CUI_DEVELOPING_HEART_RIGHT_ATRIAL_CARDIOMYOCYTE	41		Rejected!
CUI_DEVELOPING_HEART_CARDIAC_FIBROBLASTS	106		Rejected!
CUI_DEVELOPING_HEART_SMOOTH_MUSCLE_CELL	48		Rejected!
CUI_DEVELOPING_HEART_ENDOCARDIAL_CELL	53		Rejected!
CUI_DEVELOPING_HEART_CORONARY_VASCULAR_ENDOTHELIAL_CELL	41		Rejected!
CUI_DEVELOPING_HEART_VASCULAR_ENDOTHELIAL_CELL	193		Rejected!
CUI_DEVELOPING_HEART_VALVAR_ENDOTHELIAL_CELL	141		Rejected!
DESCARTES_FETAL_ADRENAL_CSH1_CSH2_POSITIVE_CELLS	219		Rejected!
DESCARTES_FETAL_ADRENAL_MEGAKARYOCYTES	115		Rejected!
DESCARTES_FETAL_ADRENAL_SCHWANN_CELLS	129		Rejected!
DESCARTES_FETAL_ADRENAL_MYELOID_CELLS	183		Rejected!
DESCARTES_FETAL_ADRENAL_SYMPATHOBLASTS	118		Rejected!
DESCARTES_FETAL_ADRENAL_ERYTHROBLASTS	114		Rejected!
DESCARTES_FETAL_ADRENAL_STROMAL_CELLS	153		Rejected!
DESCARTES_FETAL_ADRENAL_VASCULAR_ENDOTHELIAL_CELLS	139		Rejected!
DESCARTES_FETAL_ADRENAL_CHROMAFFIN_CELLS	120		Rejected!
DESCARTES_FETAL_ADRENAL_LYMPHOID_CELLS	163		Rejected!
DESCARTES_FETAL_ADRENAL_SLC26A4_PAEP_POSITIVE_CELLS	89		Rejected!
DESCARTES_FETAL_ADRENAL_ADRENOCORTICAL_CELLS	12		Rejected!
DESCARTES_FETAL_CEREBELLUM_MICROGLIA	646		Rejected!
DESCARTES_FETAL_CEREBELLUM_VASCULAR_ENDOTHELIAL_CELLS	637		Rejected!
DESCARTES_FETAL_CEREBELLUM_SLC24A4_PEX5L_POSITIVE_CELLS	56		Rejected!
DESCARTES_FETAL_CEREBELLUM_OLIGODENDROCYTES	112		Rejected!
DESCARTES_FETAL_CEREBELLUM_UNIPOLAR_BRUSH_CELLS	31		Rejected!
DESCARTES_FETAL_CEREBELLUM_ASTROCYTES	169		Rejected!
DESCARTES_FETAL_CEREBELLUM_INHIBITORY_INTERNEURONS	41		Rejected!
DESCARTES_FETAL_CEREBELLUM_PURKINJE_NEURONS	83		Rejected!
DESCARTES_FETAL_CEREBELLUM_GRANULE_NEURONS	46		Rejected!
DESCARTES_FETAL_CEREBRUM_MEGAKARYOCYTES	426		Rejected!
DESCARTES_FETAL_CEREBRUM_VASCULAR_ENDOTHELIAL_CELLS	589		Rejected!
DESCARTES_FETAL_CEREBRUM_MICROGLIA	507		Rejected!
DESCARTES_FETAL_CEREBRUM_OLIGODENDROCYTES	76		Rejected!
DESCARTES_FETAL_CEREBRUM_SKOR2_NPSR1_POSITIVE_CELLS	88		Rejected!
DESCARTES_FETAL_CEREBRUM_ASTROCYTES	207		Rejected!
DESCARTES_FETAL_CEREBRUM_LIMBIC_SYSTEM_NEURONS	31		Rejected!
DESCARTES_FETAL_CEREBRUM_INHIBITORY_NEURONS	47		Rejected!
DESCARTES_FETAL_CEREBRUM_EXCITATORY_NEURONS	24		Rejected!
DESCARTES_FETAL_EYE_CORNEAL_AND_CONJUNCTIVAL_EPITHELIAL_CELLS	243		Rejected!
DESCARTES_FETAL_EYE_SKELETAL_MUSCLE_CELLS	167		Rejected!
DESCARTES_FETAL_EYE_RETINAL_PIGMENT_CELLS	79		Rejected!
DESCARTES_FETAL_EYE_LENS_FIBRE_CELLS	90		Rejected!
DESCARTES_FETAL_EYE_HORIZONTAL_CELLS	21		Rejected!
DESCARTES_FETAL_EYE_STROMAL_CELLS	91		Rejected!
DESCARTES_FETAL_EYE_BIPOLAR_CELLS	26		Rejected!
DESCARTES_FETAL_EYE_SMOOTH_MUSCLE_CELLS	76		Rejected!
DESCARTES_FETAL_EYE_PDE11A_FAM19A2_POSITIVE_CELLS	30		Rejected!
DESCARTES_FETAL_EYE_PHOTORECEPTOR_CELLS	56		Rejected!
DESCARTES_FETAL_EYE_GANGLION_CELLS	50		Rejected!
DESCARTES_FETAL_EYE_RETINAL_PROGENITORS_AND_MULLER_GLIA	17		Rejected!
DESCARTES_FETAL_EYE_MICROGLIA	152		Rejected!
DESCARTES_FETAL_EYE_ASTROCYTES	37		Rejected!
DESCARTES_FETAL_EYE_VASCULAR_ENDOTHELIAL_CELLS	90		Rejected!
DESCARTES_FETAL_EYE_AMACRINE_CELLS	10		Rejected!
DESCARTES_FETAL_HEART_MEGAKARYOCYTES	111		Rejected!
DESCARTES_FETAL_HEART_EPICARDIAL_FAT_CELLS	111		Rejected!
DESCARTES_FETAL_HEART_LYMPHATIC_ENDOTHELIAL_CELLS	45		Rejected!
DESCARTES_FETAL_HEART_SCHWANN_CELLS	67		Rejected!
DESCARTES_FETAL_HEART_LYMPHOID_CELLS	111		Rejected!
DESCARTES_FETAL_HEART_MYELOID_CELLS	134		Rejected!
DESCARTES_FETAL_HEART_ENDOCARDIAL_CELLS	38		Rejected!
DESCARTES_FETAL_HEART_VASCULAR_ENDOTHELIAL_CELLS	24		Rejected!
DESCARTES_FETAL_HEART_STROMAL_CELLS	34		Rejected!
DESCARTES_FETAL_HEART_SMOOTH_MUSCLE_CELLS	46		Rejected!
DESCARTES_FETAL_HEART_SATB2_LRRC7_POSITIVE_CELLS	116		Rejected!
DESCARTES_FETAL_HEART_ERYTHROBLASTS	283		Rejected!
DESCARTES_FETAL_HEART_VISCERAL_NEURONS	87		Rejected!
DESCARTES_FETAL_HEART_CARDIOMYOCYTES	14		Rejected!
DESCARTES_FETAL_HEART_CLC_IL5RA_POSITIVE_CELLS	26		Rejected!
DESCARTES_FETAL_HEART_ELF3_AGBL2_POSITIVE_CELLS	46		Rejected!
DESCARTES_FETAL_INTESTINE_ERYTHROBLASTS	160		Rejected!
DESCARTES_FETAL_INTESTINE_CHROMAFFIN_CELLS	112		Rejected!
DESCARTES_FETAL_INTESTINE_SMOOTH_MUSCLE_CELLS	50		Rejected!
DESCARTES_FETAL_INTESTINE_MYELOID_CELLS	228		Rejected!
DESCARTES_FETAL_INTESTINE_LYMPHOID_CELLS	164		Rejected!
DESCARTES_FETAL_INTESTINE_INTESTINAL_EPITHELIAL_CELLS	276		Rejected!
DESCARTES_FETAL_INTESTINE_ENS_GLIA	58		Rejected!
DESCARTES_FETAL_INTESTINE_ENS_NEURONS	160		Rejected!
DESCARTES_FETAL_INTESTINE_VASCULAR_ENDOTHELIAL_CELLS	43		Rejected!
DESCARTES_FETAL_INTESTINE_STROMAL_CELLS	41		Rejected!
DESCARTES_FETAL_INTESTINE_MESOTHELIAL_CELLS	88		Rejected!
DESCARTES_FETAL_INTESTINE_LYMPHATIC_ENDOTHELIAL_CELLS	40		Rejected!
DESCARTES_FETAL_KIDNEY_ERYTHROBLASTS	168		Rejected!
DESCARTES_FETAL_KIDNEY_URETERIC_BUD_CELLS	301		Rejected!
DESCARTES_FETAL_KIDNEY_MYELOID_CELLS	214		Rejected!
DESCARTES_FETAL_KIDNEY_STROMAL_CELLS	146		Rejected!
DESCARTES_FETAL_KIDNEY_METANEPHRIC_CELLS	154		Rejected!
DESCARTES_FETAL_KIDNEY_MESANGIAL_CELLS	56		Rejected!
DESCARTES_FETAL_KIDNEY_VASCULAR_ENDOTHELIAL_CELLS	101		Rejected!
DESCARTES_FETAL_KIDNEY_LYMPHOID_CELLS	208		Rejected!
DESCARTES_FETAL_KIDNEY_MEGAKARYOCYTES	151		Rejected!
DESCARTES_FETAL_LIVER_MESOTHELIAL_CELLS	311		Rejected!
DESCARTES_FETAL_LIVER_MYELOID_CELLS	210		Rejected!
DESCARTES_FETAL_LIVER_VASCULAR_ENDOTHELIAL_CELLS	143		Rejected!
DESCARTES_FETAL_LIVER_MEGAKARYOCYTES	161		Rejected!
DESCARTES_FETAL_LIVER_LYMPHOID_CELLS	126		Rejected!
DESCARTES_FETAL_LIVER_STELLATE_CELLS	160		Rejected!
DESCARTES_FETAL_LIVER_HEPATOBLASTS	502		Rejected!
DESCARTES_FETAL_LIVER_ERYTHROBLASTS	76		Rejected!
DESCARTES_FETAL_LIVER_HEMATOPOIETIC_STEM_CELLS	34		Rejected!
DESCARTES_FETAL_LUNG_SQUAMOUS_EPITHELIAL_CELLS	207		Rejected!
DESCARTES_FETAL_LUNG_CSH1_CSH2_POSITIVE_CELLS	212		Rejected!
DESCARTES_FETAL_LUNG_MEGAKARYOCYTES	177		Rejected!
DESCARTES_FETAL_LUNG_NEUROENDOCRINE_CELLS	90		Rejected!
DESCARTES_FETAL_LUNG_CILIATED_EPITHELIAL_CELLS	533		Rejected!
DESCARTES_FETAL_LUNG_MESOTHELIAL_CELLS	105		Rejected!
DESCARTES_FETAL_LUNG_LYMPHOID_CELLS	157		Rejected!
DESCARTES_FETAL_LUNG_MYELOID_CELLS	176		Rejected!
DESCARTES_FETAL_LUNG_LYMPHATIC_ENDOTHELIAL_CELLS	72		Rejected!
DESCARTES_FETAL_LUNG_BRONCHIOLAR_AND_ALVEOLAR_EPITHELIAL_CELLS	70		Rejected!
DESCARTES_FETAL_LUNG_VASCULAR_ENDOTHELIAL_CELLS	52		Rejected!
DESCARTES_FETAL_LUNG_STROMAL_CELLS	56		Rejected!
DESCARTES_FETAL_LUNG_VISCERAL_NEURONS	212		Rejected!
DESCARTES_FETAL_MUSCLE_MEGAKARYOCYTES	239		Rejected!
DESCARTES_FETAL_MUSCLE_SCHWANN_CELLS	117		Rejected!
DESCARTES_FETAL_MUSCLE_LYMPHATIC_ENDOTHELIAL_CELLS	75		Rejected!
DESCARTES_FETAL_MUSCLE_ERYTHROBLASTS	131		Rejected!
DESCARTES_FETAL_MUSCLE_SKELETAL_MUSCLE_CELLS	253		Rejected!
DESCARTES_FETAL_MUSCLE_STROMAL_CELLS	99		Rejected!
DESCARTES_FETAL_MUSCLE_SATELLITE_CELLS	58		Rejected!
DESCARTES_FETAL_MUSCLE_VASCULAR_ENDOTHELIAL_CELLS	73		Rejected!
DESCARTES_FETAL_MUSCLE_SMOOTH_MUSCLE_CELLS	79		Rejected!
DESCARTES_FETAL_MUSCLE_MYELOID_CELLS	130		Rejected!
DESCARTES_FETAL_MUSCLE_LYMPHOID_CELLS	123		Rejected!
DESCARTES_FETAL_PANCREAS_ERYTHROBLASTS	136		Rejected!
DESCARTES_FETAL_PANCREAS_CCL19_CCL21_POSITIVE_CELLS	66		Rejected!
DESCARTES_FETAL_PANCREAS_ISLET_ENDOCRINE_CELLS	169		Rejected!
DESCARTES_FETAL_PANCREAS_MYELOID_CELLS	233		Rejected!
DESCARTES_FETAL_PANCREAS_LYMPHOID_CELLS	164		Rejected!
DESCARTES_FETAL_PANCREAS_VASCULAR_ENDOTHELIAL_CELLS	64		Rejected!
DESCARTES_FETAL_PANCREAS_ACINAR_CELLS	89		Rejected!
DESCARTES_FETAL_PANCREAS_SMOOTH_MUSCLE_CELLS	38		Rejected!
DESCARTES_FETAL_PANCREAS_ENS_GLIA	74		Rejected!
DESCARTES_FETAL_PANCREAS_ENS_NEURONS	163		Rejected!
DESCARTES_FETAL_PANCREAS_DUCTAL_CELLS	128		Rejected!
DESCARTES_FETAL_PANCREAS_STROMAL_CELLS	27		Rejected!
DESCARTES_FETAL_PANCREAS_MESOTHELIAL_CELLS	79		Rejected!
DESCARTES_FETAL_PANCREAS_LYMPHATIC_ENDOTHELIAL_CELLS	67		Rejected!
DESCARTES_FETAL_PLACENTA_PAEP_MECOM_POSITIVE_CELLS	169		Rejected!
DESCARTES_FETAL_PLACENTA_AFP_ALB_POSITIVE_CELLS	173		Rejected!
DESCARTES_FETAL_PLACENTA_EXTRAVILLOUS_TROPHOBLASTS	71		Rejected!
DESCARTES_FETAL_PLACENTA_LYMPHOID_CELLS	145		Rejected!
DESCARTES_FETAL_PLACENTA_TROPHOBLAST_GIANT_CELLS	92		Rejected!
DESCARTES_FETAL_PLACENTA_SMOOTH_MUSCLE_CELLS	90		Rejected!
DESCARTES_FETAL_PLACENTA_IGFBP1_DKK1_POSITIVE_CELLS	116		Rejected!
DESCARTES_FETAL_PLACENTA_STROMAL_CELLS	95		Rejected!
DESCARTES_FETAL_PLACENTA_VASCULAR_ENDOTHELIAL_CELLS	102		Rejected!
DESCARTES_FETAL_PLACENTA_SYNCYTIOTROPHOBLASTS_AND_VILLOUS_CYTOTROPHOBLASTS	79		Rejected!
DESCARTES_FETAL_PLACENTA_MYELOID_CELLS	146		Rejected!
DESCARTES_FETAL_PLACENTA_MEGAKARYOCYTES	200		Rejected!
DESCARTES_FETAL_SPLEEN_AFP_ALB_POSITIVE_CELLS	188		Rejected!
DESCARTES_FETAL_SPLEEN_LYMPHOID_CELLS	125		Rejected!
DESCARTES_FETAL_SPLEEN_MYELOID_CELLS	130		Rejected!
DESCARTES_FETAL_SPLEEN_VASCULAR_ENDOTHELIAL_CELLS	58		Rejected!
DESCARTES_FETAL_SPLEEN_STROMAL_CELLS	55		Rejected!
DESCARTES_FETAL_SPLEEN_MESOTHELIAL_CELLS	195		Rejected!
DESCARTES_FETAL_SPLEEN_MEGAKARYOCYTES	114		Rejected!
DESCARTES_FETAL_SPLEEN_ERYTHROBLASTS	66		Rejected!
DESCARTES_FETAL_SPLEEN_STC2_TLX1_POSITIVE_CELLS	11		Rejected!
DESCARTES_FETAL_STOMACH_NEUROENDOCRINE_CELLS	50		Rejected!
DESCARTES_FETAL_STOMACH_ERYTHROBLASTS	100		Rejected!
DESCARTES_FETAL_STOMACH_CILIATED_EPITHELIAL_CELLS	316		Rejected!
DESCARTES_FETAL_STOMACH_SQUAMOUS_EPITHELIAL_CELLS	67		Rejected!
DESCARTES_FETAL_STOMACH_PARIETAL_AND_CHIEF_CELLS	42		Rejected!
DESCARTES_FETAL_STOMACH_MUC13_DMBT1_POSITIVE_CELLS	97		Rejected!
DESCARTES_FETAL_STOMACH_MYELOID_CELLS	76		Rejected!
DESCARTES_FETAL_STOMACH_GOBLET_CELLS	16		Rejected!
DESCARTES_FETAL_STOMACH_STROMAL_CELLS	50		Rejected!
DESCARTES_FETAL_STOMACH_ENS_NEURONS	74		Rejected!
DESCARTES_FETAL_STOMACH_LYMPHOID_CELLS	82		Rejected!
DESCARTES_FETAL_STOMACH_ENS_GLIA	48		Rejected!
DESCARTES_FETAL_STOMACH_PDE1C_ACSM3_POSITIVE_CELLS	22		Rejected!
DESCARTES_FETAL_STOMACH_VASCULAR_ENDOTHELIAL_CELLS	30		Rejected!
DESCARTES_FETAL_STOMACH_MESOTHELIAL_CELLS	36		Rejected!
DESCARTES_FETAL_STOMACH_LYMPHATIC_ENDOTHELIAL_CELLS	24		Rejected!
DESCARTES_FETAL_THYMUS_THYMIC_EPITHELIAL_CELLS	247		Rejected!
DESCARTES_FETAL_THYMUS_STROMAL_CELLS	137		Rejected!
DESCARTES_FETAL_THYMUS_ANTIGEN_PRESENTING_CELLS	172		Rejected!
DESCARTES_FETAL_THYMUS_THYMOCYTES	30		Rejected!
DESCARTES_FETAL_THYMUS_VASCULAR_ENDOTHELIAL_CELLS	131		Rejected!
TRAVAGLINI_LUNG_CLUB_CELL	114		Rejected!
TRAVAGLINI_LUNG_CILIATED_CELL	1094	12
TRAVAGLINI_LUNG_PROXIMAL_CILIATED_CELL	1770	13
TRAVAGLINI_LUNG_BASAL_CELL	188		Rejected!
TRAVAGLINI_LUNG_PROXIMAL_BASAL_CELL	629		Rejected!
TRAVAGLINI_LUNG_DIFFERENTIATING_BASAL_CELL	157		Rejected!
TRAVAGLINI_LUNG_PROLIFERATING_BASAL_CELL	891		Rejected!
TRAVAGLINI_LUNG_GOBLET_CELL	148		Rejected!
TRAVAGLINI_LUNG_MUCOUS_CELL	125		Rejected!
TRAVAGLINI_LUNG_SEROUS_CELL	96		Rejected!
TRAVAGLINI_LUNG_NEUROENDOCRINE_CELL	128		Rejected!
TRAVAGLINI_LUNG_ALVEOLAR_EPITHELIAL_TYPE_1_CELL	391		Rejected!
TRAVAGLINI_LUNG_ALVEOLAR_EPITHELIAL_TYPE_2_CELL	136		Rejected!
TRAVAGLINI_LUNG_SIGNALING_ALVEOLAR_EPITHELIAL_TYPE_2_CELL	71		Rejected!
TRAVAGLINI_LUNG_ARTERY_CELL	131		Rejected!
TRAVAGLINI_LUNG_VEIN_CELL	40		Rejected!
TRAVAGLINI_LUNG_CAPILLARY_AEROCYTE_CELL	42		Rejected!
TRAVAGLINI_LUNG_CAPILLARY_CELL	14		Rejected!
TRAVAGLINI_LUNG_CAPILLARY_INTERMEDIATE_1_CELL	158		Rejected!
TRAVAGLINI_LUNG_CAPILLARY_INTERMEDIATE_2_CELL	408		Rejected!
TRAVAGLINI_LUNG_BRONCHIAL_VESSEL_1_CELL	224		Rejected!
TRAVAGLINI_LUNG_BRONCHIAL_VESSEL_2_CELL	272		Rejected!
TRAVAGLINI_LUNG_LYMPHATIC_CELL	209		Rejected!
TRAVAGLINI_LUNG_AIRWAY_SMOOTH_MUSCLE_CELL	166		Rejected!
TRAVAGLINI_LUNG_VASCULAR_SMOOTH_MUSCLE_CELL	61		Rejected!
TRAVAGLINI_LUNG_MYOFIBROBLAST_CELL	65		Rejected!
TRAVAGLINI_LUNG_FIBROMYOCYTE_CELL	25		Rejected!
TRAVAGLINI_LUNG_ADVENTITIAL_FIBROBLAST_CELL	296		Rejected!
TRAVAGLINI_LUNG_ALVEOLAR_FIBROBLAST_CELL	164		Rejected!
TRAVAGLINI_LUNG_LIPOFIBROBLAST_CELL	146		Rejected!
TRAVAGLINI_LUNG_PERICYTE_CELL	114		Rejected!
TRAVAGLINI_LUNG_MESOTHELIAL_CELL	649		Rejected!
TRAVAGLINI_LUNG_B_CELL	155		Rejected!
TRAVAGLINI_LUNG_CD8_MEMORY_EFFECTOR_T_CELL	29		Rejected!
TRAVAGLINI_LUNG_CD8_NAIVE_T_CELL	144		Rejected!
TRAVAGLINI_LUNG_CD4_MEMORY_EFFECTOR_T_CELL	71		Rejected!
TRAVAGLINI_LUNG_CD4_NAIVE_T_CELL	132		Rejected!
TRAVAGLINI_LUNG_NATURAL_KILLER_T_CELL	34		Rejected!
TRAVAGLINI_LUNG_NATURAL_KILLER_CELL	132		Rejected!
TRAVAGLINI_LUNG_PROLIFERATING_NK_T_CELL	129		Rejected!
TRAVAGLINI_LUNG_NEUTROPHIL_CELL	366		Rejected!
TRAVAGLINI_LUNG_BASOPHIL_MAST_1_CELL	276		Rejected!
TRAVAGLINI_LUNG_BASOPHIL_MAST_2_CELL	502		Rejected!
TRAVAGLINI_LUNG_PLATELET_MEGAKARYOCYTE_CELL	605		Rejected!
TRAVAGLINI_LUNG_MACROPHAGE_CELL	201		Rejected!
TRAVAGLINI_LUNG_PROLIFERATING_MACROPHAGE_CELL	968		Rejected!
TRAVAGLINI_LUNG_PLASMACYTOID_DENDRITIC_CELL	111		Rejected!
TRAVAGLINI_LUNG_MYELOID_DENDRITIC_TYPE_1_CELL	19		Rejected!
TRAVAGLINI_LUNG_IGSF21_DENDRITIC_CELL	46		Rejected!
TRAVAGLINI_LUNG_EREG_DENDRITIC_CELL	579		Rejected!
TRAVAGLINI_LUNG_TREM2_DENDRITIC_CELL	572		Rejected!
TRAVAGLINI_LUNG_CLASSICAL_MONOCYTE_CELL	270		Rejected!
TRAVAGLINI_LUNG_OLR1_CLASSICAL_MONOCYTE_CELL	726		Rejected!
TRAVAGLINI_LUNG_NONCLASSICAL_MONOCYTE_CELL	180		Rejected!
FAN_OVARY_CL0_XBP1_SELK_HIGH_STROMAL_CELL	143		Rejected!
FAN_OVARY_CL1_GPRC5A_TNFRS12A_HIGH_SELECTABLE_FOLLICLE_STROMAL_CELL	380		Rejected!
FAN_OVARY_CL2_PUTATIVE_EARLY_ATRETIC_FOLLICLE_THECAL_CELL_1	98		Rejected!
FAN_OVARY_CL3_MATURE_CUMULUS_GRANULOSA_CELL_1	254		Rejected!
FAN_OVARY_CL4_T_LYMPHOCYTE_NK_CELL_1	246		Rejected!
FAN_OVARY_CL5_HEALTHY_SELECTABLE_FOLLICLE_THECAL_CELL	318		Rejected!
FAN_OVARY_CL6_PUTATIVE_EARLY_ATRETIC_FOLLICLE_THECAL_CELL_2	300		Rejected!
FAN_OVARY_CL7_ANGEIOGENIC_ENDOTHELIAL_CELL	251		Rejected!
FAN_OVARY_CL8_MATURE_CUMULUS_GRANULOSA_CELL_2	646		Rejected!
FAN_OVARY_CL9_PUTATIVE_APOPTOTIC_ENDOTHELIAL_CELL	365		Rejected!
FAN_OVARY_CL10_PUTATIVE_EARLY_ATRESIA_GRANULOSA_CELL	274		Rejected!
FAN_OVARY_CL11_MURAL_GRANULOSA_CELL	443		Rejected!
FAN_OVARY_CL12_T_LYMPHOCYTE_NK_CELL_2	161		Rejected!
FAN_OVARY_CL13_MONOCYTE_MACROPHAGE	458		Rejected!
FAN_OVARY_CL14_MATURE_SMOOTH_MUSCLE_CELL	306		Rejected!
FAN_OVARY_CL15_SMALL_ANTRAL_FOLLICLE_GRANULOSA_CELL	645		Rejected!
FAN_OVARY_CL16_LYMPHATIC_ENDOTHELIAL_CELL	232		Rejected!
FAN_OVARY_CL17_PUTATIVE_APOPTOTIC_SMOOTH_MUSCLE_CELL	231		Rejected!
FAN_OVARY_CL18_B_LYMPHOCYTE	422		Rejected!
RUBENSTEIN_SKELETAL_MUSCLE_ENDOTHELIAL_CELLS	137		Rejected!
RUBENSTEIN_SKELETAL_MUSCLE_PERICYTES	144		Rejected!
RUBENSTEIN_SKELETAL_MUSCLE_FAP_CELLS	179		Rejected!
RUBENSTEIN_SKELETAL_MUSCLE_SMOOTH_MUSCLE_CELLS	445		Rejected!
RUBENSTEIN_SKELETAL_MUSCLE_PCV_ENDOTHELIAL_CELLS	225		Rejected!
RUBENSTEIN_SKELETAL_MUSCLE_SATELLITE_CELLS	310		Rejected!
RUBENSTEIN_SKELETAL_MUSCLE_NK_CELLS	226		Rejected!
RUBENSTEIN_SKELETAL_MUSCLE_FBN1_FAP_CELLS	289		Rejected!
RUBENSTEIN_SKELETAL_MUSCLE_MYELOID_CELLS	347		Rejected!
RUBENSTEIN_SKELETAL_MUSCLE_T_CELLS	181		Rejected!
RUBENSTEIN_SKELETAL_MUSCLE_B_CELLS	177		Rejected!
DESCARTES_MAIN_FETAL_PAEP_MECOM_POSITIVE_CELLS	205		Rejected!
DESCARTES_MAIN_FETAL_MEGAKARYOCYTES	209		Rejected!
DESCARTES_MAIN_FETAL_URETERIC_BUD_CELLS	42		Rejected!
DESCARTES_MAIN_FETAL_ANTIGEN_PRESENTING_CELLS	155		Rejected!
DESCARTES_MAIN_FETAL_PARIETAL_AND_CHIEF_CELLS	125		Rejected!
DESCARTES_MAIN_FETAL_SATB2_LRRC7_POSITIVE_CELLS	147		Rejected!
DESCARTES_MAIN_FETAL_BRONCHIOLAR_AND_ALVEOLAR_EPITHELIAL_CELLS	50		Rejected!
DESCARTES_MAIN_FETAL_MESANGIAL_CELLS	27		Rejected!
DESCARTES_MAIN_FETAL_ENS_NEURONS	42		Rejected!
DESCARTES_MAIN_FETAL_EXTRAVILLOUS_TROPHOBLASTS	128		Rejected!
DESCARTES_MAIN_FETAL_SQUAMOUS_EPITHELIAL_CELLS	130		Rejected!
DESCARTES_MAIN_FETAL_DUCTAL_CELLS	71		Rejected!
DESCARTES_MAIN_FETAL_THYMIC_EPITHELIAL_CELLS	279		Rejected!
DESCARTES_MAIN_FETAL_PDE1C_ACSM3_POSITIVE_CELLS	356		Rejected!
DESCARTES_MAIN_FETAL_CILIATED_EPITHELIAL_CELLS	672		Rejected!
DESCARTES_MAIN_FETAL_STC2_TLX1_POSITIVE_CELLS	21		Rejected!
DESCARTES_MAIN_FETAL_INTESTINAL_EPITHELIAL_CELLS	89		Rejected!
DESCARTES_MAIN_FETAL_CCL19_CCL21_POSITIVE_CELLS	265		Rejected!
DESCARTES_MAIN_FETAL_CORNEAL_AND_CONJUNCTIVAL_EPITHELIAL_CELLS	290		Rejected!
DESCARTES_MAIN_FETAL_NEUROENDOCRINE_CELLS	45		Rejected!
DESCARTES_MAIN_FETAL_IGFBP1_DKK1_POSITIVE_CELLS	179		Rejected!
DESCARTES_MAIN_FETAL_SLC26A4_PAEP_POSITIVE_CELLS	349		Rejected!
DESCARTES_MAIN_FETAL_STELLATE_CELLS	62		Rejected!
DESCARTES_MAIN_FETAL_SKELETAL_MUSCLE_CELLS	190		Rejected!
DESCARTES_MAIN_FETAL_PDE11A_FAM19A2_POSITIVE_CELLS	74		Rejected!
DESCARTES_MAIN_FETAL_HEPATOBLASTS	122		Rejected!
DESCARTES_MAIN_FETAL_PHOTORECEPTOR_CELLS	101		Rejected!
DESCARTES_MAIN_FETAL_CLC_IL5RA_POSITIVE_CELLS	249		Rejected!
DESCARTES_MAIN_FETAL_RETINAL_PROGENITORS_AND_MULLER_GLIA	65		Rejected!
DESCARTES_MAIN_FETAL_LENS_FIBRE_CELLS	280		Rejected!
DESCARTES_MAIN_FETAL_MESOTHELIAL_CELLS	34		Rejected!
DESCARTES_MAIN_FETAL_ELF3_AGBL2_POSITIVE_CELLS	216		Rejected!
DESCARTES_MAIN_FETAL_INHIBITORY_INTERNEURONS	32		Rejected!
DESCARTES_MAIN_FETAL_LYMPHOID_CELLS	157		Rejected!
DESCARTES_MAIN_FETAL_ADRENOCORTICAL_CELLS	88		Rejected!
DESCARTES_MAIN_FETAL_MICROGLIA	180		Rejected!
DESCARTES_MAIN_FETAL_ISLET_ENDOCRINE_CELLS	68		Rejected!
DESCARTES_MAIN_FETAL_AFP_ALB_POSITIVE_CELLS	128		Rejected!
DESCARTES_MAIN_FETAL_SCHWANN_CELLS	51		Rejected!
DESCARTES_MAIN_FETAL_ACINAR_CELLS	61		Rejected!
DESCARTES_MAIN_FETAL_EPICARDIAL_FAT_CELLS	51		Rejected!
DESCARTES_MAIN_FETAL_SATELLITE_CELLS	67		Rejected!
DESCARTES_MAIN_FETAL_MUC13_DMBT1_POSITIVE_CELLS	109		Rejected!
DESCARTES_MAIN_FETAL_ERYTHROBLASTS	243		Rejected!
DESCARTES_MAIN_FETAL_VASCULAR_ENDOTHELIAL_CELLS	51		Rejected!
DESCARTES_MAIN_FETAL_CSH1_CSH2_POSITIVE_CELLS	160		Rejected!
DESCARTES_MAIN_FETAL_VISCERAL_NEURONS	85		Rejected!
DESCARTES_MAIN_FETAL_ENDOCARDIAL_CELLS	81		Rejected!
DESCARTES_MAIN_FETAL_SMOOTH_MUSCLE_CELLS	45		Rejected!
DESCARTES_MAIN_FETAL_TROPHOBLAST_GIANT_CELLS	171		Rejected!
DESCARTES_MAIN_FETAL_MYELOID_CELLS	98		Rejected!
DESCARTES_MAIN_FETAL_BIPOLAR_CELLS	89		Rejected!
DESCARTES_MAIN_FETAL_HEMATOPOIETIC_STEM_CELLS	74		Rejected!
DESCARTES_MAIN_FETAL_LYMPHATIC_ENDOTHELIAL_CELLS	87		Rejected!
DESCARTES_MAIN_FETAL_THYMOCYTES	121		Rejected!
DESCARTES_MAIN_FETAL_AMACRINE_CELLS	25		Rejected!
DESCARTES_MAIN_FETAL_SYMPATHOBLASTS	57		Rejected!
DESCARTES_MAIN_FETAL_RETINAL_PIGMENT_CELLS	193		Rejected!
DESCARTES_MAIN_FETAL_ENS_GLIA	17		Rejected!
DESCARTES_MAIN_FETAL_SLC24A4_PEX5L_POSITIVE_CELLS	25		Rejected!
DESCARTES_MAIN_FETAL_METANEPHRIC_CELLS	43		Rejected!
DESCARTES_MAIN_FETAL_SYNCYTIOTROPHOBLASTS_AND_VILLOUS_CYTOTROPHOBLASTS	135		Rejected!
DESCARTES_MAIN_FETAL_ASTROCYTES	51		Rejected!
DESCARTES_MAIN_FETAL_OLIGODENDROCYTES	60		Rejected!
DESCARTES_MAIN_FETAL_CHROMAFFIN_CELLS	24		Rejected!
DESCARTES_MAIN_FETAL_EXCITATORY_NEURONS	15		Rejected!
DESCARTES_MAIN_FETAL_CARDIOMYOCYTES	41		Rejected!
DESCARTES_MAIN_FETAL_INHIBITORY_NEURONS	7		Rejected!
DESCARTES_MAIN_FETAL_HORIZONTAL_CELLS	45		Rejected!
DESCARTES_MAIN_FETAL_GANGLION_CELLS	30		Rejected!
DESCARTES_MAIN_FETAL_LIMBIC_SYSTEM_NEURONS	11		Rejected!
DESCARTES_MAIN_FETAL_STROMAL_CELLS	21		Rejected!
DESCARTES_MAIN_FETAL_GOBLET_CELLS	52		Rejected!
DESCARTES_MAIN_FETAL_GRANULE_NEURONS	21		Rejected!
DESCARTES_MAIN_FETAL_UNIPOLAR_BRUSH_CELLS	33		Rejected!
GAUTAM_EYE_IRIS_CILIARY_BODY_PUTATIVE_STEM_CELLS	294		Rejected!
GAUTAM_EYE_CORNEA_MONOCYTES	256		Rejected!
GAUTAM_EYE_IRIS_CILIARY_BODY_MELANOCYTES	242		Rejected!
GAUTAM_EYE_IRIS_CILIARY_BODY_ACTIVATED_T_CELLS	127		Rejected!
GAUTAM_EYE_CHOROID_SCLERA_MONOCYTES	139		Rejected!
GAUTAM_EYE_IRIS_CILIARY_BODY_PIGMENTED_CILIARY_BODY_CELLS	130		Rejected!
GAUTAM_EYE_IRIS_CILIARY_BODY_CYTOTOXIC_T_CELLS	87		Rejected!
GAUTAM_EYE_CORNEA_CONJUNCTIVAL_CELLS	108		Rejected!
GAUTAM_EYE_CHOROID_SCLERA_FIBROBLASTS	199		Rejected!
GAUTAM_EYE_IRIS_CILIARY_BODY_CILIARY_BODY_ENDOTHELIAL_CELLS	355		Rejected!
GAUTAM_EYE_IRIS_CILIARY_BODY_MEG3_HIGH_FIBROBLASTS	112		Rejected!
GAUTAM_EYE_IRIS_CILIARY_BODY_MONOCYTES	128		Rejected!
GAUTAM_EYE_CHOROID_SCLERA_CHOROID_ENDOTHELIAL_CELLS	141		Rejected!
GAUTAM_EYE_CHOROID_SCLERA_MELANOCYTES	156		Rejected!
GAUTAM_EYE_CORNEA_ELF3_HIGH_EPITHELIAL_CELLS	151		Rejected!
GAUTAM_EYE_CORNEA_MELANOCYTES	261		Rejected!
GAUTAM_EYE_CHOROID_SCLERA_ACTIVATED_T_CELLS	119		Rejected!
GAUTAM_EYE_CORNEA_FIBROBLASTS	165		Rejected!
GAUTAM_EYE_IRIS_CILIARY_BODY_WIF1_HIGH_FIBROBLASTS	123		Rejected!
GAUTAM_EYE_IRIS_CILIARY_BODY_SMOOTH_MUSCLE_CELLS	268		Rejected!
GAUTAM_EYE_IRIS_CILIARY_BODY_FIBROBLASTS	102		Rejected!
GAUTAM_EYE_CORNEA_TGFBI_HIGH_EPITHELIAL_CELLS	115		Rejected!
GAUTAM_EYE_IRIS_CILIARY_BODY_SCHWANN_CELLS	91		Rejected!
GAUTAM_EYE_IRIS_CILIARY_BODY_MGP_HIGH_FIBROBLASTS	85		Rejected!
GAUTAM_EYE_IRIS_CILIARY_BODY_CILIARY_BODY_CELLS	101		Rejected!
GAUTAM_EYE_CORNEA_CYTOTOXIC_T_CELLS	148		Rejected!
GAUTAM_EYE_IRIS_CILIARY_BODY_CRYAA_HIGH_CILIARY_BODY_CELLS	82		Rejected!
GAUTAM_EYE_IRIS_CILIARY_BODY_COL9A1_HIGH_CILIARY_BODY_CELLS	102		Rejected!
GAUTAM_EYE_IRIS_CILIARY_BODY_RIBOSOMAL_GENES_HIGH_FIBROBLASTS	14		Rejected!
HALLMARK_TNFA_SIGNALING_VIA_NFKB	200		Rejected!
HALLMARK_HYPOXIA	200		Rejected!
HALLMARK_CHOLESTEROL_HOMEOSTASIS	74		Rejected!
HALLMARK_MITOTIC_SPINDLE	199		Rejected!
HALLMARK_WNT_BETA_CATENIN_SIGNALING	42		Rejected!
HALLMARK_TGF_BETA_SIGNALING	54		Rejected!
HALLMARK_IL6_JAK_STAT3_SIGNALING	87		Rejected!
HALLMARK_DNA_REPAIR	150		Rejected!
HALLMARK_G2M_CHECKPOINT	200		Rejected!
HALLMARK_APOPTOSIS	161		Rejected!
HALLMARK_NOTCH_SIGNALING	32		Rejected!
HALLMARK_ADIPOGENESIS	200		Rejected!
HALLMARK_ESTROGEN_RESPONSE_EARLY	200		Rejected!
HALLMARK_ESTROGEN_RESPONSE_LATE	200		Rejected!
HALLMARK_ANDROGEN_RESPONSE	100		Rejected!
HALLMARK_MYOGENESIS	200		Rejected!
HALLMARK_PROTEIN_SECRETION	96		Rejected!
HALLMARK_INTERFERON_ALPHA_RESPONSE	97		Rejected!
HALLMARK_INTERFERON_GAMMA_RESPONSE	200		Rejected!
HALLMARK_APICAL_JUNCTION	200		Rejected!
HALLMARK_APICAL_SURFACE	44		Rejected!
HALLMARK_HEDGEHOG_SIGNALING	36		Rejected!
HALLMARK_COMPLEMENT	200		Rejected!
HALLMARK_UNFOLDED_PROTEIN_RESPONSE	113		Rejected!
HALLMARK_PI3K_AKT_MTOR_SIGNALING	105		Rejected!
HALLMARK_MTORC1_SIGNALING	200		Rejected!
HALLMARK_E2F_TARGETS	200		Rejected!
HALLMARK_MYC_TARGETS_V1	200		Rejected!
HALLMARK_MYC_TARGETS_V2	58		Rejected!
HALLMARK_EPITHELIAL_MESENCHYMAL_TRANSITION	200		Rejected!
HALLMARK_INFLAMMATORY_RESPONSE	200		Rejected!
HALLMARK_XENOBIOTIC_METABOLISM	200		Rejected!
HALLMARK_FATTY_ACID_METABOLISM	158		Rejected!
HALLMARK_OXIDATIVE_PHOSPHORYLATION	200		Rejected!
HALLMARK_GLYCOLYSIS	200		Rejected!
HALLMARK_REACTIVE_OXYGEN_SPECIES_PATHWAY	49		Rejected!
HALLMARK_P53_PATHWAY	200		Rejected!
HALLMARK_UV_RESPONSE_UP	158		Rejected!
HALLMARK_UV_RESPONSE_DN	144		Rejected!
HALLMARK_ANGIOGENESIS	36		Rejected!
HALLMARK_HEME_METABOLISM	200		Rejected!
HALLMARK_COAGULATION	138		Rejected!
HALLMARK_IL2_STAT5_SIGNALING	199		Rejected!
HALLMARK_BILE_ACID_METABOLISM	112		Rejected!
HALLMARK_PEROXISOME	104		Rejected!
HALLMARK_ALLOGRAFT_REJECTION	200		Rejected!
HALLMARK_SPERMATOGENESIS	135		Rejected!
HALLMARK_KRAS_SIGNALING_UP	200		Rejected!
HALLMARK_KRAS_SIGNALING_DN	200		Rejected!
HALLMARK_PANCREAS_BETA_CELLS	40		Rejected!
PARENT_MTOR_SIGNALING_UP	569		Rejected!
NAKAMURA_TUMOR_ZONE_PERIPHERAL_VS_CENTRAL_DN	649		Rejected!
PICCALUGA_ANGIOIMMUNOBLASTIC_LYMPHOMA_UP	210		Rejected!
HOLLMANN_APOPTOSIS_VIA_CD40_DN	268		Rejected!
LIU_PROSTATE_CANCER_DN	491		Rejected!
LIU_SOX4_TARGETS_DN	310		Rejected!
ONKEN_UVEAL_MELANOMA_UP	790		Rejected!
ONKEN_UVEAL_MELANOMA_DN	531		Rejected!
BERTUCCI_MEDULLARY_VS_DUCTAL_BREAST_CANCER_DN	182		Rejected!
SCHUETZ_BREAST_CANCER_DUCTAL_INVASIVE_UP	353		Rejected!
KIM_RESPONSE_TO_TSA_AND_DECITABINE_UP	136		Rejected!
SENGUPTA_NASOPHARYNGEAL_CARCINOMA_UP	304		Rejected!
GAZDA_DIAMOND_BLACKFAN_ANEMIA_ERYTHROID_DN	467		Rejected!
ZHONG_RESPONSE_TO_AZACITIDINE_AND_TSA_UP	186		Rejected!
DAVICIONI_MOLECULAR_ARMS_VS_ERMS_DN	179		Rejected!
SENGUPTA_NASOPHARYNGEAL_CARCINOMA_WITH_LMP1_UP	405		Rejected!
FULCHER_INFLAMMATORY_RESPONSE_LECTIN_VS_LPS_UP	585		Rejected!
FULCHER_INFLAMMATORY_RESPONSE_LECTIN_VS_LPS_DN	453		Rejected!
GARY_CD5_TARGETS_UP	474		Rejected!
GARY_CD5_TARGETS_DN	440		Rejected!
HOOI_ST7_TARGETS_DN	120		Rejected!
PUIFFE_INVASION_INHIBITED_BY_ASCITES_DN	146		Rejected!
THUM_SYSTOLIC_HEART_FAILURE_UP	430		Rejected!
CASORELLI_ACUTE_PROMYELOCYTIC_LEUKEMIA_DN	669		Rejected!
HUTTMANN_B_CLL_POOR_SURVIVAL_UP	286		Rejected!
DIAZ_CHRONIC_MYELOGENOUS_LEUKEMIA_UP	1398	14
DIAZ_CHRONIC_MYELOGENOUS_LEUKEMIA_DN	117		Rejected!
DEURIG_T_CELL_PROLYMPHOCYTIC_LEUKEMIA_DN	325		Rejected!
CHARAFE_BREAST_CANCER_LUMINAL_VS_BASAL_DN	456		Rejected!
CHARAFE_BREAST_CANCER_LUMINAL_VS_MESENCHYMAL_DN	466		Rejected!
DOANE_RESPONSE_TO_ANDROGEN_DN	243		Rejected!
HORIUCHI_WTAP_TARGETS_UP	309		Rejected!
GAL_LEUKEMIC_STEM_CELL_DN	236		Rejected!
BASAKI_YBX1_TARGETS_DN	395		Rejected!
RODRIGUES_DCC_TARGETS_DN	119		Rejected!
WANG_LMO4_TARGETS_UP	369		Rejected!
WANG_CLIM2_TARGETS_UP	268		Rejected!
VECCHI_GASTRIC_CANCER_ADVANCED_VS_EARLY_UP	177		Rejected!
VECCHI_GASTRIC_CANCER_EARLY_DN	384		Rejected!
SMIRNOV_CIRCULATING_ENDOTHELIOCYTES_IN_CANCER_UP	159		Rejected!
OSMAN_BLADDER_CANCER_UP	401		Rejected!
OSWALD_HEMATOPOIETIC_STEM_CELL_IN_COLLAGEN_GEL_DN	281		Rejected!
GARGALOVIC_RESPONSE_TO_OXIDIZED_PHOSPHOLIPIDS_BLUE_UP	139		Rejected!
TAKEDA_TARGETS_OF_NUP98_HOXA9_FUSION_8D_DN	207		Rejected!
TAKEDA_TARGETS_OF_NUP98_HOXA9_FUSION_10D_DN	151		Rejected!
TAKEDA_TARGETS_OF_NUP98_HOXA9_FUSION_16D_DN	133		Rejected!
RHEIN_ALL_GLUCOCORTICOID_THERAPY_DN	368		Rejected!
TONKS_TARGETS_OF_RUNX1_RUNX1T1_FUSION_HSC_DN	193		Rejected!
UDAYAKUMAR_MED1_TARGETS_DN	244		Rejected!
SENESE_HDAC1_TARGETS_UP	451		Rejected!
SENESE_HDAC1_TARGETS_DN	266		Rejected!
SENESE_HDAC1_AND_HDAC2_TARGETS_UP	243		Rejected!
SENESE_HDAC1_AND_HDAC2_TARGETS_DN	238		Rejected!
SENESE_HDAC2_TARGETS_UP	116		Rejected!
SENESE_HDAC2_TARGETS_DN	133		Rejected!
SENESE_HDAC3_TARGETS_UP	495		Rejected!
SENESE_HDAC3_TARGETS_DN	547		Rejected!
LEE_NEURAL_CREST_STEM_CELL_UP	147		Rejected!
TIEN_INTESTINE_PROBIOTICS_2HR_DN	90		Rejected!
TIEN_INTESTINE_PROBIOTICS_6HR_DN	170		Rejected!
TIEN_INTESTINE_PROBIOTICS_24HR_UP	561		Rejected!
KINSEY_TARGETS_OF_EWSR1_FLII_FUSION_UP	1290		Rejected!
KINSEY_TARGETS_OF_EWSR1_FLII_FUSION_DN	336		Rejected!
SABATES_COLORECTAL_ADENOMA_DN	299		Rejected!
KIM_WT1_TARGETS_DN	472		Rejected!
KIM_WT1_TARGETS_8HR_DN	127		Rejected!
KIM_WT1_TARGETS_12HR_DN	217		Rejected!
JAATINEN_HEMATOPOIETIC_STEM_CELL_DN	235		Rejected!
DODD_NASOPHARYNGEAL_CARCINOMA_DN	1407	11
RODRIGUES_THYROID_CARCINOMA_POORLY_DIFFERENTIATED_UP	644		Rejected!
RODRIGUES_THYROID_CARCINOMA_POORLY_DIFFERENTIATED_DN	795		Rejected!
RODRIGUES_THYROID_CARCINOMA_ANAPLASTIC_UP	722		Rejected!
RODRIGUES_THYROID_CARCINOMA_ANAPLASTIC_DN	537		Rejected!
GOZGIT_ESR1_TARGETS_DN	783		Rejected!
HAHTOLA_MYCOSIS_FUNGOIDES_SKIN_UP	177		Rejected!
PROVENZANI_METASTASIS_DN	142		Rejected!
ENK_UV_RESPONSE_EPIDERMIS_UP	296		Rejected!
ENK_UV_RESPONSE_EPIDERMIS_DN	513		Rejected!
ENK_UV_RESPONSE_KERATINOCYTE_DN	481		Rejected!
DELYS_THYROID_CANCER_UP	445		Rejected!
DELYS_THYROID_CANCER_DN	233		Rejected!
CHIARADONNA_NEOPLASTIC_TRANSFORMATION_KRAS_DN	141		Rejected!
CHIARADONNA_NEOPLASTIC_TRANSFORMATION_CDC25_DN	152		Rejected!
MARKEY_RB1_CHRONIC_LOF_DN	123		Rejected!
MARKEY_RB1_ACUTE_LOF_UP	237		Rejected!
GRAESSMANN_APOPTOSIS_BY_SERUM_DEPRIVATION_UP	564		Rejected!
CONCANNON_APOPTOSIS_BY_EPOXOMICIN_UP	238		Rejected!
GRAESSMANN_RESPONSE_TO_MC_AND_SERUM_DEPRIVATION_UP	219		Rejected!
GRAESSMANN_APOPTOSIS_BY_DOXORUBICIN_UP	1153	10
GRAESSMANN_APOPTOSIS_BY_DOXORUBICIN_DN	1771	24
GRAESSMANN_RESPONSE_TO_MC_AND_DOXORUBICIN_UP	611		Rejected!
GRAESSMANN_RESPONSE_TO_MC_AND_DOXORUBICIN_DN	772		Rejected!
GAUSSMANN_MLL_AF4_FUSION_TARGETS_F_UP	183		Rejected!
GAUSSMANN_MLL_AF4_FUSION_TARGETS_G_UP	247		Rejected!
BERENJENO_TRANSFORMED_BY_RHOA_DN	400		Rejected!
MISSIAGLIA_REGULATED_BY_METHYLATION_UP	125		Rejected!
MCBRYAN_PUBERTAL_BREAST_3_4WK_UP	212		Rejected!
MCBRYAN_PUBERTAL_BREAST_4_5WK_UP	269		Rejected!
MCBRYAN_PUBERTAL_BREAST_4_5WK_DN	199		Rejected!
MCBRYAN_PUBERTAL_BREAST_5_6WK_UP	122		Rejected!
MCBRYAN_PUBERTAL_BREAST_5_6WK_DN	131		Rejected!
MCBRYAN_PUBERTAL_BREAST_6_7WK_UP	195		Rejected!
MCBRYAN_PUBERTAL_BREAST_6_7WK_DN	79		Rejected!
HAMAI_APOPTOSIS_VIA_TRAIL_UP	656		Rejected!
HAMAI_APOPTOSIS_VIA_TRAIL_DN	203		Rejected!
MCBRYAN_PUBERTAL_TGFB1_TARGETS_UP	168		Rejected!
MCBRYAN_PUBERTAL_TGFB1_TARGETS_DN	63		Rejected!
KAN_RESPONSE_TO_ARSENIC_TRIOXIDE	123		Rejected!
MCBRYAN_TERMINAL_END_BUD_UP	13		Rejected!
MUELLER_METHYLATED_IN_GLIOBLASTOMA	43		Rejected!
RASHI_RESPONSE_TO_IONIZING_RADIATION_6	94		Rejected!
LINDGREN_BLADDER_CANCER_CLUSTER_2B	389		Rejected!
SCHLOSSER_SERUM_RESPONSE_DN	704		Rejected!
PATIL_LIVER_CANCER	659		Rejected!
DACOSTA_UV_RESPONSE_VIA_ERCC3_DN	856	13
DACOSTA_UV_RESPONSE_VIA_ERCC3_COMMON_DN	466		Rejected!
AMUNDSON_RESPONSE_TO_ARSENITE	219		Rejected!
MARTORIATI_MDM4_TARGETS_FETAL_LIVER_DN	516		Rejected!
LIEN_BREAST_CARCINOMA_METAPLASTIC_VS_DUCTAL_UP	83		Rejected!
MOHANKUMAR_HOXA1_TARGETS_UP	410		Rejected!
GRUETZMANN_PANCREATIC_CANCER_UP	359		Rejected!
GRUETZMANN_PANCREATIC_CANCER_DN	200		Rejected!
FURUKAWA_DUSP6_TARGETS_PCI35_UP	73		Rejected!
SHETH_LIVER_CANCER_VS_TXNIP_LOSS_PAM1	259		Rejected!
SPIELMAN_LYMPHOBLAST_EUROPEAN_VS_ASIAN_UP	484		Rejected!
SPIELMAN_LYMPHOBLAST_EUROPEAN_VS_ASIAN_DN	590		Rejected!
PUJANA_BRCA1_PCC_NETWORK	1624		Rejected!
PUJANA_ATM_PCC_NETWORK	1395		Rejected!
PUJANA_CHEK2_PCC_NETWORK	761		Rejected!
NUYTTEN_NIPP1_TARGETS_UP	767	10
NUYTTEN_NIPP1_TARGETS_DN	845		Rejected!
NUYTTEN_EZH2_TARGETS_UP	1033		Rejected!
NUYTTEN_EZH2_TARGETS_DN	1022		Rejected!
BUYTAERT_PHOTODYNAMIC_THERAPY_STRESS_UP	822		Rejected!
BUYTAERT_PHOTODYNAMIC_THERAPY_STRESS_DN	646		Rejected!
LOPEZ_MBD_TARGETS	954		Rejected!
WEI_MYCN_TARGETS_WITH_E_BOX	792		Rejected!
RICKMAN_METASTASIS_DN	262		Rejected!
SCHAEFFER_PROSTATE_DEVELOPMENT_6HR_DN	463		Rejected!
SCHAEFFER_PROSTATE_DEVELOPMENT_12HR_UP	112		Rejected!
SCHAEFFER_PROSTATE_DEVELOPMENT_48HR_UP	453		Rejected!
SCHAEFFER_PROSTATE_DEVELOPMENT_48HR_DN	409		Rejected!
KOYAMA_SEMA3B_TARGETS_UP	266		Rejected!
KOYAMA_SEMA3B_TARGETS_DN	364		Rejected!
PASQUALUCCI_LYMPHOMA_BY_GC_STAGE_UP	285		Rejected!
BENPORATH_ES_1	379		Rejected!
BENPORATH_NANOG_TARGETS	988	12
BENPORATH_OCT4_TARGETS	290		Rejected!
BENPORATH_SOX2_TARGETS	734	12
BENPORATH_NOS_TARGETS	179		Rejected!
BENPORATH_MYC_TARGETS_WITH_EBOX	230		Rejected!
BENPORATH_MYC_MAX_TARGETS	775		Rejected!
STARK_PREFRONTAL_CORTEX_22Q11_DELETION_DN	527		Rejected!
GEORGES_TARGETS_OF_MIR192_AND_MIR215	892	13
SHEN_SMARCA2_TARGETS_UP	428		Rejected!
ONDER_CDH1_TARGETS_2_UP	257		Rejected!
ONDER_CDH1_SIGNALING_VIA_CTNNB1	84		Rejected!
SMITH_TERT_TARGETS_UP	145		Rejected!
FLECHNER_BIOPSY_KIDNEY_TRANSPLANT_REJECTED_VS_OK_UP	89		Rejected!
WIELAND_UP_BY_HBV_INFECTION	103		Rejected!
FRASOR_RESPONSE_TO_ESTRADIOL_DN	77		Rejected!
FERNANDEZ_BOUND_BY_MYC	181		Rejected!
OKUMURA_INFLAMMATORY_RESPONSE_LPS	182		Rejected!
BYSTRYKH_HEMATOPOIESIS_STEM_CELL_QTL_TRANS	782		Rejected!
FLECHNER_BIOPSY_KIDNEY_TRANSPLANT_REJECTED_VS_OK_DN	553		Rejected!
FLECHNER_BIOPSY_KIDNEY_TRANSPLANT_OK_VS_DONOR_UP	568		Rejected!
BHATTACHARYA_EMBRYONIC_STEM_CELL	84		Rejected!
BROWN_MYELOID_CELL_DEVELOPMENT_UP	165		Rejected!
NADLER_OBESITY_UP	60		Rejected!
SANSOM_APC_TARGETS_DN	361		Rejected!
FERRANDO_T_ALL_WITH_MLL_ENL_FUSION_UP	89		Rejected!
MATSUDA_NATURAL_KILLER_DIFFERENTIATION	485		Rejected!
LEI_MYB_TARGETS	323		Rejected!
HESS_TARGETS_OF_HOXA9_AND_MEIS1_DN	85		Rejected!
LENAOUR_DENDRITIC_CELL_MATURATION_DN	130		Rejected!
HADDAD_B_LYMPHOCYTE_PROGENITOR	289		Rejected!
LI_WILMS_TUMOR_VS_FETAL_KIDNEY_1_UP	183		Rejected!
HADDAD_T_LYMPHOCYTE_AND_NK_PROGENITOR_DN	64		Rejected!
IGLESIAS_E2F_TARGETS_UP	145		Rejected!
KUMAR_TARGETS_OF_MLL_AF9_FUSION	407		Rejected!
IVANOVA_HEMATOPOIESIS_EARLY_PROGENITOR	449		Rejected!
REN_ALVEOLAR_RHABDOMYOSARCOMA_DN	407		Rejected!
BLALOCK_ALZHEIMERS_DISEASE_INCIPIENT_UP	390		Rejected!
DEBIASI_APOPTOSIS_BY_REOVIRUS_INFECTION_UP	300		Rejected!
IVANOVA_HEMATOPOIESIS_LATE_PROGENITOR	513		Rejected!
IVANOVA_HEMATOPOIESIS_STEM_CELL_LONG_TERM	215		Rejected!
BLALOCK_ALZHEIMERS_DISEASE_DN	1248	13
RAMALHO_STEMNESS_DN	74		Rejected!
GENTILE_UV_RESPONSE_CLUSTER_D4	54		Rejected!
LIAN_LIPA_TARGETS_6M	80		Rejected!
RAMALHO_STEMNESS_UP	197		Rejected!
WANG_SMARCE1_TARGETS_DN	385		Rejected!
KAAB_HEART_ATRIUM_VS_VENTRICLE_UP	256		Rejected!
CUI_TCF21_TARGETS_2_DN	849		Rejected!
SATO_SILENCED_BY_METHYLATION_IN_PANCREATIC_CANCER_2	47		Rejected!
BAELDE_DIABETIC_NEPHROPATHY_UP	89		Rejected!
WANG_CISPLATIN_RESPONSE_AND_XPC_DN	219		Rejected!
BLALOCK_ALZHEIMERS_DISEASE_UP	1672	17
DAZARD_RESPONSE_TO_UV_SCC_DN	115		Rejected!
YAMAZAKI_TCEB3_TARGETS_DN	199		Rejected!
GAJATE_RESPONSE_TO_TRABECTEDIN_UP	66		Rejected!
LU_AGING_BRAIN_UP	263		Rejected!
LIAN_LIPA_TARGETS_3M	64		Rejected!
BURTON_ADIPOGENESIS_8	80		Rejected!
SATO_SILENCED_EPIGENETICALLY_IN_PANCREATIC_CANCER	46		Rejected!
LEE_AGING_NEOCORTEX_UP	77		Rejected!
GENTILE_UV_HIGH_DOSE_DN	289		Rejected!
MCLACHLAN_DENTAL_CARIES_DN	82		Rejected!
LEE_AGING_CEREBELLUM_UP	84		Rejected!
RODWELL_AGING_KIDNEY_NO_BLOOD_UP	223		Rejected!
RODWELL_AGING_KIDNEY_UP	500		Rejected!
BLALOCK_ALZHEIMERS_DISEASE_INCIPIENT_DN	166		Rejected!
DEBIASI_APOPTOSIS_BY_REOVIRUS_INFECTION_DN	276		Rejected!
BURTON_ADIPOGENESIS_PEAK_AT_0HR	63		Rejected!
DAZARD_RESPONSE_TO_UV_NHEK_DN	300		Rejected!
IVANOVA_HEMATOPOIESIS_STEM_CELL_AND_PROGENITOR	564		Rejected!
JIANG_HYPOXIA_NORMAL	200		Rejected!
BAELDE_DIABETIC_NEPHROPATHY_DN	437		Rejected!
SATO_SILENCED_BY_DEACETYLATION_IN_PANCREATIC_CANCER	47		Rejected!
DAZARD_UV_RESPONSE_CLUSTER_G6	145		Rejected!
SATO_SILENCED_BY_METHYLATION_IN_PANCREATIC_CANCER_1	421		Rejected!
WANG_SMARCE1_TARGETS_UP	295		Rejected!
GENTILE_RESPONSE_CLUSTER_D3	53		Rejected!
MARTINEZ_RESPONSE_TO_TRABECTEDIN_DN	272		Rejected!
BURTON_ADIPOGENESIS_9	85		Rejected!
MCLACHLAN_DENTAL_CARIES_UP	265		Rejected!
DOUGLAS_BMI1_TARGETS_UP	563		Rejected!
KRIGE_RESPONSE_TO_TOSEDOSTAT_6HR_UP	940		Rejected!
KRIGE_RESPONSE_TO_TOSEDOSTAT_6HR_DN	946		Rejected!
KRIGE_RESPONSE_TO_TOSEDOSTAT_24HR_UP	777		Rejected!
KRIGE_RESPONSE_TO_TOSEDOSTAT_24HR_DN	1039		Rejected!
DURCHDEWALD_SKIN_CARCINOGENESIS_DN	265		Rejected!
MONNIER_POSTRADIATION_TUMOR_ESCAPE_UP	408		Rejected!
MONNIER_POSTRADIATION_TUMOR_ESCAPE_DN	382		Rejected!
CREIGHTON_ENDOCRINE_THERAPY_RESISTANCE_3	726		Rejected!
CREIGHTON_ENDOCRINE_THERAPY_RESISTANCE_5	493		Rejected!
ZHENG_BOUND_BY_FOXP3	496		Rejected!
MARSON_BOUND_BY_FOXP3_STIMULATED	1005		Rejected!
MARSON_BOUND_BY_FOXP3_UNSTIMULATED	1214		Rejected!
ZHENG_FOXP3_TARGETS_IN_THYMUS_UP	198		Rejected!
FOSTER_TOLERANT_MACROPHAGE_UP	167		Rejected!
KONDO_EZH2_TARGETS	229		Rejected!
STEARMAN_TUMOR_FIELD_EFFECT_UP	37		Rejected!
STEARMAN_LUNG_CANCER_EARLY_VS_LATE_DN	62		Rejected!
HELLER_SILENCED_BY_METHYLATION_UP	283		Rejected!
HELLER_SILENCED_BY_METHYLATION_DN	107		Rejected!
HELLER_HDAC_TARGETS_UP	317		Rejected!
HELLER_HDAC_TARGETS_DN	293		Rejected!
HELLER_HDAC_TARGETS_SILENCED_BY_METHYLATION_UP	461		Rejected!
HELLER_HDAC_TARGETS_SILENCED_BY_METHYLATION_DN	282		Rejected!
MARTINEZ_RB1_TARGETS_UP	684		Rejected!
MARTINEZ_RB1_TARGETS_DN	566		Rejected!
MARTINEZ_TP53_TARGETS_UP	620		Rejected!
MARTINEZ_TP53_TARGETS_DN	610		Rejected!
MARTINEZ_RB1_AND_TP53_TARGETS_UP	619		Rejected!
MARTINEZ_RB1_AND_TP53_TARGETS_DN	606		Rejected!
MASSARWEH_TAMOXIFEN_RESISTANCE_UP	581		Rejected!
WALLACE_PROSTATE_CANCER_RACE_UP	303		Rejected!
SARRIO_EPITHELIAL_MESENCHYMAL_TRANSITION_DN	145		Rejected!
IWANAGA_CARCINOGENESIS_BY_KRAS_PTEN_DN	357		Rejected!
RIGGI_EWING_SARCOMA_PROGENITOR_DN	194		Rejected!
ACEVEDO_NORMAL_TISSUE_ADJACENT_TO_LIVER_TUMOR_UP	173		Rejected!
ACEVEDO_LIVER_CANCER_UP	972		Rejected!
ACEVEDO_LIVER_TUMOR_VS_NORMAL_ADJACENT_TISSUE_UP	863		Rejected!
MITSIADES_RESPONSE_TO_APLIDIN_UP	445		Rejected!
BONOME_OVARIAN_CANCER_SURVIVAL_SUBOPTIMAL_DEBULKING	505		Rejected!
TOYOTA_TARGETS_OF_MIR34B_AND_MIR34C	454		Rejected!
IZADPANAH_STEM_CELL_ADIPOSE_VS_BONE_DN	107		Rejected!
ZHANG_BREAST_CANCER_PROGENITORS_UP	432		Rejected!
WILENSKY_RESPONSE_TO_DARAPLADIB	28		Rejected!
GRADE_COLON_AND_RECTAL_CANCER_UP	290		Rejected!
BOQUEST_STEM_CELL_UP	262		Rejected!
BOQUEST_STEM_CELL_DN	218		Rejected!
BOQUEST_STEM_CELL_CULTURED_VS_FRESH_UP	428		Rejected!
WEST_ADRENOCORTICAL_TUMOR_DN	544		Rejected!
PODAR_RESPONSE_TO_ADAPHOSTIN_UP	148		Rejected!
CHEN_HOXA5_TARGETS_9HR_UP	223		Rejected!
QI_PLASMACYTOMA_UP	254		Rejected!
BLUM_RESPONSE_TO_SALIRASIB_UP	245		Rejected!
BOYLAN_MULTIPLE_MYELOMA_C_D_DN	280		Rejected!
TOOKER_GEMCITABINE_RESISTANCE_DN	123		Rejected!
ICHIBA_GRAFT_VERSUS_HOST_DISEASE_D7_UP	118		Rejected!
ICHIBA_GRAFT_VERSUS_HOST_DISEASE_35D_UP	144		Rejected!
YOSHIMURA_MAPK8_TARGETS_DN	357		Rejected!
WUNDER_INFLAMMATORY_RESPONSE_AND_CHOLESTEROL_UP	65		Rejected!
RUIZ_TNC_TARGETS_UP	156		Rejected!
RUTELLA_RESPONSE_TO_CSF2RB_AND_IL4_UP	341		Rejected!
RUTELLA_RESPONSE_TO_CSF2RB_AND_IL4_DN	321		Rejected!
RUTELLA_RESPONSE_TO_HGF_UP	422		Rejected!
RUTELLA_RESPONSE_TO_HGF_DN	240		Rejected!
RUTELLA_RESPONSE_TO_HGF_VS_CSF2RB_AND_IL4_UP	412		Rejected!
RUTELLA_RESPONSE_TO_HGF_VS_CSF2RB_AND_IL4_DN	250		Rejected!
SWEET_LUNG_CANCER_KRAS_UP	482		Rejected!
SWEET_LUNG_CANCER_KRAS_DN	423		Rejected!
SWEET_KRAS_ONCOGENIC_SIGNATURE	89		Rejected!
LEE_RECENT_THYMIC_EMIGRANT	237		Rejected!
HAN_SATB1_TARGETS_UP	425		Rejected!
HAN_SATB1_TARGETS_DN	388		Rejected!
COLINA_TARGETS_OF_4EBP1_AND_4EBP2	359		Rejected!
CHEN_METABOLIC_SYNDROM_NETWORK	1245		Rejected!
MILI_PSEUDOPODIA_CHEMOTAXIS_DN	428		Rejected!
MILI_PSEUDOPODIA_HAPTOTAXIS_UP	520		Rejected!
MILI_PSEUDOPODIA_HAPTOTAXIS_DN	674		Rejected!
LIU_VAV3_PROSTATE_CARCINOGENESIS_UP	89		Rejected!
VALK_AML_CLUSTER_5	32		Rejected!
POOLA_INVASIVE_BREAST_CANCER_UP	292		Rejected!
CHIANG_LIVER_CANCER_SUBCLASS_CTNNB1_DN	170		Rejected!
YAGI_AML_WITH_INV_16_TRANSLOCATION	411		Rejected!
KOBAYASHI_EGFR_SIGNALING_24HR_UP	102		Rejected!
BOYLAN_MULTIPLE_MYELOMA_PCA1_UP	126		Rejected!
HOSHIDA_LIVER_CANCER_SUBCLASS_S1	235		Rejected!
CAIRO_LIVER_DEVELOPMENT_UP	166		Rejected!
DANG_BOUND_BY_MYC	1061		Rejected!
WONG_ADULT_TISSUE_STEM_MODULE	721		Rejected!
NAKAYAMA_SOFT_TISSUE_TUMORS_PCA1_UP	83		Rejected!
KARLSSON_TGFB1_TARGETS_DN	195		Rejected!
LI_INDUCED_T_TO_NATURAL_KILLER_UP	315		Rejected!
MARTENS_BOUND_BY_PML_RARA_FUSION	456		Rejected!
MARTENS_TRETINOIN_RESPONSE_DN	839		Rejected!
KIM_ALL_DISORDERS_OLIGODENDROCYTE_NUMBER_CORR_UP	755		Rejected!
KIM_BIPOLAR_DISORDER_OLIGODENDROCYTE_DENSITY_CORR_UP	680		Rejected!
KIM_ALL_DISORDERS_CALB1_CORR_UP	547		Rejected!
KIM_ALL_DISORDERS_DURATION_CORR_DN	145		Rejected!
HIRSCH_CELLULAR_TRANSFORMATION_SIGNATURE_UP	242		Rejected!
CHICAS_RB1_TARGETS_SENESCENT	565		Rejected!
CHICAS_RB1_TARGETS_GROWING	243		Rejected!
CHICAS_RB1_TARGETS_CONFLUENT	566		Rejected!
LU_EZH2_TARGETS_DN	400		Rejected!
DEMAGALHAES_AGING_UP	54		Rejected!
DUTERTRE_ESTRADIOL_RESPONSE_6HR_DN	91		Rejected!
DUTERTRE_ESTRADIOL_RESPONSE_24HR_DN	504		Rejected!
CHYLA_CBFA2T3_TARGETS_UP	387		Rejected!
ACOSTA_PROLIFERATION_INDEPENDENT_MYC_TARGETS_UP	84		Rejected!
PILON_KLF1_TARGETS_UP	497		Rejected!
BHAT_ESR1_TARGETS_NOT_VIA_AKT1_DN	88		Rejected!
BHAT_ESR1_TARGETS_VIA_AKT1_DN	82		Rejected!
JOHNSTONE_PARVB_TARGETS_2_DN	342		Rejected!
JOHNSTONE_PARVB_TARGETS_3_UP	433		Rejected!
JOHNSTONE_PARVB_TARGETS_3_DN	878		Rejected!
BRUINS_UVC_RESPONSE_VIA_TP53_GROUP_B	556		Rejected!
BRUINS_UVC_RESPONSE_LATE	1134	12
BRUINS_UVC_RESPONSE_EARLY_LATE	314		Rejected!
MIYAGAWA_TARGETS_OF_EWSR1_ETS_FUSIONS_DN	235		Rejected!
KIM_GLIS2_TARGETS_UP	85		Rejected!
PASINI_SUZ12_TARGETS_UP	112		Rejected!
PASINI_SUZ12_TARGETS_DN	316		Rejected!
DELPUECH_FOXO3_TARGETS_UP	65		Rejected!
LEE_BMP2_TARGETS_UP	774	10
LEE_BMP2_TARGETS_DN	899		Rejected!
DALESSIO_TSA_RESPONSE	26		Rejected!
FEVR_CTNNB1_TARGETS_UP	688		Rejected!
TORCHIA_TARGETS_OF_EWSR1_FLI1_FUSION_DN	322		Rejected!
KOINUMA_TARGETS_OF_SMAD2_OR_SMAD3	845		Rejected!
PURBEY_TARGETS_OF_CTBP1_NOT_SATB1_DN	403		Rejected!
GOBERT_OLIGODENDROCYTE_DIFFERENTIATION_DN	1083	10
KATSANOU_ELAVL1_TARGETS_UP	174		Rejected!
SERVITJA_ISLET_HNF1A_TARGETS_UP	169		Rejected!
PEDERSEN_METASTASIS_BY_ERBB2_ISOFORM_7	399		Rejected!
PEDERSEN_TARGETS_OF_611CTF_ISOFORM_OF_ERBB2	75		Rejected!
WAKABAYASHI_ADIPOGENESIS_PPARG_BOUND_8D	646		Rejected!
YANG_BCL3_TARGETS_UP	333		Rejected!
HUANG_GATA2_TARGETS_UP	152		Rejected!
PLASARI_TGFB1_TARGETS_10HR_DN	254		Rejected!
WANG_MLL_TARGETS	293	10
DELACROIX_RARG_BOUND_MEF	367		Rejected!
DELACROIX_RAR_TARGETS_UP	47		Rejected!
DELACROIX_RAR_BOUND_ES	467		Rejected!
KRIEG_HYPOXIA_NOT_VIA_KDM3A	746		Rejected!
ALFANO_MYC_TARGETS	239		Rejected!
FORTSCHEGGER_PHF8_TARGETS_DN	783		Rejected!
PEDRIOLI_MIR31_TARGETS_DN	412		Rejected!
PHONG_TNF_RESPONSE_VIA_P38_COMPLETE	225		Rejected!
RAO_BOUND_BY_SALL4_ISOFORM_B	526		Rejected!
RAO_BOUND_BY_SALL4	229		Rejected!
PECE_MAMMARY_STEM_CELL_DN	144		Rejected!
LIM_MAMMARY_STEM_CELL_UP	480		Rejected!
DURAND_STROMA_S_UP	300		Rejected!
ZWANG_CLASS_1_TRANSIENTLY_INDUCED_BY_EGF	548		Rejected!
NAKAMURA_CANCER_MICROENVIRONMENT_UP	27		Rejected!
NAKAMURA_CANCER_MICROENVIRONMENT_DN	46		Rejected!
WEST_ADRENOCORTICAL_TUMOR_MARKERS_UP	22		Rejected!
WINTER_HYPOXIA_UP	95		Rejected!
PYEON_HPV_POSITIVE_TUMORS_UP	102		Rejected!
NAKAMURA_TUMOR_ZONE_PERIPHERAL_VS_CENTRAL_UP	285		Rejected!
PICCALUGA_ANGIOIMMUNOBLASTIC_LYMPHOMA_DN	138		Rejected!
LU_TUMOR_VASCULATURE_UP	29		Rejected!
WATANABE_RECTAL_CANCER_RADIOTHERAPY_RESPONSIVE_DN	93		Rejected!
SCHUETZ_BREAST_CANCER_DUCTAL_INVASIVE_DN	85		Rejected!
FOURNIER_ACINAR_DEVELOPMENT_LATE_DN	22		Rejected!
SENGUPTA_NASOPHARYNGEAL_CARCINOMA_DN	360		Rejected!
KOBAYASHI_EGFR_SIGNALING_6HR_DN	18		Rejected!
SOTIRIOU_BREAST_CANCER_GRADE_1_VS_3_UP	154		Rejected!
GAZDA_DIAMOND_BLACKFAN_ANEMIA_ERYTHROID_UP	26		Rejected!
CHEMNITZ_RESPONSE_TO_PROSTAGLANDIN_E2_UP	147		Rejected!
CHEMNITZ_RESPONSE_TO_PROSTAGLANDIN_E2_DN	408		Rejected!
ZERBINI_RESPONSE_TO_SULINDAC_UP	9		Rejected!
ZERBINI_RESPONSE_TO_SULINDAC_DN	6		Rejected!
TURASHVILI_BREAST_DUCTAL_CARCINOMA_VS_DUCTAL_NORMAL_UP	47		Rejected!
TURASHVILI_BREAST_DUCTAL_CARCINOMA_VS_LOBULAR_NORMAL_UP	74		Rejected!
TURASHVILI_BREAST_LOBULAR_CARCINOMA_VS_DUCTAL_NORMAL_UP	70		Rejected!
TURASHVILI_BREAST_LOBULAR_CARCINOMA_VS_LOBULAR_NORMAL_DN	74		Rejected!
WILCOX_RESPONSE_TO_PROGESTERONE_UP	153		Rejected!
WILCOX_RESPONSE_TO_PROGESTERONE_DN	63		Rejected!
ZHOU_INFLAMMATORY_RESPONSE_LIVE_UP	454		Rejected!
PRAMOONJAGO_SOX4_TARGETS_UP	52		Rejected!
CASORELLI_ACUTE_PROMYELOCYTIC_LEUKEMIA_UP	173		Rejected!
CHARAFE_BREAST_CANCER_LUMINAL_VS_BASAL_UP	385		Rejected!
CHARAFE_BREAST_CANCER_LUMINAL_VS_MESENCHYMAL_UP	454		Rejected!
CHARAFE_BREAST_CANCER_BASAL_VS_MESENCHYMAL_UP	125		Rejected!
DOANE_BREAST_CANCER_CLASSES_UP	71		Rejected!
DOANE_RESPONSE_TO_ANDROGEN_UP	184		Rejected!
DOANE_BREAST_CANCER_ESR1_UP	111		Rejected!
WANG_RESPONSE_TO_ANDROGEN_UP	29		Rejected!
WANG_RESPONSE_TO_FORSKOLIN_UP	23		Rejected!
WANG_RESPONSE_TO_FORSKOLIN_DN	9		Rejected!
BORCZUK_MALIGNANT_MESOTHELIOMA_UP	311		Rejected!
ROY_WOUND_BLOOD_VESSEL_UP	50		Rejected!
NEWMAN_ERCC6_TARGETS_UP	26		Rejected!
NEWMAN_ERCC6_TARGETS_DN	39		Rejected!
HORIUCHI_WTAP_TARGETS_DN	318		Rejected!
BASAKI_YBX1_TARGETS_UP	293		Rejected!
NOJIMA_SFRP2_TARGETS_DN	26		Rejected!
RODRIGUES_NTN1_TARGETS_DN	160		Rejected!
VECCHI_GASTRIC_CANCER_EARLY_UP	436		Rejected!
SLEBOS_HEAD_AND_NECK_CANCER_WITH_HPV_UP	79		Rejected!
JAEGER_METASTASIS_DN	259		Rejected!
OSMAN_BLADDER_CANCER_DN	427		Rejected!
OSWALD_HEMATOPOIETIC_STEM_CELL_IN_COLLAGEN_GEL_UP	222		Rejected!
GARGALOVIC_RESPONSE_TO_OXIDIZED_PHOSPHOLIPIDS_TURQUOISE_UP	83		Rejected!
GARGALOVIC_RESPONSE_TO_OXIDIZED_PHOSPHOLIPIDS_TURQUOISE_DN	56		Rejected!
GARGALOVIC_RESPONSE_TO_OXIDIZED_PHOSPHOLIPIDS_RED_UP	16		Rejected!
GARGALOVIC_RESPONSE_TO_OXIDIZED_PHOSPHOLIPIDS_MAGENTA_UP	28		Rejected!
GARGALOVIC_RESPONSE_TO_OXIDIZED_PHOSPHOLIPIDS_BLACK_UP	35		Rejected!
GARGALOVIC_RESPONSE_TO_OXIDIZED_PHOSPHOLIPIDS_GREY_DN	80		Rejected!
TAKEDA_TARGETS_OF_NUP98_HOXA9_FUSION_6HR_UP	86		Rejected!
TAKEDA_TARGETS_OF_NUP98_HOXA9_FUSION_3D_UP	184		Rejected!
TAKEDA_TARGETS_OF_NUP98_HOXA9_FUSION_8D_UP	156		Rejected!
TAKEDA_TARGETS_OF_NUP98_HOXA9_FUSION_10D_UP	194		Rejected!
TAKEDA_TARGETS_OF_NUP98_HOXA9_FUSION_16D_UP	178		Rejected!
PAPASPYRIDONOS_UNSTABLE_ATEROSCLEROTIC_PLAQUE_DN	42		Rejected!
ODONNELL_TFRC_TARGETS_DN	139		Rejected!
ODONNELL_TARGETS_OF_MYC_AND_TFRC_DN	47		Rejected!
HUMMEL_BURKITTS_LYMPHOMA_DN	15		Rejected!
TIEN_INTESTINE_PROBIOTICS_2HR_UP	30		Rejected!
TIEN_INTESTINE_PROBIOTICS_6HR_UP	53		Rejected!
TIEN_INTESTINE_PROBIOTICS_24HR_DN	215		Rejected!
ZHOU_INFLAMMATORY_RESPONSE_FIMA_UP	516		Rejected!
ZHOU_INFLAMMATORY_RESPONSE_LPS_UP	409		Rejected!
SCIBETTA_KDM5B_TARGETS_DN	80		Rejected!
NAGASHIMA_NRG1_SIGNALING_UP	173		Rejected!
NAGASHIMA_EGF_SIGNALING_UP	57		Rejected!
KIM_WT1_TARGETS_UP	216		Rejected!
KIM_WT1_TARGETS_8HR_UP	167		Rejected!
KIM_WT1_TARGETS_12HR_UP	167		Rejected!
ELVIDGE_HYPOXIA_UP	172		Rejected!
ELVIDGE_HYPOXIA_BY_DMOG_UP	133		Rejected!
ELVIDGE_HIF1A_TARGETS_DN	92		Rejected!
ELVIDGE_HIF2A_TARGETS_UP	6		Rejected!
ELVIDGE_HIF1A_AND_HIF2A_TARGETS_DN	105		Rejected!
GRAHAM_CML_QUIESCENT_VS_CML_DIVIDING_UP	24		Rejected!
GRAHAM_CML_QUIESCENT_VS_NORMAL_QUIESCENT_UP	94		Rejected!
GRAHAM_CML_QUIESCENT_VS_NORMAL_DIVIDING_UP	59		Rejected!
GRAHAM_CML_DIVIDING_VS_NORMAL_QUIESCENT_UP	185		Rejected!
GRAHAM_NORMAL_QUIESCENT_VS_NORMAL_DIVIDING_DN	89		Rejected!
BIDUS_METASTASIS_UP	220		Rejected!
WAMUNYOKOLI_OVARIAN_CANCER_LMP_UP	270		Rejected!
WAMUNYOKOLI_OVARIAN_CANCER_GRADES_1_2_UP	140		Rejected!
DODD_NASOPHARYNGEAL_CARCINOMA_UP	1818	10
HAHTOLA_MYCOSIS_FUNGOIDES_CD4_UP	63		Rejected!
LIU_CDX2_TARGETS_UP	35		Rejected!
COLDREN_GEFITINIB_RESISTANCE_DN	230		Rejected!
KOKKINAKIS_METHIONINE_DEPRIVATION_48HR_UP	130		Rejected!
KOKKINAKIS_METHIONINE_DEPRIVATION_48HR_DN	61		Rejected!
KOKKINAKIS_METHIONINE_DEPRIVATION_96HR_UP	118		Rejected!
KOKKINAKIS_METHIONINE_DEPRIVATION_96HR_DN	72		Rejected!
ENK_UV_RESPONSE_KERATINOCYTE_UP	533		Rejected!
LANDIS_BREAST_CANCER_PROGRESSION_DN	72		Rejected!
GESERICK_TERT_TARGETS_DN	21		Rejected!
LAU_APOPTOSIS_CDKN2A_UP	55		Rejected!
CASTELLANO_HRAS_AND_NRAS_TARGETS_UP	6		Rejected!
CASTELLANO_NRAS_TARGETS_UP	73		Rejected!
BERENJENO_ROCK_SIGNALING_NOT_VIA_RHOA_DN	48		Rejected!
BERENJENO_TRANSFORMED_BY_RHOA_REVERSIBLY_UP	10		Rejected!
LINDGREN_BLADDER_CANCER_CLUSTER_1_DN	378		Rejected!
LINDGREN_BLADDER_CANCER_CLUSTER_3_UP	327		Rejected!
KOINUMA_COLON_CANCER_MSI_UP	16		Rejected!
CREIGHTON_AKT1_SIGNALING_VIA_MTOR_DN	23		Rejected!
NADERI_BREAST_CANCER_PROGNOSIS_UP	51		Rejected!
MARKEY_RB1_CHRONIC_LOF_UP	112		Rejected!
MARKEY_RB1_ACUTE_LOF_DN	230		Rejected!
GRAESSMANN_APOPTOSIS_BY_SERUM_DEPRIVATION_DN	236		Rejected!
VANHARANTA_UTERINE_FIBROID_UP	44		Rejected!
LANDIS_ERBB2_BREAST_TUMORS_65_DN	39		Rejected!
LANDIS_ERBB2_BREAST_PRENEOPLASTIC_DN	57		Rejected!
CONCANNON_APOPTOSIS_BY_EPOXOMICIN_DN	176		Rejected!
GRAESSMANN_RESPONSE_TO_MC_AND_SERUM_DEPRIVATION_DN	85		Rejected!
BERENJENO_TRANSFORMED_BY_RHOA_FOREVER_DN	30		Rejected!
CAIRO_PML_TARGETS_BOUND_BY_MYC_UP	22		Rejected!
CAIRO_PML_TARGETS_BOUND_BY_MYC_DN	13		Rejected!
OUELLET_OVARIAN_CANCER_INVASIVE_VS_LMP_UP	118		Rejected!
LANDIS_ERBB2_BREAST_TUMORS_324_DN	152		Rejected!
BERENJENO_TRANSFORMED_BY_RHOA_UP	551		Rejected!
KERLEY_RESPONSE_TO_CISPLATIN_UP	45		Rejected!
MISSIAGLIA_REGULATED_BY_METHYLATION_DN	122		Rejected!
TANG_SENESCENCE_TP53_TARGETS_UP	33		Rejected!
TANG_SENESCENCE_TP53_TARGETS_DN	56		Rejected!
WANG_ESOPHAGUS_CANCER_VS_NORMAL_UP	121		Rejected!
JOHANSSON_GLIOMAGENESIS_BY_PDGFB_UP	57		Rejected!
VETTER_TARGETS_OF_PRKCA_AND_ETS1_DN	16		Rejected!
LUI_THYROID_CANCER_PAX8_PPARG_DN	46		Rejected!
HUMMERICH_BENIGN_SKIN_TUMOR_DN	19		Rejected!
HUMMERICH_MALIGNANT_SKIN_TUMOR_DN	20		Rejected!
ZIRN_TRETINOIN_RESPONSE_DN	6		Rejected!
NUNODA_RESPONSE_TO_DASATINIB_IMATINIB_UP	29		Rejected!
NUNODA_RESPONSE_TO_DASATINIB_IMATINIB_DN	13		Rejected!
SAENZ_DETOX_PATHWAY_AND_CARCINOGENESIS_DN	13		Rejected!
OZANNE_AP1_TARGETS_UP	14		Rejected!
BEGUM_TARGETS_OF_PAX3_FOXO1_FUSION_DN	46		Rejected!
MOTAMED_RESPONSE_TO_ANDROGEN_UP	5		Rejected!
OLSSON_E2F3_TARGETS_DN	39		Rejected!
MARKS_HDAC_TARGETS_UP	23		Rejected!
MARKS_HDAC_TARGETS_DN	15		Rejected!
KONG_E2F3_TARGETS	98		Rejected!
EGUCHI_CELL_CYCLE_RB1_TARGETS	22		Rejected!
CROSBY_E2F4_TARGETS	6		Rejected!
RIZ_ERYTHROID_DIFFERENTIATION	82		Rejected!
RIZ_ERYTHROID_DIFFERENTIATION_CCNE1	43		Rejected!
CHASSOT_SKIN_WOUND	9		Rejected!
EBAUER_TARGETS_OF_PAX3_FOXO1_FUSION_UP	200		Rejected!
WAKASUGI_HAVE_ZNF143_BINDING_SITES	54		Rejected!
DACOSTA_UV_RESPONSE_VIA_ERCC3_XPCS_UP	25		Rejected!
DACOSTA_UV_RESPONSE_VIA_ERCC3_XPCS_DN	85		Rejected!
DACOSTA_UV_RESPONSE_VIA_ERCC3_TTD_UP	59		Rejected!
DACOSTA_UV_RESPONSE_VIA_ERCC3_TTD_DN	84		Rejected!
TURJANSKI_MAPK1_AND_MAPK2_TARGETS	12		Rejected!
TURJANSKI_MAPK8_AND_MAPK9_TARGETS	8		Rejected!
TURJANSKI_MAPK7_TARGETS	7		Rejected!
TURJANSKI_MAPK11_TARGETS	5		Rejected!
TURJANSKI_MAPK14_TARGETS	10		Rejected!
MAHADEVAN_GIST_MORPHOLOGICAL_SWITCH	15		Rejected!
APPIERTO_RESPONSE_TO_FENRETINIDE_DN	51		Rejected!
BAKER_HEMATOPOESIS_STAT1_TARGETS	10		Rejected!
BAKER_HEMATOPOIESIS_STAT3_TARGETS	15		Rejected!
BAKER_HEMATOPOESIS_STAT5_TARGETS	7		Rejected!
SANCHEZ_MDM2_TARGETS	15		Rejected!
BREUHAHN_GROWTH_FACTOR_SIGNALING_IN_LIVER_CANCER	15		Rejected!
GALLUZZI_PERMEABILIZE_MITOCHONDRIA	41		Rejected!
MATHEW_FANCONI_ANEMIA_GENES	11		Rejected!
GILMORE_CORE_NFKB_PATHWAY	13		Rejected!
SCHEIDEREIT_IKK_TARGETS	18		Rejected!
DUTTA_APOPTOSIS_VIA_NFKB	33		Rejected!
DEBOSSCHER_NFKB_TARGETS_REPRESSED_BY_GLUCOCORTICOIDS	21		Rejected!
HUMMERICH_SKIN_CANCER_PROGRESSION_DN	103		Rejected!
RASHI_RESPONSE_TO_IONIZING_RADIATION_1	39		Rejected!
RASHI_RESPONSE_TO_IONIZING_RADIATION_2	125		Rejected!
RASHI_NFKB1_TARGETS	19		Rejected!
AIGNER_ZEB1_TARGETS	35		Rejected!
IWANAGA_E2F1_TARGETS_NOT_INDUCED_BY_SERUM	6		Rejected!
LI_AMPLIFIED_IN_LUNG_CANCER	183		Rejected!
LINDGREN_BLADDER_CANCER_HIGH_RECURRENCE	49		Rejected!
GALLUZZI_PREVENT_MITOCHONDIAL_PERMEABILIZATION	14		Rejected!
EBAUER_MYOGENIC_TARGETS_OF_PAX3_FOXO1_FUSION	48		Rejected!
SCHAVOLT_TARGETS_OF_TP53_AND_TP63	15		Rejected!
MYLLYKANGAS_AMPLIFICATION_HOT_SPOT_12	11		Rejected!
MATTIOLI_MGUS_VS_PCL	127		Rejected!
MATTIOLI_MGUS_VS_MULTIPLE_MYELOMA	17		Rejected!
FARMER_BREAST_CANCER_APOCRINE_VS_LUMINAL	327		Rejected!
FARMER_BREAST_CANCER_APOCRINE_VS_BASAL	329		Rejected!
FARMER_BREAST_CANCER_BASAL_VS_LULMINAL	329		Rejected!
MYLLYKANGAS_AMPLIFICATION_HOT_SPOT_5	6		Rejected!
MYLLYKANGAS_AMPLIFICATION_HOT_SPOT_18	5		Rejected!
LUI_THYROID_CANCER_CLUSTER_3	28		Rejected!
LUI_THYROID_CANCER_CLUSTER_4	21		Rejected!
LUI_THYROID_CANCER_CLUSTER_5	16		Rejected!
LUI_TARGETS_OF_PAX8_PPARG_FUSION	34		Rejected!
SCHLOSSER_MYC_TARGETS_REPRESSED_BY_SERUM	162		Rejected!
SCHLOSSER_MYC_TARGETS_AND_SERUM_RESPONSE_DN	48		Rejected!
FARMER_BREAST_CANCER_CLUSTER_1	48		Rejected!
FARMER_BREAST_CANCER_CLUSTER_8	6		Rejected!
FARMER_BREAST_CANCER_CLUSTER_2	33		Rejected!
ROSTY_CERVICAL_CANCER_PROLIFERATION_CLUSTER	140		Rejected!
SCHEIDEREIT_IKK_INTERACTING_PROTEINS	53		Rejected!
HEIDENBLAD_AMPLIFIED_IN_SOFT_TISSUE_CANCER	13		Rejected!
HEIDENBLAD_AMPLIFIED_IN_BONE_CANCER	7		Rejected!
OHASHI_AURKA_TARGETS	5		Rejected!
OHASHI_AURKB_TARGETS	8		Rejected!
KOMMAGANI_TP63_GAMMA_TARGETS	9		Rejected!
HONRADO_BREAST_CANCER_BRCA1_VS_BRCA2	17		Rejected!
BOWIE_RESPONSE_TO_EXTRACELLULAR_MATRIX	17		Rejected!
BOWIE_RESPONSE_TO_TAMOXIFEN	18		Rejected!
HERNANDEZ_MITOTIC_ARREST_BY_DOCETAXEL_1_DN	37		Rejected!
XU_HGF_TARGETS_INDUCED_BY_AKT1_6HR	19		Rejected!
XU_HGF_SIGNALING_NOT_VIA_AKT1_48HR_DN	19		Rejected!
XU_HGF_TARGETS_INDUCED_BY_AKT1_48HR_DN	23		Rejected!
XU_AKT1_TARGETS_6HR	27		Rejected!
WAESCH_ANAPHASE_PROMOTING_COMPLEX	13		Rejected!
DIRMEIER_LMP1_RESPONSE_EARLY	62		Rejected!
EINAV_INTERFERON_SIGNATURE_IN_CANCER	27		Rejected!
AMUNDSON_DNA_DAMAGE_RESPONSE_TP53	16		Rejected!
DAUER_STAT3_TARGETS_UP	48		Rejected!
DAUER_STAT3_TARGETS_DN	48		Rejected!
KORKOLA_TERATOMA	42		Rejected!
WANG_METHYLATED_IN_BREAST_CANCER	35		Rejected!
SEITZ_NEOPLASTIC_TRANSFORMATION_BY_8P_DELETION_UP	75		Rejected!
SEITZ_NEOPLASTIC_TRANSFORMATION_BY_8P_DELETION_DN	32		Rejected!
MEINHOLD_OVARIAN_CANCER_LOW_GRADE_UP	12		Rejected!
MEINHOLD_OVARIAN_CANCER_LOW_GRADE_DN	19		Rejected!
DACOSTA_UV_RESPONSE_VIA_ERCC3_UP	317		Rejected!
DIRMEIER_LMP1_RESPONSE_LATE_UP	56		Rejected!
WEINMANN_ADAPTATION_TO_HYPOXIA_UP	26		Rejected!
WEINMANN_ADAPTATION_TO_HYPOXIA_DN	38		Rejected!
MARTORIATI_MDM4_TARGETS_NEUROEPITHELIUM_UP	178		Rejected!
MARTORIATI_MDM4_TARGETS_FETAL_LIVER_UP	239		Rejected!
LI_WILMS_TUMOR_ANAPLASTIC_UP	17		Rejected!
MANN_RESPONSE_TO_AMIFOSTINE_UP	19		Rejected!
MANN_RESPONSE_TO_AMIFOSTINE_DN	9		Rejected!
YAN_ESCAPE_FROM_ANOIKIS	23		Rejected!
LIEN_BREAST_CARCINOMA_METAPLASTIC_VS_DUCTAL_DN	115		Rejected!
MURATA_VIRULENCE_OF_H_PILORI	22		Rejected!
JOHANSSON_BRAIN_CANCER_EARLY_VS_LATE_UP	7		Rejected!
MAINA_VHL_TARGETS_DN	16		Rejected!
LI_WILMS_TUMOR_VS_FETAL_KIDNEY_2_UP	27		Rejected!
LI_WILMS_TUMOR_VS_FETAL_KIDNEY_2_DN	48		Rejected!
SIMBULAN_UV_RESPONSE_NORMAL_UP	9		Rejected!
CEBALLOS_TARGETS_OF_TP53_AND_MYC_DN	33		Rejected!
SASAI_RESISTANCE_TO_NEOPLASTIC_TRANSFROMATION	50		Rejected!
TSAI_RESPONSE_TO_IONIZING_RADIATION	150		Rejected!
YANG_BREAST_CANCER_ESR1_UP	36		Rejected!
REN_MIF_TARGETS_DN	5		Rejected!
SEMBA_FHIT_TARGETS_UP	11		Rejected!
SEMBA_FHIT_TARGETS_DN	10		Rejected!
SHANK_TAL1_TARGETS_DN	10		Rejected!
FURUKAWA_DUSP6_TARGETS_PCI35_DN	73		Rejected!
SHETH_LIVER_CANCER_VS_TXNIP_LOSS_PAM4	287		Rejected!
LIEN_BREAST_CARCINOMA_METAPLASTIC	33		Rejected!
TOMLINS_PROSTATE_CANCER_DN	40		Rejected!
DIERICK_SEROTONIN_FUNCTION_GENES	7		Rejected!
THEODOROU_MAMMARY_TUMORIGENESIS	31		Rejected!
PUJANA_BREAST_CANCER_LIT_INT_NETWORK	101		Rejected!
PUJANA_XPRSS_INT_NETWORK	168		Rejected!
PUJANA_BRCA2_PCC_NETWORK	425		Rejected!
PUJANA_BRCA_CENTERED_NETWORK	118		Rejected!
SCHLESINGER_H3K27ME3_IN_NORMAL_AND_METHYLATED_IN_CANCER	28		Rejected!
GROSS_HYPOXIA_VIA_HIF1A_ONLY	8		Rejected!
GALIE_TUMOR_ANGIOGENESIS	8		Rejected!
KAUFFMANN_MELANOMA_RELAPSE_UP	61		Rejected!
WILLIAMS_ESR1_TARGETS_UP	26		Rejected!
GROSS_ELK3_TARGETS_DN	33		Rejected!
GROSS_HYPOXIA_VIA_ELK3_UP	209		Rejected!
GROSS_HYPOXIA_VIA_ELK3_DN	157		Rejected!
GROSS_HIF1A_TARGETS_DN	26		Rejected!
GROSS_HYPOXIA_VIA_HIF1A_UP	77		Rejected!
GROSS_HYPOXIA_VIA_HIF1A_DN	110		Rejected!
GROSS_HYPOXIA_VIA_ELK3_ONLY_DN	44		Rejected!
GROSS_HYPOXIA_VIA_ELK3_AND_HIF1A_UP	143		Rejected!
GROSS_HYPOXIA_VIA_ELK3_AND_HIF1A_DN	105		Rejected!
FERREIRA_EWINGS_SARCOMA_UNSTABLE_VS_STABLE_UP	164		Rejected!
SCIAN_CELL_CYCLE_TARGETS_OF_TP53_AND_TP73_DN	22		Rejected!
SCIAN_INVERSED_TARGETS_OF_TP53_AND_TP73_DN	30		Rejected!
SCHWAB_TARGETS_OF_BMYB_POLYMORPHIC_VARIANTS_UP	13		Rejected!
GOUYER_TATI_TARGETS_UP	10		Rejected!
CAFFAREL_RESPONSE_TO_THC_24HR_3_UP	8		Rejected!
BERTUCCI_INVASIVE_CARCINOMA_DUCTAL_VS_LOBULAR_UP	24		Rejected!
BERTUCCI_INVASIVE_CARCINOMA_DUCTAL_VS_LOBULAR_DN	46		Rejected!
GARCIA_TARGETS_OF_FLI1_AND_DAX1_DN	167		Rejected!
RICKMAN_TUMOR_DIFFERENTIATED_MODERATELY_VS_POORLY_DN	16		Rejected!
RICKMAN_HEAD_AND_NECK_CANCER_F	55		Rejected!
WU_CELL_MIGRATION	183		Rejected!
GOTZMANN_EPITHELIAL_TO_MESENCHYMAL_TRANSITION_UP	70		Rejected!
GOTZMANN_EPITHELIAL_TO_MESENCHYMAL_TRANSITION_DN	207		Rejected!
AMIT_DELAYED_EARLY_GENES	18		Rejected!
DEN_INTERACT_WITH_LCA5	26		Rejected!
BENPORATH_CYCLING_GENES	648		Rejected!
BENPORATH_PROLIFERATION	147		Rejected!
PETRETTO_CARDIAC_HYPERTROPHY	34		Rejected!
BENPORATH_ES_CORE_NINE	9		Rejected!
BENPORATH_ES_CORE_NINE_CORRELATED	100		Rejected!
AMIT_EGF_RESPONSE_20_HELA	12		Rejected!
AMIT_EGF_RESPONSE_40_HELA	42		Rejected!
AMIT_EGF_RESPONSE_60_HELA	47		Rejected!
AMIT_EGF_RESPONSE_120_HELA	68		Rejected!
AMIT_EGF_RESPONSE_480_HELA	164		Rejected!
AMIT_EGF_RESPONSE_40_MCF10A	18		Rejected!
AMIT_EGF_RESPONSE_60_MCF10A	39		Rejected!
AMIT_EGF_RESPONSE_120_MCF10A	41		Rejected!
AMIT_SERUM_RESPONSE_40_MCF10A	33		Rejected!
AMIT_SERUM_RESPONSE_60_MCF10A	58		Rejected!
AMIT_SERUM_RESPONSE_120_MCF10A	65		Rejected!
GEORGES_CELL_CYCLE_MIR192_TARGETS	62		Rejected!
SAKAI_TUMOR_INFILTRATING_MONOCYTES_DN	81		Rejected!
JEON_SMAD6_TARGETS_DN	19		Rejected!
SUNG_METASTASIS_STROMA_UP	110		Rejected!
SHIN_B_CELL_LYMPHOMA_CLUSTER_1	13		Rejected!
SHIN_B_CELL_LYMPHOMA_CLUSTER_3	28		Rejected!
SHIN_B_CELL_LYMPHOMA_CLUSTER_7	27		Rejected!
ZHANG_RESPONSE_TO_IKK_INHIBITOR_AND_TNF_UP	223		Rejected!
MORI_PRE_BI_LYMPHOCYTE_UP	81		Rejected!
MORI_LARGE_PRE_BII_LYMPHOCYTE_UP	88		Rejected!
MORI_IMMATURE_B_LYMPHOCYTE_DN	91		Rejected!
KAUFFMANN_DNA_REPAIR_GENES	230		Rejected!
KAUFFMANN_DNA_REPLICATION_GENES	146		Rejected!
NIKOLSKY_BREAST_CANCER_19P13_AMPLICON	5		Rejected!
NIKOLSKY_BREAST_CANCER_21Q22_AMPLICON	16		Rejected!
WHITEHURST_PACLITAXEL_SENSITIVITY	38		Rejected!
TESAR_ALK_TARGETS_HUMAN_ES_5D_UP	5		Rejected!
ONDER_CDH1_TARGETS_2_DN	473		Rejected!
ROZANOV_MMP14_TARGETS_SUBSET	33		Rejected!
ROZANOV_MMP14_CORRELATED	11		Rejected!
ROZANOV_MMP14_TARGETS_UP	267		Rejected!
ROZANOV_MMP14_TARGETS_DN	35		Rejected!
LE_EGR2_TARGETS_DN	105		Rejected!
BYSTRYKH_SCP2_QTL	6		Rejected!
SHEPARD_CRASH_AND_BURN_MUTANT_UP	205		Rejected!
LEE_LIVER_CANCER_CIPROFIBRATE_DN	66		Rejected!
STANELLE_E2F1_TARGETS	29		Rejected!
GRANDVAUX_IFN_RESPONSE_NOT_VIA_IRF3	14		Rejected!
UEDA_CENTRAL_CLOCK	90		Rejected!
HOUSTIS_ROS	36		Rejected!
BASSO_B_LYMPHOCYTE_NETWORK	146		Rejected!
LEE_LIVER_CANCER_MYC_TGFA_DN	65		Rejected!
LAMB_CCND1_TARGETS	20		Rejected!
SHEPARD_BMYB_MORPHOLINO_DN	202		Rejected!
LEE_LIVER_CANCER_ACOX1_DN	65		Rejected!
JECHLINGER_EPITHELIAL_TO_MESENCHYMAL_TRANSITION_UP	69		Rejected!
DER_IFN_ALPHA_RESPONSE_UP	74		Rejected!
KANNAN_TP53_TARGETS_UP	58		Rejected!
WELCH_GATA1_TARGETS	25		Rejected!
FRASOR_RESPONSE_TO_ESTRADIOL_UP	35		Rejected!
SHEPARD_BMYB_TARGETS	76		Rejected!
KANNAN_TP53_TARGETS_DN	22		Rejected!
CHANG_POU5F1_TARGETS_UP	15		Rejected!
SANA_TNF_SIGNALING_DN	85		Rejected!
IIZUKA_LIVER_CANCER_PROGRESSION_G1_G2_UP	12		Rejected!
BECKER_TAMOXIFEN_RESISTANCE_UP	54		Rejected!
SHEPARD_CRASH_AND_BURN_MUTANT_DN	191		Rejected!
RADAEVA_RESPONSE_TO_IFNA1_UP	47		Rejected!
PEART_HDAC_PROLIFERATION_CLUSTER_UP	53		Rejected!
IIZUKA_LIVER_CANCER_PROGRESSION_G2_G3_DN	9		Rejected!
UEDA_PERIFERAL_CLOCK	171		Rejected!
POMEROY_MEDULLOBLASTOMA_DESMOPLASIC_VS_CLASSIC_UP	63		Rejected!
SHEPARD_BMYB_MORPHOLINO_UP	212		Rejected!
DER_IFN_BETA_RESPONSE_UP	103		Rejected!
MANALO_HYPOXIA_DN	292		Rejected!
MAGRANGEAS_MULTIPLE_MYELOMA_IGG_VS_IGA_DN	28		Rejected!
LEE_LIVER_CANCER_MYC_E2F1_DN	64		Rejected!
CHESLER_BRAIN_D6MIT150_QTL_TRANS	9		Rejected!
NELSON_RESPONSE_TO_ANDROGEN_UP	83		Rejected!
VANTVEER_BREAST_CANCER_METASTASIS_DN	109		Rejected!
BROCKE_APOPTOSIS_REVERSED_BY_IL6	146		Rejected!
POMEROY_MEDULLOBLASTOMA_DESMOPLASIC_VS_CLASSIC_DN	61		Rejected!
TENEDINI_MEGAKARYOCYTE_MARKERS	62		Rejected!
TARTE_PLASMA_CELL_VS_PLASMABLAST_DN	307		Rejected!
JECHLINGER_EPITHELIAL_TO_MESENCHYMAL_TRANSITION_DN	62		Rejected!
GRANDVAUX_IRF3_TARGETS_UP	13		Rejected!
LE_EGR2_TARGETS_UP	110		Rejected!
FLECHNER_PBL_KIDNEY_TRANSPLANT_OK_VS_DONOR_UP	154		Rejected!
MOOTHA_VOXPHOS	87		Rejected!
FLECHNER_PBL_KIDNEY_TRANSPLANT_REJECTED_VS_OK_DN	51		Rejected!
SANA_RESPONSE_TO_IFNG_UP	76		Rejected!
SANA_TNF_SIGNALING_UP	83		Rejected!
SCHUHMACHER_MYC_TARGETS_UP	80		Rejected!
SWEET_KRAS_TARGETS_UP	83		Rejected!
LEE_LIVER_CANCER_DENA_DN	74		Rejected!
SANA_RESPONSE_TO_IFNG_DN	87		Rejected!
LEE_LIVER_CANCER_MYC_DN	63		Rejected!
POMEROY_MEDULLOBLASTOMA_PROGNOSIS_DN	44		Rejected!
LU_IL4_SIGNALING	91		Rejected!
FERRANDO_LYL1_NEIGHBORS	16		Rejected!
VANTVEER_BREAST_CANCER_METASTASIS_UP	45		Rejected!
COLLER_MYC_TARGETS_UP	24		Rejected!
MANALO_HYPOXIA_UP	205		Rejected!
REN_BOUND_BY_E2F	62		Rejected!
SHIPP_DLBCL_VS_FOLLICULAR_LYMPHOMA_UP	45		Rejected!
PEART_HDAC_PROLIFERATION_CLUSTER_DN	71		Rejected!
SASAKI_ADULT_T_CELL_LEUKEMIA	168		Rejected!
COLLER_MYC_TARGETS_DN	7		Rejected!
LEE_LIVER_CANCER_E2F1_DN	64		Rejected!
OSAWA_TNF_TARGETS	10		Rejected!
DER_IFN_GAMMA_RESPONSE_UP	71		Rejected!
ADDYA_ERYTHROID_DIFFERENTIATION_BY_HEMIN	74		Rejected!
GALINDO_IMMUNE_RESPONSE_TO_ENTEROTOXIN	79		Rejected!
HEDVAT_ELF4_TARGETS_UP	12		Rejected!
XU_RESPONSE_TO_TRETINOIN_AND_NSC682994_UP	15		Rejected!
STOSSI_RESPONSE_TO_ESTRADIOL	46		Rejected!
YU_MYC_TARGETS_UP	43		Rejected!
MOREAUX_B_LYMPHOCYTE_MATURATION_BY_TACI_DN	76		Rejected!
ABBUD_LIF_SIGNALING_2_UP	13		Rejected!
HOFMANN_CELL_LYMPHOMA_DN	40		Rejected!
HSIAO_LIVER_SPECIFIC_GENES	249		Rejected!
BROWN_MYELOID_CELL_DEVELOPMENT_DN	131		Rejected!
ROETH_TERT_TARGETS_DN	9		Rejected!
NEMETH_INFLAMMATORY_RESPONSE_LPS_UP	84		Rejected!
LI_WILMS_TUMOR_VS_FETAL_KIDNEY_1_DN	164		Rejected!
NADLER_OBESITY_DN	49		Rejected!
FERRANDO_T_ALL_WITH_MLL_ENL_FUSION_DN	89		Rejected!
NEMETH_INFLAMMATORY_RESPONSE_LPS_DN	30		Rejected!
GALE_APL_WITH_FLT3_MUTATED_DN	16		Rejected!
RORIE_TARGETS_OF_EWSR1_FLI1_FUSION_UP	28		Rejected!
ZHAN_MULTIPLE_MYELOMA_PR_UP	46		Rejected!
TAVOR_CEBPA_TARGETS_DN	32		Rejected!
PARK_HSC_AND_MULTIPOTENT_PROGENITORS	45		Rejected!
ABRAHAM_ALPC_VS_MULTIPLE_MYELOMA_UP	26		Rejected!
THEILGAARD_NEUTROPHIL_AT_SKIN_WOUND_UP	76		Rejected!
GERY_CEBP_TARGETS	131		Rejected!
KANG_IMMORTALIZED_BY_TERT_UP	88		Rejected!
PETROVA_ENDOTHELIUM_LYMPHATIC_VS_BLOOD_DN	162		Rejected!
ROETH_TERT_TARGETS_UP	14		Rejected!
PETROVA_ENDOTHELIUM_LYMPHATIC_VS_BLOOD_UP	131		Rejected!
AFFAR_YY1_TARGETS_UP	199		Rejected!
AFFAR_YY1_TARGETS_DN	263		Rejected!
VERNELL_RETINOBLASTOMA_PATHWAY_UP	70		Rejected!
HESS_TARGETS_OF_HOXA9_AND_MEIS1_UP	69		Rejected!
NGUYEN_NOTCH1_TARGETS_DN	83		Rejected!
PETROVA_PROX1_TARGETS_DN	56		Rejected!
HOEGERKORP_CD44_TARGETS_DIRECT_DN	14		Rejected!
BENNETT_SYSTEMIC_LUPUS_ERYTHEMATOSUS	29		Rejected!
MENSE_HYPOXIA_UP	100		Rejected!
MOREAUX_MULTIPLE_MYELOMA_BY_TACI_DN	176		Rejected!
KAMMINGA_EZH2_TARGETS	41		Rejected!
BASSO_CD40_SIGNALING_UP	103		Rejected!
GREENBAUM_E2A_TARGETS_UP	33		Rejected!
XU_RESPONSE_TO_TRETINOIN_AND_NSC682994_DN	14		Rejected!
PETROVA_PROX1_TARGETS_UP	25		Rejected!
KIM_HYPOXIA	17		Rejected!
LIANG_SILENCED_BY_METHYLATION_2	58		Rejected!
LY_AGING_PREMATURE_DN	30		Rejected!
BROWNE_HCMV_INFECTION_20HR_UP	236		Rejected!
TAKAO_RESPONSE_TO_UVB_RADIATION_UP	87		Rejected!
URS_ADIPOCYTE_DIFFERENTIATION_UP	66		Rejected!
BRACHAT_RESPONSE_TO_METHOTREXATE_DN	26		Rejected!
BROWNE_HCMV_INFECTION_16HR_UP	224		Rejected!
BURTON_ADIPOGENESIS_10	31		Rejected!
ABE_VEGFA_TARGETS_2HR	35		Rejected!
SUZUKI_RESPONSE_TO_TSA_AND_DECITABINE_1A	21		Rejected!
NATSUME_RESPONSE_TO_INTERFERON_BETA_UP	70		Rejected!
IVANOVA_HEMATOPOIESIS_MATURE_CELL	292		Rejected!
WEBER_METHYLATED_IN_COLON_CANCER	18		Rejected!
RUAN_RESPONSE_TO_TROGLITAZONE_UP	24		Rejected!
ZAMORA_NOS2_TARGETS_UP	57		Rejected!
BRACHAT_RESPONSE_TO_CISPLATIN	23		Rejected!
WHITESIDE_CISPLATIN_RESISTANCE_UP	11		Rejected!
WEIGEL_OXIDATIVE_STRESS_BY_HNE_AND_H2O2	36		Rejected!
ZHOU_TNF_SIGNALING_4HR	50		Rejected!
GENTILE_UV_LOW_DOSE_UP	25		Rejected!
BROWNE_HCMV_INFECTION_16HR_DN	84		Rejected!
WESTON_VEGFA_TARGETS_6HR	50		Rejected!
ONGUSAHA_TP53_TARGETS	39		Rejected!
RHODES_CANCER_META_SIGNATURE	65		Rejected!
HARRIS_HYPOXIA	81		Rejected!
RUAN_RESPONSE_TO_TNF_TROGLITAZONE_DN	39		Rejected!
BROWNE_HCMV_INFECTION_10HR_DN	57		Rejected!
KAYO_CALORIE_RESTRICTION_MUSCLE_DN	87		Rejected!
MCDOWELL_ACUTE_LUNG_INJURY_UP	47		Rejected!
SU_TESTIS	80		Rejected!
RODWELL_AGING_KIDNEY_NO_BLOOD_DN	148		Rejected!
HU_GENOTOXIC_DAMAGE_24HR	36		Rejected!
CUI_TCF21_TARGETS_UP	36		Rejected!
PAL_PRMT5_TARGETS_UP	204		Rejected!
VARELA_ZMPSTE24_TARGETS_DN	42		Rejected!
ZHANG_RESPONSE_TO_CANTHARIDIN_UP	15		Rejected!
CHANG_IMMORTALIZED_BY_HPV31_DN	60		Rejected!
BROWNE_HCMV_INFECTION_24HR_DN	145		Rejected!
CHUANG_OXIDATIVE_STRESS_RESPONSE_DN	11		Rejected!
BROWNE_HCMV_INFECTION_14HR_DN	291		Rejected!
BROWNE_INTERFERON_RESPONSIVE_GENES	67		Rejected!
BROWNE_HCMV_INFECTION_8HR_UP	106		Rejected!
MARTINEZ_RESPONSE_TO_TRABECTEDIN_UP	71		Rejected!
WESTON_VEGFA_TARGETS_12HR	27		Rejected!
KRASNOSELSKAYA_ILF3_TARGETS_UP	40		Rejected!
BROWNE_HCMV_INFECTION_20HR_DN	102		Rejected!
KUNINGER_IGF1_VS_PDGFB_TARGETS_DN	47		Rejected!
MEDINA_SMARCA4_TARGETS	36		Rejected!
RUAN_RESPONSE_TO_TNF_DN	79		Rejected!
DELASERNA_MYOD_TARGETS_UP	86		Rejected!
LEONARD_HYPOXIA	41		Rejected!
KAYO_AGING_MUSCLE_DN	124		Rejected!
INGA_TP53_TARGETS	16		Rejected!
LINDVALL_IMMORTALIZED_BY_TERT_DN	73		Rejected!
RODWELL_AGING_KIDNEY_DN	148		Rejected!
KANG_DOXORUBICIN_RESISTANCE_UP	54		Rejected!
BROWNE_HCMV_INFECTION_48HR_DN	485		Rejected!
BROWNE_HCMV_INFECTION_48HR_UP	180		Rejected!
BURTON_ADIPOGENESIS_5	118		Rejected!
WESTON_VEGFA_TARGETS	95		Rejected!
BROWNE_HCMV_INFECTION_8HR_DN	48		Rejected!
APRELIKOVA_BRCA1_TARGETS	48		Rejected!
VERRECCHIA_RESPONSE_TO_TGFB1_C2	21		Rejected!
BANDRES_RESPONSE_TO_CARMUSTIN_MGMT_24HR_DN	33		Rejected!
BRACHAT_RESPONSE_TO_METHOTREXATE_UP	24		Rejected!
RHODES_UNDIFFERENTIATED_CANCER	69		Rejected!
BROWNE_HCMV_INFECTION_14HR_UP	157		Rejected!
VERRECCHIA_RESPONSE_TO_TGFB1_C1	19		Rejected!
BURTON_ADIPOGENESIS_3	102		Rejected!
DAZARD_RESPONSE_TO_UV_NHEK_UP	224		Rejected!
ZHU_CMV_ALL_UP	107		Rejected!
VERRECCHIA_EARLY_RESPONSE_TO_TGFB1	54		Rejected!
ZHU_CMV_8_HR_DN	50		Rejected!
ZHU_CMV_24_HR_DN	84		Rejected!
BROWNE_HCMV_INFECTION_18HR_DN	182		Rejected!
YIH_RESPONSE_TO_ARSENITE_C4	17		Rejected!
ZHANG_ANTIVIRAL_RESPONSE_TO_RIBAVIRIN_UP	28		Rejected!
KAAB_HEART_ATRIUM_VS_VENTRICLE_DN	262		Rejected!
GENTILE_UV_RESPONSE_CLUSTER_D6	35		Rejected!
BROWNE_HCMV_INFECTION_18HR_UP	173		Rejected!
ZHANG_RESPONSE_TO_CANTHARIDIN_DN	67		Rejected!
BURTON_ADIPOGENESIS_PEAK_AT_24HR	46		Rejected!
BRACHAT_RESPONSE_TO_CAMPTOTHECIN_UP	26		Rejected!
HAN_JNK_SINGALING_UP	36		Rejected!
BURTON_ADIPOGENESIS_PEAK_AT_2HR	46		Rejected!
ZHOU_TNF_SIGNALING_30MIN	51		Rejected!
JACKSON_DNMT1_TARGETS_UP	84		Rejected!
MODY_HIPPOCAMPUS_PRENATAL	44		Rejected!
BURTON_ADIPOGENESIS_4	45		Rejected!
ZHU_CMV_ALL_DN	119		Rejected!
GENTILE_UV_HIGH_DOSE_UP	23		Rejected!
SU_LIVER	58		Rejected!
CHIBA_RESPONSE_TO_TSA_DN	21		Rejected!
KUNINGER_IGF1_VS_PDGFB_TARGETS_UP	82		Rejected!
SONG_TARGETS_OF_IE86_CMV_PROTEIN	55		Rejected!
CUI_TCF21_TARGETS_2_UP	433	10
WENG_POR_TARGETS_GLOBAL_UP	19		Rejected!
GEISS_RESPONSE_TO_DSRNA_UP	39		Rejected!
ABE_VEGFA_TARGETS	19		Rejected!
MMS_MOUSE_LYMPH_HIGH_4HRS_UP	36		Rejected!
BURTON_ADIPOGENESIS_1	31		Rejected!
LIANG_SILENCED_BY_METHYLATION_DN	11		Rejected!
MOREIRA_RESPONSE_TO_TSA_DN	18		Rejected!
WENG_POR_TARGETS_GLOBAL_DN	24		Rejected!
BROWNE_HCMV_INFECTION_10HR_UP	98		Rejected!
LIU_SMARCA4_TARGETS	50		Rejected!
SCHLINGEMANN_SKIN_CARCINOGENESIS_TPA_DN	26		Rejected!
DELASERNA_TARGETS_OF_MYOD_AND_SMARCA4	11		Rejected!
BRACHAT_RESPONSE_TO_CAMPTOTHECIN_DN	42		Rejected!
WHITESIDE_CISPLATIN_RESISTANCE_DN	13		Rejected!
JACKSON_DNMT1_TARGETS_DN	21		Rejected!
KALMA_E2F1_TARGETS	11		Rejected!
ZHU_CMV_24_HR_UP	82		Rejected!
BURTON_ADIPOGENESIS_11	51		Rejected!
BROWNE_HCMV_INFECTION_12HR_UP	113		Rejected!
RAMASWAMY_METASTASIS_UP	66		Rejected!
DAZARD_RESPONSE_TO_UV_SCC_UP	105		Rejected!
KAYO_CALORIE_RESTRICTION_MUSCLE_UP	94		Rejected!
BANDRES_RESPONSE_TO_CARMUSTIN_WITHOUT_MGMT_48HR_DN	32		Rejected!
MARIADASON_RESPONSE_TO_CURCUMIN_SULINDAC_5	23		Rejected!
SARTIPY_BLUNTED_BY_INSULIN_RESISTANCE_UP	18		Rejected!
BROWNE_HCMV_INFECTION_6HR_UP	65		Rejected!
DAZARD_UV_RESPONSE_CLUSTER_G1	62		Rejected!
LY_AGING_OLD_DN	56		Rejected!
WENG_POR_DOSAGE	22		Rejected!
SEMENZA_HIF1_TARGETS	36		Rejected!
WANG_CISPLATIN_RESPONSE_AND_XPC_UP	185		Rejected!
VARELA_ZMPSTE24_TARGETS_UP	44		Rejected!
YIH_RESPONSE_TO_ARSENITE_C3	31		Rejected!
XU_GH1_AUTOCRINE_TARGETS_DN	131		Rejected!
BANDRES_RESPONSE_TO_CARMUSTIN_MGMT_48HR_DN	160		Rejected!
SIMBULAN_PARP1_TARGETS_DN	17		Rejected!
LI_ADIPOGENESIS_BY_ACTIVATED_PPARG	17		Rejected!
LY_AGING_MIDDLE_DN	16		Rejected!
WENG_POR_TARGETS_LIVER_UP	40		Rejected!
HU_GENOTOXIC_DAMAGE_4HR	36		Rejected!
BROWNE_HCMV_INFECTION_24HR_UP	146		Rejected!
SESTO_RESPONSE_TO_UV_C3	22		Rejected!
JI_RESPONSE_TO_FSH_UP	68		Rejected!
ABE_VEGFA_TARGETS_30MIN	29		Rejected!
BROWNE_HCMV_INFECTION_6HR_DN	164		Rejected!
ZHU_CMV_8_HR_UP	41		Rejected!
WELCSH_BRCA1_TARGETS_DN	141		Rejected!
DASU_IL6_SIGNALING_SCAR_DN	16		Rejected!
URS_ADIPOCYTE_DIFFERENTIATION_DN	31		Rejected!
BROWNE_HCMV_INFECTION_12HR_DN	100		Rejected!
MAHAJAN_RESPONSE_TO_IL1A_UP	77		Rejected!
DAZARD_UV_RESPONSE_CLUSTER_G2	30		Rejected!
WESTON_VEGFA_TARGETS_3HR	66		Rejected!
GERHOLD_ADIPOGENESIS_UP	48		Rejected!
WENG_POR_TARGETS_LIVER_DN	22		Rejected!
BURTON_ADIPOGENESIS_6	193		Rejected!
BURTON_ADIPOGENESIS_PEAK_AT_16HR	41		Rejected!
MARCHINI_TRABECTEDIN_RESISTANCE_DN	46		Rejected!
BILD_MYC_ONCOGENIC_SIGNATURE	209		Rejected!
BILD_HRAS_ONCOGENIC_SIGNATURE	250		Rejected!
KIM_LRRC3B_TARGETS	30		Rejected!
ZHONG_SECRETOME_OF_LUNG_CANCER_AND_MACROPHAGE	77		Rejected!
ZHONG_SECRETOME_OF_LUNG_CANCER_AND_ENDOTHELIUM	68		Rejected!
ZHONG_SECRETOME_OF_LUNG_CANCER_AND_FIBROBLAST	133		Rejected!
CLASPER_LYMPHATIC_VESSELS_DURING_METASTASIS_DN	35		Rejected!
CREIGHTON_ENDOCRINE_THERAPY_RESISTANCE_1	533		Rejected!
CREIGHTON_ENDOCRINE_THERAPY_RESISTANCE_2	470		Rejected!
CREIGHTON_ENDOCRINE_THERAPY_RESISTANCE_4	309		Rejected!
SINGH_NFE2L2_TARGETS	14		Rejected!
PELLICCIOTTA_HDAC_IN_ANTIGEN_PRESENTATION_UP	64		Rejected!
PELLICCIOTTA_HDAC_IN_ANTIGEN_PRESENTATION_DN	49		Rejected!
HARRIS_BRAIN_CANCER_PROGENITORS	43		Rejected!
HILLION_HMGA1_TARGETS	84		Rejected!
HILLION_HMGA1B_TARGETS	86		Rejected!
DACOSTA_UV_RESPONSE_VIA_ERCC3_COMMON_UP	75		Rejected!
LEIN_CHOROID_PLEXUS_MARKERS	105		Rejected!
GAVIN_FOXP3_TARGETS_CLUSTER_T4	97		Rejected!
GAVIN_FOXP3_TARGETS_CLUSTER_P4	101		Rejected!
GAVIN_FOXP3_TARGETS_CLUSTER_P6	92		Rejected!
GAVIN_FOXP3_TARGETS_CLUSTER_P7	92		Rejected!
GAVIN_IL2_RESPONSIVE_FOXP3_TARGETS_UP	19		Rejected!
MARSON_BOUND_BY_E2F4_UNSTIMULATED	694		Rejected!
ZHENG_FOXP3_TARGETS_UP	26		Rejected!
YEGNASUBRAMANIAN_PROSTATE_CANCER	135		Rejected!
RIGGINS_TAMOXIFEN_RESISTANCE_DN	221		Rejected!
STEIN_ESRRA_TARGETS_RESPONSIVE_TO_ESTROGEN_UP	30		Rejected!
STEIN_ESRRA_TARGETS_RESPONSIVE_TO_ESTROGEN_DN	41		Rejected!
STEIN_ESRRA_TARGETS_UP	385		Rejected!
STEIN_ESRRA_TARGETS_DN	105		Rejected!
FOSTER_TOLERANT_MACROPHAGE_DN	414		Rejected!
TESAR_ALK_TARGETS_EPISC_3D_UP	7		Rejected!
TESAR_ALK_TARGETS_EPISC_4D_UP	6		Rejected!
TESAR_ALK_AND_JAK_TARGETS_MOUSE_ES_D4_UP	5		Rejected!
JI_CARCINOGENESIS_BY_KRAS_AND_STK11_DN	17		Rejected!
KYNG_DNA_DAMAGE_BY_4NQO_OR_GAMMA_RADIATION	15		Rejected!
ZHANG_GATA6_TARGETS_DN	63		Rejected!
MCGOWAN_RSP6_TARGETS_DN	5		Rejected!
WONG_MITOCHONDRIA_GENE_MODULE	218		Rejected!
WONG_PROTEASOME_GENE_MODULE	50		Rejected!
LEE_METASTASIS_AND_ALTERNATIVE_SPLICING_UP	74		Rejected!
FINETTI_BREAST_CANCER_KINOME_RED	16		Rejected!
FINETTI_BREAST_CANCER_KINOME_GREEN	16		Rejected!
MASSARWEH_TAMOXIFEN_RESISTANCE_DN	257		Rejected!
MASSARWEH_RESPONSE_TO_ESTRADIOL	62		Rejected!
SARRIO_EPITHELIAL_MESENCHYMAL_TRANSITION_UP	166		Rejected!
MARZEC_IL2_SIGNALING_UP	115		Rejected!
MARZEC_IL2_SIGNALING_DN	36		Rejected!
FUJII_YBX1_TARGETS_DN	193		Rejected!
DAIRKEE_CANCER_PRONE_RESPONSE_E2	28		Rejected!
DAIRKEE_CANCER_PRONE_RESPONSE_BPA	51		Rejected!
DAIRKEE_CANCER_PRONE_RESPONSE_BPA_E2	118		Rejected!
OUYANG_PROSTATE_CANCER_PROGRESSION_UP	21		Rejected!
WORSCHECH_TUMOR_REJECTION_UP	63		Rejected!
MASRI_RESISTANCE_TO_TAMOXIFEN_AND_AROMATASE_INHIBITORS_UP	20		Rejected!
MOLENAAR_TARGETS_OF_CCND1_AND_CDK4_DN	59		Rejected!
ACEVEDO_NORMAL_TISSUE_ADJACENT_TO_LIVER_TUMOR_DN	354		Rejected!
ACEVEDO_LIVER_CANCER_DN	540		Rejected!
ACEVEDO_LIVER_TUMOR_VS_NORMAL_ADJACENT_TISSUE_DN	274		Rejected!
MITSIADES_RESPONSE_TO_APLIDIN_DN	250		Rejected!
NADELLA_PRKAR1A_TARGETS_UP	9		Rejected!
SMID_BREAST_CANCER_RELAPSE_IN_BRAIN_DN	81		Rejected!
SMID_BREAST_CANCER_RELAPSE_IN_BONE_UP	99		Rejected!
SMID_BREAST_CANCER_RELAPSE_IN_LUNG_DN	38		Rejected!
SMID_BREAST_CANCER_RELAPSE_IN_LIVER_UP	6		Rejected!
SMID_BREAST_CANCER_RELAPSE_IN_LIVER_DN	10		Rejected!
SMID_BREAST_CANCER_LUMINAL_B_UP	169		Rejected!
SMID_BREAST_CANCER_LUMINAL_A_UP	85		Rejected!
SMID_BREAST_CANCER_LUMINAL_A_DN	18		Rejected!
SMID_BREAST_CANCER_ERBB2_UP	151		Rejected!
SMID_BREAST_CANCER_BASAL_DN	699	11
KUMAMOTO_RESPONSE_TO_NUTLIN_3A_UP	9		Rejected!
KUMAMOTO_RESPONSE_TO_NUTLIN_3A_DN	10		Rejected!
GALI_TP53_TARGETS_APOPTOTIC_UP	8		Rejected!
MOSERLE_IFNA_RESPONSE	31		Rejected!
WILSON_PROTEASES_AT_TUMOR_BONE_INTERFACE_UP	20		Rejected!
WEBER_METHYLATED_HCP_IN_FIBROBLAST_UP	6		Rejected!
WEBER_METHYLATED_HCP_IN_FIBROBLAST_DN	43		Rejected!
WEBER_METHYLATED_HCP_IN_SPERM_DN	29		Rejected!
WEBER_METHYLATED_HCP_IN_SPERM_UP	20		Rejected!
GAURNIER_PSMD4_TARGETS	73		Rejected!
ZHENG_GLIOBLASTOMA_PLASTICITY_UP	248		Rejected!
JONES_TCOF1_TARGETS	5		Rejected!
AUJLA_IL22_AND_IL17A_SIGNALING	11		Rejected!
BOCHKIS_FOXA2_TARGETS	433		Rejected!
HONMA_DOCETAXEL_RESISTANCE	35		Rejected!
MATZUK_OVULATION	15		Rejected!
MATZUK_MEIOTIC_AND_DNA_REPAIR	39		Rejected!
MATZUK_SPERMATOCYTE	72		Rejected!
MATZUK_SPERMATID_DIFFERENTIATION	37		Rejected!
MATZUK_SPERMATOZOA	114		Rejected!
CHUNG_BLISTER_CYTOTOXICITY_UP	138		Rejected!
WHITEFORD_PEDIATRIC_CANCER_MARKERS	117		Rejected!
BOQUEST_STEM_CELL_CULTURED_VS_FRESH_DN	31		Rejected!
WEST_ADRENOCORTICAL_TUMOR_UP	298		Rejected!
WEST_ADRENOCORTICAL_CARCINOMA_VS_ADENOMA_DN	25		Rejected!
DONATO_CELL_CYCLE_TRETINOIN	6		Rejected!
BHATI_G2M_ARREST_BY_2METHOXYESTRADIOL_UP	122		Rejected!
RAY_TUMORIGENESIS_BY_ERBB2_CDC25A_UP	204		Rejected!
RAY_TUMORIGENESIS_BY_ERBB2_CDC25A_DN	265		Rejected!
BRUECKNER_TARGETS_OF_MIRLET7A3_DN	76		Rejected!
PODAR_RESPONSE_TO_ADAPHOSTIN_DN	18		Rejected!
LU_TUMOR_ENDOTHELIAL_MARKERS_UP	22		Rejected!
LU_TUMOR_ANGIOGENESIS_UP	25		Rejected!
CHEN_HOXA5_TARGETS_6HR_UP	10		Rejected!
LIN_NPAS4_TARGETS_DN	71		Rejected!
CADWELL_ATG16L1_TARGETS_UP	104		Rejected!
THUM_MIR21_TARGETS_HEART_DISEASE_UP	18		Rejected!
THUM_MIR21_TARGETS_HEART_DISEASE_DN	9		Rejected!
HUANG_DASATINIB_RESISTANCE_DN	70		Rejected!
CHNG_MULTIPLE_MYELOMA_HYPERPLOID_UP	54		Rejected!
MALONEY_RESPONSE_TO_17AAG_DN	77		Rejected!
BLUM_RESPONSE_TO_SALIRASIB_DN	341		Rejected!
WINTER_HYPOXIA_METAGENE	243		Rejected!
CROMER_TUMORIGENESIS_UP	58		Rejected!
KRISHNAN_FURIN_TARGETS_UP	9		Rejected!
MUELLER_PLURINET	299		Rejected!
YAUCH_HEDGEHOG_SIGNALING_PARACRINE_DN	250		Rejected!
ZHOU_PANCREATIC_EXOCRINE_PROGENITOR	11		Rejected!
ZHOU_PANCREATIC_ENDOCRINE_PROGENITOR	14		Rejected!
ZHOU_PANCREATIC_BETA_CELL	11		Rejected!
ISHIKAWA_STING_SIGNALING	10		Rejected!
WANG_TUMOR_INVASIVENESS_UP	384		Rejected!
MIKI_COEXPRESSED_WITH_CYP19A1	7		Rejected!
BEIER_GLIOMA_STEM_CELL_DN	67		Rejected!
VART_KSHV_INFECTION_ANGIOGENIC_MARKERS_UP	164		Rejected!
VART_KSHV_INFECTION_ANGIOGENIC_MARKERS_DN	134		Rejected!
MOOTHA_HUMAN_MITODB_6_2002	431		Rejected!
MOOTHA_PGC	421		Rejected!
MOOTHA_TCA	16		Rejected!
LEE_LIVER_CANCER_SURVIVAL_DN	180		Rejected!
LEE_LIVER_CANCER_SURVIVAL_UP	187		Rejected!
MOOTHA_MITOCHONDRIA	450		Rejected!
MOOTHA_ROS	7		Rejected!
FERRARI_RESPONSE_TO_FENRETINIDE_UP	22		Rejected!
HELLEBREKERS_SILENCED_DURING_TUMOR_ANGIOGENESIS	77		Rejected!
REICHERT_G1S_REGULATORS_AS_PI3K_TARGETS	8		Rejected!
GU_PDEF_TARGETS_UP	71		Rejected!
BOHN_PRIMARY_IMMUNODEFICIENCY_SYNDROM_UP	46		Rejected!
FLOTHO_PEDIATRIC_ALL_THERAPY_RESPONSE_UP	52		Rejected!
VILIMAS_NOTCH1_TARGETS_UP	51		Rejected!
JU_AGING_TERC_TARGETS_UP	7		Rejected!
ZAIDI_OSTEOBLAST_TRANSCRIPTION_FACTORS	14		Rejected!
PALOMERO_GSI_SENSITIVITY_UP	7		Rejected!
SOUCEK_MYC_TARGETS	12		Rejected!
SEKI_INFLAMMATORY_RESPONSE_LPS_UP	78		Rejected!
RAY_ALZHEIMERS_DISEASE	13		Rejected!
HUNSBERGER_EXERCISE_REGULATED_GENES	31		Rejected!
PIONTEK_PKD1_TARGETS_DN	17		Rejected!
FRASOR_RESPONSE_TO_SERM_OR_FULVESTRANT_UP	23		Rejected!
FRASOR_RESPONSE_TO_SERM_OR_FULVESTRANT_DN	49		Rejected!
GOLDRATH_ANTIGEN_RESPONSE	366		Rejected!
ICHIBA_GRAFT_VERSUS_HOST_DISEASE_D7_DN	47		Rejected!
ICHIBA_GRAFT_VERSUS_HOST_DISEASE_35D_DN	57		Rejected!
LINDSTEDT_DENDRITIC_CELL_MATURATION_A	61		Rejected!
LINDSTEDT_DENDRITIC_CELL_MATURATION_B	49		Rejected!
MARTINELLI_IMMATURE_NEUTROPHIL_DN	13		Rejected!
NUTT_GBM_VS_AO_GLIOMA_DN	46		Rejected!
ZHANG_INTERFERON_RESPONSE	24		Rejected!
MIZUKAMI_HYPOXIA_DN	6		Rejected!
YOSHIMURA_MAPK8_TARGETS_UP	1196		Rejected!
RUIZ_TNC_TARGETS_DN	143		Rejected!
SCHRAETS_MLL_TARGETS_DN	34		Rejected!
VANTVEER_BREAST_CANCER_ESR1_UP	149		Rejected!
HINATA_NFKB_TARGETS_KERATINOCYTE_UP	84		Rejected!
HINATA_NFKB_TARGETS_FIBROBLAST_UP	81		Rejected!
HOFFMANN_LARGE_TO_SMALL_PRE_BII_LYMPHOCYTE_UP	152		Rejected!
LEE_EARLY_T_LYMPHOCYTE_UP	110		Rejected!
LI_WILMS_TUMOR	27		Rejected!
SHEDDEN_LUNG_CANCER_POOR_SURVIVAL_A6	459		Rejected!
MELLMAN_TUT1_TARGETS_UP	20		Rejected!
MIKKELSEN_DEDIFFERENTIATED_STATE_DN	7		Rejected!
MIKKELSEN_PARTIALLY_REPROGRAMMED_TO_PLURIPOTENCY	10		Rejected!
HSIAO_HOUSEKEEPING_GENES	399		Rejected!
MEISSNER_BRAIN_HCP_WITH_H3_UNMETHYLATED	40		Rejected!
CROONQUIST_IL6_DEPRIVATION_DN	95		Rejected!
CROONQUIST_STROMAL_STIMULATION_UP	56		Rejected!
CROONQUIST_NRAS_SIGNALING_DN	70		Rejected!
CROONQUIST_NRAS_VS_STROMAL_STIMULATION_DN	97		Rejected!
IRITANI_MAD1_TARGETS_DN	46		Rejected!
ISHIDA_E2F_TARGETS	52		Rejected!
VALK_AML_CLUSTER_7	27		Rejected!
VALK_AML_CLUSTER_8	25		Rejected!
JISON_SICKLE_CELL_DISEASE_UP	182		Rejected!
JISON_SICKLE_CELL_DISEASE_DN	187		Rejected!
BOYAULT_LIVER_CANCER_SUBCLASS_G3_UP	190		Rejected!
BOYAULT_LIVER_CANCER_SUBCLASS_G3_DN	53		Rejected!
BOYAULT_LIVER_CANCER_SUBCLASS_G23_UP	53		Rejected!
BOYAULT_LIVER_CANCER_SUBCLASS_G123_UP	47		Rejected!
BOYAULT_LIVER_CANCER_SUBCLASS_G123_DN	51		Rejected!
CHIANG_LIVER_CANCER_SUBCLASS_PROLIFERATION_UP	179		Rejected!
CHIANG_LIVER_CANCER_SUBCLASS_PROLIFERATION_DN	179		Rejected!
CHIANG_LIVER_CANCER_SUBCLASS_INTERFERON_UP	26		Rejected!
CHIANG_LIVER_CANCER_SUBCLASS_UNANNOTATED_DN	194		Rejected!
COULOUARN_TEMPORAL_TGFB1_SIGNATURE_DN	138		Rejected!
HOSHIDA_LIVER_CANCER_LATE_RECURRENCE_DN	70		Rejected!
HOSHIDA_LIVER_CANCER_SURVIVAL_DN	113		Rejected!
KAPOSI_LIVER_CANCER_MET_DN	6		Rejected!
YAMASHITA_LIVER_CANCER_WITH_EPCAM_UP	53		Rejected!
YAMASHITA_LIVER_CANCER_WITH_EPCAM_DN	17		Rejected!
YAMASHITA_LIVER_CANCER_STEM_CELL_UP	47		Rejected!
YAMASHITA_LIVER_CANCER_STEM_CELL_DN	76		Rejected!
WOO_LIVER_CANCER_RECURRENCE_UP	105		Rejected!
WOO_LIVER_CANCER_RECURRENCE_DN	78		Rejected!
MONTERO_THYROID_CANCER_POOR_SURVIVAL_UP	12		Rejected!
MIKKELSEN_IPS_WITH_HCP_H3K27ME3	103		Rejected!
MIKKELSEN_IPS_HCP_WITH_H3_UNMETHYLATED	87		Rejected!
GLINSKY_CANCER_DEATH_UP	7		Rejected!
KUROKAWA_LIVER_CANCER_EARLY_RECURRENCE_DN	6		Rejected!
ONO_AML1_TARGETS_UP	24		Rejected!
ONO_AML1_TARGETS_DN	41		Rejected!
ONO_FOXP3_TARGETS_UP	23		Rejected!
ONO_FOXP3_TARGETS_DN	42		Rejected!
SCHOEN_NFKB_SIGNALING	34		Rejected!
NGO_MALIGNANT_GLIOMA_1P_LOH	15		Rejected!
TSAI_DNAJB4_TARGETS_UP	13		Rejected!
UROSEVIC_RESPONSE_TO_IMIQUIMOD	19		Rejected!
KUROZUMI_RESPONSE_TO_ONCOCYTIC_VIRUS	45		Rejected!
KUROZUMI_RESPONSE_TO_ONCOCYTIC_VIRUS_AND_CYCLIC_RGD	20		Rejected!
WEBER_METHYLATED_LCP_IN_FIBROBLAST_UP	13		Rejected!
WEBER_METHYLATED_ICP_IN_FIBROBLAST	21		Rejected!
WEBER_METHYLATED_ICP_IN_SPERM_UP	8		Rejected!
WEBER_METHYLATED_ICP_IN_SPERM_DN	13		Rejected!
WEBER_METHYLATED_LCP_IN_SPERM_UP	15		Rejected!
PUJANA_BREAST_CANCER_WITH_BRCA1_MUTATED_UP	55		Rejected!
WORSCHECH_TUMOR_EVASION_AND_TOLEROGENICITY_UP	32		Rejected!
WORSCHECH_TUMOR_EVASION_AND_TOLEROGENICITY_DN	14		Rejected!
STEIN_ESR1_TARGETS	83		Rejected!
STEIN_ESRRA_TARGETS	529		Rejected!
STEIN_ESTROGEN_RESPONSE_NOT_VIA_ESRRA	18		Rejected!
SAKAI_CHRONIC_HEPATITIS_VS_LIVER_CANCER_UP	82		Rejected!
KOBAYASHI_EGFR_SIGNALING_24HR_DN	253		Rejected!
FOURNIER_ACINAR_DEVELOPMENT_LATE_2	281		Rejected!
HOSHIDA_LIVER_CANCER_SUBCLASS_S3	266		Rejected!
PYEON_CANCER_HEAD_AND_NECK_VS_CERVICAL_UP	194		Rejected!
CAIRO_HEPATOBLASTOMA_DN	267		Rejected!
CAIRO_HEPATOBLASTOMA_CLASSES_UP	612		Rejected!
CAIRO_HEPATOBLASTOMA_CLASSES_DN	214		Rejected!
CAIRO_LIVER_DEVELOPMENT_DN	224		Rejected!
WINNEPENNINCKX_MELANOMA_METASTASIS_UP	162		Rejected!
UZONYI_RESPONSE_TO_LEUKOTRIENE_AND_THROMBIN	36		Rejected!
VANTVEER_BREAST_CANCER_POOR_PROGNOSIS	49		Rejected!
CHIARETTI_T_ALL_RELAPSE_PROGNOSIS	19		Rejected!
ZHAN_MULTIPLE_MYELOMA_LB_DN	40		Rejected!
DANG_REGULATED_BY_MYC_UP	68		Rejected!
DANG_REGULATED_BY_MYC_DN	251		Rejected!
DANG_MYC_TARGETS_UP	130		Rejected!
DANG_MYC_TARGETS_DN	31		Rejected!
DORN_ADENOVIRUS_INFECTION_12HR_UP	28		Rejected!
DORN_ADENOVIRUS_INFECTION_12HR_DN	33		Rejected!
DORN_ADENOVIRUS_INFECTION_24HR_UP	12		Rejected!
DORN_ADENOVIRUS_INFECTION_24HR_DN	42		Rejected!
DORN_ADENOVIRUS_INFECTION_32HR_UP	11		Rejected!
DORN_ADENOVIRUS_INFECTION_32HR_DN	38		Rejected!
DORN_ADENOVIRUS_INFECTION_48HR_UP	14		Rejected!
DORN_ADENOVIRUS_INFECTION_48HR_DN	39		Rejected!
TIAN_TNF_SIGNALING_VIA_NFKB	26		Rejected!
TIAN_TNF_SIGNALING_NOT_VIA_NFKB	22		Rejected!
WONG_EMBRYONIC_STEM_CELL_CORE	335		Rejected!
NAKAYAMA_SOFT_TISSUE_TUMORS_PCA2_UP	89		Rejected!
NAKAYAMA_SOFT_TISSUE_TUMORS_PCA2_DN	85		Rejected!
MIKKELSEN_ES_HCP_WITH_H3K27ME3	41		Rejected!
MIKKELSEN_ES_HCP_WITH_H3_UNMETHYLATED	66		Rejected!
MIKKELSEN_MEF_HCP_WITH_H3_UNMETHYLATED	238		Rejected!
YAO_TEMPORAL_RESPONSE_TO_PROGESTERONE_CLUSTER_5	31		Rejected!
YAO_TEMPORAL_RESPONSE_TO_PROGESTERONE_CLUSTER_9	80		Rejected!
YAO_TEMPORAL_RESPONSE_TO_PROGESTERONE_CLUSTER_10	70		Rejected!
YAO_TEMPORAL_RESPONSE_TO_PROGESTERONE_CLUSTER_11	100		Rejected!
YAO_TEMPORAL_RESPONSE_TO_PROGESTERONE_CLUSTER_13	179		Rejected!
YAO_TEMPORAL_RESPONSE_TO_PROGESTERONE_CLUSTER_14	144		Rejected!
YAO_TEMPORAL_RESPONSE_TO_PROGESTERONE_CLUSTER_15	35		Rejected!
YAO_TEMPORAL_RESPONSE_TO_PROGESTERONE_CLUSTER_16	78		Rejected!
YAO_TEMPORAL_RESPONSE_TO_PROGESTERONE_CLUSTER_17	184		Rejected!
MOOTHA_PYR	8		Rejected!
MOOTHA_FFA_OXYDATION	23		Rejected!
MOOTHA_GLUCONEOGENESIS	31		Rejected!
MOOTHA_GLYCOGEN_METABOLISM	21		Rejected!
MOOTHA_GLYCOLYSIS	21		Rejected!
NAKAMURA_ADIPOGENESIS_EARLY_DN	35		Rejected!
NAKAMURA_ADIPOGENESIS_LATE_DN	35		Rejected!
BAUS_TFF2_TARGETS_UP	34		Rejected!
DAZARD_UV_RESPONSE_CLUSTER_G5	12		Rejected!
DAZARD_UV_RESPONSE_CLUSTER_G28	20		Rejected!
RUAN_RESPONSE_TO_TROGLITAZONE_DN	17		Rejected!
DASU_IL6_SIGNALING_DN	7		Rejected!
BANDRES_RESPONSE_TO_CARMUSTIN_WITHOUT_MGMT_24HR_DN	9		Rejected!
HOFFMAN_CLOCK_TARGETS_UP	10		Rejected!
WHITFIELD_CELL_CYCLE_LITERATURE	44		Rejected!
WU_APOPTOSIS_BY_CDKN1A_VIA_TP53	53		Rejected!
WU_APOPTOSIS_BY_CDKN1A_NOT_VIA_TP53	11		Rejected!
BROWNE_HCMV_INFECTION_30MIN_UP	54		Rejected!
BROWNE_HCMV_INFECTION_30MIN_DN	145		Rejected!
BROWNE_HCMV_INFECTION_1HR_UP	52		Rejected!
BROWNE_HCMV_INFECTION_1HR_DN	218		Rejected!
BROWNE_HCMV_INFECTION_2HR_UP	40		Rejected!
BROWNE_HCMV_INFECTION_2HR_DN	48		Rejected!
BROWNE_HCMV_INFECTION_4HR_UP	50		Rejected!
BROWNE_HCMV_INFECTION_4HR_DN	254		Rejected!
WHITFIELD_CELL_CYCLE_G1_S	133		Rejected!
WHITFIELD_CELL_CYCLE_S	150		Rejected!
WHITFIELD_CELL_CYCLE_G2	168		Rejected!
WHITFIELD_CELL_CYCLE_G2_M	198		Rejected!
WHITFIELD_CELL_CYCLE_M_G1	126		Rejected!
KARLSSON_TGFB1_TARGETS_UP	123		Rejected!
WANG_METASTASIS_OF_BREAST_CANCER_ESR1_UP	22		Rejected!
STAMBOLSKY_TARGETS_OF_MUTATED_TP53_DN	51		Rejected!
WANG_RESPONSE_TO_GSK3_INHIBITOR_SB216763_DN	371		Rejected!
QI_HYPOXIA	133		Rejected!
GREGORY_SYNTHETIC_LETHAL_WITH_IMATINIB	145		Rejected!
DUTERTRE_ESTRADIOL_RESPONSE_6HR_UP	228		Rejected!
DUTERTRE_ESTRADIOL_RESPONSE_24HR_UP	323		Rejected!
WANG_CLASSIC_ADIPOGENIC_TARGETS_OF_PPARG	27		Rejected!
WANG_ADIPOGENIC_GENES_REPRESSED_BY_SIRT1	27		Rejected!
WAGSCHAL_EHMT2_TARGETS_UP	19		Rejected!
OHGUCHI_LIVER_HNF4A_TARGETS_DN	169		Rejected!
CHYLA_CBFA2T3_TARGETS_DN	243		Rejected!
FUKUSHIMA_TNFSF11_TARGETS	16		Rejected!
WIERENGA_STAT5A_TARGETS_UP	201		Rejected!
WIERENGA_STAT5A_TARGETS_GROUP1	126		Rejected!
WIERENGA_STAT5A_TARGETS_GROUP2	54		Rejected!
WIERENGA_PML_INTERACTOME	42		Rejected!
ACOSTA_PROLIFERATION_INDEPENDENT_MYC_TARGETS_DN	116		Rejected!
KANG_AR_TARGETS_UP	17		Rejected!
BHAT_ESR1_TARGETS_NOT_VIA_AKT1_UP	211		Rejected!
BHAT_ESR1_TARGETS_VIA_AKT1_UP	281		Rejected!
JOHNSTONE_PARVB_TARGETS_2_UP	145		Rejected!
STEGER_ADIPOGENESIS_UP	21		Rejected!
ZHU_SKIL_TARGETS_DN	9		Rejected!
KIM_PTEN_TARGETS_UP	18		Rejected!
KIM_PTEN_TARGETS_DN	5		Rejected!
VANDESLUIS_COMMD1_TARGETS_GROUP_2_UP	15		Rejected!
VANDESLUIS_COMMD1_TARGETS_GROUP_3_UP	82		Rejected!
VANDESLUIS_COMMD1_TARGETS_GROUP_4_DN	17		Rejected!
WANG_NFKB_TARGETS	24		Rejected!
WANG_TNF_TARGETS	24		Rejected!
DELPUECH_FOXO3_TARGETS_DN	40		Rejected!
WIEDERSCHAIN_TARGETS_OF_BMI1_AND_PCGF2	57		Rejected!
DORMOY_ELAVL1_TARGETS	18		Rejected!
BILANGES_SERUM_SENSITIVE_GENES	81		Rejected!
BILANGES_SERUM_AND_RAPAMYCIN_SENSITIVE_GENES	69		Rejected!
BILANGES_RAPAMYCIN_SENSITIVE_GENES	37		Rejected!
BILANGES_RAPAMYCIN_SENSITIVE_VIA_TSC1_AND_TSC2	70		Rejected!
BILANGES_SERUM_SENSITIVE_VIA_TSC2	31		Rejected!
BILANGES_SERUM_RESPONSE_TRANSLATION	34		Rejected!
FEVR_CTNNB1_TARGETS_DN	555		Rejected!
FARDIN_HYPOXIA_9	7		Rejected!
FARDIN_HYPOXIA_11	32		Rejected!
WINZEN_DEGRADED_VIA_KHSRP	100		Rejected!
GOBERT_OLIGODENDROCYTE_DIFFERENTIATION_UP	572		Rejected!
WACKER_HYPOXIA_TARGETS_OF_VHL	13		Rejected!
LIU_TOPBP1_TARGETS	14		Rejected!
SCHMIDT_POR_TARGETS_IN_LIMB_BUD_UP	26		Rejected!
WANG_THOC1_TARGETS_UP	5		Rejected!
SERVITJA_LIVER_HNF1A_TARGETS_DN	167		Rejected!
MADAN_DPPA4_TARGETS	61		Rejected!
PEDERSEN_METASTASIS_BY_ERBB2_ISOFORM_1	46		Rejected!
WAKABAYASHI_ADIPOGENESIS_PPARG_RXRA_BOUND_36HR	150		Rejected!
WAKABAYASHI_ADIPOGENESIS_PPARG_BOUND_36HR	29		Rejected!
WAKABAYASHI_ADIPOGENESIS_PPARG_RXRA_BOUND_8D	859		Rejected!
WAKABAYASHI_ADIPOGENESIS_PPARG_RXRA_BOUND_WITH_H4K20ME1_MARK	145		Rejected!
VERNOCHET_ADIPOGENESIS	19		Rejected!
GUO_TARGETS_OF_IRS1_AND_IRS2	96		Rejected!
LE_NEURONAL_DIFFERENTIATION_DN	19		Rejected!
STEINER_ERYTHROCYTE_MEMBRANE_GENES	14		Rejected!
PLASARI_TGFB1_TARGETS_1HR_UP	33		Rejected!
PLASARI_TGFB1_TARGETS_10HR_UP	195		Rejected!
SANDERSON_PPARA_TARGETS	15		Rejected!
KANG_GLIS3_TARGETS	36		Rejected!
KRIEG_HYPOXIA_VIA_KDM3A	53		Rejected!
KRIEG_KDM3A_TARGETS_NOT_HYPOXIA	200		Rejected!
LIU_IL13_PRIMING_MODEL	15		Rejected!
REICHERT_MITOSIS_LIN9_TARGETS	27		Rejected!
PHONG_TNF_TARGETS_UP	63		Rejected!
PHONG_TNF_RESPONSE_VIA_P38_PARTIAL	164		Rejected!
PHONG_TNF_RESPONSE_NOT_VIA_P38	341		Rejected!
ABDELMOHSEN_ELAVL4_TARGETS	16		Rejected!
ZHANG_ADIPOGENESIS_BY_BMP7	14		Rejected!
YU_BAP1_TARGETS	29		Rejected!
BOUDOUKHA_BOUND_BY_IGF2BP2	108		Rejected!
BOSCO_ALLERGEN_INDUCED_TH2_ASSOCIATED_MODULE	150		Rejected!
BOSCO_INTERFERON_INDUCED_ANTIVIRAL_MODULE	78		Rejected!
PECE_MAMMARY_STEM_CELL_UP	139		Rejected!
ABRAMSON_INTERACT_WITH_AIRE	44		Rejected!
MIZUSHIMA_AUTOPHAGOSOME_FORMATION	12		Rejected!
HOLLEMAN_ASPARAGINASE_RESISTANCE_B_ALL_UP	28		Rejected!
HOLLEMAN_ASPARAGINASE_RESISTANCE_ALL_UP	23		Rejected!
ALTEMEIER_RESPONSE_TO_LPS_WITH_MECHANICAL_VENTILATION	126		Rejected!
ANASTASSIOU_MULTICANCER_INVASIVENESS_SIGNATURE	64		Rejected!
LIM_MAMMARY_STEM_CELL_DN	416		Rejected!
LIM_MAMMARY_LUMINAL_MATURE_UP	111		Rejected!
LIM_MAMMARY_LUMINAL_MATURE_DN	95		Rejected!
SMIRNOV_RESPONSE_TO_IR_2HR_UP	53		Rejected!
SMIRNOV_RESPONSE_TO_IR_2HR_DN	57		Rejected!
SMIRNOV_RESPONSE_TO_IR_6HR_UP	168		Rejected!
SMIRNOV_RESPONSE_TO_IR_6HR_DN	114		Rejected!
GHANDHI_DIRECT_IRRADIATION_UP	105		Rejected!
GHANDHI_BYSTANDER_IRRADIATION_UP	84		Rejected!
WARTERS_RESPONSE_TO_IR_SKIN	82		Rejected!
WARTERS_IR_RESPONSE_5GY	50		Rejected!
ZHOU_CELL_CYCLE_GENES_IN_IR_RESPONSE_2HR	8		Rejected!
ZHOU_CELL_CYCLE_GENES_IN_IR_RESPONSE_6HR	84		Rejected!
ZHOU_CELL_CYCLE_GENES_IN_IR_RESPONSE_24HR	127		Rejected!
ZWANG_EGF_PERSISTENTLY_UP	34		Rejected!
ZWANG_CLASS_2_TRANSIENTLY_INDUCED_BY_EGF	54		Rejected!
ZWANG_CLASS_3_TRANSIENTLY_INDUCED_BY_EGF	232		Rejected!
ZWANG_EGF_INTERVAL_DN	238		Rejected!
CHEMELLO_SOLEUS_VS_EDL_MYOFIBERS_UP	20		Rejected!
CHEMELLO_SOLEUS_VS_EDL_MYOFIBERS_DN	5		Rejected!
HORTON_SREBF_TARGETS	24		Rejected!
HECKER_IFNB1_TARGETS	95		Rejected!
FARMER_BREAST_CANCER_CLUSTER_5	19		Rejected!
HUANG_DASATINIB_SENSITIVITY_UP	80		Rejected!
BIOCARTA_FEEDER_PATHWAY	9		Rejected!
BIOCARTA_PROTEASOME_PATHWAY	19		Rejected!
BIOCARTA_KREB_PATHWAY	8		Rejected!
BIOCARTA_RELA_PATHWAY	15		Rejected!
BIOCARTA_NO1_PATHWAY	28		Rejected!
BIOCARTA_CSK_PATHWAY	22		Rejected!
BIOCARTA_SRCRPTP_PATHWAY	11		Rejected!
BIOCARTA_AMI_PATHWAY	20		Rejected!
BIOCARTA_ARAP_PATHWAY	17		Rejected!
BIOCARTA_AGR_PATHWAY	33		Rejected!
BIOCARTA_AKAP95_PATHWAY	11		Rejected!
BIOCARTA_AKT_PATHWAY	22		Rejected!
BIOCARTA_ALK_PATHWAY	37		Rejected!
BIOCARTA_AT1R_PATHWAY	27		Rejected!
BIOCARTA_ACE2_PATHWAY	13		Rejected!
BIOCARTA_ASBCELL_PATHWAY	15		Rejected!
BIOCARTA_DNAFRAGMENT_PATHWAY	10		Rejected!
BIOCARTA_CHEMICAL_PATHWAY	18		Rejected!
BIOCARTA_SPPA_PATHWAY	16		Rejected!
BIOCARTA_ATM_PATHWAY	20		Rejected!
BIOCARTA_AGPCR_PATHWAY	11		Rejected!
BIOCARTA_BCELLSURVIVAL_PATHWAY	15		Rejected!
BIOCARTA_BCR_PATHWAY	33		Rejected!
BIOCARTA_BIOPEPTIDES_PATHWAY	29		Rejected!
BIOCARTA_RANKL_PATHWAY	14		Rejected!
BIOCARTA_CACAM_PATHWAY	9		Rejected!
BIOCARTA_CDMAC_PATHWAY	16		Rejected!
BIOCARTA_CASPASE_PATHWAY	22		Rejected!
BIOCARTA_CBL_PATHWAY	12		Rejected!
BIOCARTA_CCR3_PATHWAY	19		Rejected!
BIOCARTA_CD40_PATHWAY	15		Rejected!
BIOCARTA_MCM_PATHWAY	18		Rejected!
BIOCARTA_G1_PATHWAY	28		Rejected!
BIOCARTA_G2_PATHWAY	24		Rejected!
BIOCARTA_CELL2CELL_PATHWAY	12		Rejected!
BIOCARTA_CERAMIDE_PATHWAY	21		Rejected!
BIOCARTA_TID_PATHWAY	19		Rejected!
BIOCARTA_CLASSIC_PATHWAY	15		Rejected!
BIOCARTA_COMP_PATHWAY	20		Rejected!
BIOCARTA_HDAC_PATHWAY	25		Rejected!
BIOCARTA_GCR_PATHWAY	17		Rejected!
BIOCARTA_CTCF_PATHWAY	24		Rejected!
BIOCARTA_CTL_PATHWAY	13		Rejected!
BIOCARTA_CXCR4_PATHWAY	19		Rejected!
BIOCARTA_CELLCYCLE_PATHWAY	23		Rejected!
BIOCARTA_CFTR_PATHWAY	11		Rejected!
BIOCARTA_CYTOKINE_PATHWAY	19		Rejected!
BIOCARTA_INFLAM_PATHWAY	29		Rejected!
BIOCARTA_D4GDI_PATHWAY	12		Rejected!
BIOCARTA_DC_PATHWAY	17		Rejected!
BIOCARTA_P35ALZHEIMERS_PATHWAY	8		Rejected!
BIOCARTA_RNA_PATHWAY	10		Rejected!
BIOCARTA_SKP2E2F_PATHWAY	10		Rejected!
BIOCARTA_CALCINEURIN_PATHWAY	18		Rejected!
BIOCARTA_EGF_PATHWAY	27		Rejected!
BIOCARTA_ETC_PATHWAY	10		Rejected!
BIOCARTA_NDKDYNAMIN_PATHWAY	17		Rejected!
BIOCARTA_EPHA4_PATHWAY	8		Rejected!
BIOCARTA_EPO_PATHWAY	19		Rejected!
BIOCARTA_ECM_PATHWAY	19		Rejected!
BIOCARTA_ERK_PATHWAY	27		Rejected!
BIOCARTA_ERYTH_PATHWAY	15		Rejected!
BIOCARTA_EPONFKB_PATHWAY	11		Rejected!
BIOCARTA_EIF_PATHWAY	16		Rejected!
BIOCARTA_EXTRINSIC_PATHWAY	13		Rejected!
BIOCARTA_FAS_PATHWAY	30		Rejected!
BIOCARTA_FCER1_PATHWAY	39		Rejected!
BIOCARTA_FIBRINOLYSIS_PATHWAY	12		Rejected!
BIOCARTA_FMLP_PATHWAY	34		Rejected!
BIOCARTA_FREE_PATHWAY	10		Rejected!
BIOCARTA_GATA3_PATHWAY	14		Rejected!
BIOCARTA_SET_PATHWAY	10		Rejected!
BIOCARTA_GH_PATHWAY	27		Rejected!
BIOCARTA_AHSP_PATHWAY	13		Rejected!
BIOCARTA_TCAPOPTOSIS_PATHWAY	9		Rejected!
BIOCARTA_HIVNEF_PATHWAY	56		Rejected!
BIOCARTA_SALMONELLA_PATHWAY	5		Rejected!
BIOCARTA_MPR_PATHWAY	21		Rejected!
BIOCARTA_HCMV_PATHWAY	17		Rejected!
BIOCARTA_P53HYPOXIA_PATHWAY	21		Rejected!
BIOCARTA_HIF_PATHWAY	15		Rejected!
BIOCARTA_IGF1_PATHWAY	21		Rejected!
BIOCARTA_IL17_PATHWAY	15		Rejected!
BIOCARTA_IL2_PATHWAY	22		Rejected!
BIOCARTA_IL3_PATHWAY	15		Rejected!
BIOCARTA_IL4_PATHWAY	11		Rejected!
BIOCARTA_IL5_PATHWAY	13		Rejected!
BIOCARTA_IL6_PATHWAY	21		Rejected!
BIOCARTA_IL10_PATHWAY	13		Rejected!
BIOCARTA_IL12_PATHWAY	19		Rejected!
BIOCARTA_IL2RB_PATHWAY	37		Rejected!
BIOCARTA_IL22BP_PATHWAY	9		Rejected!
BIOCARTA_IL7_PATHWAY	16		Rejected!
BIOCARTA_GSK3_PATHWAY	20		Rejected!
BIOCARTA_DEATH_PATHWAY	29		Rejected!
BIOCARTA_RACCYCD_PATHWAY	26		Rejected!
BIOCARTA_GLEEVEC_PATHWAY	23		Rejected!
BIOCARTA_INSULIN_PATHWAY	21		Rejected!
BIOCARTA_INTEGRIN_PATHWAY	34		Rejected!
BIOCARTA_INTRINSIC_PATHWAY	23		Rejected!
BIOCARTA_KERATINOCYTE_PATHWAY	46		Rejected!
BIOCARTA_TCRA_PATHWAY	14		Rejected!
BIOCARTA_LECTIN_PATHWAY	13		Rejected!
BIOCARTA_PYK2_PATHWAY	27		Rejected!
BIOCARTA_MAPK_PATHWAY	81		Rejected!
BIOCARTA_MCALPAIN_PATHWAY	19		Rejected!
BIOCARTA_PPARA_PATHWAY	52		Rejected!
BIOCARTA_ETS_PATHWAY	17		Rejected!
BIOCARTA_MTOR_PATHWAY	22		Rejected!
BIOCARTA_IGF1R_PATHWAY	23		Rejected!
BIOCARTA_PITX2_PATHWAY	16		Rejected!
BIOCARTA_NGF_PATHWAY	20		Rejected!
BIOCARTA_VIP_PATHWAY	26		Rejected!
BIOCARTA_NFAT_PATHWAY	51		Rejected!
BIOCARTA_NTHI_PATHWAY	23		Rejected!
BIOCARTA_NFKB_PATHWAY	21		Rejected!
BIOCARTA_NOS1_PATHWAY	21		Rejected!
BIOCARTA_NO2IL12_PATHWAY	15		Rejected!
BIOCARTA_ARENRF2_PATHWAY	20		Rejected!
BIOCARTA_P38MAPK_PATHWAY	36		Rejected!
BIOCARTA_P53_PATHWAY	16		Rejected!
BIOCARTA_PDGF_PATHWAY	28		Rejected!
BIOCARTA_CCR5_PATHWAY	17		Rejected!
BIOCARTA_PTDINS_PATHWAY	23		Rejected!
BIOCARTA_PLCE_PATHWAY	11		Rejected!
BIOCARTA_EDG1_PATHWAY	22		Rejected!
BIOCARTA_CDK5_PATHWAY	13		Rejected!
BIOCARTA_MYOSIN_PATHWAY	11		Rejected!
BIOCARTA_PLATELETAPP_PATHWAY	14		Rejected!
BIOCARTA_PS1_PATHWAY	14		Rejected!
BIOCARTA_AKAPCENTROSOME_PATHWAY	14		Rejected!
BIOCARTA_PTEN_PATHWAY	18		Rejected!
BIOCARTA_RAB_PATHWAY	13		Rejected!
BIOCARTA_RAC1_PATHWAY	21		Rejected!
BIOCARTA_RAS_PATHWAY	22		Rejected!
BIOCARTA_NKCELLS_PATHWAY	20		Rejected!
BIOCARTA_RB_PATHWAY	13		Rejected!
BIOCARTA_BAD_PATHWAY	25		Rejected!
BIOCARTA_CK1_PATHWAY	16		Rejected!
BIOCARTA_EIF2_PATHWAY	10		Rejected!
BIOCARTA_EIF4_PATHWAY	24		Rejected!
BIOCARTA_STEM_PATHWAY	15		Rejected!
BIOCARTA_P27_PATHWAY	13		Rejected!
BIOCARTA_PGC1A_PATHWAY	15		Rejected!
BIOCARTA_PML_PATHWAY	17		Rejected!
BIOCARTA_DREAM_PATHWAY	13		Rejected!
BIOCARTA_LEPTIN_PATHWAY	11		Rejected!
BIOCARTA_RHO_PATHWAY	21		Rejected!
BIOCARTA_AKAP13_PATHWAY	11		Rejected!
BIOCARTA_ATRBRCA_PATHWAY	22		Rejected!
BIOCARTA_CARDIACEGF_PATHWAY	18		Rejected!
BIOCARTA_HER2_PATHWAY	23		Rejected!
BIOCARTA_ERK5_PATHWAY	14		Rejected!
BIOCARTA_MAL_PATHWAY	19		Rejected!
BIOCARTA_MEF2D_PATHWAY	18		Rejected!
BIOCARTA_MITOCHONDRIA_PATHWAY	19		Rejected!
BIOCARTA_ACH_PATHWAY	14		Rejected!
BIOCARTA_PARKIN_PATHWAY	8		Rejected!
BIOCARTA_CDC42RAC_PATHWAY	8		Rejected!
BIOCARTA_BARR_MAPK_PATHWAY	14		Rejected!
BIOCARTA_TOB1_PATHWAY	19		Rejected!
BIOCARTA_BARRESTIN_SRC_PATHWAY	17		Rejected!
BIOCARTA_NKT_PATHWAY	26		Rejected!
BIOCARTA_IL1R_PATHWAY	31		Rejected!
BIOCARTA_MET_PATHWAY	33		Rejected!
BIOCARTA_GPCR_PATHWAY	30		Rejected!
BIOCARTA_IGF1MTOR_PATHWAY	19		Rejected!
BIOCARTA_SODD_PATHWAY	10		Rejected!
BIOCARTA_SHH_PATHWAY	16		Rejected!
BIOCARTA_PTC1_PATHWAY	11		Rejected!
BIOCARTA_SPRY_PATHWAY	17		Rejected!
BIOCARTA_BARRESTIN_PATHWAY	12		Rejected!
BIOCARTA_STATHMIN_PATHWAY	20		Rejected!
BIOCARTA_HSP27_PATHWAY	14		Rejected!
BIOCARTA_TCR_PATHWAY	44		Rejected!
BIOCARTA_TCYTOTOXIC_PATHWAY	12		Rejected!
BIOCARTA_THELPER_PATHWAY	12		Rejected!
BIOCARTA_TALL1_PATHWAY	15		Rejected!
BIOCARTA_TGFB_PATHWAY	19		Rejected!
BIOCARTA_TH1TH2_PATHWAY	23		Rejected!
BIOCARTA_41BB_PATHWAY	18		Rejected!
BIOCARTA_CTLA4_PATHWAY	22		Rejected!
BIOCARTA_LONGEVITY_PATHWAY	15		Rejected!
BIOCARTA_PAR1_PATHWAY	19		Rejected!
BIOCARTA_STRESS_PATHWAY	24		Rejected!
BIOCARTA_TNFR1_PATHWAY	29		Rejected!
BIOCARTA_TNFR2_PATHWAY	17		Rejected!
BIOCARTA_TOLL_PATHWAY	25		Rejected!
BIOCARTA_TPO_PATHWAY	24		Rejected!
BIOCARTA_CREB_PATHWAY	22		Rejected!
BIOCARTA_CARM1_PATHWAY	12		Rejected!
BIOCARTA_TFF_PATHWAY	24		Rejected!
BIOCARTA_TRKA_PATHWAY	14		Rejected!
BIOCARTA_ARF_PATHWAY	17		Rejected!
BIOCARTA_UCALPAIN_PATHWAY	14		Rejected!
BIOCARTA_VEGF_PATHWAY	27		Rejected!
BIOCARTA_VITCB_PATHWAY	11		Rejected!
BIOCARTA_WNT_PATHWAY	24		Rejected!
BIOCARTA_ACTINY_PATHWAY	12		Rejected!
KEGG_GLYCOLYSIS_GLUCONEOGENESIS	62		Rejected!
KEGG_CITRATE_CYCLE_TCA_CYCLE	31		Rejected!
KEGG_PENTOSE_PHOSPHATE_PATHWAY	27		Rejected!
KEGG_PENTOSE_AND_GLUCURONATE_INTERCONVERSIONS	28		Rejected!
KEGG_FRUCTOSE_AND_MANNOSE_METABOLISM	34		Rejected!
KEGG_GALACTOSE_METABOLISM	26		Rejected!
KEGG_ASCORBATE_AND_ALDARATE_METABOLISM	25		Rejected!
KEGG_FATTY_ACID_METABOLISM	42		Rejected!
KEGG_STEROID_BIOSYNTHESIS	17		Rejected!
KEGG_PRIMARY_BILE_ACID_BIOSYNTHESIS	16		Rejected!
KEGG_STEROID_HORMONE_BIOSYNTHESIS	55		Rejected!
KEGG_OXIDATIVE_PHOSPHORYLATION	132		Rejected!
KEGG_PURINE_METABOLISM	159		Rejected!
KEGG_PYRIMIDINE_METABOLISM	98		Rejected!
KEGG_ALANINE_ASPARTATE_AND_GLUTAMATE_METABOLISM	32		Rejected!
KEGG_GLYCINE_SERINE_AND_THREONINE_METABOLISM	31		Rejected!
KEGG_CYSTEINE_AND_METHIONINE_METABOLISM	34		Rejected!
KEGG_VALINE_LEUCINE_AND_ISOLEUCINE_DEGRADATION	44		Rejected!
KEGG_VALINE_LEUCINE_AND_ISOLEUCINE_BIOSYNTHESIS	11		Rejected!
KEGG_LYSINE_DEGRADATION	44		Rejected!
KEGG_ARGININE_AND_PROLINE_METABOLISM	54		Rejected!
KEGG_HISTIDINE_METABOLISM	29		Rejected!
KEGG_TYROSINE_METABOLISM	42		Rejected!
KEGG_PHENYLALANINE_METABOLISM	18		Rejected!
KEGG_TRYPTOPHAN_METABOLISM	40		Rejected!
KEGG_BETA_ALANINE_METABOLISM	22		Rejected!
KEGG_TAURINE_AND_HYPOTAURINE_METABOLISM	10		Rejected!
KEGG_SELENOAMINO_ACID_METABOLISM	26		Rejected!
KEGG_GLUTATHIONE_METABOLISM	50		Rejected!
KEGG_STARCH_AND_SUCROSE_METABOLISM	52		Rejected!
KEGG_AMINO_SUGAR_AND_NUCLEOTIDE_SUGAR_METABOLISM	44		Rejected!
KEGG_GLYCOSAMINOGLYCAN_BIOSYNTHESIS_CHONDROITIN_SULFATE	22		Rejected!
KEGG_GLYCOSAMINOGLYCAN_BIOSYNTHESIS_HEPARAN_SULFATE	26		Rejected!
KEGG_INOSITOL_PHOSPHATE_METABOLISM	54		Rejected!
KEGG_PYRUVATE_METABOLISM	40		Rejected!
KEGG_GLYOXYLATE_AND_DICARBOXYLATE_METABOLISM	16		Rejected!
KEGG_PROPANOATE_METABOLISM	33		Rejected!
KEGG_BUTANOATE_METABOLISM	34		Rejected!
KEGG_ONE_CARBON_POOL_BY_FOLATE	17		Rejected!
KEGG_FOLATE_BIOSYNTHESIS	11		Rejected!
KEGG_RETINOL_METABOLISM	64		Rejected!
KEGG_PORPHYRIN_AND_CHLOROPHYLL_METABOLISM	41		Rejected!
KEGG_TERPENOID_BACKBONE_BIOSYNTHESIS	15		Rejected!
KEGG_LIMONENE_AND_PINENE_DEGRADATION	10		Rejected!
KEGG_NITROGEN_METABOLISM	23		Rejected!
KEGG_SULFUR_METABOLISM	13		Rejected!
KEGG_METABOLISM_OF_XENOBIOTICS_BY_CYTOCHROME_P450	70		Rejected!
KEGG_DRUG_METABOLISM_CYTOCHROME_P450	72		Rejected!
KEGG_DRUG_METABOLISM_OTHER_ENZYMES	51		Rejected!
KEGG_BIOSYNTHESIS_OF_UNSATURATED_FATTY_ACIDS	22		Rejected!
KEGG_ABC_TRANSPORTERS	44		Rejected!
KEGG_RIBOSOME	88		Rejected!
KEGG_RNA_DEGRADATION	59		Rejected!
KEGG_RNA_POLYMERASE	29		Rejected!
KEGG_DNA_REPLICATION	36		Rejected!
KEGG_SPLICEOSOME	127		Rejected!
KEGG_PROTEASOME	46		Rejected!
KEGG_PROTEIN_EXPORT	24		Rejected!
KEGG_PPAR_SIGNALING_PATHWAY	69		Rejected!
KEGG_BASE_EXCISION_REPAIR	35		Rejected!
KEGG_NUCLEOTIDE_EXCISION_REPAIR	44		Rejected!
KEGG_MISMATCH_REPAIR	23		Rejected!
KEGG_HOMOLOGOUS_RECOMBINATION	28		Rejected!
KEGG_MAPK_SIGNALING_PATHWAY	267		Rejected!
KEGG_ERBB_SIGNALING_PATHWAY	87		Rejected!
KEGG_CALCIUM_SIGNALING_PATHWAY	178		Rejected!
KEGG_CYTOKINE_CYTOKINE_RECEPTOR_INTERACTION	265		Rejected!
KEGG_CHEMOKINE_SIGNALING_PATHWAY	189		Rejected!
KEGG_PHOSPHATIDYLINOSITOL_SIGNALING_SYSTEM	76		Rejected!
KEGG_NEUROACTIVE_LIGAND_RECEPTOR_INTERACTION	272		Rejected!
KEGG_CELL_CYCLE	125		Rejected!
KEGG_OOCYTE_MEIOSIS	113		Rejected!
KEGG_P53_SIGNALING_PATHWAY	68		Rejected!
KEGG_UBIQUITIN_MEDIATED_PROTEOLYSIS	135		Rejected!
KEGG_REGULATION_OF_AUTOPHAGY	35		Rejected!
KEGG_ENDOCYTOSIS	181		Rejected!
KEGG_PEROXISOME	78		Rejected!
KEGG_MTOR_SIGNALING_PATHWAY	52		Rejected!
KEGG_APOPTOSIS	87		Rejected!
KEGG_VASCULAR_SMOOTH_MUSCLE_CONTRACTION	115		Rejected!
KEGG_WNT_SIGNALING_PATHWAY	151		Rejected!
KEGG_DORSO_VENTRAL_AXIS_FORMATION	24		Rejected!
KEGG_NOTCH_SIGNALING_PATHWAY	47		Rejected!
KEGG_HEDGEHOG_SIGNALING_PATHWAY	56		Rejected!
KEGG_TGF_BETA_SIGNALING_PATHWAY	86		Rejected!
KEGG_AXON_GUIDANCE	129		Rejected!
KEGG_VEGF_SIGNALING_PATHWAY	76		Rejected!
KEGG_FOCAL_ADHESION	199		Rejected!
KEGG_ECM_RECEPTOR_INTERACTION	84		Rejected!
KEGG_CELL_ADHESION_MOLECULES_CAMS	133		Rejected!
KEGG_ADHERENS_JUNCTION	73		Rejected!
KEGG_TIGHT_JUNCTION	132		Rejected!
KEGG_GAP_JUNCTION	90		Rejected!
KEGG_COMPLEMENT_AND_COAGULATION_CASCADES	69		Rejected!
KEGG_ANTIGEN_PROCESSING_AND_PRESENTATION	88		Rejected!
KEGG_TOLL_LIKE_RECEPTOR_SIGNALING_PATHWAY	102		Rejected!
KEGG_NOD_LIKE_RECEPTOR_SIGNALING_PATHWAY	62		Rejected!
KEGG_RIG_I_LIKE_RECEPTOR_SIGNALING_PATHWAY	71		Rejected!
KEGG_CYTOSOLIC_DNA_SENSING_PATHWAY	55		Rejected!
KEGG_JAK_STAT_SIGNALING_PATHWAY	155		Rejected!
KEGG_HEMATOPOIETIC_CELL_LINEAGE	87		Rejected!
KEGG_NATURAL_KILLER_CELL_MEDIATED_CYTOTOXICITY	137		Rejected!
KEGG_T_CELL_RECEPTOR_SIGNALING_PATHWAY	108		Rejected!
KEGG_B_CELL_RECEPTOR_SIGNALING_PATHWAY	75		Rejected!
KEGG_FC_EPSILON_RI_SIGNALING_PATHWAY	79		Rejected!
KEGG_FC_GAMMA_R_MEDIATED_PHAGOCYTOSIS	96		Rejected!
KEGG_LEUKOCYTE_TRANSENDOTHELIAL_MIGRATION	116		Rejected!
KEGG_INTESTINAL_IMMUNE_NETWORK_FOR_IGA_PRODUCTION	48		Rejected!
KEGG_LONG_TERM_POTENTIATION	70		Rejected!
KEGG_NEUROTROPHIN_SIGNALING_PATHWAY	126		Rejected!
KEGG_LONG_TERM_DEPRESSION	70		Rejected!
KEGG_OLFACTORY_TRANSDUCTION	389		Rejected!
KEGG_REGULATION_OF_ACTIN_CYTOSKELETON	213		Rejected!
KEGG_INSULIN_SIGNALING_PATHWAY	137		Rejected!
KEGG_GNRH_SIGNALING_PATHWAY	101		Rejected!
KEGG_PROGESTERONE_MEDIATED_OOCYTE_MATURATION	85		Rejected!
KEGG_MELANOGENESIS	101		Rejected!
KEGG_ADIPOCYTOKINE_SIGNALING_PATHWAY	67		Rejected!
KEGG_TYPE_II_DIABETES_MELLITUS	47		Rejected!
KEGG_TYPE_I_DIABETES_MELLITUS	43		Rejected!
KEGG_MATURITY_ONSET_DIABETES_OF_THE_YOUNG	25		Rejected!
KEGG_ALDOSTERONE_REGULATED_SODIUM_REABSORPTION	42		Rejected!
KEGG_VASOPRESSIN_REGULATED_WATER_REABSORPTION	44		Rejected!
KEGG_ALZHEIMERS_DISEASE	166		Rejected!
KEGG_PARKINSONS_DISEASE	130		Rejected!
KEGG_AMYOTROPHIC_LATERAL_SCLEROSIS_ALS	53		Rejected!
KEGG_HUNTINGTONS_DISEASE	182		Rejected!
KEGG_PRION_DISEASES	35		Rejected!
KEGG_VIBRIO_CHOLERAE_INFECTION	54		Rejected!
KEGG_EPITHELIAL_CELL_SIGNALING_IN_HELICOBACTER_PYLORI_INFECTION	68		Rejected!
KEGG_LEISHMANIA_INFECTION	72		Rejected!
KEGG_PATHWAYS_IN_CANCER	325	11
KEGG_COLORECTAL_CANCER	62		Rejected!
KEGG_RENAL_CELL_CARCINOMA	70		Rejected!
KEGG_PANCREATIC_CANCER	70		Rejected!
KEGG_ENDOMETRIAL_CANCER	52		Rejected!
KEGG_GLIOMA	65		Rejected!
KEGG_PROSTATE_CANCER	89		Rejected!
KEGG_THYROID_CANCER	29		Rejected!
KEGG_BASAL_CELL_CARCINOMA	55		Rejected!
KEGG_MELANOMA	71		Rejected!
KEGG_BLADDER_CANCER	42		Rejected!
KEGG_CHRONIC_MYELOID_LEUKEMIA	73		Rejected!
KEGG_ACUTE_MYELOID_LEUKEMIA	57		Rejected!
KEGG_SMALL_CELL_LUNG_CANCER	84		Rejected!
KEGG_NON_SMALL_CELL_LUNG_CANCER	54		Rejected!
KEGG_ASTHMA	30		Rejected!
KEGG_AUTOIMMUNE_THYROID_DISEASE	52		Rejected!
KEGG_ALLOGRAFT_REJECTION	37		Rejected!
KEGG_GRAFT_VERSUS_HOST_DISEASE	41		Rejected!
KEGG_VIRAL_MYOCARDITIS	70		Rejected!
PID_FANCONI_PATHWAY	47		Rejected!
PID_SMAD2_3NUCLEAR_PATHWAY	82		Rejected!
PID_FCER1_PATHWAY	60		Rejected!
PID_ENDOTHELIN_PATHWAY	63		Rejected!
PID_BCR_5PATHWAY	63		Rejected!
PID_PRL_SIGNALING_EVENTS_PATHWAY	23		Rejected!
PID_RHOA_PATHWAY	45		Rejected!
PID_ERBB4_PATHWAY	38		Rejected!
PID_AURORA_B_PATHWAY	39		Rejected!
PID_LYSOPHOSPHOLIPID_PATHWAY	65		Rejected!
PID_INSULIN_PATHWAY	44		Rejected!
PID_NOTCH_PATHWAY	59		Rejected!
PID_INTEGRIN1_PATHWAY	66		Rejected!
PID_P73PATHWAY	79		Rejected!
PID_P38_MKK3_6PATHWAY	26		Rejected!
PID_GMCSF_PATHWAY	36		Rejected!
PID_WNT_NONCANONICAL_PATHWAY	32		Rejected!
PID_NFKAPPAB_ATYPICAL_PATHWAY	17		Rejected!
PID_IL4_2PATHWAY	64		Rejected!
PID_BETA_CATENIN_DEG_PATHWAY	18		Rejected!
PID_HDAC_CLASSIII_PATHWAY	26		Rejected!
PID_GLYPICAN_1PATHWAY	27		Rejected!
PID_TCR_PATHWAY	64		Rejected!
PID_IL27_PATHWAY	26		Rejected!
PID_NFKAPPAB_CANONICAL_PATHWAY	23		Rejected!
PID_E2F_PATHWAY	73		Rejected!
PID_ER_NONGENOMIC_PATHWAY	40		Rejected!
PID_HIF2PATHWAY	34		Rejected!
PID_CD40_PATHWAY	31		Rejected!
PID_ATR_PATHWAY	39		Rejected!
PID_MET_PATHWAY	79		Rejected!
PID_PTP1B_PATHWAY	52		Rejected!
PID_INTEGRIN3_PATHWAY	43		Rejected!
PID_IL12_2PATHWAY	62		Rejected!
PID_S1P_S1P3_PATHWAY	29		Rejected!
PID_LPA4_PATHWAY	15		Rejected!
PID_AR_PATHWAY	61		Rejected!
PID_NFAT_TFPATHWAY	45		Rejected!
PID_EPHB_FWD_PATHWAY	40		Rejected!
PID_AVB3_OPN_PATHWAY	31		Rejected!
PID_S1P_S1P4_PATHWAY	14		Rejected!
PID_FRA_PATHWAY	37		Rejected!
PID_MYC_ACTIV_PATHWAY	79		Rejected!
PID_RHOA_REG_PATHWAY	46		Rejected!
PID_REELIN_PATHWAY	28		Rejected!
PID_PS1_PATHWAY	46		Rejected!
PID_NECTIN_PATHWAY	30		Rejected!
PID_P38_ALPHA_BETA_PATHWAY	30		Rejected!
PID_WNT_SIGNALING_PATHWAY	28		Rejected!
PID_TRAIL_PATHWAY	28		Rejected!
PID_CDC42_PATHWAY	70		Rejected!
PID_RET_PATHWAY	39		Rejected!
PID_CDC42_REG_PATHWAY	30		Rejected!
PID_ATM_PATHWAY	34		Rejected!
PID_ARF6_PATHWAY	35		Rejected!
PID_LKB1_PATHWAY	47		Rejected!
PID_CD8_TCR_PATHWAY	53		Rejected!
PID_WNT_CANONICAL_PATHWAY	20		Rejected!
PID_TCPTP_PATHWAY	42		Rejected!
PID_ANGIOPOIETIN_RECEPTOR_PATHWAY	49		Rejected!
PID_FAS_PATHWAY	38		Rejected!
PID_TXA2PATHWAY	56		Rejected!
PID_SHP2_PATHWAY	57		Rejected!
PID_S1P_S1P1_PATHWAY	21		Rejected!
PID_TELOMERASE_PATHWAY	67		Rejected!
PID_HNF3B_PATHWAY	45		Rejected!
PID_NETRIN_PATHWAY	32		Rejected!
PID_IL1_PATHWAY	34		Rejected!
PID_NFAT_3PATHWAY	53		Rejected!
PID_REG_GR_PATHWAY	82		Rejected!
PID_INTEGRIN_A9B1_PATHWAY	25		Rejected!
PID_ARF6_DOWNSTREAM_PATHWAY	15		Rejected!
PID_MTOR_4PATHWAY	69		Rejected!
PID_IL2_1PATHWAY	55		Rejected!
PID_CXCR4_PATHWAY	100		Rejected!
PID_IGF1_PATHWAY	29		Rejected!
PID_ERBB1_RECEPTOR_PROXIMAL_PATHWAY	35		Rejected!
PID_TNF_PATHWAY	46		Rejected!
PID_PLK1_PATHWAY	46		Rejected!
PID_TCR_RAS_PATHWAY	14		Rejected!
PID_IL5_PATHWAY	14		Rejected!
PID_FOXO_PATHWAY	49		Rejected!
PID_THROMBIN_PAR4_PATHWAY	15		Rejected!
PID_PI3KCI_PATHWAY	48		Rejected!
PID_AJDISS_2PATHWAY	48		Rejected!
PID_IL2_PI3K_PATHWAY	34		Rejected!
PID_CERAMIDE_PATHWAY	44		Rejected!
PID_P53_DOWNSTREAM_PATHWAY	137		Rejected!
PID_P75_NTR_PATHWAY	68		Rejected!
PID_S1P_META_PATHWAY	21		Rejected!
PID_ECADHERIN_NASCENT_AJ_PATHWAY	39		Rejected!
PID_INTEGRIN4_PATHWAY	11		Rejected!
PID_AMB2_NEUTROPHILS_PATHWAY	41		Rejected!
PID_AVB3_INTEGRIN_PATHWAY	74		Rejected!
PID_IFNG_PATHWAY	40		Rejected!
PID_LIS1_PATHWAY	28		Rejected!
PID_ERBB1_DOWNSTREAM_PATHWAY	105		Rejected!
PID_SYNDECAN_4_PATHWAY	32		Rejected!
PID_ATF2_PATHWAY	59		Rejected!
PID_AP1_PATHWAY	70		Rejected!
PID_UPA_UPAR_PATHWAY	42		Rejected!
PID_ERBB2_ERBB3_PATHWAY	44		Rejected!
PID_FOXM1_PATHWAY	40		Rejected!
PID_EPHA_FWDPATHWAY	34		Rejected!
PID_HIF1A_PATHWAY	19		Rejected!
PID_BMP_PATHWAY	42		Rejected!
PID_IL3_PATHWAY	26		Rejected!
PID_IL6_7_PATHWAY	47		Rejected!
PID_ECADHERIN_KERATINOCYTE_PATHWAY	21		Rejected!
PID_ALK1_PATHWAY	26		Rejected!
PID_PDGFRB_PATHWAY	129		Rejected!
PID_TRKR_PATHWAY	61		Rejected!
PID_TCR_JNK_PATHWAY	14		Rejected!
PID_NEPHRIN_NEPH1_PATHWAY	31		Rejected!
PID_IL23_PATHWAY	37		Rejected!
PID_HIV_NEF_PATHWAY	35		Rejected!
PID_SYNDECAN_1_PATHWAY	46		Rejected!
PID_P38_MK2_PATHWAY	21		Rejected!
PID_ERBB_NETWORK_PATHWAY	15		Rejected!
PID_ALK2_PATHWAY	11		Rejected!
PID_PDGFRA_PATHWAY	22		Rejected!
PID_P38_GAMMA_DELTA_PATHWAY	11		Rejected!
PID_IL8_CXCR2_PATHWAY	34		Rejected!
PID_HEDGEHOG_2PATHWAY	22		Rejected!
PID_AR_NONGENOMIC_PATHWAY	31		Rejected!
PID_ERBB1_INTERNALIZATION_PATHWAY	41		Rejected!
PID_HEDGEHOG_GLI_PATHWAY	48		Rejected!
PID_CASPASE_PATHWAY	51		Rejected!
PID_CXCR3_PATHWAY	43		Rejected!
PID_BETA_CATENIN_NUC_PATHWAY	80		Rejected!
PID_VEGFR1_PATHWAY	26		Rejected!
PID_SMAD2_3PATHWAY	16		Rejected!
PID_P38_ALPHA_BETA_DOWNSTREAM_PATHWAY	38		Rejected!
PID_KIT_PATHWAY	52		Rejected!
PID_ECADHERIN_STABILIZATION_PATHWAY	41		Rejected!
PID_EPO_PATHWAY	33		Rejected!
PID_IL2_STAT5_PATHWAY	30		Rejected!
PID_TCR_CALCIUM_PATHWAY	28		Rejected!
PID_DELTA_NP63_PATHWAY	47		Rejected!
PID_VEGFR1_2_PATHWAY	69		Rejected!
PID_THROMBIN_PAR1_PATHWAY	43		Rejected!
PID_A6B1_A6B4_INTEGRIN_PATHWAY	46		Rejected!
PID_SYNDECAN_2_PATHWAY	33		Rejected!
PID_RAC1_REG_PATHWAY	38		Rejected!
PID_AURORA_A_PATHWAY	31		Rejected!
PID_ARF_3PATHWAY	19		Rejected!
PID_INSULIN_GLUCOSE_PATHWAY	26		Rejected!
PID_PI3KCI_AKT_PATHWAY	35		Rejected!
PID_SYNDECAN_3_PATHWAY	17		Rejected!
PID_IL8_CXCR1_PATHWAY	28		Rejected!
PID_MYC_REPRESS_PATHWAY	63		Rejected!
PID_HIF1_TFPATHWAY	66		Rejected!
PID_TAP63_PATHWAY	54		Rejected!
PID_EPHRINB_REV_PATHWAY	30		Rejected!
PID_BARD1_PATHWAY	29		Rejected!
PID_P53_REGULATION_PATHWAY	59		Rejected!
PID_TOLL_ENDOGENOUS_PATHWAY	24		Rejected!
PID_NCADHERIN_PATHWAY	33		Rejected!
PID_ANTHRAX_PATHWAY	18		Rejected!
PID_S1P_S1P2_PATHWAY	24		Rejected!
PID_RAS_PATHWAY	30		Rejected!
PID_MAPK_TRK_PATHWAY	34		Rejected!
PID_PI3K_PLC_TRK_PATHWAY	36		Rejected!
PID_CD8_TCR_DOWNSTREAM_PATHWAY	65		Rejected!
PID_EPHA2_FWD_PATHWAY	19		Rejected!
PID_LYMPH_ANGIOGENESIS_PATHWAY	25		Rejected!
PID_ALPHA_SYNUCLEIN_PATHWAY	32		Rejected!
PID_FGF_PATHWAY	55		Rejected!
PID_INTEGRIN_A4B1_PATHWAY	33		Rejected!
PID_RAC1_PATHWAY	54		Rejected!
PID_RB_1PATHWAY	65		Rejected!
PID_FAK_PATHWAY	59		Rejected!
PID_TGFBR_PATHWAY	54		Rejected!
PID_HES_HEY_PATHWAY	48		Rejected!
PID_IL12_STAT4_PATHWAY	32		Rejected!
SA_B_CELL_RECEPTOR_COMPLEXES	24		Rejected!
SIG_CD40PATHWAYMAP	34		Rejected!
SIG_PIP3_SIGNALING_IN_CARDIAC_MYOCTES	67		Rejected!
SA_CASPASE_CASCADE	19		Rejected!
SIG_CHEMOTAXIS	45		Rejected!
SIG_IL4RECEPTOR_IN_B_LYPHOCYTES	27		Rejected!
WNT_SIGNALING	89		Rejected!
SIG_REGULATION_OF_THE_ACTIN_CYTOSKELETON_BY_RHO_GTPASES	35		Rejected!
SA_FAS_SIGNALING	9		Rejected!
SA_G1_AND_S_PHASES	15		Rejected!
SIG_INSULIN_RECEPTOR_PATHWAY_IN_CARDIAC_MYOCYTES	51		Rejected!
SIG_PIP3_SIGNALING_IN_B_LYMPHOCYTES	36		Rejected!
SIG_BCR_SIGNALING_PATHWAY	46		Rejected!
SA_G2_AND_M_PHASES	8		Rejected!
SA_MMP_CYTOKINE_CONNECTION	15		Rejected!
SA_PROGRAMMED_CELL_DEATH	12		Rejected!
SA_PTEN_PATHWAY	17		Rejected!
SA_REG_CASCADE_OF_CYCLIN_EXPR	13		Rejected!
SA_TRKA_RECEPTOR	17		Rejected!
ATAACCT_MIR154	62		Rejected!
ACGCACA_MIR210	8		Rejected!
GGCGGCA_MIR371	5		Rejected!
E2F_01	68		Rejected!
E2F_02	238		Rejected!
CDPCR3_01	57		Rejected!
TAXCREB_02	27		Rejected!
PAX3_01	22		Rejected!
E2F_Q3	228		Rejected!
E2F_Q4	238		Rejected!
E2F_Q6	236		Rejected!
E2F1_Q3	247		Rejected!
E2F1_Q4	249		Rejected!
E2F1_Q6	236		Rejected!
HMX1_01	43		Rejected!
ROAZ_01	11		Rejected!
E2F_03	249		Rejected!
E2F1DP1_01	238		Rejected!
E2F1DP2_01	238		Rejected!
E2F4DP1_01	242		Rejected!
E2F4DP2_01	238		Rejected!
E2F1DP1RB_01	233		Rejected!
E2F_Q3_01	236		Rejected!
E2F_Q4_01	238		Rejected!
E2F_Q6_01	242		Rejected!
E2F1_Q3_01	250		Rejected!
E2F1_Q4_01	229		Rejected!
E2F1_Q6_01	243		Rejected!
KTGGYRSGAA_UNKNOWN	77		Rejected!
RRCCGTTA_UNKNOWN	88		Rejected!
SGCGSSAAA_E2F1DP2_01	170		Rejected!
GNF2_CARD15	70		Rejected!
GNF2_CASP1	111		Rejected!
GNF2_CD14	35		Rejected!
GNF2_CD1D	45		Rejected!
GNF2_CD33	52		Rejected!
GNF2_FGR	32		Rejected!
GNF2_FOS	41		Rejected!
GNF2_HCK	94		Rejected!
GNF2_ITGB2	57		Rejected!
GNF2_MCL1	57		Rejected!
GNF2_PECAM1	56		Rejected!
GNF2_S100A4	47		Rejected!
GNF2_SPI1	34		Rejected!
GNF2_TNFRSF1B	65		Rejected!
GNF2_TNFSF10	30		Rejected!
MORF_ATOX1	80		Rejected!
MORF_BAG5	55		Rejected!
MORF_BECN1	105		Rejected!
MORF_BUB1	52		Rejected!
MORF_BUB3	277		Rejected!
MORF_CTBP1	168		Rejected!
MORF_CCNI	88		Rejected!
MORF_DNMT1	118		Rejected!
MORF_ESPL1	61		Rejected!
MORF_FEN1	65		Rejected!
MORF_GPX4	55		Rejected!
MORF_HAT1	175		Rejected!
MORF_HDAC1	254		Rejected!
MORF_HDAC2	280		Rejected!
MORF_MSH2	61		Rejected!
MORF_PRDX3	85		Rejected!
MORF_PCNA	83		Rejected!
MORF_PSMC1	190		Rejected!
MORF_PSMC2	115		Rejected!
MORF_PRKDC	191		Rejected!
MORF_RAD21	180		Rejected!
MORF_RAD23A	348		Rejected!
MORF_RAD23B	177		Rejected!
MORF_RAD54L	105		Rejected!
MORF_RFC4	151		Rejected!
MORF_RPA1	61		Rejected!
MORF_RPA2	193		Rejected!
MORF_RRM1	102		Rejected!
MORF_SMC1L1	62		Rejected!
MORF_SP3	79		Rejected!
MORF_SOD1	278		Rejected!
MORF_TERF1	67		Rejected!
MORF_TERF2IP	116		Rejected!
MORF_UNG	76		Rejected!
MORF_XPC	61		Rejected!
MORF_XRCC5	235		Rejected!
MORF_AATF	209		Rejected!
MORF_ACP1	211		Rejected!
MORF_ACTG1	138		Rejected!
MORF_ANP32B	198		Rejected!
MORF_AP2M1	217		Rejected!
MORF_AP3D1	130		Rejected!
MORF_BMI1	81		Rejected!
MORF_BUB1B	66		Rejected!
MORF_CDC10	146		Rejected!
MORF_CDC16	75		Rejected!
MORF_CDK2	72		Rejected!
MORF_CSNK1D	71		Rejected!
MORF_CSNK2B	287		Rejected!
MORF_CUL1	72		Rejected!
MORF_DAP	78		Rejected!
MORF_DAP3	195		Rejected!
MORF_DDB1	246		Rejected!
MORF_DEAF1	57		Rejected!
MORF_DEK	264		Rejected!
MORF_EI24	143		Rejected!
MORF_EIF3S2	246		Rejected!
MORF_EIF3S6	122		Rejected!
MORF_EIF4A2	138		Rejected!
MORF_ERH	115		Rejected!
MORF_FBL	140		Rejected!
MORF_G22P1	172		Rejected!
MORF_GMPS	53		Rejected!
MORF_GNB1	305		Rejected!
MORF_GSPT1	49		Rejected!
MORF_JUND	64		Rejected!
MORF_MAP2K2	132		Rejected!
MORF_MBD4	85		Rejected!
MORF_MTA1	101		Rejected!
MORF_NME2	155		Rejected!
MORF_NPM1	162		Rejected!
MORF_PAPSS1	103		Rejected!
MORF_PHB	125		Rejected!
MORF_PPP1CA	168		Rejected!
MORF_PPP1CC	166		Rejected!
MORF_PPP2CA	129		Rejected!
MORF_PPP2R4	51		Rejected!
MORF_PPP2R5E	83		Rejected!
MORF_PPP6C	104		Rejected!
MORF_PRKAG1	224		Rejected!
MORF_PRKAR1A	143		Rejected!
MORF_PTPN11	108		Rejected!
MORF_RAB11A	60		Rejected!
MORF_RAB1A	193		Rejected!
MORF_RAB5A	95		Rejected!
MORF_RAB6A	67		Rejected!
MORF_RAC1	212		Rejected!
MORF_RAF1	111		Rejected!
MORF_RAN	268		Rejected!
MORF_SART1	63		Rejected!
MORF_SKP1A	204		Rejected!
MORF_SNRP70	62		Rejected!
MORF_TPT1	102		Rejected!
MORF_UBE2A	50		Rejected!
MORF_UBE2I	238		Rejected!
MORF_UBE2N	95		Rejected!
MORF_USP5	52		Rejected!
GCM_HDAC1	38		Rejected!
GCM_PSME1	85		Rejected!
GCM_RAD21	37		Rejected!
GCM_ACTG1	124		Rejected!
GCM_ANP32B	36		Rejected!
GCM_APEX1	114		Rejected!
GCM_CBFB	70		Rejected!
GCM_CSNK2B	99		Rejected!
GCM_DDX5	65		Rejected!
GCM_MSN	28		Rejected!
GCM_NPM1	116		Rejected!
GCM_PFN1	51		Rejected!
GCM_PPP1CC	56		Rejected!
GCM_RAF1	43		Rejected!
GCM_TPR	32		Rejected!
GCM_TPT1	70		Rejected!
CAR_HPX	73		Rejected!
CAR_IGFBP1	57		Rejected!
GNF2_BNIP3L	68		Rejected!
GNF2_BUB1	26		Rejected!
GNF2_BUB3	28		Rejected!
GNF2_CDC20	56		Rejected!
GNF2_CDC2	62		Rejected!
GNF2_CENPE	41		Rejected!
GNF2_CENPF	62		Rejected!
GNF2_CCNA1	67		Rejected!
GNF2_CCNA2	68		Rejected!
GNF2_CCNB2	57		Rejected!
GNF2_ESPL1	35		Rejected!
GNF2_FEN1	56		Rejected!
GNF2_GSTM1	109		Rejected!
GNF2_H2AFX	31		Rejected!
GNF2_HPX	135		Rejected!
GNF2_HAT1	50		Rejected!
GNF2_HDAC1	110		Rejected!
GNF2_TDG	35		Rejected!
GNF2_MLH1	42		Rejected!
GNF2_MSH2	28		Rejected!
GNF2_MSH6	31		Rejected!
GNF2_PRDX2	31		Rejected!
GNF2_PCNA	68		Rejected!
GNF2_RAD23A	69		Rejected!
GNF2_RFC3	41		Rejected!
GNF2_RFC4	60		Rejected!
GNF2_RPA1	28		Rejected!
GNF2_RRM1	88		Rejected!
GNF2_RRM2	40		Rejected!
GNF2_SMC1L1	27		Rejected!
GNF2_SMC2L1	33		Rejected!
GNF2_SMC4L1	84		Rejected!
GNF2_TST	104		Rejected!
GNF2_XRCC5	75		Rejected!
GNF2_ANK1	74		Rejected!
GNF2_ANP32B	37		Rejected!
GNF2_APEX1	92		Rejected!
GNF2_BUB1B	49		Rejected!
GNF2_CBFB	30		Rejected!
GNF2_CDC27	60		Rejected!
GNF2_CDH11	25		Rejected!
GNF2_CEBPA	64		Rejected!
GNF2_CKS1B	37		Rejected!
GNF2_CKS2	50		Rejected!
GNF2_CYP2B6	49		Rejected!
GNF2_DAP3	119		Rejected!
GNF2_DDX5	63		Rejected!
GNF2_DEK	58		Rejected!
GNF2_DENR	51		Rejected!
GNF2_EIF3S6	121		Rejected!
GNF2_ELAC2	46		Rejected!
GNF2_FBL	146		Rejected!
GNF2_G22P1	36		Rejected!
GNF2_GLTSCR2	31		Rejected!
GNF2_HMMR	47		Rejected!
GNF2_HPN	134		Rejected!
GNF2_IGF1	26		Rejected!
GNF2_KPNB1	73		Rejected!
GNF2_LCAT	124		Rejected!
GNF2_MAP2K3	75		Rejected!
GNF2_MBD4	25		Rejected!
GNF2_MCM4	53		Rejected!
GNF2_MCM5	61		Rejected!
GNF2_MKI67	28		Rejected!
GNF2_MLF1	87		Rejected!
GNF2_MMP1	32		Rejected!
GNF2_MYL2	32		Rejected!
GNF2_MYL3	31		Rejected!
GNF2_NPM1	72		Rejected!
GNF2_NS	40		Rejected!
GNF2_PA2G4	79		Rejected!
GNF2_PCAF	36		Rejected!
GNF2_PPP6C	39		Rejected!
GNF2_PTX3	36		Rejected!
GNF2_RAN	86		Rejected!
GNF2_RBBP6	70		Rejected!
GNF2_SPTA1	81		Rejected!
GNF2_SPTB	74		Rejected!
GNF2_ST13	64		Rejected!
GNF2_TAL1	73		Rejected!
GNF2_TPT1	38		Rejected!
GNF2_TTK	39		Rejected!
GNF2_TTN	26		Rejected!
GNF2_UBE2I	44		Rejected!
MODULE_1	368		Rejected!
MODULE_2	384		Rejected!
MODULE_3	384		Rejected!
MODULE_5	434		Rejected!
MODULE_6	413		Rejected!
MODULE_7	238		Rejected!
MODULE_8	421		Rejected!
MODULE_11	539		Rejected!
MODULE_12	360		Rejected!
MODULE_13	519		Rejected!
MODULE_15	357		Rejected!
MODULE_16	508		Rejected!
MODULE_17	364		Rejected!
MODULE_18	450		Rejected!
MODULE_19	313		Rejected!
MODULE_23	562		Rejected!
MODULE_24	453		Rejected!
MODULE_33	383		Rejected!
MODULE_38	463		Rejected!
MODULE_41	565		Rejected!
MODULE_44	325		Rejected!
MODULE_45	581		Rejected!
MODULE_47	225		Rejected!
MODULE_52	430		Rejected!
MODULE_53	403		Rejected!
MODULE_55	831		Rejected!
MODULE_60	422		Rejected!
MODULE_66	551		Rejected!
MODULE_72	308		Rejected!
MODULE_79	99		Rejected!
MODULE_84	546		Rejected!
MODULE_88	834		Rejected!
MODULE_94	372		Rejected!
MODULE_99	356		Rejected!
MODULE_100	543		Rejected!
MODULE_104	352		Rejected!
MODULE_112	260		Rejected!
MODULE_117	722		Rejected!
MODULE_118	408		Rejected!
MODULE_128	97		Rejected!
MODULE_129	219		Rejected!
MODULE_137	545		Rejected!
MODULE_165	82		Rejected!
MODULE_170	100		Rejected!
MODULE_176	230		Rejected!
MODULE_181	305		Rejected!
MODULE_204	86		Rejected!
MODULE_213	80		Rejected!
MODULE_242	213		Rejected!
MODULE_321	112		Rejected!
MODULE_379	203		Rejected!
MODULE_4	21		Rejected!
MODULE_14	15		Rejected!
MODULE_22	45		Rejected!
MODULE_25	13		Rejected!
MODULE_27	355		Rejected!
MODULE_28	32		Rejected!
MODULE_29	28		Rejected!
MODULE_32	241		Rejected!
MODULE_39	10		Rejected!
MODULE_40	82		Rejected!
MODULE_42	25		Rejected!
MODULE_43	99		Rejected!
MODULE_46	394		Rejected!
MODULE_50	13		Rejected!
MODULE_51	36		Rejected!
MODULE_54	262		Rejected!
MODULE_57	56		Rejected!
MODULE_58	21		Rejected!
MODULE_62	89		Rejected!
MODULE_63	211		Rejected!
MODULE_64	517		Rejected!
MODULE_73	23		Rejected!
MODULE_75	398		Rejected!
MODULE_76	81		Rejected!
MODULE_77	28		Rejected!
MODULE_78	20		Rejected!
MODULE_80	32		Rejected!
MODULE_81	20		Rejected!
MODULE_82	24		Rejected!
MODULE_83	320		Rejected!
MODULE_85	51		Rejected!
MODULE_86	43		Rejected!
MODULE_87	44		Rejected!
MODULE_91	37		Rejected!
MODULE_92	149		Rejected!
MODULE_93	182		Rejected!
MODULE_96	37		Rejected!
MODULE_98	393		Rejected!
MODULE_101	10		Rejected!
MODULE_103	12		Rejected!
MODULE_106	14		Rejected!
MODULE_107	79		Rejected!
MODULE_108	56		Rejected!
MODULE_109	39		Rejected!
MODULE_114	338		Rejected!
MODULE_115	27		Rejected!
MODULE_116	29		Rejected!
MODULE_119	143		Rejected!
MODULE_121	99		Rejected!
MODULE_122	141		Rejected!
MODULE_123	247		Rejected!
MODULE_124	96		Rejected!
MODULE_125	44		Rejected!
MODULE_130	23		Rejected!
MODULE_131	33		Rejected!
MODULE_132	14		Rejected!
MODULE_134	30		Rejected!
MODULE_135	25		Rejected!
MODULE_139	79		Rejected!
MODULE_143	14		Rejected!
MODULE_145	111		Rejected!
MODULE_146	102		Rejected!
MODULE_149	37		Rejected!
MODULE_150	15		Rejected!
MODULE_151	318		Rejected!
MODULE_152	124		Rejected!
MODULE_158	43		Rejected!
MODULE_159	81		Rejected!
MODULE_171	138		Rejected!
MODULE_172	96		Rejected!
MODULE_178	17		Rejected!
MODULE_180	119		Rejected!
MODULE_183	65		Rejected!
MODULE_184	29		Rejected!
MODULE_188	139		Rejected!
MODULE_194	15		Rejected!
MODULE_196	23		Rejected!
MODULE_197	174		Rejected!
MODULE_198	303		Rejected!
MODULE_199	57		Rejected!
MODULE_200	27		Rejected!
MODULE_201	50		Rejected!
MODULE_202	28		Rejected!
MODULE_208	124		Rejected!
MODULE_209	89		Rejected!
MODULE_210	28		Rejected!
MODULE_211	11		Rejected!
MODULE_212	329		Rejected!
MODULE_220	333	15
MODULE_221	30		Rejected!
MODULE_223	142		Rejected!
MODULE_226	27		Rejected!
MODULE_227	15		Rejected!
MODULE_233	22		Rejected!
MODULE_234	54		Rejected!
MODULE_235	81		Rejected!
MODULE_238	164		Rejected!
MODULE_244	187		Rejected!
MODULE_252	237		Rejected!
MODULE_253	21		Rejected!
MODULE_254	60		Rejected!
MODULE_259	46		Rejected!
MODULE_263	45		Rejected!
MODULE_264	11		Rejected!
MODULE_265	29		Rejected!
MODULE_272	12		Rejected!
MODULE_273	52		Rejected!
MODULE_274	82		Rejected!
MODULE_278	34		Rejected!
MODULE_280	45		Rejected!
MODULE_281	28		Rejected!
MODULE_286	37		Rejected!
MODULE_288	37		Rejected!
MODULE_289	124		Rejected!
MODULE_292	136		Rejected!
MODULE_293	12		Rejected!
MODULE_294	18		Rejected!
MODULE_295	21		Rejected!
MODULE_300	33		Rejected!
MODULE_301	158		Rejected!
MODULE_303	28		Rejected!
MODULE_305	19		Rejected!
MODULE_306	26		Rejected!
MODULE_307	25		Rejected!
MODULE_308	71		Rejected!
MODULE_310	22		Rejected!
MODULE_312	47		Rejected!
MODULE_315	16		Rejected!
MODULE_320	20		Rejected!
MODULE_324	133		Rejected!
MODULE_325	53		Rejected!
MODULE_329	51		Rejected!
MODULE_330	28		Rejected!
MODULE_335	14		Rejected!
MODULE_337	64		Rejected!
MODULE_342	213		Rejected!
MODULE_343	25		Rejected!
MODULE_345	126		Rejected!
MODULE_349	17		Rejected!
MODULE_354	18		Rejected!
MODULE_360	14		Rejected!
MODULE_361	149		Rejected!
MODULE_362	21		Rejected!
MODULE_363	49		Rejected!
MODULE_367	29		Rejected!
MODULE_371	26		Rejected!
MODULE_372	24		Rejected!
MODULE_373	22		Rejected!
MODULE_375	90		Rejected!
MODULE_385	28		Rejected!
MODULE_387	49		Rejected!
MODULE_388	17		Rejected!
MODULE_395	14		Rejected!
MODULE_397	121		Rejected!
MODULE_399	52		Rejected!
MODULE_400	19		Rejected!
MODULE_403	46		Rejected!
MODULE_404	26		Rejected!
MODULE_410	36		Rejected!
MODULE_414	17		Rejected!
MODULE_419	34		Rejected!
MODULE_429	14		Rejected!
MODULE_432	15		Rejected!
MODULE_433	61		Rejected!
MODULE_436	138		Rejected!
MODULE_439	21		Rejected!
MODULE_440	19		Rejected!
MODULE_444	18		Rejected!
MODULE_447	38		Rejected!
MODULE_451	33		Rejected!
MODULE_454	10		Rejected!
MODULE_464	14		Rejected!
MODULE_485	52		Rejected!
MODULE_488	29		Rejected!
MODULE_497	29		Rejected!
MODULE_505	16		Rejected!
MODULE_509	14		Rejected!
MODULE_512	37		Rejected!
MODULE_514	10		Rejected!
MODULE_516	16		Rejected!
MODULE_519	15		Rejected!
MODULE_521	36		Rejected!
MODULE_524	30		Rejected!
MODULE_530	16		Rejected!
MODULE_537	17		Rejected!
MODULE_539	16		Rejected!
MODULE_562	21		Rejected!
E2F1_UP.V1_DN	187		Rejected!
EGFR_UP.V1_UP	192		Rejected!
ERBB2_UP.V1_UP	190		Rejected!
CYCLIN_D1_KE_.V1_DN	191		Rejected!
CYCLIN_D1_UP.V1_DN	190		Rejected!
AKT_UP_MTOR_DN.V1_DN	186		Rejected!
AKT_UP.V1_DN	188		Rejected!
MTOR_UP.V1_DN	182		Rejected!
VEGF_A_UP.V1_DN	193		Rejected!
ATF2_S_UP.V1_DN	187		Rejected!
ATF2_UP.V1_DN	185		Rejected!
P53_DN.V1_DN	194		Rejected!
SNF5_DN.V1_DN	157		Rejected!
SNF5_DN.V1_UP	174		Rejected!
LTE2_UP.V1_UP	188		Rejected!
MEK_UP.V1_UP	195		Rejected!
RAF_UP.V1_UP	193		Rejected!
MTOR_UP.N4.V1_UP	196		Rejected!
ESC_J1_UP_EARLY.V1_DN	173		Rejected!
ESC_J1_UP_LATE.V1_DN	168		Rejected!
ESC_V6.5_UP_EARLY.V1_DN	161		Rejected!
ESC_V6.5_UP_LATE.V1_DN	179		Rejected!
RPS14_DN.V1_UP	191		Rejected!
HOXA9_DN.V1_UP	192		Rejected!
STK33_NOMO_UP	290		Rejected!
STK33_SKM_UP	278		Rejected!
STK33_UP	285		Rejected!
KRAS.DF.V1_UP	191		Rejected!
TBK1.DF_DN	286		Rejected!
TBK1.DF_UP	287		Rejected!
LEF1_UP.V1_UP	194		Rejected!
PGF_UP.V1_UP	190		Rejected!
E2F1_UP.V1_UP	188		Rejected!
EGFR_UP.V1_DN	196		Rejected!
ERBB2_UP.V1_DN	197		Rejected!
GCNP_SHH_UP_EARLY.V1_UP	173		Rejected!
GCNP_SHH_UP_LATE.V1_UP	181		Rejected!
HINATA_NFKB_IMMU_INF	15		Rejected!
CSR_EARLY_UP.V1_UP	153		Rejected!
CSR_LATE_UP.V1_DN	147		Rejected!
CSR_LATE_UP.V1_UP	166		Rejected!
AKT_UP_MTOR_DN.V1_UP	178		Rejected!
AKT_UP.V1_UP	169		Rejected!
MTOR_UP.V1_UP	169		Rejected!
WNT_UP.V1_DN	171		Rejected!
P53_DN.V2_UP	148		Rejected!
RELA_DN.V1_UP	149		Rejected!
P53_DN.V1_UP	194		Rejected!
E2F3_UP.V1_DN	163		Rejected!
MYC_UP.V1_DN	172		Rejected!
MYC_UP.V1_UP	181		Rejected!
SRC_UP.V1_DN	170		Rejected!
SRC_UP.V1_UP	178		Rejected!
LTE2_UP.V1_DN	195		Rejected!
MEK_UP.V1_DN	193		Rejected!
RAF_UP.V1_DN	193		Rejected!
PRC1_BMI_UP.V1_DN	187		Rejected!
PRC2_EED_DN.V1_DN	193		Rejected!
PRC2_EZH2_UP.V1_DN	192		Rejected!
PRC2_SUZ12_UP.V1_DN	192		Rejected!
BRCA1_DN.V1_DN	139		Rejected!
CTIP_DN.V1_DN	134		Rejected!
PKCA_DN.V1_UP	159		Rejected!
PTEN_DN.V2_DN	143		Rejected!
DCA_UP.V1_DN	185		Rejected!
ALK_DN.V1_DN	139		Rejected!
ALK_DN.V1_UP	140		Rejected!
BMI1_DN_MEL18_DN.V1_DN	147		Rejected!
BMI1_DN_MEL18_DN.V1_UP	145		Rejected!
BMI1_DN.V1_DN	140		Rejected!
BMI1_DN.V1_UP	147		Rejected!
MEL18_DN.V1_DN	147		Rejected!
MEL18_DN.V1_UP	141		Rejected!
PTEN_DN.V1_UP	186		Rejected!
NOTCH_DN.V1_UP	186		Rejected!
RB_DN.V1_UP	117		Rejected!
RB_P107_DN.V1_UP	130		Rejected!
RB_P130_DN.V1_UP	129		Rejected!
CAHOY_ASTROGLIAL	100		Rejected!
RPS14_DN.V1_DN	186		Rejected!
IL15_UP.V1_UP	189		Rejected!
IL2_UP.V1_UP	190		Rejected!
IL21_UP.V1_UP	186		Rejected!
TGFB_UP.V1_UP	189		Rejected!
HOXA9_DN.V1_DN	190		Rejected!
KRAS.AMP.LUNG_UP.V1_DN	142		Rejected!
KRAS.AMP.LUNG_UP.V1_UP	140		Rejected!
KRAS.300_UP.V1_DN	140		Rejected!
KRAS.300_UP.V1_UP	142		Rejected!
KRAS.50_UP.V1_DN	47		Rejected!
KRAS.50_UP.V1_UP	48		Rejected!
KRAS.600_UP.V1_DN	279		Rejected!
KRAS.600_UP.V1_UP	278		Rejected!
KRAS.600.LUNG.BREAST_UP.V1_DN	284		Rejected!
KRAS.600.LUNG.BREAST_UP.V1_UP	280		Rejected!
KRAS.BREAST_UP.V1_DN	143		Rejected!
KRAS.BREAST_UP.V1_UP	140		Rejected!
KRAS.KIDNEY_UP.V1_DN	135		Rejected!
KRAS.KIDNEY_UP.V1_UP	141		Rejected!
KRAS.LUNG_UP.V1_DN	142		Rejected!
KRAS.LUNG_UP.V1_UP	140		Rejected!
KRAS.LUNG.BREAST_UP.V1_DN	141		Rejected!
KRAS.LUNG.BREAST_UP.V1_UP	141		Rejected!
KRAS.PROSTATE_UP.V1_DN	141		Rejected!
KRAS.PROSTATE_UP.V1_UP	137		Rejected!
LEF1_UP.V1_DN	187		Rejected!
