## Supplemental File 3 for "Increased Expression of *ZFPM2* Bypasses *SRY* to Drive 46,XX Testicular Development: A New Mechanism of 46,XX DSD": GOBP_MALE_SEX_DIFFERENTIATION.tsv

NAME	SYMBOL	TITLE	RANK IN GENE LIST	RANK METRIC SCORE	RUNNING ES	CORE ENRICHMENT
row_0	SOX9	SRY-box transcription factor 9 [Source:HGNC Symbol;Acc:HGNC:11204]	1	121.0	0.049649216	Yes
row_1	AMH	anti-Mullerian hormone [Source:HGNC Symbol;Acc:HGNC:464]	2	55.599998474121094	0.10847275	Yes
row_2	DHCR24	24-dehydrocholesterol reductase [Source:HGNC Symbol;Acc:HGNC:2859]	4	47.70000076293945	0.15812197	Yes
row_3	HSD17B3	hydroxysteroid 17-beta dehydrogenase 3 [Source:HGNC Symbol;Acc:HGNC:5212]	6	27.700000762939453	0.20777118	Yes
row_4	HSD17B4	hydroxysteroid 17-beta dehydrogenase 4 [Source:HGNC Symbol;Acc:HGNC:5213]	13	15.0	0.21154885	Yes
row_5	DMRT1	doublesex and mab-3 related transcription factor 1 [Source:HGNC Symbol;Acc:HGNC:2934]	16	12.800000190734863	0.25202376	Yes
row_6	LHCGR	luteinizing hormone/choriogonadotropin receptor [Source:HGNC Symbol;Acc:HGNC:6585]	18	11.899999618530273	0.30167297	Yes
row_7	ATRX	ATRX chromatin remodeler [Source:HGNC Symbol;Acc:HGNC:886]	27	8.350000381469727	0.287102	Yes
row_8	MAMLD1	mastermind like domain containing 1 [Source:HGNC Symbol;Acc:HGNC:2568]	30	7.349999904632568	0.3275769	Yes
row_9	ZFPM2	zinc finger protein, FOG family member 2 [Source:HGNC Symbol;Acc:HGNC:16700]	31	7.039999961853027	0.38640043	Yes
row_10	HOXA10	homeobox A10 [Source:HGNC Symbol;Acc:HGNC:5100]	41	3.8299999237060547	0.36265516	No
row_11	FGF10	fibroblast growth factor 10 [Source:HGNC Symbol;Acc:HGNC:3666]	59	0.8899999856948853	0.2655154	No
row_12	AR	androgen receptor [Source:HGNC Symbol;Acc:HGNC:644]	63	0.49000000953674316	0.296816	No
row_13	SEMA3A	semaphorin 3A [Source:HGNC Symbol;Acc:HGNC:10723]	67	0.3100000023841858	0.3281166	No
row_14	WNT4	Wnt family member 4 [Source:HGNC Symbol;Acc:HGNC:12783]	82	-0.3100000023841858	0.25849977	No
row_15	ROR2	receptor tyrosine kinase like orphan receptor 2 [Source:HGNC Symbol;Acc:HGNC:10257]	91	-0.5799999833106995	0.24392879	No
row_16	WNT5A	Wnt family member 5A [Source:HGNC Symbol;Acc:HGNC:12784]	115	-15.699999809265137	0.091743164	No
