## Supplemental File 3 for "Increased Expression of *ZFPM2* Bypasses *SRY* to Drive 46,XX Testicular Development: A New Mechanism of 46,XX DSD": gsea_report_for_na_neg_1653344355978.tsv

NAME	GS<br> follow link to MSigDB	GS DETAILS	SIZE	ES	NES	NOM p-val	FDR q-val	FWER p-val	RANK AT MAX	LEADING EDGE
HP_FINGER_SYNDACTYLY	HP_FINGER_SYNDACTYLY	Details ...	39	-0.35720602	-2.2442381	0.0	0.61183876	0.438	83	tags=90%, list=66%, signal=182%
HP_CLEFT_LIP	HP_CLEFT_LIP	Details ...	29	-0.39139706	-2.206885	0.0019417476	0.3919955	0.525	76	tags=90%, list=60%, signal=174%
HP_CLEFT_UPPER_LIP	HP_CLEFT_UPPER_LIP	Details ...	26	-0.3807692	-2.122349	0.001984127	0.44989774	0.725	55	tags=73%, list=44%, signal=103%
HP_ABNORMALITY_OF_GLOBE_SIZE	HP_ABNORMALITY_OF_GLOBE_SIZE	Details ...	19	-0.4181013	-2.0666394	0.0040241447	0.48134091	0.837	69	tags=89%, list=55%, signal=168%
HP_SYNDACTYLY	HP_SYNDACTYLY	Details ...	49	-0.30983302	-2.038486	0.0020120724	0.46495795	0.892	80	tags=82%, list=63%, signal=137%
HP_SMALL_NAIL	HP_SMALL_NAIL	Details ...	12	-0.50877196	-2.036712	0.0020661156	0.39234862	0.893	69	tags=100%, list=55%, signal=200%
HP_ABNORMAL_GROWTH_HORMONE_LEVEL	HP_ABNORMAL_GROWTH_HORMONE_LEVEL	Details ...	10	-0.55	-2.0326962	0.0020491802	0.34384745	0.897	38	tags=80%, list=30%, signal=105%
HP_APLASIA_HYPOPLASIA_OF_THE_NAILS	HP_APLASIA_HYPOPLASIA_OF_THE_NAILS	Details ...	14	-0.46428573	-1.9655703	0.0058139535	0.45514202	0.965	75	tags=100%, list=60%, signal=220%
HP_APLASIA_HYPOPLASIA_AFFECTING_THE_EYE	HP_APLASIA_HYPOPLASIA_AFFECTING_THE_EYE	Details ...	25	-0.35247526	-1.9583901	0.0056390977	0.420061	0.971	41	tags=60%, list=33%, signal=71%
GOBP_SENSORY_ORGAN_DEVELOPMENT	GOBP_SENSORY_ORGAN_DEVELOPMENT	Details ...	21	-0.38095242	-1.9316115	0.0037664783	0.44048163	0.985	39	tags=62%, list=31%, signal=75%
HP_HAND_POLYDACTYLY	HP_HAND_POLYDACTYLY	Details ...	30	-0.32708335	-1.8665735	0.01927195	0.58145577	0.996	83	tags=90%, list=66%, signal=201%
HP_VERTEBRAL_SEGMENTATION_DEFECT	HP_VERTEBRAL_SEGMENTATION_DEFECT	Details ...	13	-0.45336962	-1.8642881	0.01705757	0.5388096	0.996	37	tags=69%, list=29%, signal=88%
GOBP_UROGENITAL_SYSTEM_DEVELOPMENT	GOBP_UROGENITAL_SYSTEM_DEVELOPMENT	Details ...	20	-0.3783019	-1.8577101	0.01369863	0.5163028	0.999	68	tags=85%, list=54%, signal=155%
HP_ABNORMAL_RETINAL_MORPHOLOGY	HP_ABNORMAL_RETINAL_MORPHOLOGY	Details ...	33	-0.3088954	-1.8443365	0.016064256	0.5147987	1.0	83	tags=88%, list=66%, signal=190%
HP_OLIGOHYDRAMNIOS	HP_OLIGOHYDRAMNIOS	Details ...	10	-0.48965517	-1.836674	0.016563147	0.5006044	1.0	45	tags=80%, list=36%, signal=115%
GOBP_MORPHOGENESIS_OF_A_BRANCHING_STRUCTURE	GOBP_MORPHOGENESIS_OF_A_BRANCHING_STRUCTURE	Details ...	13	-0.43635124	-1.8257024	0.012219959	0.49980047	1.0	68	tags=92%, list=54%, signal=180%
HP_ABNORMAL_FINGERNAIL_MORPHOLOGY	HP_ABNORMAL_FINGERNAIL_MORPHOLOGY	Details ...	12	-0.45614034	-1.8178848	0.016260162	0.49166995	1.0	75	tags=100%, list=60%, signal=224%
GOBP_SKELETAL_SYSTEM_DEVELOPMENT	GOBP_SKELETAL_SYSTEM_DEVELOPMENT	Details ...	23	-0.34655973	-1.8156984	0.015414258	0.4691986	1.0	42	tags=61%, list=33%, signal=75%
HP_DUPLICATION_OF_HAND_BONES	HP_DUPLICATION_OF_HAND_BONES	Details ...	36	-0.29444444	-1.804519	0.0198915	0.4717949	1.0	83	tags=86%, list=66%, signal=180%
HP_ABNORMAL_LOCALIZATION_OF_KIDNEY	HP_ABNORMAL_LOCALIZATION_OF_KIDNEY	Details ...	16	-0.38863635	-1.7932663	0.015384615	0.47574034	1.0	37	tags=63%, list=29%, signal=77%
HP_APLASIA_HYPOPLASIA_OF_THE_CEREBELLAR_VERMIS	HP_APLASIA_HYPOPLASIA_OF_THE_CEREBELLAR_VERMIS	Details ...	21	-0.34285715	-1.7636498	0.022900764	0.5264081	1.0	55	tags=71%, list=44%, signal=106%
GOCC_PLASMA_MEMBRANE_REGION	GOCC_PLASMA_MEMBRANE_REGION	Details ...	12	-0.4385965	-1.7613256	0.025423728	0.5077113	1.0	35	tags=67%, list=28%, signal=84%
HP_ABNORMAL_CEREBELLAR_VERMIS_MORPHOLOGY	HP_ABNORMAL_CEREBELLAR_VERMIS_MORPHOLOGY	Details ...	21	-0.34285715	-1.7424909	0.027667984	0.53627074	1.0	55	tags=71%, list=44%, signal=106%
WP_CILIOPATHIES	WP_CILIOPATHIES	Details ...	20	-0.35566038	-1.7389268	0.02739726	0.5234723	1.0	83	tags=95%, list=66%, signal=234%
GOBP_EMBRYONIC_APPENDAGE_MORPHOGENESIS	GOBP_EMBRYONIC_APPENDAGE_MORPHOGENESIS	Details ...	14	-0.4107143	-1.7315018	0.022177419	0.5236232	1.0	54	tags=79%, list=43%, signal=122%
HP_APLASIA_HYPOPLASIA_INVOLVING_BONES_OF_THE_UPPER_LIMBS	HP_APLASIA_HYPOPLASIA_INVOLVING_BONES_OF_THE_UPPER_LIMBS	Details ...	41	-0.27460548	-1.7180134	0.03258656	0.54115415	1.0	76	tags=78%, list=60%, signal=133%
HP_BIFID_TONGUE	HP_BIFID_TONGUE		10	-0.46551725	-1.7143189	0.022222223	0.53179806	1.0	73	tags=100%, list=58%, signal=219%
HP_DUPLICATION_INVOLVING_BONES_OF_THE_FEET	HP_DUPLICATION_INVOLVING_BONES_OF_THE_FEET		17	-0.3631948	-1.7134709	0.02258727	0.5150464	1.0	80	tags=94%, list=63%, signal=223%
GOBP_APPENDAGE_DEVELOPMENT	GOBP_APPENDAGE_DEVELOPMENT		21	-0.33333334	-1.7088428	0.01734104	0.5088353	1.0	68	tags=81%, list=54%, signal=147%
HP_POLYDACTYLY	HP_POLYDACTYLY		34	-0.27685422	-1.7036935	0.031936128	0.50372076	1.0	83	tags=85%, list=66%, signal=182%
HP_DILATED_FOURTH_VENTRICLE	HP_DILATED_FOURTH_VENTRICLE		12	-0.41666666	-1.698096	0.030549899	0.5004551	1.0	48	tags=75%, list=38%, signal=110%
GOBP_IMMUNE_SYSTEM_DEVELOPMENT	GOBP_IMMUNE_SYSTEM_DEVELOPMENT		15	-0.38018018	-1.697834	0.034026466	0.48607403	1.0	68	tags=87%, list=54%, signal=166%
GOBP_GLAND_DEVELOPMENT	GOBP_GLAND_DEVELOPMENT		18	-0.35185185	-1.6857243	0.027504912	0.50016755	1.0	68	tags=83%, list=54%, signal=155%
HP_LIMB_UNDERGROWTH	HP_LIMB_UNDERGROWTH		27	-0.2996633	-1.6697874	0.03245436	0.52406776	1.0	74	tags=81%, list=59%, signal=155%
CTTTAAR_UNKNOWN	CTTTAAR_UNKNOWN		14	-0.3839286	-1.6697462	0.036750484	0.50921315	1.0	21	tags=50%, list=17%, signal=53%
TRAVAGLINI_LUNG_CILIATED_CELL	TRAVAGLINI_LUNG_CILIATED_CELL		12	-0.4122807	-1.6694802	0.051485147	0.49599302	1.0	80	tags=100%, list=63%, signal=248%
HP_HYPOPLASTIC_FEMALE_EXTERNAL_GENITALIA	HP_HYPOPLASTIC_FEMALE_EXTERNAL_GENITALIA		12	-0.41666666	-1.6628563	0.030612245	0.49689853	1.0	69	tags=92%, list=55%, signal=183%
NUP153_TARGET_GENES	NUP153_TARGET_GENES		13	-0.39142272	-1.6530906	0.037254903	0.5081501	1.0	44	tags=69%, list=35%, signal=95%
HP_ABNORMAL_TOENAIL_MORPHOLOGY	HP_ABNORMAL_TOENAIL_MORPHOLOGY		10	-0.44827586	-1.6454211	0.036659878	0.5135116	1.0	75	tags=100%, list=60%, signal=227%
HP_CONICAL_INCISOR	HP_CONICAL_INCISOR		11	-0.4134387	-1.6397141	0.033932135	0.51307094	1.0	68	tags=91%, list=54%, signal=180%
HP_HEPATIC_FIBROSIS	HP_HEPATIC_FIBROSIS		18	-0.3425926	-1.6361809	0.03305785	0.510461	1.0	83	tags=94%, list=66%, signal=237%
BARX2_TARGET_GENES	BARX2_TARGET_GENES		13	-0.39142272	-1.6296111	0.042857144	0.51423585	1.0	44	tags=69%, list=35%, signal=95%
HP_SHORT_LONG_BONE	HP_SHORT_LONG_BONE		23	-0.31152385	-1.6254779	0.03512015	0.5117313	1.0	73	tags=83%, list=58%, signal=161%
MEISSNER_BRAIN_HCP_WITH_H3K4ME3_AND_H3K27ME3	MEISSNER_BRAIN_HCP_WITH_H3K4ME3_AND_H3K27ME3		18	-0.3425926	-1.618867	0.03468208	0.51667494	1.0	69	tags=83%, list=55%, signal=158%
WP_GENES_RELATED_TO_PRIMARY_CILIUM_DEVELOPMENT_BASED_ON_CRISPR	WP_GENES_RELATED_TO_PRIMARY_CILIUM_DEVELOPMENT_BASED_ON_CRISPR		16	-0.3556818	-1.6144806	0.050290134	0.515901	1.0	80	tags=94%, list=63%, signal=224%
GOBP_SENSORY_SYSTEM_DEVELOPMENT	GOBP_SENSORY_SYSTEM_DEVELOPMENT		17	-0.34052885	-1.6052446	0.04225352	0.5261491	1.0	38	tags=59%, list=30%, signal=73%
HP_CONICAL_TOOTH	HP_CONICAL_TOOTH		11	-0.4134387	-1.605183	0.047984645	0.5150442	1.0	68	tags=91%, list=54%, signal=180%
HP_ABNORMALITY_OF_RETINAL_PIGMENTATION	HP_ABNORMALITY_OF_RETINAL_PIGMENTATION		18	-0.3425926	-1.6032897	0.03877551	0.5082892	1.0	83	tags=94%, list=66%, signal=237%
GOBP_SPECIFICATION_OF_SYMMETRY	GOBP_SPECIFICATION_OF_SYMMETRY		11	-0.4134387	-1.599537	0.0455408	0.50846934	1.0	68	tags=91%, list=54%, signal=180%
GOBP_BRANCHING_MORPHOGENESIS_OF_AN_EPITHELIAL_TUBE	GOBP_BRANCHING_MORPHOGENESIS_OF_AN_EPITHELIAL_TUBE		11	-0.4134387	-1.5961992	0.043824703	0.5054946	1.0	68	tags=91%, list=54%, signal=180%
HP_CEREBELLAR_HYPOPLASIA	HP_CEREBELLAR_HYPOPLASIA		26	-0.2976923	-1.5941117	0.045908183	0.4998588	1.0	73	tags=81%, list=58%, signal=152%
HP_CORNEAL_OPACITY	HP_CORNEAL_OPACITY		17	-0.3410685	-1.5928818	0.042510122	0.49325696	1.0	75	tags=88%, list=60%, signal=189%
HP_EXTERNAL_EAR_MALFORMATION	HP_EXTERNAL_EAR_MALFORMATION		13	-0.38869977	-1.5917336	0.0583501	0.48731855	1.0	54	tags=77%, list=43%, signal=121%
HP_ABNORMAL_LABIA_MAJORA_MORPHOLOGY	HP_ABNORMAL_LABIA_MAJORA_MORPHOLOGY		11	-0.40474305	-1.5837314	0.046184737	0.4949989	1.0	69	tags=91%, list=55%, signal=183%
HP_HYPOPITUITARISM	HP_HYPOPITUITARISM		17	-0.34052885	-1.5680475	0.044354837	0.5222707	1.0	38	tags=59%, list=30%, signal=73%
HP_ABNORMALITY_OF_PRENATAL_DEVELOPMENT_OR_BIRTH	HP_ABNORMALITY_OF_PRENATAL_DEVELOPMENT_OR_BIRTH		42	-0.25	-1.563563	0.03807615	0.5235823	1.0	76	tags=76%, list=60%, signal=128%
GOBP_REGIONALIZATION	GOBP_REGIONALIZATION		17	-0.33729085	-1.5566702	0.060546875	0.530716	1.0	68	tags=82%, list=54%, signal=155%
GOBP_SMOOTHENED_SIGNALING_PATHWAY	GOBP_SMOOTHENED_SIGNALING_PATHWAY		14	-0.36607143	-1.5546958	0.05050505	0.5258697	1.0	68	tags=86%, list=54%, signal=166%
HP_ANAL_STENOSIS	HP_ANAL_STENOSIS		10	-0.41206896	-1.5540324	0.05212355	0.51881945	1.0	54	tags=80%, list=43%, signal=129%
GOBP_SENSORY_ORGAN_MORPHOGENESIS	GOBP_SENSORY_ORGAN_MORPHOGENESIS		13	-0.37644655	-1.5493454	0.06288032	0.52169144	1.0	36	tags=62%, list=29%, signal=77%
HP_ENCEPHALOCELE	HP_ENCEPHALOCELE		10	-0.41206896	-1.5493038	0.049281314	0.51320773	1.0	54	tags=80%, list=43%, signal=129%
HP_ABNORMALITY_OF_THE_5TH_TOE	HP_ABNORMALITY_OF_THE_5TH_TOE		15	-0.34774774	-1.5459528	0.07157895	0.51259685	1.0	80	tags=93%, list=63%, signal=225%
GOBP_ANIMAL_ORGAN_MORPHOGENESIS	GOBP_ANIMAL_ORGAN_MORPHOGENESIS		37	-0.24202855	-1.535993	0.05668016	0.52694	1.0	68	tags=70%, list=54%, signal=108%
HP_RENAL_HYPOPLASIA	HP_RENAL_HYPOPLASIA		19	-0.31874076	-1.5317173	0.07017544	0.52795815	1.0	73	tags=84%, list=58%, signal=170%
GOBP_EMBRYONIC_MORPHOGENESIS	GOBP_EMBRYONIC_MORPHOGENESIS		30	-0.26458335	-1.5299302	0.07231405	0.523826	1.0	68	tags=73%, list=54%, signal=121%
HP_ABNORMAL_VERTEBRAL_MORPHOLOGY	HP_ABNORMAL_VERTEBRAL_MORPHOLOGY		27	-0.27946126	-1.5275877	0.063025214	0.5218046	1.0	76	tags=81%, list=60%, signal=161%
HP_ABNORMAL_FINGER_PHALANX_MORPHOLOGY	HP_ABNORMAL_FINGER_PHALANX_MORPHOLOGY		56	-0.22142856	-1.5258789	0.07070707	0.5191609	1.0	80	tags=75%, list=63%, signal=114%
HP_ENLARGED_POSTERIOR_FOSSA	HP_ENLARGED_POSTERIOR_FOSSA		13	-0.3560245	-1.5238099	0.05944798	0.5163686	1.0	48	tags=69%, list=38%, signal=100%
HP_ANOPHTHALMIA	HP_ANOPHTHALMIA		10	-0.41724136	-1.521083	0.06680162	0.51560694	1.0	66	tags=90%, list=52%, signal=174%
GOBP_EPITHELIAL_CELL_PROLIFERATION	GOBP_EPITHELIAL_CELL_PROLIFERATION		10	-0.4	-1.5139909	0.067226894	0.524571	1.0	68	tags=90%, list=54%, signal=180%
GOBP_MAMMARY_GLAND_DEVELOPMENT	GOBP_MAMMARY_GLAND_DEVELOPMENT		10	-0.4	-1.5076418	0.06995885	0.53224415	1.0	68	tags=90%, list=54%, signal=180%
WP_DEVELOPMENT_OF_URETERIC_COLLECTION_SYSTEM	WP_DEVELOPMENT_OF_URETERIC_COLLECTION_SYSTEM		10	-0.4086207	-1.5038939	0.0661157	0.53270936	1.0	67	tags=90%, list=53%, signal=177%
HP_HIGHLY_ARCHED_EYEBROW	HP_HIGHLY_ARCHED_EYEBROW		12	-0.36842105	-1.5035019	0.06324111	0.5263163	1.0	43	tags=67%, list=34%, signal=92%
GOBP_REGULATION_OF_APOPTOTIC_SIGNALING_PATHWAY	GOBP_REGULATION_OF_APOPTOTIC_SIGNALING_PATHWAY		11	-0.38260868	-1.5026983	0.07692308	0.52133924	1.0	83	tags=100%, list=66%, signal=267%
HP_ABNORMAL_FORM_OF_THE_VERTEBRAL_BODIES	HP_ABNORMAL_FORM_OF_THE_VERTEBRAL_BODIES		18	-0.3240741	-1.5022383	0.06543967	0.5153939	1.0	43	tags=61%, list=34%, signal=80%
HP_APLASIA_HYPOPLASIA_OF_THE_EXTREMITIES	HP_APLASIA_HYPOPLASIA_OF_THE_EXTREMITIES		49	-0.22820038	-1.4953384	0.057259712	0.5240382	1.0	76	tags=73%, list=60%, signal=113%
HP_RETINAL_DYSTROPHY	HP_RETINAL_DYSTROPHY		18	-0.30555555	-1.4926254	0.06719368	0.5236288	1.0	80	tags=89%, list=63%, signal=209%
GOBP_CAMERA_TYPE_EYE_DEVELOPMENT	GOBP_CAMERA_TYPE_EYE_DEVELOPMENT		13	-0.35874742	-1.4922965	0.084886126	0.5178656	1.0	38	tags=62%, list=30%, signal=79%
GOCC_CILIUM	GOCC_CILIUM		19	-0.31529757	-1.4904451	0.078947365	0.5151447	1.0	80	tags=89%, list=63%, signal=208%
HP_FUNCTIONAL_ABNORMALITY_OF_THE_MIDDLE_EAR	HP_FUNCTIONAL_ABNORMALITY_OF_THE_MIDDLE_EAR		22	-0.2963287	-1.4890316	0.0862069	0.5118114	1.0	79	tags=86%, list=63%, signal=191%
HP_CEREBELLAR_CYST	HP_CEREBELLAR_CYST		13	-0.3560245	-1.488782	0.06903353	0.5058504	1.0	48	tags=69%, list=38%, signal=100%
HP_ABNORMALITY_OF_THE_OUTER_EAR	HP_ABNORMALITY_OF_THE_OUTER_EAR		78	-0.22756413	-1.4867367	0.06517312	0.5045279	1.0	45	tags=44%, list=36%, signal=26%
HP_HYPODONTIA	HP_HYPODONTIA		16	-0.32954544	-1.4768307	0.06625259	0.51898694	1.0	75	tags=88%, list=60%, signal=189%
HP_SYNOSTOSIS_OF_CARPALS_TARSALS	HP_SYNOSTOSIS_OF_CARPALS_TARSALS		11	-0.38418967	-1.4741807	0.06986028	0.51823896	1.0	37	tags=64%, list=29%, signal=82%
GOBP_GLAND_MORPHOGENESIS	GOBP_GLAND_MORPHOGENESIS		10	-0.4	-1.473261	0.0754717	0.51440394	1.0	68	tags=90%, list=54%, signal=180%
HP_HYPOPLASTIC_LABIA_MAJORA	HP_HYPOPLASTIC_LABIA_MAJORA		10	-0.3913793	-1.4704713	0.087128714	0.5141634	1.0	69	tags=90%, list=55%, signal=183%
HP_POSTAXIAL_POLYDACTYLY	HP_POSTAXIAL_POLYDACTYLY		24	-0.2769608	-1.4678495	0.07692308	0.5137481	1.0	83	tags=88%, list=66%, signal=208%
HP_CENTRAL_NERVOUS_SYSTEM_CYST	HP_CENTRAL_NERVOUS_SYSTEM_CYST		15	-0.33513513	-1.4643981	0.08577406	0.5153202	1.0	73	tags=87%, list=58%, signal=182%
HP_CLINODACTYLY	HP_CLINODACTYLY		42	-0.22619048	-1.462227	0.06326531	0.51432	1.0	39	tags=45%, list=31%, signal=44%
HP_ABNORMAL_CHORIORETINAL_MORPHOLOGY	HP_ABNORMAL_CHORIORETINAL_MORPHOLOGY		12	-0.35964912	-1.459547	0.0742115	0.51386184	1.0	44	tags=67%, list=35%, signal=93%
HP_ABNORMAL_TONGUE_MORPHOLOGY	HP_ABNORMAL_TONGUE_MORPHOLOGY		26	-0.2676923	-1.4582489	0.092929296	0.5113373	1.0	76	tags=81%, list=60%, signal=162%
HP_LOW_SET_POSTERIORLY_ROTATED_EARS	HP_LOW_SET_POSTERIORLY_ROTATED_EARS		30	-0.25208333	-1.4556983	0.06949807	0.5117822	1.0	44	tags=53%, list=35%, signal=62%
HP_ABNORMALITY_OF_THE_LIVER	HP_ABNORMALITY_OF_THE_LIVER		37	-0.23565139	-1.4508692	0.08230453	0.51640815	1.0	89	tags=86%, list=71%, signal=208%
HP_RENAL_CYST	HP_RENAL_CYST		31	-0.24923602	-1.4508363	0.1023166	0.5110354	1.0	83	tags=84%, list=66%, signal=185%
HP_TOE_SYNDACTYLY	HP_TOE_SYNDACTYLY		28	-0.26530612	-1.4506248	0.0797546	0.50615144	1.0	74	tags=79%, list=59%, signal=148%
HP_ABNORMALITY_OF_THE_NAIL	HP_ABNORMALITY_OF_THE_NAIL		30	-0.24375	-1.437509	0.09770115	0.5288671	1.0	91	tags=90%, list=72%, signal=247%
HP_ABNORMAL_NUMBER_OF_INCISORS	HP_ABNORMAL_NUMBER_OF_INCISORS		10	-0.3913793	-1.4349748	0.1003937	0.5289931	1.0	69	tags=90%, list=55%, signal=183%
HP_ABNORMAL_ORAL_FRENULUM_MORPHOLOGY	HP_ABNORMAL_ORAL_FRENULUM_MORPHOLOGY		12	-0.3640351	-1.4277208	0.08547009	0.5404189	1.0	75	tags=92%, list=60%, signal=205%
HP_ABNORMALITY_OF_THE_HYPOTHALAMUS_PITUITARY_AXIS	HP_ABNORMALITY_OF_THE_HYPOTHALAMUS_PITUITARY_AXIS		36	-0.23333335	-1.4235418	0.09689923	0.54462016	1.0	43	tags=50%, list=34%, signal=54%
GOBP_EMBRYONIC_ORGAN_DEVELOPMENT	GOBP_EMBRYONIC_ORGAN_DEVELOPMENT		24	-0.26715687	-1.422284	0.08196721	0.54189855	1.0	42	tags=54%, list=33%, signal=66%
HP_PIGMENTARY_RETINOPATHY	HP_PIGMENTARY_RETINOPATHY		15	-0.32072073	-1.4174932	0.1018711	0.546174	1.0	83	tags=93%, list=66%, signal=241%
HP_ABNORMAL_CHOROID_MORPHOLOGY	HP_ABNORMAL_CHOROID_MORPHOLOGY		12	-0.35964912	-1.4165068	0.10721248	0.5426296	1.0	44	tags=67%, list=35%, signal=93%
GOBP_MORPHOGENESIS_OF_AN_EPITHELIUM	GOBP_MORPHOGENESIS_OF_AN_EPITHELIUM		27	-0.25589225	-1.413361	0.10729614	0.54592836	1.0	69	tags=74%, list=55%, signal=129%
HP_ABNORMALITY_IRIS_MORPHOLOGY	HP_ABNORMALITY_IRIS_MORPHOLOGY		21	-0.2761905	-1.4121459	0.08174905	0.5435071	1.0	44	tags=57%, list=35%, signal=73%
HP_MULTICYSTIC_KIDNEY_DYSPLASIA	HP_MULTICYSTIC_KIDNEY_DYSPLASIA		23	-0.26762348	-1.4053302	0.114164904	0.5532624	1.0	83	tags=87%, list=66%, signal=208%
HP_ABNORMALITY_OF_THE_URETER	HP_ABNORMALITY_OF_THE_URETER		31	-0.24176575	-1.404641	0.104575165	0.54902273	1.0	39	tags=48%, list=31%, signal=53%
HP_ABNORMAL_RENAL_MORPHOLOGY	HP_ABNORMAL_RENAL_MORPHOLOGY		68	-0.20740364	-1.4044536	0.108216435	0.54435885	1.0	39	tags=40%, list=31%, signal=26%
HP_ABNORMAL_5TH_FINGER_MORPHOLOGY	HP_ABNORMAL_5TH_FINGER_MORPHOLOGY		49	-0.20779222	-1.399356	0.12015504	0.55194026	1.0	39	tags=43%, list=31%, signal=38%
HP_RENAL_HYPOPLASIA_APLASIA	HP_RENAL_HYPOPLASIA_APLASIA		37	-0.22866687	-1.3957884	0.11005693	0.55506444	1.0	76	tags=76%, list=60%, signal=135%
HP_ABNORMALITY_OF_LONG_BONE_MORPHOLOGY	HP_ABNORMALITY_OF_LONG_BONE_MORPHOLOGY		48	-0.21634614	-1.3950934	0.12992126	0.5515914	1.0	76	tags=73%, list=60%, signal=114%
HP_ABNORMALITY_OF_THE_CHOANAE	HP_ABNORMALITY_OF_THE_CHOANAE		18	-0.28703704	-1.3927121	0.09445585	0.5521142	1.0	75	tags=83%, list=60%, signal=176%
HP_APLASIA_HYPOPLASIA_INVOLVING_FOREARM_BONES	HP_APLASIA_HYPOPLASIA_INVOLVING_FOREARM_BONES		13	-0.3328795	-1.391652	0.10973085	0.5488846	1.0	70	tags=85%, list=56%, signal=171%
HP_ABNORMAL_METATARSAL_MORPHOLOGY	HP_ABNORMAL_METATARSAL_MORPHOLOGY		16	-0.30340907	-1.3893464	0.12048193	0.54920256	1.0	70	tags=81%, list=56%, signal=160%
HP_POSTAXIAL_HAND_POLYDACTYLY	HP_POSTAXIAL_HAND_POLYDACTYLY		23	-0.26762348	-1.3874004	0.11491936	0.5484048	1.0	83	tags=87%, list=66%, signal=208%
HP_COLOBOMA	HP_COLOBOMA		17	-0.2946573	-1.3846732	0.12757201	0.5497844	1.0	43	tags=59%, list=34%, signal=77%
HP_APLASIA_HYPOPLASIA_OF_FINGERS	HP_APLASIA_HYPOPLASIA_OF_FINGERS		31	-0.23735148	-1.382519	0.11576846	0.550024	1.0	76	tags=77%, list=60%, signal=147%
HP_APLASIA_HYPOPLASIA_OF_THE_CEREBELLUM	HP_APLASIA_HYPOPLASIA_OF_THE_CEREBELLUM		28	-0.24489795	-1.3814759	0.11717172	0.547238	1.0	76	tags=79%, list=60%, signal=154%
HP_ABNORMALITY_OF_THE_TONGUE	HP_ABNORMALITY_OF_THE_TONGUE		28	-0.24489795	-1.3801117	0.11111111	0.5451367	1.0	76	tags=79%, list=60%, signal=154%
HP_INCREASED_BLOOD_PRESSURE	HP_INCREASED_BLOOD_PRESSURE		21	-0.2761905	-1.3788555	0.11177645	0.54306597	1.0	98	tags=100%, list=78%, signal=375%
GOBP_TISSUE_MORPHOGENESIS	GOBP_TISSUE_MORPHOGENESIS		29	-0.23960184	-1.3726063	0.12162162	0.5526985	1.0	69	tags=72%, list=55%, signal=123%
HP_CUTANEOUS_SYNDACTYLY	HP_CUTANEOUS_SYNDACTYLY		12	-0.34210527	-1.3712573	0.12842105	0.55156416	1.0	67	tags=83%, list=53%, signal=161%
GOBP_APPENDAGE_MORPHOGENESIS	GOBP_APPENDAGE_MORPHOGENESIS		18	-0.28703704	-1.3708826	0.12345679	0.54797006	1.0	68	tags=78%, list=54%, signal=145%
HP_SPECIFIC_LEARNING_DISABILITY	HP_SPECIFIC_LEARNING_DISABILITY		11	-0.35731223	-1.3684784	0.114285715	0.5483929	1.0	63	tags=82%, list=50%, signal=149%
HP_WIDE_NOSE	HP_WIDE_NOSE		10	-0.35689655	-1.3513229	0.1325536	0.58205676	1.0	73	tags=90%, list=58%, signal=197%
GOBP_PATTERN_SPECIFICATION_PROCESS	GOBP_PATTERN_SPECIFICATION_PROCESS		26	-0.2507692	-1.3508129	0.1468085	0.5785488	1.0	68	tags=73%, list=54%, signal=126%
HP_ABNORMALITY_OF_THE_PITUITARY_GLAND	HP_ABNORMALITY_OF_THE_PITUITARY_GLAND		34	-0.22058825	-1.3428193	0.14959016	0.5934705	1.0	40	tags=47%, list=32%, signal=50%
HP_SKELETAL_MUSCLE_ATROPHY	HP_SKELETAL_MUSCLE_ATROPHY		20	-0.26132077	-1.3421757	0.13590264	0.5900179	1.0	93	tags=95%, list=74%, signal=305%
GOBP_EMBRYO_DEVELOPMENT_ENDING_IN_BIRTH_OR_EGG_HATCHING	GOBP_EMBRYO_DEVELOPMENT_ENDING_IN_BIRTH_OR_EGG_HATCHING		20	-0.26698112	-1.341056	0.13267326	0.5880463	1.0	42	tags=55%, list=33%, signal=69%
HP_APLASIA_HYPOPLASIA_INVOLVING_BONES_OF_THE_FEET	HP_APLASIA_HYPOPLASIA_INVOLVING_BONES_OF_THE_FEET		24	-0.252451	-1.3394271	0.124223605	0.5871396	1.0	75	tags=79%, list=60%, signal=158%
GOBP_EMBRYO_DEVELOPMENT	GOBP_EMBRYO_DEVELOPMENT		38	-0.21830145	-1.3392912	0.15151516	0.5828876	1.0	68	tags=68%, list=54%, signal=104%
HP_ABNORMALITY_OF_THE_DENTITION	HP_ABNORMALITY_OF_THE_DENTITION		62	-0.1935484	-1.3267573	0.1392157	0.6066558	1.0	76	tags=69%, list=60%, signal=89%
HP_ABNORMAL_INCISOR_MORPHOLOGY	HP_ABNORMAL_INCISOR_MORPHOLOGY		12	-0.33333334	-1.3250147	0.1530815	0.6056616	1.0	68	tags=83%, list=54%, signal=164%
GOCC_TRANSCRIPTION_REGULATOR_COMPLEX	GOCC_TRANSCRIPTION_REGULATOR_COMPLEX		10	-0.35344827	-1.3180208	0.126294	0.61655986	1.0	23	tags=50%, list=18%, signal=56%
GOBP_APOPTOTIC_SIGNALING_PATHWAY	GOBP_APOPTOTIC_SIGNALING_PATHWAY		12	-0.32456142	-1.3160373	0.13725491	0.61653185	1.0	90	tags=100%, list=71%, signal=317%
HP_ABNORMALITY_OF_TOE	HP_ABNORMALITY_OF_TOE		51	-0.2	-1.3126278	0.1527495	0.620351	1.0	70	tags=67%, list=56%, signal=89%
GOBP_POSITIVE_REGULATION_OF_PROTEIN_METABOLIC_PROCESS	GOBP_POSITIVE_REGULATION_OF_PROTEIN_METABOLIC_PROCESS		18	-0.2777778	-1.3115605	0.13833992	0.61890286	1.0	90	tags=94%, list=71%, signal=283%
HP_ABNORMALITY_OF_THE_BLADDER	HP_ABNORMALITY_OF_THE_BLADDER		24	-0.24509805	-1.3092641	0.17965367	0.6187089	1.0	39	tags=50%, list=31%, signal=59%
HP_ABNORMAL_LIVER_MORPHOLOGY	HP_ABNORMAL_LIVER_MORPHOLOGY		30	-0.23125	-1.3089432	0.14699793	0.6149239	1.0	88	tags=87%, list=70%, signal=219%
HP_ABNORMALITY_OF_THE_PINNA	HP_ABNORMALITY_OF_THE_PINNA		53	-0.194107	-1.3083943	0.138	0.6117062	1.0	32	tags=36%, list=25%, signal=28%
REACTOME_CILIUM_ASSEMBLY	REACTOME_CILIUM_ASSEMBLY		16	-0.2840909	-1.3055319	0.16768916	0.6142238	1.0	80	tags=88%, list=63%, signal=209%
HP_ABNORMAL_EYELID_MORPHOLOGY	HP_ABNORMAL_EYELID_MORPHOLOGY		72	-0.19907407	-1.3044691	0.14942528	0.61252344	1.0	27	tags=29%, list=21%, signal=16%
HP_POSTERIORLY_ROTATED_EARS	HP_POSTERIORLY_ROTATED_EARS		39	-0.2113174	-1.3035802	0.1755424	0.6101999	1.0	44	tags=49%, list=35%, signal=52%
HP_ABNORMAL_NUMBER_OF_TEETH	HP_ABNORMAL_NUMBER_OF_TEETH		36	-0.21666667	-1.3033917	0.16171004	0.6064172	1.0	76	tags=75%, list=60%, signal=135%
HP_ABNORMALITY_OF_THE_AUDITORY_CANAL	HP_ABNORMALITY_OF_THE_AUDITORY_CANAL		11	-0.33596835	-1.299728	0.15923567	0.6105351	1.0	54	tags=73%, list=43%, signal=116%
HP_ABNORMALITY_OF_THE_ABDOMINAL_ORGANS	HP_ABNORMALITY_OF_THE_ABDOMINAL_ORGANS		42	-0.20238096	-1.2968359	0.13347022	0.6133552	1.0	89	tags=83%, list=71%, signal=189%
HP_ROD_CONE_DYSTROPHY	HP_ROD_CONE_DYSTROPHY		12	-0.32017544	-1.2923002	0.1663158	0.6198235	1.0	80	tags=92%, list=63%, signal=227%
HP_POSTAXIAL_FOOT_POLYDACTYLY	HP_POSTAXIAL_FOOT_POLYDACTYLY		12	-0.32017544	-1.2899197	0.17922607	0.62098265	1.0	80	tags=92%, list=63%, signal=227%
HP_ABSENT_TOE	HP_ABSENT_TOE		10	-0.33965516	-1.2864081	0.14531548	0.62515473	1.0	75	tags=90%, list=60%, signal=205%
GOBP_EPITHELIAL_TUBE_MORPHOGENESIS	GOBP_EPITHELIAL_TUBE_MORPHOGENESIS		17	-0.269293	-1.2795898	0.17083333	0.63787365	1.0	68	tags=76%, list=54%, signal=144%
HP_ABNORMAL_SYSTEMIC_BLOOD_PRESSURE	HP_ABNORMAL_SYSTEMIC_BLOOD_PRESSURE		27	-0.22558923	-1.278731	0.17204301	0.63541293	1.0	100	tags=96%, list=79%, signal=367%
GOBP_TELENCEPHALON_DEVELOPMENT	GOBP_TELENCEPHALON_DEVELOPMENT		11	-0.33122528	-1.2784218	0.1779661	0.63174945	1.0	66	tags=82%, list=52%, signal=157%
HP_ECTOPIC_ANUS	HP_ECTOPIC_ANUS		20	-0.2537736	-1.2781038	0.18350515	0.62845534	1.0	56	tags=65%, list=44%, signal=98%
GOBP_FOREBRAIN_DEVELOPMENT	GOBP_FOREBRAIN_DEVELOPMENT		19	-0.262666	-1.2778022	0.18787879	0.62508386	1.0	79	tags=84%, list=63%, signal=192%
HP_OCULAR_ANTERIOR_SEGMENT_DYSGENESIS	HP_OCULAR_ANTERIOR_SEGMENT_DYSGENESIS		14	-0.30357143	-1.2763431	0.19096509	0.62458587	1.0	39	tags=57%, list=31%, signal=74%
HP_CRANIOSYNOSTOSIS	HP_CRANIOSYNOSTOSIS		19	-0.2621741	-1.2720526	0.18235295	0.62943745	1.0	26	tags=42%, list=21%, signal=45%
HP_ABNORMALITY_OF_THE_UTERUS	HP_ABNORMALITY_OF_THE_UTERUS		36	-0.21111113	-1.2717503	0.15040651	0.6262479	1.0	73	tags=72%, list=58%, signal=123%
HP_ABNORMAL_UVEA_MORPHOLOGY	HP_ABNORMAL_UVEA_MORPHOLOGY		22	-0.24737763	-1.2675325	0.18336484	0.63117737	1.0	44	tags=55%, list=35%, signal=69%
GOBP_REGULATION_OF_HYDROLASE_ACTIVITY	GOBP_REGULATION_OF_HYDROLASE_ACTIVITY		15	-0.2846847	-1.2617843	0.18292683	0.64140666	1.0	45	tags=60%, list=36%, signal=82%
KDM5D_TARGET_GENES	KDM5D_TARGET_GENES		10	-0.33965516	-1.254106	0.198	0.65541947	1.0	75	tags=90%, list=60%, signal=205%
GOBP_POSITIVE_REGULATION_OF_TRANSCRIPTION_BY_RNA_POLYMERASE_II	GOBP_POSITIVE_REGULATION_OF_TRANSCRIPTION_BY_RNA_POLYMERASE_II		25	-0.23128712	-1.2469784	0.19656488	0.6679881	1.0	23	tags=36%, list=18%, signal=35%
HP_ABNORMALITY_OF_THE_VASCULATURE_OF_THE_EYE	HP_ABNORMALITY_OF_THE_VASCULATURE_OF_THE_EYE		11	-0.3217391	-1.2442542	0.19521913	0.6700801	1.0	90	tags=100%, list=71%, signal=319%
GOBP_REGULATION_OF_WNT_SIGNALING_PATHWAY	GOBP_REGULATION_OF_WNT_SIGNALING_PATHWAY		11	-0.31383395	-1.2439361	0.20948617	0.66668665	1.0	68	tags=82%, list=54%, signal=162%
GOBP_MESENCHYMAL_CELL_DIFFERENTIATION	GOBP_MESENCHYMAL_CELL_DIFFERENTIATION		13	-0.29748127	-1.2436987	0.18363273	0.66328925	1.0	74	tags=85%, list=59%, signal=184%
HP_ABNORMAL_URETER_MORPHOLOGY	HP_ABNORMAL_URETER_MORPHOLOGY		17	-0.2633567	-1.2426776	0.20886075	0.6615696	1.0	39	tags=53%, list=31%, signal=66%
HP_ABNORMAL_ESOPHAGUS_MORPHOLOGY	HP_ABNORMAL_ESOPHAGUS_MORPHOLOGY		10	-0.33103448	-1.2424856	0.1969112	0.65812695	1.0	76	tags=90%, list=60%, signal=209%
HP_OMPHALOCELE	HP_OMPHALOCELE		16	-0.27613634	-1.240216	0.21730383	0.6597429	1.0	73	tags=81%, list=58%, signal=169%
HP_INTRAUTERINE_GROWTH_RETARDATION	HP_INTRAUTERINE_GROWTH_RETARDATION		30	-0.21666667	-1.2382169	0.21030928	0.6600301	1.0	39	tags=47%, list=31%, signal=51%
GOBP_NEGATIVE_REGULATION_OF_RESPONSE_TO_STIMULUS	GOBP_NEGATIVE_REGULATION_OF_RESPONSE_TO_STIMULUS		24	-0.23039216	-1.2379085	0.20833333	0.6570733	1.0	93	tags=92%, list=74%, signal=283%
HP_ANORECTAL_ANOMALY	HP_ANORECTAL_ANOMALY		32	-0.21077126	-1.2330625	0.21471173	0.6640851	1.0	56	tags=59%, list=44%, signal=80%
HP_ABNORMALITY_OF_UPPER_LIP	HP_ABNORMALITY_OF_UPPER_LIP		51	-0.18588236	-1.2324393	0.20622568	0.6614251	1.0	76	tags=71%, list=60%, signal=106%
HP_FINGER_CLINODACTYLY	HP_FINGER_CLINODACTYLY		34	-0.20204605	-1.2318661	0.20570265	0.65877074	1.0	38	tags=44%, list=30%, signal=46%
GOBP_POSITIVE_REGULATION_OF_CELLULAR_BIOSYNTHETIC_PROCESS	GOBP_POSITIVE_REGULATION_OF_CELLULAR_BIOSYNTHETIC_PROCESS		34	-0.2039642	-1.2306273	0.20355731	0.65792084	1.0	23	tags=32%, list=18%, signal=29%
HP_ABNORMALITY_OF_THE_ANUS	HP_ABNORMALITY_OF_THE_ANUS		32	-0.21077126	-1.2298423	0.20654397	0.6556409	1.0	56	tags=59%, list=44%, signal=80%
HP_ABNORMALITY_OF_THE_PALPEBRAL_FISSURES	HP_ABNORMALITY_OF_THE_PALPEBRAL_FISSURES		60	-0.17878787	-1.2289033	0.21193415	0.6544055	1.0	27	tags=30%, list=21%, signal=20%
IRF9_TARGET_GENES	IRF9_TARGET_GENES		11	-0.3225296	-1.2270602	0.22764228	0.65428084	1.0	67	tags=82%, list=53%, signal=159%
HP_GASTROINTESTINAL_ATRESIA	HP_GASTROINTESTINAL_ATRESIA		10	-0.33103448	-1.2175784	0.2319688	0.6732401	1.0	76	tags=90%, list=60%, signal=209%
HP_NAIL_DYSPLASIA	HP_NAIL_DYSPLASIA		16	-0.26704544	-1.2149528	0.22736841	0.67564553	1.0	74	tags=81%, list=59%, signal=172%
GOBP_MORPHOGENESIS_OF_EMBRYONIC_EPITHELIUM	GOBP_MORPHOGENESIS_OF_EMBRYONIC_EPITHELIUM		11	-0.31383395	-1.2140673	0.23387097	0.67365813	1.0	68	tags=82%, list=54%, signal=162%
GOBP_SENSORY_PERCEPTION	GOBP_SENSORY_PERCEPTION		11	-0.30909088	-1.2139863	0.21995927	0.6700683	1.0	80	tags=91%, list=63%, signal=227%
HP_ORAL_CLEFT	HP_ORAL_CLEFT		56	-0.18214285	-1.2060901	0.22657952	0.6844723	1.0	76	tags=70%, list=60%, signal=98%
GOBP_REGULATION_OF_ANATOMICAL_STRUCTURE_MORPHOGENESIS	GOBP_REGULATION_OF_ANATOMICAL_STRUCTURE_MORPHOGENESIS		15	-0.26846847	-1.2025216	0.22562142	0.6891091	1.0	72	tags=80%, list=57%, signal=164%
HP_MEDIAL_FLARING_OF_THE_EYEBROW	HP_MEDIAL_FLARING_OF_THE_EYEBROW		12	-0.2982456	-1.1999718	0.216	0.6911758	1.0	93	tags=100%, list=74%, signal=345%
GOBP_ENDOCRINE_SYSTEM_DEVELOPMENT	GOBP_ENDOCRINE_SYSTEM_DEVELOPMENT		10	-0.33103448	-1.1977786	0.24186991	0.6921892	1.0	76	tags=90%, list=60%, signal=209%
OSMAN_BLOOD_CHAD63_KH_AGE_18_50YO_HIGH_DOSE_SUBJECTS_24HR_DN	OSMAN_BLOOD_CHAD63_KH_AGE_18_50YO_HIGH_DOSE_SUBJECTS_24HR_DN		17	-0.2493254	-1.1976973	0.23046875	0.68873686	1.0	85	tags=88%, list=67%, signal=235%
HP_ABNORMALITY_OF_FINGER	HP_ABNORMALITY_OF_FINGER		71	-0.17695262	-1.1949435	0.242	0.69107133	1.0	80	tags=70%, list=63%, signal=84%
HP_POSITIONAL_FOOT_DEFORMITY	HP_POSITIONAL_FOOT_DEFORMITY		30	-0.20208333	-1.1940039	0.22290389	0.689761	1.0	53	tags=57%, list=42%, signal=75%
HP_ABNORMAL_INTERNAL_GENITALIA	HP_ABNORMAL_INTERNAL_GENITALIA		76	-0.1773684	-1.1845758	0.23505977	0.7083436	1.0	80	tags=70%, list=63%, signal=76%
GOBP_EPITHELIUM_DEVELOPMENT	GOBP_EPITHELIUM_DEVELOPMENT		37	-0.1925296	-1.1823428	0.23529412	0.7096553	1.0	69	tags=68%, list=55%, signal=106%
GOBP_TUBE_DEVELOPMENT	GOBP_TUBE_DEVELOPMENT		28	-0.20918363	-1.1781747	0.23108384	0.71714634	1.0	39	tags=46%, list=31%, signal=52%
HP_ABNORMAL_THUMB_MORPHOLOGY	HP_ABNORMAL_THUMB_MORPHOLOGY		29	-0.19836472	-1.1732844	0.25531915	0.7254642	1.0	73	tags=72%, list=58%, signal=133%
GOBP_REGULATION_OF_GROWTH	GOBP_REGULATION_OF_GROWTH		13	-0.27433628	-1.1731298	0.24509804	0.7218612	1.0	96	tags=100%, list=76%, signal=377%
HP_APLASIA_HYPOPLASIA_INVOLVING_BONES_OF_THE_LOWER_LIMBS	HP_APLASIA_HYPOPLASIA_INVOLVING_BONES_OF_THE_LOWER_LIMBS		28	-0.20918365	-1.1667225	0.26078433	0.73459274	1.0	75	tags=75%, list=60%, signal=144%
CUI_TCF21_TARGETS_2_UP	CUI_TCF21_TARGETS_2_UP		10	-0.3086207	-1.165204	0.25050917	0.7336316	1.0	66	tags=80%, list=52%, signal=155%
HP_SMALL_FOR_GESTATIONAL_AGE	HP_SMALL_FOR_GESTATIONAL_AGE		15	-0.2702703	-1.1641778	0.2602459	0.7324063	1.0	97	tags=100%, list=77%, signal=383%
HP_PREAXIAL_POLYDACTYLY	HP_PREAXIAL_POLYDACTYLY		12	-0.28947368	-1.1563125	0.274	0.7472903	1.0	73	tags=83%, list=58%, signal=179%
HP_ABNORMAL_UTERUS_MORPHOLOGY	HP_ABNORMAL_UTERUS_MORPHOLOGY		15	-0.25945947	-1.1560544	0.25656566	0.7440097	1.0	73	tags=80%, list=58%, signal=168%
GOBP_CELL_SURFACE_RECEPTOR_SIGNALING_PATHWAY_INVOLVED_IN_CELL_CELL_SIGNALING	GOBP_CELL_SURFACE_RECEPTOR_SIGNALING_PATHWAY_INVOLVED_IN_CELL_CELL_SIGNALING		16	-0.24999999	-1.1495785	0.26923078	0.7566807	1.0	68	tags=75%, list=54%, signal=142%
HP_ABNORMALITY_OF_ADRENAL_MORPHOLOGY	HP_ABNORMALITY_OF_ADRENAL_MORPHOLOGY		13	-0.27978215	-1.1460727	0.294347	0.7609362	1.0	76	tags=85%, list=60%, signal=191%
GOBP_CONNECTIVE_TISSUE_DEVELOPMENT	GOBP_CONNECTIVE_TISSUE_DEVELOPMENT		11	-0.29328057	-1.1459941	0.2788671	0.75731975	1.0	36	tags=55%, list=29%, signal=70%
GOBP_EAR_DEVELOPMENT	GOBP_EAR_DEVELOPMENT		13	-0.27978215	-1.1456447	0.272541	0.75448936	1.0	76	tags=85%, list=60%, signal=191%
HP_ABNORMAL_ANATOMIC_LOCATION_OF_THE_HEART	HP_ABNORMAL_ANATOMIC_LOCATION_OF_THE_HEART		12	-0.28070176	-1.1453788	0.27005872	0.7515801	1.0	53	tags=67%, list=42%, signal=104%
HP_GENERALIZED_HIRSUTISM	HP_GENERALIZED_HIRSUTISM		16	-0.25681818	-1.1450014	0.28630707	0.7486732	1.0	83	tags=88%, list=66%, signal=224%
GOBP_NEGATIVE_REGULATION_OF_MOLECULAR_FUNCTION	GOBP_NEGATIVE_REGULATION_OF_MOLECULAR_FUNCTION		13	-0.2729748	-1.1435555	0.27380952	0.7495479	1.0	38	tags=54%, list=30%, signal=69%
HP_ABNORMALITY_OF_PELVIC_GIRDLE_BONE_MORPHOLOGY	HP_ABNORMALITY_OF_PELVIC_GIRDLE_BONE_MORPHOLOGY		33	-0.18768327	-1.1423975	0.28429425	0.7484494	1.0	37	tags=42%, list=29%, signal=44%
MANNO_MIDBRAIN_NEUROTYPES_HRGL3	MANNO_MIDBRAIN_NEUROTYPES_HRGL3		10	-0.31034482	-1.1393583	0.27755103	0.7516039	1.0	28	tags=50%, list=22%, signal=59%
GOBP_POSITIVE_REGULATION_OF_PROTEIN_MODIFICATION_PROCESS	GOBP_POSITIVE_REGULATION_OF_PROTEIN_MODIFICATION_PROCESS		15	-0.25765765	-1.1371487	0.29045644	0.75325346	1.0	90	tags=93%, list=71%, signal=288%
GOBP_NEGATIVE_REGULATION_OF_SIGNALING	GOBP_NEGATIVE_REGULATION_OF_SIGNALING		19	-0.23118544	-1.1357585	0.30408162	0.7530568	1.0	89	tags=89%, list=71%, signal=259%
HP_BICORNUATE_UTERUS	HP_BICORNUATE_UTERUS		11	-0.29644266	-1.1357445	0.30492425	0.749491	1.0	70	tags=82%, list=56%, signal=168%
DODD_NASOPHARYNGEAL_CARCINOMA_DN	DODD_NASOPHARYNGEAL_CARCINOMA_DN		11	-0.29565215	-1.1348222	0.28455284	0.74826	1.0	93	tags=100%, list=74%, signal=348%
WTGAAAT_UNKNOWN	WTGAAAT_UNKNOWN		11	-0.2916996	-1.1325735	0.3234714	0.7501008	1.0	82	tags=91%, list=65%, signal=238%
HP_ABNORMALITY_OF_THE_LENS	HP_ABNORMALITY_OF_THE_LENS		26	-0.20615384	-1.1285521	0.28346458	0.75619555	1.0	87	tags=85%, list=69%, signal=217%
REACTOME_BBSOME_MEDIATED_CARGO_TARGETING_TO_CILIUM	REACTOME_BBSOME_MEDIATED_CARGO_TARGETING_TO_CILIUM		10	-0.29655173	-1.1279212	0.2808081	0.75412655	1.0	80	tags=90%, list=63%, signal=227%
REACTOME_CARGO_TRAFFICKING_TO_THE_PERICILIARY_MEMBRANE	REACTOME_CARGO_TRAFFICKING_TO_THE_PERICILIARY_MEMBRANE		10	-0.29655173	-1.1263857	0.27868852	0.75416696	1.0	80	tags=90%, list=63%, signal=227%
GOBP_TISSUE_DEVELOPMENT	GOBP_TISSUE_DEVELOPMENT		52	-0.17411642	-1.1263521	0.29282868	0.7506814	1.0	39	tags=40%, list=31%, signal=34%
HP_ABNORMALITY_OF_THE_ELBOW	HP_ABNORMALITY_OF_THE_ELBOW		23	-0.21105951	-1.1236998	0.30165288	0.75402284	1.0	45	tags=52%, list=36%, signal=66%
HP_ABNORMALITY_OF_THE_CLITORIS	HP_ABNORMALITY_OF_THE_CLITORIS		25	-0.20514852	-1.1222166	0.28230616	0.7548674	1.0	71	tags=72%, list=56%, signal=132%
HP_MICROMELIA	HP_MICROMELIA		16	-0.23636362	-1.1194259	0.31150794	0.7579657	1.0	38	tags=50%, list=30%, signal=63%
HP_ABNORMAL_CORNEA_MORPHOLOGY	HP_ABNORMAL_CORNEA_MORPHOLOGY		31	-0.1952462	-1.1184244	0.3095723	0.7572031	1.0	80	tags=77%, list=63%, signal=160%
MIR6867_5P	MIR6867_5P		12	-0.27631578	-1.1174729	0.28880158	0.756151	1.0	22	tags=42%, list=17%, signal=46%
GOBP_CYTOKINE_MEDIATED_SIGNALING_PATHWAY	GOBP_CYTOKINE_MEDIATED_SIGNALING_PATHWAY		10	-0.30172414	-1.113871	0.31910568	0.7605471	1.0	29	tags=50%, list=23%, signal=60%
GOMF_CIS_REGULATORY_REGION_SEQUENCE_SPECIFIC_DNA_BINDING	GOMF_CIS_REGULATORY_REGION_SEQUENCE_SPECIFIC_DNA_BINDING		19	-0.22823411	-1.111705	0.3	0.7621969	1.0	23	tags=37%, list=18%, signal=38%
GOBP_NERVOUS_SYSTEM_PROCESS	GOBP_NERVOUS_SYSTEM_PROCESS		14	-0.2589286	-1.1116854	0.2997988	0.7589	1.0	80	tags=86%, list=63%, signal=209%
HP_ABNORMALITY_OF_THE_MIDDLE_EAR	HP_ABNORMALITY_OF_THE_MIDDLE_EAR		27	-0.2020202	-1.1095997	0.31809145	0.7601345	1.0	79	tags=78%, list=63%, signal=164%
GOBP_PROSTATE_GLAND_DEVELOPMENT	GOBP_PROSTATE_GLAND_DEVELOPMENT		10	-0.2913793	-1.1093049	0.33007812	0.75745946	1.0	68	tags=80%, list=54%, signal=160%
HP_SPINA_BIFIDA	HP_SPINA_BIFIDA		10	-0.30344826	-1.107949	0.29783037	0.757428	1.0	54	tags=70%, list=43%, signal=113%
GOBP_TUBE_MORPHOGENESIS	GOBP_TUBE_MORPHOGENESIS		25	-0.2019802	-1.106733	0.32388663	0.75701356	1.0	31	tags=40%, list=25%, signal=43%
HP_ABNORMALITY_OF_THE_MIDFACE	HP_ABNORMALITY_OF_THE_MIDFACE		39	-0.17418213	-1.1064693	0.3295238	0.75488514	1.0	44	tags=46%, list=35%, signal=49%
GOBP_NEURON_DIFFERENTIATION	GOBP_NEURON_DIFFERENTIATION		29	-0.19054389	-1.1064185	0.288	0.75169325	1.0	39	tags=45%, list=31%, signal=50%
HP_ABNORMAL_NEURAL_TUBE_MORPHOLOGY	HP_ABNORMAL_NEURAL_TUBE_MORPHOLOGY		12	-0.27192983	-1.1063479	0.30784708	0.7486012	1.0	54	tags=67%, list=43%, signal=106%
GOMF_SEQUENCE_SPECIFIC_DNA_BINDING	GOMF_SEQUENCE_SPECIFIC_DNA_BINDING		23	-0.21190375	-1.1017182	0.33802816	0.7561272	1.0	23	tags=35%, list=18%, signal=35%
GOBP_POSITIVE_REGULATION_OF_NUCLEOBASE_CONTAINING_COMPOUND_METABOLIC_PROCESS	GOBP_POSITIVE_REGULATION_OF_NUCLEOBASE_CONTAINING_COMPOUND_METABOLIC_PROCESS		32	-0.1848404	-1.1005327	0.3271605	0.7552895	1.0	23	tags=31%, list=18%, signal=29%
GRYDER_PAX3FOXO1_ENHANCERS_IN_TADS	GRYDER_PAX3FOXO1_ENHANCERS_IN_TADS		16	-0.24659088	-1.099829	0.3233533	0.7535861	1.0	29	tags=44%, list=23%, signal=50%
HP_ABNORMALITY_OF_THE_SPINAL_CORD	HP_ABNORMALITY_OF_THE_SPINAL_CORD		12	-0.27192983	-1.0995759	0.3339921	0.75111526	1.0	54	tags=67%, list=43%, signal=106%
HP_ABNORMALITY_OF_THE_PALM	HP_ABNORMALITY_OF_THE_PALM		30	-0.19166666	-1.0985657	0.33136094	0.7500876	1.0	75	tags=73%, list=60%, signal=138%
HP_APLASIA_HYPOPLASIA_OF_THE_EAR	HP_APLASIA_HYPOPLASIA_OF_THE_EAR		16	-0.23749998	-1.0985167	0.3212121	0.7470687	1.0	30	tags=44%, list=24%, signal=50%
HP_OPTIC_ATROPHY	HP_OPTIC_ATROPHY		19	-0.2228234	-1.0933535	0.331384	0.75557816	1.0	70	tags=74%, list=56%, signal=141%
HP_ABNORMAL_LACRIMAL_DUCT_MORPHOLOGY	HP_ABNORMAL_LACRIMAL_DUCT_MORPHOLOGY		10	-0.2913793	-1.0931743	0.33136094	0.7530111	1.0	68	tags=80%, list=54%, signal=160%
HP_ABNORMAL_VISUAL_ELECTROPHYSIOLOGY	HP_ABNORMAL_VISUAL_ELECTROPHYSIOLOGY		15	-0.24504505	-1.0930882	0.31163707	0.7501826	1.0	83	tags=87%, list=66%, signal=224%
HP_ABNORMALITY_OF_THE_DIENCEPHALON	HP_ABNORMALITY_OF_THE_DIENCEPHALON		11	-0.28458494	-1.0921249	0.32612967	0.74924916	1.0	37	tags=55%, list=29%, signal=70%
HP_ABNORMAL_ELECTRORETINOGRAM	HP_ABNORMAL_ELECTRORETINOGRAM		15	-0.24504505	-1.0904174	0.32730925	0.74947643	1.0	83	tags=87%, list=66%, signal=224%
GOBP_EMBRYONIC_ORGAN_MORPHOGENESIS	GOBP_EMBRYONIC_ORGAN_MORPHOGENESIS		17	-0.23475444	-1.0902659	0.35714287	0.7467102	1.0	94	tags=94%, list=75%, signal=321%
HP_ABNORMAL_METACARPAL_MORPHOLOGY	HP_ABNORMAL_METACARPAL_MORPHOLOGY		19	-0.22134773	-1.0900004	0.3616601	0.744174	1.0	37	tags=47%, list=29%, signal=57%
HP_ABNORMAL_HAND_MORPHOLOGY	HP_ABNORMAL_HAND_MORPHOLOGY		28	-0.19897957	-1.0898877	0.3360825	0.7413936	1.0	76	tags=75%, list=60%, signal=147%
HP_APLASIA_HYPOPLASIA_OF_TOE	HP_APLASIA_HYPOPLASIA_OF_TOE		18	-0.22222222	-1.0879301	0.31325302	0.74252814	1.0	75	tags=78%, list=60%, signal=165%
REACTOME_ORGANELLE_BIOGENESIS_AND_MAINTENANCE	REACTOME_ORGANELLE_BIOGENESIS_AND_MAINTENANCE		17	-0.22719912	-1.0854917	0.3262136	0.7454441	1.0	80	tags=82%, list=63%, signal=195%
HP_ABNORMALITY_OF_THE_FEMALE_GENITALIA	HP_ABNORMALITY_OF_THE_FEMALE_GENITALIA		85	-0.17015779	-1.0852684	0.3305955	0.7428849	1.0	80	tags=68%, list=63%, signal=61%
GOBP_FAT_CELL_DIFFERENTIATION	GOBP_FAT_CELL_DIFFERENTIATION		11	-0.2695652	-1.0848657	0.33667335	0.74068606	1.0	96	tags=100%, list=76%, signal=383%
HP_ABNORMALITY_OF_DENTAL_STRUCTURE	HP_ABNORMALITY_OF_DENTAL_STRUCTURE		21	-0.20952383	-1.0826046	0.32325143	0.74261665	1.0	75	tags=76%, list=60%, signal=157%
HP_ABNORMALITY_OF_FACIAL_SOFT_TISSUE	HP_ABNORMALITY_OF_FACIAL_SOFT_TISSUE		15	-0.24504505	-1.082398	0.33530572	0.74005836	1.0	83	tags=87%, list=66%, signal=224%
HP_ABNORMAL_LABIA_MORPHOLOGY	HP_ABNORMAL_LABIA_MORPHOLOGY		20	-0.21792454	-1.0821452	0.3305785	0.73754615	1.0	22	tags=35%, list=17%, signal=36%
HP_ABNORMALITY_OF_THE_LARYNX	HP_ABNORMALITY_OF_THE_LARYNX		27	-0.1952862	-1.0804349	0.35211268	0.73893124	1.0	75	tags=74%, list=60%, signal=144%
HP_ABNORMAL_THORAX_MORPHOLOGY	HP_ABNORMAL_THORAX_MORPHOLOGY		48	-0.16185898	-1.0742172	0.33932135	0.74953085	1.0	75	tags=69%, list=60%, signal=105%
HP_ABNORMALITY_OF_THE_METACARPAL_BONES	HP_ABNORMALITY_OF_THE_METACARPAL_BONES		25	-0.19247524	-1.0731722	0.33855185	0.74922246	1.0	37	tags=44%, list=29%, signal=50%
LEE_BMP2_TARGETS_UP	LEE_BMP2_TARGETS_UP		10	-0.28448275	-1.0722005	0.3407258	0.7480957	1.0	31	tags=50%, list=25%, signal=61%
NABA_MATRISOME	NABA_MATRISOME		10	-0.2913793	-1.0712485	0.35817805	0.74720967	1.0	68	tags=80%, list=54%, signal=160%
HP_ABNORMALITY_OF_THE_RIBS	HP_ABNORMALITY_OF_THE_RIBS		24	-0.2009804	-1.0704035	0.3457557	0.7465854	1.0	75	tags=75%, list=60%, signal=150%
HP_FEEDING_DIFFICULTIES_IN_INFANCY	HP_FEEDING_DIFFICULTIES_IN_INFANCY		29	-0.18450052	-1.0684375	0.34349594	0.74775666	1.0	70	tags=69%, list=56%, signal=119%
ZSCAN30_TARGET_GENES	ZSCAN30_TARGET_GENES		16	-0.22954543	-1.0628605	0.36196318	0.7577589	1.0	23	tags=38%, list=18%, signal=40%
HP_ABNORMALITY_OF_THE_LOWER_URINARY_TRACT	HP_ABNORMALITY_OF_THE_LOWER_URINARY_TRACT		70	-0.15714289	-1.0607724	0.34851485	0.7605728	1.0	48	tags=44%, list=38%, signal=32%
HP_ABNORMAL_EYEBROW_MORPHOLOGY	HP_ABNORMAL_EYEBROW_MORPHOLOGY		38	-0.17583734	-1.0597196	0.37548637	0.75975084	1.0	85	tags=79%, list=67%, signal=169%
HP_ABNORMALITY_OF_THE_KIDNEY	HP_ABNORMALITY_OF_THE_KIDNEY		77	-0.15955472	-1.058481	0.3499006	0.75962055	1.0	39	tags=36%, list=31%, signal=20%
HP_ABNORMAL_ANTERIOR_EYE_SEGMENT_MORPHOLOGY	HP_ABNORMAL_ANTERIOR_EYE_SEGMENT_MORPHOLOGY		42	-0.16666667	-1.0570713	0.33789062	0.7595766	1.0	80	tags=74%, list=63%, signal=135%
GOMF_DNA_BINDING_TRANSCRIPTION_FACTOR_BINDING	GOMF_DNA_BINDING_TRANSCRIPTION_FACTOR_BINDING		23	-0.2017729	-1.0528905	0.35867447	0.7659567	1.0	35	tags=43%, list=28%, signal=49%
GOMF_TRANSCRIPTION_FACTOR_BINDING	GOMF_TRANSCRIPTION_FACTOR_BINDING		23	-0.2017729	-1.051134	0.34615386	0.7668009	1.0	35	tags=43%, list=28%, signal=49%
HP_RESPIRATORY_INSUFFICIENCY	HP_RESPIRATORY_INSUFFICIENCY		21	-0.20952383	-1.0495259	0.34538153	0.7679294	1.0	75	tags=76%, list=60%, signal=157%
HP_ANAL_ATRESIA	HP_ANAL_ATRESIA		24	-0.19362746	-1.0455883	0.39074075	0.7743869	1.0	102	tags=96%, list=81%, signal=407%
HP_ABNORMAL_RIB_CAGE_MORPHOLOGY	HP_ABNORMAL_RIB_CAGE_MORPHOLOGY		32	-0.1761968	-1.0404876	0.3912134	0.78254795	1.0	75	tags=72%, list=60%, signal=132%
GOBP_DEVELOPMENTAL_GROWTH	GOBP_DEVELOPMENTAL_GROWTH		29	-0.17987911	-1.0381999	0.3841336	0.7842067	1.0	27	tags=34%, list=21%, signal=34%
HP_ABNORMALITY_OF_EPIPHYSIS_MORPHOLOGY	HP_ABNORMALITY_OF_EPIPHYSIS_MORPHOLOGY		21	-0.20000002	-1.0376662	0.3438114	0.78279865	1.0	52	tags=57%, list=41%, signal=81%
TAATTA_CHX10_01	TAATTA_CHX10_01		17	-0.22450078	-1.0376112	0.3764479	0.77998805	1.0	21	tags=35%, list=17%, signal=37%
BRUINS_UVC_RESPONSE_LATE	BRUINS_UVC_RESPONSE_LATE		12	-0.25	-1.0340452	0.38535646	0.78541327	1.0	88	tags=92%, list=70%, signal=275%
HP_ABNORMALITY_OF_THYROID_PHYSIOLOGY	HP_ABNORMALITY_OF_THYROID_PHYSIOLOGY		19	-0.21200193	-1.0339664	0.3815261	0.78283787	1.0	38	tags=47%, list=30%, signal=58%
MZF1_TARGET_GENES	MZF1_TARGET_GENES		11	-0.2719367	-1.0339059	0.39484978	0.78003126	1.0	27	tags=45%, list=21%, signal=53%
HP_ABNORMALITY_OF_THE_BILIARY_SYSTEM	HP_ABNORMALITY_OF_THE_BILIARY_SYSTEM		13	-0.25051054	-1.0313776	0.41117764	0.78323215	1.0	89	tags=92%, list=71%, signal=282%
HP_ABNORMAL_EYELASH_MORPHOLOGY	HP_ABNORMAL_EYELASH_MORPHOLOGY		14	-0.24107143	-1.0292406	0.3875502	0.78524566	1.0	82	tags=86%, list=65%, signal=218%
HP_GLAUCOMA	HP_GLAUCOMA		21	-0.20000002	-1.0283351	0.39029127	0.7847018	1.0	70	tags=71%, list=56%, signal=134%
GOBP_REGULATION_OF_DEVELOPMENTAL_GROWTH	GOBP_REGULATION_OF_DEVELOPMENTAL_GROWTH		11	-0.2695652	-1.0267489	0.39728683	0.7850522	1.0	96	tags=100%, list=76%, signal=383%
HP_ABNORMAL_CORTICAL_GYRATION	HP_ABNORMAL_CORTICAL_GYRATION		11	-0.26640314	-1.0264517	0.38814533	0.7826781	1.0	62	tags=73%, list=49%, signal=131%
HP_ABNORMAL_ODONTOID_TISSUE_MORPHOLOGY	HP_ABNORMAL_ODONTOID_TISSUE_MORPHOLOGY		17	-0.22342145	-1.026448	0.38367346	0.7798765	1.0	73	tags=76%, list=58%, signal=157%
HP_SHORT_NOSE	HP_SHORT_NOSE		19	-0.21200193	-1.0262836	0.39759037	0.77751774	1.0	38	tags=47%, list=30%, signal=58%
HP_PROPORTIONATE_SHORT_STATURE	HP_PROPORTIONATE_SHORT_STATURE		13	-0.24642612	-1.0260588	0.39530334	0.7752356	1.0	41	tags=54%, list=33%, signal=72%
HP_ABNORMAL_URETER_PHYSIOLOGY	HP_ABNORMAL_URETER_PHYSIOLOGY		17	-0.21532646	-1.0249804	0.4053498	0.7746142	1.0	22	tags=35%, list=17%, signal=37%
GGGTGGRR_PAX4_03	GGGTGGRR_PAX4_03		16	-0.22045451	-1.0182809	0.42626262	0.78693825	1.0	24	tags=38%, list=19%, signal=40%
GOBP_CELL_CELL_SIGNALING_BY_WNT	GOBP_CELL_CELL_SIGNALING_BY_WNT		15	-0.23243243	-1.0165176	0.41880342	0.788493	1.0	76	tags=80%, list=60%, signal=178%
HP_IRIS_COLOBOMA	HP_IRIS_COLOBOMA		13	-0.24710687	-1.0161548	0.41308793	0.786498	1.0	70	tags=77%, list=56%, signal=155%
MIR6809_3P	MIR6809_3P		10	-0.26724136	-1.0141035	0.4307036	0.78797257	1.0	33	tags=50%, list=26%, signal=62%
HP_HYDROURETER	HP_HYDROURETER		10	-0.27586207	-1.0137882	0.4486373	0.78591126	1.0	32	tags=50%, list=25%, signal=62%
HP_COGNITIVE_IMPAIRMENT	HP_COGNITIVE_IMPAIRMENT		17	-0.21748513	-1.0136507	0.4211577	0.783402	1.0	44	tags=53%, list=35%, signal=70%
TRAVAGLINI_LUNG_PROXIMAL_CILIATED_CELL	TRAVAGLINI_LUNG_PROXIMAL_CILIATED_CELL		13	-0.24438393	-1.0132166	0.4163424	0.78166	1.0	80	tags=85%, list=63%, signal=208%
ZBTB7B_TARGET_GENES	ZBTB7B_TARGET_GENES		23	-0.19037569	-1.0110282	0.4027505	0.7841442	1.0	80	tags=78%, list=63%, signal=175%
HP_ABNORMALITY_OF_EARLOBE	HP_ABNORMALITY_OF_EARLOBE		15	-0.22882882	-1.0096558	0.41732284	0.784082	1.0	26	tags=40%, list=21%, signal=44%
GOBP_GROWTH	GOBP_GROWTH		32	-0.17353721	-1.0082076	0.45603272	0.78470993	1.0	28	tags=34%, list=22%, signal=33%
HP_ABNORMAL_NASOLACRIMAL_SYSTEM_MORPHOLOGY	HP_ABNORMAL_NASOLACRIMAL_SYSTEM_MORPHOLOGY		15	-0.22882883	-1.0032684	0.43529412	0.7926777	1.0	68	tags=73%, list=54%, signal=140%
HP_ABNORMALITY_OF_THE_CERVICAL_SPINE	HP_ABNORMALITY_OF_THE_CERVICAL_SPINE		35	-0.16483517	-1.0021151	0.43050194	0.79272944	1.0	94	tags=86%, list=75%, signal=244%
HP_APLASIA_HYPOPLASIA_OF_THE_RADIUS	HP_APLASIA_HYPOPLASIA_OF_THE_RADIUS		10	-0.2741379	-1.0018994	0.44195518	0.7905771	1.0	70	tags=80%, list=56%, signal=166%
HP_DEVIATION_OF_THE_HAND_OR_OF_FINGERS_OF_THE_HAND	HP_DEVIATION_OF_THE_HAND_OR_OF_FINGERS_OF_THE_HAND		42	-0.15476191	-1.0018684	0.37777779	0.78807014	1.0	39	tags=40%, list=31%, signal=39%
HP_ADVANCED_ERUPTION_OF_TEETH	HP_ADVANCED_ERUPTION_OF_TEETH		11	-0.2529644	-0.9957416	0.45297503	0.79891527	1.0	75	tags=82%, list=60%, signal=184%
LHX9_TARGET_GENES	LHX9_TARGET_GENES		12	-0.24561404	-0.99572504	0.43617022	0.7962655	1.0	99	tags=100%, list=79%, signal=422%
HP_ABNORMALITY_OF_THE_AMNIOTIC_FLUID	HP_ABNORMALITY_OF_THE_AMNIOTIC_FLUID		27	-0.18181817	-0.9943168	0.4341564	0.7967153	1.0	39	tags=44%, list=31%, signal=51%
GOBP_NEUROGENESIS	GOBP_NEUROGENESIS		36	-0.16666667	-0.9932999	0.43811396	0.7965086	1.0	77	tags=72%, list=61%, signal=133%
HP_BRACHYDACTYLY	HP_BRACHYDACTYLY		38	-0.1561005	-0.99329394	0.45564517	0.793876	1.0	37	tags=39%, list=29%, signal=39%
HP_PROMINENT_NASAL_BRIDGE	HP_PROMINENT_NASAL_BRIDGE		23	-0.18953145	-0.98972505	0.4331551	0.79865444	1.0	102	tags=96%, list=81%, signal=411%
HP_ABNORMAL_VENTRICULAR_SEPTUM_MORPHOLOGY	HP_ABNORMAL_VENTRICULAR_SEPTUM_MORPHOLOGY		34	-0.16624042	-0.98747873	0.43426296	0.8011615	1.0	45	tags=47%, list=36%, signal=53%
GOMF_RNA_POLYMERASE_II_SPECIFIC_DNA_BINDING_TRANSCRIPTION_FACTOR_BINDING	GOMF_RNA_POLYMERASE_II_SPECIFIC_DNA_BINDING_TRANSCRIPTION_FACTOR_BINDING		18	-0.2037037	-0.98728776	0.4391635	0.7992516	1.0	35	tags=44%, list=28%, signal=53%
HP_ANTERIORLY_PLACED_ANUS	HP_ANTERIORLY_PLACED_ANUS		13	-0.23417288	-0.9850089	0.46881288	0.8016166	1.0	23	tags=38%, list=18%, signal=42%
GOCC_CHROMOSOME	GOCC_CHROMOSOME		32	-0.1642287	-0.98428375	0.48496994	0.8003735	1.0	21	tags=28%, list=17%, signal=25%
HP_ABNORMALITY_OF_THE_INCISOR	HP_ABNORMALITY_OF_THE_INCISOR		15	-0.21981981	-0.97928214	0.44842106	0.80867547	1.0	69	tags=73%, list=55%, signal=143%
GOBP_LIPID_BIOSYNTHETIC_PROCESS	GOBP_LIPID_BIOSYNTHETIC_PROCESS		13	-0.2382573	-0.9784933	0.47457626	0.8077854	1.0	71	tags=77%, list=56%, signal=158%
GOBP_PROGRAMMED_CELL_DEATH	GOBP_PROGRAMMED_CELL_DEATH		26	-0.1807692	-0.97769815	0.44806516	0.8066321	1.0	75	tags=73%, list=60%, signal=143%
GOBP_REGULATION_OF_CELL_DEATH	GOBP_REGULATION_OF_CELL_DEATH		23	-0.18573238	-0.9708864	0.45294118	0.81917024	1.0	75	tags=74%, list=60%, signal=149%
HP_DISPROPORTIONATE_SHORT_LIMB_SHORT_STATURE	HP_DISPROPORTIONATE_SHORT_LIMB_SHORT_STATURE		12	-0.2368421	-0.9707438	0.49019608	0.8170917	1.0	37	tags=50%, list=29%, signal=64%
HP_ABNORMALITY_OF_THE_URINARY_SYSTEM_PHYSIOLOGY	HP_ABNORMALITY_OF_THE_URINARY_SYSTEM_PHYSIOLOGY		42	-0.15476191	-0.9687682	0.4405458	0.8188125	1.0	87	tags=79%, list=69%, signal=169%
GOBP_ANATOMICAL_STRUCTURE_FORMATION_INVOLVED_IN_MORPHOGENESIS	GOBP_ANATOMICAL_STRUCTURE_FORMATION_INVOLVED_IN_MORPHOGENESIS		22	-0.18181819	-0.9682516	0.4828283	0.8174636	1.0	68	tags=68%, list=54%, signal=122%
HP_SHORT_PALM	HP_SHORT_PALM		14	-0.2232143	-0.96743655	0.4481409	0.81703764	1.0	75	tags=79%, list=60%, signal=173%
HP_APLASIA_HYPOPLASIA_INVOLVING_THE_SKELETON	HP_APLASIA_HYPOPLASIA_INVOLVING_THE_SKELETON		63	-0.14285715	-0.9660585	0.4249012	0.8174831	1.0	76	tags=67%, list=60%, signal=84%
HP_EXTERNAL_GENITAL_HYPOPLASIA	HP_EXTERNAL_GENITAL_HYPOPLASIA		76	-0.14421052	-0.9649324	0.49048626	0.81712157	1.0	80	tags=68%, list=63%, signal=74%
HP_SHORT_DIGIT	HP_SHORT_DIGIT		48	-0.14903846	-0.9622666	0.4640657	0.820646	1.0	76	tags=69%, list=60%, signal=107%
GOCC_CHROMATIN	GOCC_CHROMATIN		27	-0.17508417	-0.95744276	0.48659793	0.8281405	1.0	21	tags=30%, list=17%, signal=28%
GOBP_CELL_PROJECTION_ORGANIZATION	GOBP_CELL_PROJECTION_ORGANIZATION		34	-0.15601024	-0.9559754	0.49704143	0.8286761	1.0	83	tags=76%, list=66%, signal=164%
HP_AGENESIS_OF_CORPUS_CALLOSUM	HP_AGENESIS_OF_CORPUS_CALLOSUM		26	-0.17076921	-0.95478106	0.51004016	0.8289837	1.0	76	tags=73%, list=60%, signal=146%
TTANTCA_UNKNOWN	TTANTCA_UNKNOWN		15	-0.21981981	-0.95424247	0.47638604	0.82748175	1.0	69	tags=73%, list=55%, signal=143%
GOBP_NEURON_DEVELOPMENT	GOBP_NEURON_DEVELOPMENT		22	-0.1853147	-0.9506727	0.525	0.8327272	1.0	39	tags=45%, list=31%, signal=54%
GAO_LARGE_INTESTINE_ADULT_CJ_IMMUNE_CELLS	GAO_LARGE_INTESTINE_ADULT_CJ_IMMUNE_CELLS		12	-0.2368421	-0.94720125	0.5110664	0.8377747	1.0	37	tags=50%, list=29%, signal=64%
HP_ABNORMALITY_OF_THE_PHALANGES_OF_THE_TOES	HP_ABNORMALITY_OF_THE_PHALANGES_OF_THE_TOES		14	-0.2232143	-0.9430791	0.4871287	0.8438717	1.0	75	tags=79%, list=60%, signal=173%
HP_DECREASED_HEAD_CIRCUMFERENCE	HP_DECREASED_HEAD_CIRCUMFERENCE		40	-0.15058139	-0.94217956	0.49492902	0.84303635	1.0	92	tags=83%, list=73%, signal=209%
HP_CEREBELLAR_MALFORMATION	HP_CEREBELLAR_MALFORMATION		22	-0.1853147	-0.94203115	0.49377593	0.8407884	1.0	39	tags=45%, list=31%, signal=54%
GOBP_CILIUM_ORGANIZATION	GOBP_CILIUM_ORGANIZATION		19	-0.19134283	-0.9405035	0.52165353	0.84139544	1.0	80	tags=79%, list=63%, signal=184%
HP_HERNIA	HP_HERNIA		40	-0.15348837	-0.9370572	0.5106383	0.84637964	1.0	76	tags=70%, list=60%, signal=120%
HP_JOINT_DISLOCATION	HP_JOINT_DISLOCATION		15	-0.2054054	-0.9313453	0.51292247	0.8555323	1.0	37	tags=47%, list=29%, signal=58%
HP_ABNORMAL_LOWER_LIMB_BONE_MORPHOLOGY	HP_ABNORMAL_LOWER_LIMB_BONE_MORPHOLOGY		49	-0.14285715	-0.9301221	0.53483605	0.85555804	1.0	80	tags=71%, list=63%, signal=120%
HP_ABNORMAL_MYOCARDIUM_MORPHOLOGY	HP_ABNORMAL_MYOCARDIUM_MORPHOLOGY		16	-0.20227271	-0.9284098	0.5564202	0.8572065	1.0	89	tags=88%, list=71%, signal=260%
HP_ABNORMAL_LUNG_DEVELOPMENT	HP_ABNORMAL_LUNG_DEVELOPMENT		25	-0.17386138	-0.92750156	0.5416667	0.85624385	1.0	54	tags=56%, list=43%, signal=79%
HP_DEVIATION_OF_TOES	HP_DEVIATION_OF_TOES		13	-0.22532332	-0.9259717	0.5119048	0.8568637	1.0	24	tags=38%, list=19%, signal=43%
GOBP_NEGATIVE_REGULATION_OF_CELL_POPULATION_PROLIFERATION	GOBP_NEGATIVE_REGULATION_OF_CELL_POPULATION_PROLIFERATION		13	-0.21783525	-0.9198527	0.52131784	0.8677002	1.0	83	tags=85%, list=66%, signal=222%
HP_ABNORMAL_UMBILICUS_MORPHOLOGY	HP_ABNORMAL_UMBILICUS_MORPHOLOGY		26	-0.16769226	-0.91901475	0.5165692	0.8670392	1.0	23	tags=31%, list=18%, signal=30%
GOBP_MUSCLE_STRUCTURE_DEVELOPMENT	GOBP_MUSCLE_STRUCTURE_DEVELOPMENT		13	-0.21783525	-0.9174097	0.5653061	0.86833405	1.0	83	tags=85%, list=66%, signal=222%
GOBP_HEART_DEVELOPMENT	GOBP_HEART_DEVELOPMENT		23	-0.1730688	-0.91453373	0.5460251	0.87249666	1.0	27	tags=35%, list=21%, signal=36%
HP_ABNORMALITY_OF_THE_THYROID_GLAND	HP_ABNORMALITY_OF_THE_THYROID_GLAND		20	-0.18584906	-0.91189057	0.5317919	0.8751512	1.0	38	tags=45%, list=30%, signal=54%
DODD_NASOPHARYNGEAL_CARCINOMA_UP	DODD_NASOPHARYNGEAL_CARCINOMA_UP		10	-0.24655172	-0.911725	0.54059404	0.87284285	1.0	48	tags=60%, list=38%, signal=89%
HP_ABNORMAL_FOREARM_BONE_MORPHOLOGY	HP_ABNORMAL_FOREARM_BONE_MORPHOLOGY		14	-0.21428573	-0.9109645	0.5019531	0.87188274	1.0	31	tags=43%, list=25%, signal=51%
HP_ECTRODACTYLY	HP_ECTRODACTYLY		12	-0.22807017	-0.9107827	0.55833334	0.86978424	1.0	38	tags=50%, list=30%, signal=65%
HP_HYDROCEPHALUS	HP_HYDROCEPHALUS		20	-0.18113208	-0.9099611	0.5494071	0.86905366	1.0	70	tags=70%, list=56%, signal=133%
GOBP_POSITIVE_REGULATION_OF_MAPK_CASCADE	GOBP_POSITIVE_REGULATION_OF_MAPK_CASCADE		11	-0.22608694	-0.90829915	0.5540275	0.8694686	1.0	101	tags=100%, list=80%, signal=460%
GOBP_CARTILAGE_DEVELOPMENT	GOBP_CARTILAGE_DEVELOPMENT		10	-0.24482757	-0.90770924	0.5903614	0.86807513	1.0	23	tags=40%, list=18%, signal=45%
HP_ABNORMAL_SIZE_OF_THE_PALPEBRAL_FISSURES	HP_ABNORMAL_SIZE_OF_THE_PALPEBRAL_FISSURES		21	-0.1809524	-0.9066902	0.52427185	0.86760825	1.0	12	tags=24%, list=10%, signal=22%
MIR200B_3P	MIR200B_3P		10	-0.24482757	-0.90624267	0.5272727	0.8662728	1.0	23	tags=40%, list=18%, signal=45%
HP_ABNORMALITY_OF_MUSCLE_SIZE	HP_ABNORMALITY_OF_MUSCLE_SIZE		28	-0.16326529	-0.90362984	0.5462012	0.8693103	1.0	93	tags=86%, list=74%, signal=255%
HP_ABNORMALITY_OF_THE_CEREBROSPINAL_FLUID	HP_ABNORMALITY_OF_THE_CEREBROSPINAL_FLUID		20	-0.18113208	-0.9034552	0.5708419	0.8672759	1.0	70	tags=70%, list=56%, signal=133%
WP_JOUBERT_SYNDROME	WP_JOUBERT_SYNDROME		11	-0.23241103	-0.90282154	0.55870444	0.86629343	1.0	43	tags=55%, list=34%, signal=76%
HP_ABNORMALITY_OF_LIMB_EPIPHYSIS_MORPHOLOGY	HP_ABNORMALITY_OF_LIMB_EPIPHYSIS_MORPHOLOGY		11	-0.22845845	-0.9025165	0.5564516	0.8644	1.0	32	tags=45%, list=25%, signal=56%
GOBP_POSITIVE_REGULATION_OF_DEVELOPMENTAL_PROCESS	GOBP_POSITIVE_REGULATION_OF_DEVELOPMENTAL_PROCESS		24	-0.16666667	-0.90226704	0.567619	0.8626892	1.0	68	tags=67%, list=54%, signal=117%
MIR200C_3P	MIR200C_3P		10	-0.24482757	-0.9000012	0.56734693	0.8649782	1.0	23	tags=40%, list=18%, signal=45%
HP_ABNORMALITY_OF_THE_NASAL_ALAE	HP_ABNORMALITY_OF_THE_NASAL_ALAE		41	-0.14490677	-0.8968007	0.56633663	0.8688029	1.0	44	tags=44%, list=35%, signal=46%
GOBP_POSITIVE_REGULATION_OF_RNA_METABOLIC_PROCESS	GOBP_POSITIVE_REGULATION_OF_RNA_METABOLIC_PROCESS		31	-0.15348053	-0.8956045	0.5700576	0.868461	1.0	23	tags=29%, list=18%, signal=27%
GOBP_REGULATION_OF_CELL_DIFFERENTIATION	GOBP_REGULATION_OF_CELL_DIFFERENTIATION		26	-0.16307688	-0.8881951	0.58235294	0.8814909	1.0	38	tags=42%, list=30%, signal=48%
HP_BROAD_FINGER	HP_BROAD_FINGER		10	-0.23275861	-0.88670796	0.592233	0.8822298	1.0	37	tags=50%, list=29%, signal=65%
HP_APLASIA_HYPOPLASIA_INVOLVING_THE_METACARPAL_BONES	HP_APLASIA_HYPOPLASIA_INVOLVING_THE_METACARPAL_BONES		15	-0.2054054	-0.8862974	0.59166664	0.88050187	1.0	37	tags=47%, list=29%, signal=58%
GOBP_VASCULATURE_DEVELOPMENT	GOBP_VASCULATURE_DEVELOPMENT		14	-0.20535715	-0.8862321	0.5671937	0.87820524	1.0	68	tags=71%, list=54%, signal=138%
GOBP_POSITIVE_REGULATION_OF_CELL_DIFFERENTIATION	GOBP_POSITIVE_REGULATION_OF_CELL_DIFFERENTIATION		13	-0.21102789	-0.88552195	0.58	0.8771414	1.0	45	tags=54%, list=36%, signal=75%
GOBP_POSITIVE_REGULATION_OF_MOLECULAR_FUNCTION	GOBP_POSITIVE_REGULATION_OF_MOLECULAR_FUNCTION		16	-0.19318181	-0.8854756	0.587234	0.8747428	1.0	90	tags=88%, list=71%, signal=267%
HP_ABNORMAL_TRACHEOBRONCHIAL_MORPHOLOGY	HP_ABNORMAL_TRACHEOBRONCHIAL_MORPHOLOGY		16	-0.19431818	-0.8843382	0.6	0.8749014	1.0	82	tags=81%, list=65%, signal=203%
GOCC_CILIARY_BASAL_BODY	GOCC_CILIARY_BASAL_BODY		11	-0.23241103	-0.8834635	0.61646587	0.87419385	1.0	43	tags=55%, list=34%, signal=76%
GOBP_MESENCHYME_DEVELOPMENT	GOBP_MESENCHYME_DEVELOPMENT		16	-0.19545454	-0.88279665	0.5813008	0.8730766	1.0	74	tags=75%, list=59%, signal=159%
GOBP_MULTICELLULAR_ORGANISMAL_HOMEOSTASIS	GOBP_MULTICELLULAR_ORGANISMAL_HOMEOSTASIS		13	-0.21511231	-0.87998825	0.59063137	0.8762803	1.0	93	tags=92%, list=74%, signal=316%
HP_NEOPLASM	HP_NEOPLASM		36	-0.14444447	-0.8792441	0.59481037	0.8754475	1.0	23	tags=28%, list=18%, signal=24%
RTAAACA_FREAC2_01	RTAAACA_FREAC2_01		11	-0.22608694	-0.8787949	0.59238094	0.87419915	1.0	101	tags=100%, list=80%, signal=460%
GOBP_CELL_ACTIVATION	GOBP_CELL_ACTIVATION		14	-0.20535715	-0.8774024	0.57824427	0.8743466	1.0	23	tags=36%, list=18%, signal=39%
HP_AMBIGUOUS_GENITALIA	HP_AMBIGUOUS_GENITALIA		41	-0.13572456	-0.87367034	0.6039216	0.88006604	1.0	54	tags=51%, list=43%, signal=60%
HP_ABNORMALITY_OF_URINE_HOMEOSTASIS	HP_ABNORMALITY_OF_URINE_HOMEOSTASIS		10	-0.23620689	-0.8718924	0.59960157	0.8810216	1.0	87	tags=90%, list=69%, signal=268%
HP_ABNORMALITY_OF_FEMALE_EXTERNAL_GENITALIA	HP_ABNORMALITY_OF_FEMALE_EXTERNAL_GENITALIA		40	-0.1383721	-0.8707318	0.61554193	0.88102674	1.0	71	tags=65%, list=56%, signal=102%
HP_ABNORMALITY_OF_THE_ANTIHELIX	HP_ABNORMALITY_OF_THE_ANTIHELIX		10	-0.23275861	-0.86829734	0.60169494	0.88387924	1.0	37	tags=50%, list=29%, signal=65%
HP_NATAL_TOOTH	HP_NATAL_TOOTH		10	-0.23103447	-0.86818624	0.61142856	0.8817305	1.0	75	tags=80%, list=60%, signal=182%
GOBP_CENTRAL_NERVOUS_SYSTEM_DEVELOPMENT	GOBP_CENTRAL_NERVOUS_SYSTEM_DEVELOPMENT		27	-0.15488215	-0.8681674	0.595339	0.87941974	1.0	79	tags=74%, list=63%, signal=156%
GOBP_RESPONSE_TO_CYTOKINE	GOBP_RESPONSE_TO_CYTOKINE		12	-0.21491227	-0.86643136	0.6262231	0.8810119	1.0	29	tags=42%, list=23%, signal=49%
SKIL_TARGET_GENES	SKIL_TARGET_GENES		13	-0.21238938	-0.86516976	0.59745765	0.8811441	1.0	103	tags=100%, list=82%, signal=491%
UBN1_TARGET_GENES	UBN1_TARGET_GENES		12	-0.21052632	-0.8631437	0.6205534	0.8821544	1.0	61	tags=67%, list=48%, signal=117%
HP_TREMOR	HP_TREMOR		16	-0.19090907	-0.8623524	0.6196319	0.88135225	1.0	43	tags=50%, list=34%, signal=66%
GOBP_HEAD_DEVELOPMENT	GOBP_HEAD_DEVELOPMENT		26	-0.15384613	-0.8603557	0.636	0.8829777	1.0	68	tags=65%, list=54%, signal=113%
HP_BROAD_THUMB	HP_BROAD_THUMB		10	-0.23275861	-0.85896814	0.6265306	0.88326687	1.0	37	tags=50%, list=29%, signal=65%
HP_INGUINAL_HERNIA	HP_INGUINAL_HERNIA		18	-0.17592593	-0.85761464	0.5833333	0.8835813	1.0	38	tags=44%, list=30%, signal=55%
HP_RENAL_AGENESIS	HP_RENAL_AGENESIS		23	-0.16293794	-0.8515539	0.6352459	0.8924018	1.0	39	tags=43%, list=31%, signal=51%
HP_NEVUS	HP_NEVUS		10	-0.22413792	-0.85134244	0.6576923	0.89064807	1.0	38	tags=50%, list=30%, signal=66%
HP_ABNORMAL_LIP_MORPHOLOGY	HP_ABNORMAL_LIP_MORPHOLOGY		59	-0.1237035	-0.8501933	0.63709676	0.89046955	1.0	76	tags=66%, list=60%, signal=89%
GOBP_POSITIVE_REGULATION_OF_PROTEIN_PHOSPHORYLATION	GOBP_POSITIVE_REGULATION_OF_PROTEIN_PHOSPHORYLATION		11	-0.22213437	-0.8488476	0.6399177	0.8905407	1.0	90	tags=91%, list=71%, signal=290%
KEGG_PATHWAYS_IN_CANCER	KEGG_PATHWAYS_IN_CANCER		11	-0.21422923	-0.8453677	0.6471774	0.8950562	1.0	68	tags=73%, list=54%, signal=144%
MEBARKI_HCC_PROGENITOR_FZD8CRD_UP	MEBARKI_HCC_PROGENITOR_FZD8CRD_UP		13	-0.20558202	-0.8430002	0.6563147	0.8974047	1.0	65	tags=69%, list=52%, signal=128%
GOBP_CIRCULATORY_SYSTEM_DEVELOPMENT	GOBP_CIRCULATORY_SYSTEM_DEVELOPMENT		28	-0.15306118	-0.84183663	0.65252525	0.8977091	1.0	31	tags=36%, list=25%, signal=37%
GOBP_ORGAN_GROWTH	GOBP_ORGAN_GROWTH		12	-0.2105263	-0.84140086	0.66390043	0.89612466	1.0	19	tags=33%, list=15%, signal=36%
HP_SEVERE_SHORT_STATURE	HP_SEVERE_SHORT_STATURE		10	-0.22586206	-0.84137595	0.6400818	0.89386666	1.0	63	tags=70%, list=50%, signal=129%
GOBP_ORGANELLE_ASSEMBLY	GOBP_ORGANELLE_ASSEMBLY		18	-0.17592593	-0.8406336	0.62	0.8930703	1.0	80	tags=78%, list=63%, signal=183%
HP_ECLABION	HP_ECLABION		10	-0.23275861	-0.8400297	0.6457023	0.89214367	1.0	37	tags=50%, list=29%, signal=65%
GOBP_BIOLOGICAL_ADHESION	GOBP_BIOLOGICAL_ADHESION		14	-0.19642858	-0.8385013	0.6419492	0.8927497	1.0	24	tags=36%, list=19%, signal=39%
HP_ABNORMAL_MIDDLE_PHALANX_MORPHOLOGY_OF_THE_HAND	HP_ABNORMAL_MIDDLE_PHALANX_MORPHOLOGY_OF_THE_HAND		13	-0.20285907	-0.8382215	0.64717346	0.8911646	1.0	75	tags=77%, list=60%, signal=170%
GOBP_POSITIVE_REGULATION_OF_MULTICELLULAR_ORGANISMAL_PROCESS	GOBP_POSITIVE_REGULATION_OF_MULTICELLULAR_ORGANISMAL_PROCESS		25	-0.15247525	-0.8370612	0.6765873	0.89073396	1.0	36	tags=40%, list=29%, signal=45%
HP_PAIN	HP_PAIN		11	-0.2173913	-0.8367703	0.686747	0.88935953	1.0	102	tags=100%, list=81%, signal=479%
GOCC_NUCLEOLUS	GOCC_NUCLEOLUS		10	-0.2189655	-0.83569705	0.66045547	0.8895263	1.0	26	tags=40%, list=21%, signal=46%
HP_DISPROPORTIONATE_SHORT_STATURE	HP_DISPROPORTIONATE_SHORT_STATURE		13	-0.19605172	-0.8350188	0.6752988	0.8885779	1.0	37	tags=46%, list=29%, signal=59%
GOBP_TUBE_FORMATION	GOBP_TUBE_FORMATION		10	-0.2224138	-0.83426416	0.6313646	0.8877144	1.0	76	tags=80%, list=60%, signal=186%
HP_CONSTITUTIONAL_SYMPTOM	HP_CONSTITUTIONAL_SYMPTOM		19	-0.17166749	-0.8298688	0.65773195	0.89387774	1.0	102	tags=95%, list=81%, signal=422%
GOBP_FEMALE_SEX_DIFFERENTIATION	GOBP_FEMALE_SEX_DIFFERENTIATION		11	-0.21581022	-0.8297527	0.65107214	0.891848	1.0	22	tags=36%, list=17%, signal=40%
UBP1_TARGET_GENES	UBP1_TARGET_GENES		13	-0.19673246	-0.8265803	0.66041666	0.89608276	1.0	66	tags=69%, list=52%, signal=130%
HP_BROAD_LONG_BONES	HP_BROAD_LONG_BONES		13	-0.19605172	-0.8255514	0.68247426	0.89546543	1.0	37	tags=46%, list=29%, signal=59%
HP_ABNORMAL_CIRCULATING_HORMONE_CONCENTRATION	HP_ABNORMAL_CIRCULATING_HORMONE_CONCENTRATION		42	-0.13095239	-0.8252579	0.6375	0.8939863	1.0	23	tags=26%, list=18%, signal=21%
HP_ABNORMAL_TRACHEAL_MORPHOLOGY	HP_ABNORMAL_TRACHEAL_MORPHOLOGY		13	-0.19400951	-0.82391053	0.69278353	0.89409804	1.0	76	tags=77%, list=60%, signal=174%
HP_ABNORMALITY_OF_THE_NECK	HP_ABNORMALITY_OF_THE_NECK		39	-0.13439433	-0.82338566	0.66056913	0.89267915	1.0	83	tags=74%, list=66%, signal=150%
MEF2C_TARGET_GENES	MEF2C_TARGET_GENES		11	-0.21027665	-0.8134657	0.6754564	0.90821385	1.0	57	tags=64%, list=45%, signal=106%
GOMF_DNA_BINDING_TRANSCRIPTION_FACTOR_ACTIVITY	GOMF_DNA_BINDING_TRANSCRIPTION_FACTOR_ACTIVITY		19	-0.16625673	-0.81175035	0.6909871	0.909091	1.0	23	tags=32%, list=18%, signal=33%
HP_HIGH_NARROW_PALATE	HP_HIGH_NARROW_PALATE		12	-0.20175438	-0.81040543	0.6843177	0.90928626	1.0	62	tags=67%, list=49%, signal=119%
HP_ABNORMAL_CARDIAC_VENTRICLE_MORPHOLOGY	HP_ABNORMAL_CARDIAC_VENTRICLE_MORPHOLOGY		39	-0.1290893	-0.80849403	0.7157258	0.9104645	1.0	77	tags=69%, list=61%, signal=123%
GOBP_REGULATION_OF_CELL_POPULATION_PROLIFERATION	GOBP_REGULATION_OF_CELL_POPULATION_PROLIFERATION		24	-0.14950982	-0.8081987	0.6666667	0.9090069	1.0	75	tags=71%, list=60%, signal=142%
HP_ABNORMALITY_OF_THE_URETHRA	HP_ABNORMALITY_OF_THE_URETHRA		65	-0.12156366	-0.805978	0.68541664	0.9102216	1.0	75	tags=65%, list=60%, signal=77%
GOBP_POSITIVE_REGULATION_OF_PHOSPHORUS_METABOLIC_PROCESS	GOBP_POSITIVE_REGULATION_OF_PHOSPHORUS_METABOLIC_PROCESS		15	-0.18198198	-0.80427426	0.7002053	0.91105497	1.0	90	tags=87%, list=71%, signal=267%
HP_RESPIRATORY_TRACT_INFECTION	HP_RESPIRATORY_TRACT_INFECTION		16	-0.17386362	-0.8033131	0.71570575	0.91050804	1.0	37	tags=44%, list=29%, signal=54%
GOBP_NITROGEN_COMPOUND_TRANSPORT	GOBP_NITROGEN_COMPOUND_TRANSPORT		22	-0.15472029	-0.80194575	0.7073643	0.9104733	1.0	88	tags=82%, list=70%, signal=224%
GOBP_STEROID_BIOSYNTHETIC_PROCESS	GOBP_STEROID_BIOSYNTHETIC_PROCESS		11	-0.20632407	-0.7992752	0.72709554	0.913073	1.0	46	tags=55%, list=37%, signal=78%
HP_PROTRUDING_EAR	HP_PROTRUDING_EAR		14	-0.18750001	-0.7987846	0.6627219	0.9119516	1.0	52	tags=57%, list=41%, signal=86%
HP_CONE_SHAPED_EPIPHYSIS	HP_CONE_SHAPED_EPIPHYSIS		10	-0.21206896	-0.7982766	0.7394958	0.91065794	1.0	52	tags=60%, list=41%, signal=94%
GOBP_EPITHELIAL_TUBE_FORMATION	GOBP_EPITHELIAL_TUBE_FORMATION		10	-0.2224138	-0.7964821	0.72167	0.9118327	1.0	76	tags=80%, list=60%, signal=186%
HP_ABNORMALITY_OF_DIGESTIVE_SYSTEM_MORPHOLOGY	HP_ABNORMALITY_OF_DIGESTIVE_SYSTEM_MORPHOLOGY		54	-0.12037037	-0.79302126	0.6687243	0.91605127	1.0	102	tags=87%, list=81%, signal=261%
GOBP_CELL_CYCLE_PROCESS	GOBP_CELL_CYCLE_PROCESS		19	-0.16035412	-0.7915898	0.71568626	0.9165361	1.0	17	tags=26%, list=13%, signal=26%
HP_ABNORMALITY_OF_UPPER_LIMB_JOINT	HP_ABNORMALITY_OF_UPPER_LIMB_JOINT		34	-0.13235295	-0.7910477	0.7110656	0.915195	1.0	37	tags=38%, list=29%, signal=40%
HP_APLASIA_HYPOPLASIA_OF_THE_LUNGS	HP_APLASIA_HYPOPLASIA_OF_THE_LUNGS		24	-0.14950982	-0.7908971	0.73221755	0.9132628	1.0	54	tags=54%, list=43%, signal=77%
HP_APLASIA_HYPOPLASIA_OF_THE_UTERUS	HP_APLASIA_HYPOPLASIA_OF_THE_UTERUS		19	-0.15740284	-0.7867356	0.7361111	0.91828525	1.0	77	tags=74%, list=61%, signal=161%
GOBP_SKELETAL_SYSTEM_MORPHOGENESIS	GOBP_SKELETAL_SYSTEM_MORPHOGENESIS		12	-0.19736841	-0.7859971	0.720339	0.91744936	1.0	94	tags=92%, list=75%, signal=327%
HP_ABNORMAL_CEREBRAL_CORTEX_MORPHOLOGY	HP_ABNORMAL_CEREBRAL_CORTEX_MORPHOLOGY		24	-0.14705883	-0.78531176	0.7063492	0.91654754	1.0	70	tags=67%, list=56%, signal=121%
GOBP_OSSIFICATION	GOBP_OSSIFICATION		15	-0.18018016	-0.7852336	0.7219917	0.9145538	1.0	23	tags=33%, list=18%, signal=36%
HP_APLASIA_HYPOPLASIA_AFFECTING_BONES_OF_THE_AXIAL_SKELETON	HP_APLASIA_HYPOPLASIA_AFFECTING_BONES_OF_THE_AXIAL_SKELETON		57	-0.11289093	-0.78166175	0.742268	0.9182368	1.0	75	tags=65%, list=60%, signal=88%
ZFHX3_TARGET_GENES	ZFHX3_TARGET_GENES		11	-0.20158099	-0.78077066	0.75482625	0.91787374	1.0	58	tags=64%, list=46%, signal=108%
HP_HYPOPLASIA_OF_THE_UTERUS	HP_HYPOPLASIA_OF_THE_UTERUS		12	-0.18859649	-0.78005636	0.73706007	0.91692334	1.0	53	tags=58%, list=42%, signal=91%
BENPORATH_SOX2_TARGETS	BENPORATH_SOX2_TARGETS		12	-0.19736841	-0.7787116	0.722449	0.9170624	1.0	94	tags=92%, list=75%, signal=327%
HP_ABNORMALITY_OF_SKIN_PHYSIOLOGY	HP_ABNORMALITY_OF_SKIN_PHYSIOLOGY		11	-0.19683792	-0.7769769	0.7484909	0.9175706	1.0	70	tags=73%, list=56%, signal=149%
HP_ABNORMALITY_OF_CRANIAL_SUTURES	HP_ABNORMALITY_OF_CRANIAL_SUTURES		30	-0.1375	-0.7756779	0.7351695	0.9177824	1.0	76	tags=70%, list=60%, signal=134%
HP_ABNORMALITY_OF_MALAR_BONES	HP_ABNORMALITY_OF_MALAR_BONES		22	-0.14947553	-0.7700592	0.76425856	0.9252113	1.0	37	tags=41%, list=29%, signal=48%
HP_BIFID_SCROTUM	HP_BIFID_SCROTUM		16	-0.1681818	-0.76902217	0.74302787	0.92493117	1.0	77	tags=75%, list=61%, signal=168%
BENPORATH_NANOG_TARGETS	BENPORATH_NANOG_TARGETS		12	-0.19736841	-0.7679077	0.729249	0.9245446	1.0	94	tags=92%, list=75%, signal=327%
HP_DISPLACEMENT_OF_THE_URETHRAL_MEATUS	HP_DISPLACEMENT_OF_THE_URETHRAL_MEATUS		60	-0.112121195	-0.767648	0.780083	0.9227148	1.0	23	tags=23%, list=18%, signal=15%
HP_UNDERDEVELOPED_NASAL_ALAE	HP_UNDERDEVELOPED_NASAL_ALAE		12	-0.18859647	-0.76746476	0.7480916	0.9208352	1.0	11	tags=25%, list=9%, signal=25%
HP_ABNORMALITY_OF_THE_OPTIC_NERVE	HP_ABNORMALITY_OF_THE_OPTIC_NERVE		24	-0.14215687	-0.76725984	0.73767257	0.91929024	1.0	102	tags=92%, list=81%, signal=390%
HP_BLEPHAROPHIMOSIS	HP_BLEPHAROPHIMOSIS		15	-0.17117116	-0.76370275	0.75959593	0.92288476	1.0	24	tags=33%, list=19%, signal=36%
HP_DYSPHAGIA	HP_DYSPHAGIA		18	-0.1574074	-0.76355267	0.75614756	0.9211458	1.0	68	tags=67%, list=54%, signal=124%
HP_CONGENITAL_DIAPHRAGMATIC_HERNIA	HP_CONGENITAL_DIAPHRAGMATIC_HERNIA		12	-0.18859649	-0.7627196	0.7367387	0.9209619	1.0	74	tags=75%, list=59%, signal=164%
GOBP_TAXIS	GOBP_TAXIS		12	-0.18859649	-0.7607916	0.7610442	0.9217639	1.0	74	tags=75%, list=59%, signal=164%
GOMF_DNA_BINDING_TRANSCRIPTION_ACTIVATOR_ACTIVITY	GOMF_DNA_BINDING_TRANSCRIPTION_ACTIVATOR_ACTIVITY		10	-0.2051724	-0.75842005	0.7766798	0.9234604	1.0	15	tags=30%, list=12%, signal=31%
GOBP_ORGANELLE_FISSION	GOBP_ORGANELLE_FISSION		10	-0.19999999	-0.75754476	0.7675351	0.9227976	1.0	66	tags=70%, list=52%, signal=135%
GOBP_POSITIVE_REGULATION_OF_CELL_POPULATION_PROLIFERATION	GOBP_POSITIVE_REGULATION_OF_CELL_POPULATION_PROLIFERATION		15	-0.17477477	-0.7574338	0.766	0.92078924	1.0	74	tags=73%, list=59%, signal=157%
GOBP_POSITIVE_REGULATION_OF_TRANSPORT	GOBP_POSITIVE_REGULATION_OF_TRANSPORT		10	-0.20172413	-0.7569674	0.7790927	0.9194342	1.0	28	tags=40%, list=22%, signal=47%
HP_ABNORMALITY_OF_THE_DIAPHRAGM	HP_ABNORMALITY_OF_THE_DIAPHRAGM		12	-0.18859649	-0.753797	0.77327937	0.922916	1.0	74	tags=75%, list=59%, signal=164%
HP_DOWNSLANTED_PALPEBRAL_FISSURES	HP_DOWNSLANTED_PALPEBRAL_FISSURES		42	-0.11904762	-0.7516778	0.7242063	0.9241715	1.0	27	tags=29%, list=21%, signal=24%
HP_ABNORMAL_SOFT_PALATE_MORPHOLOGY	HP_ABNORMAL_SOFT_PALATE_MORPHOLOGY		20	-0.15283018	-0.74973506	0.7847358	0.92496014	1.0	73	tags=70%, list=58%, signal=140%
HP_APLASIA_HYPOPLASIA_OF_THE_PHALANGES_OF_THE_HAND	HP_APLASIA_HYPOPLASIA_OF_THE_PHALANGES_OF_THE_HAND		26	-0.13230768	-0.7467615	0.7861507	0.9278112	1.0	75	tags=69%, list=60%, signal=136%
HP_ABNORMAL_CONJUGATE_EYE_MOVEMENT	HP_ABNORMAL_CONJUGATE_EYE_MOVEMENT		41	-0.11449072	-0.73911273	0.7762646	0.93717086	1.0	22	tags=24%, list=17%, signal=20%
HP_GLUCOSE_INTOLERANCE	HP_GLUCOSE_INTOLERANCE		16	-0.16590908	-0.73281336	0.81466395	0.94431823	1.0	93	tags=88%, list=74%, signal=292%
HP_IMPAIRMENT_IN_PERSONALITY_FUNCTIONING	HP_IMPAIRMENT_IN_PERSONALITY_FUNCTIONING		21	-0.14285716	-0.73214126	0.7439252	0.94328004	1.0	28	tags=33%, list=22%, signal=36%
AEBP2_TARGET_GENES	AEBP2_TARGET_GENES		12	-0.17543858	-0.729567	0.80715704	0.9450726	1.0	65	tags=67%, list=52%, signal=125%
HP_ABNORMAL_UPPER_LIMB_BONE_MORPHOLOGY	HP_ABNORMAL_UPPER_LIMB_BONE_MORPHOLOGY		38	-0.11842107	-0.7294539	0.81070745	0.9431138	1.0	37	tags=37%, list=29%, signal=36%
GOCC_NEURON_PROJECTION	GOCC_NEURON_PROJECTION		14	-0.16964287	-0.72771066	0.7938144	0.94393444	1.0	36	tags=43%, list=29%, signal=53%
HP_ABNORMAL_RENAL_PHYSIOLOGY	HP_ABNORMAL_RENAL_PHYSIOLOGY		29	-0.124777794	-0.7250025	0.81707317	0.9461448	1.0	28	tags=31%, list=22%, signal=31%
GOBP_REGULATION_OF_MULTICELLULAR_ORGANISMAL_DEVELOPMENT	GOBP_REGULATION_OF_MULTICELLULAR_ORGANISMAL_DEVELOPMENT		21	-0.14285715	-0.7230727	0.7674858	0.94708157	1.0	88	tags=81%, list=70%, signal=224%
AHRR_TARGET_GENES	AHRR_TARGET_GENES		13	-0.17018378	-0.721426	0.8306773	0.9472194	1.0	69	tags=69%, list=55%, signal=137%
HP_ABNORMAL_VAGINA_MORPHOLOGY	HP_ABNORMAL_VAGINA_MORPHOLOGY		30	-0.125	-0.71987766	0.7992278	0.9474081	1.0	73	tags=67%, list=58%, signal=121%
GOBP_HEART_MORPHOGENESIS	GOBP_HEART_MORPHOGENESIS		14	-0.16964287	-0.71875924	0.778865	0.9470224	1.0	27	tags=36%, list=21%, signal=40%
GRYDER_PAX3FOXO1_ENHANCERS_KO_DOWN	GRYDER_PAX3FOXO1_ENHANCERS_KO_DOWN		10	-0.19310343	-0.7155502	0.83206105	0.9497333	1.0	29	tags=40%, list=23%, signal=48%
HP_SHORT_MIDDLE_PHALANX_OF_FINGER	HP_SHORT_MIDDLE_PHALANX_OF_FINGER		10	-0.19137931	-0.71377957	0.8367347	0.9501221	1.0	67	tags=70%, list=53%, signal=138%
HP_ABNORMALITY_OF_FACIAL_SKELETON	HP_ABNORMALITY_OF_FACIAL_SKELETON		58	-0.10344828	-0.71142757	0.86012524	0.95116025	1.0	70	tags=60%, list=56%, signal=73%
GOBP_PROTEOLYSIS	GOBP_PROTEOLYSIS		16	-0.15681815	-0.7106919	0.83744854	0.95014364	1.0	31	tags=38%, list=25%, signal=43%
HP_MORTALITY_AGING	HP_MORTALITY_AGING		18	-0.14814815	-0.7106562	0.7942387	0.94825375	1.0	90	tags=83%, list=71%, signal=250%
HP_BRACHYCEPHALY	HP_BRACHYCEPHALY		16	-0.15681817	-0.7098362	0.8425358	0.9473107	1.0	94	tags=88%, list=75%, signal=301%
HP_ABNORMALITY_OF_THE_CHEEK	HP_ABNORMALITY_OF_THE_CHEEK		16	-0.15568179	-0.7077037	0.8362919	0.9481456	1.0	39	tags=44%, list=31%, signal=55%
GOCC_MITOCHONDRION	GOCC_MITOCHONDRION		11	-0.1826087	-0.70683235	0.8061224	0.94739604	1.0	106	tags=100%, list=84%, signal=575%
HP_TETRALOGY_OF_FALLOT	HP_TETRALOGY_OF_FALLOT		11	-0.18498018	-0.7020214	0.84458077	0.9512151	1.0	37	tags=45%, list=29%, signal=59%
GOBP_CELL_CYCLE	GOBP_CELL_CYCLE		25	-0.1310891	-0.70024276	0.8368932	0.9516383	1.0	18	tags=24%, list=14%, signal=22%
GOBP_LYMPHOCYTE_ACTIVATION	GOBP_LYMPHOCYTE_ACTIVATION		12	-0.17543858	-0.694091	0.8533605	0.9579452	1.0	23	tags=33%, list=18%, signal=37%
HP_MICRODONTIA	HP_MICRODONTIA		16	-0.15454546	-0.68904114	0.8449304	0.9621797	1.0	110	tags=100%, list=87%, signal=688%
GOBP_CANONICAL_WNT_SIGNALING_PATHWAY	GOBP_CANONICAL_WNT_SIGNALING_PATHWAY		12	-0.17105263	-0.68842196	0.8496994	0.96102166	1.0	76	tags=75%, list=60%, signal=171%
HP_ABNORMALITY_OF_THE_SKULL_BASE	HP_ABNORMALITY_OF_THE_SKULL_BASE		19	-0.14067878	-0.6859498	0.8483034	0.9624617	1.0	39	tags=42%, list=31%, signal=52%
HP_BLINDNESS	HP_BLINDNESS		11	-0.17391303	-0.6857408	0.8712274	0.96077704	1.0	107	tags=100%, list=85%, signal=605%
HP_ABNORMAL_LARYNX_MORPHOLOGY	HP_ABNORMAL_LARYNX_MORPHOLOGY		22	-0.13286714	-0.6857311	0.8428571	0.9587755	1.0	33	tags=36%, list=26%, signal=41%
GOBP_REGULATION_OF_CELL_CYCLE_PROCESS	GOBP_REGULATION_OF_CELL_CYCLE_PROCESS		12	-0.16666666	-0.6838966	0.86627907	0.9587557	1.0	45	tags=50%, list=36%, signal=70%
GOBP_MITOTIC_CELL_CYCLE_PROCESS	GOBP_MITOTIC_CELL_CYCLE_PROCESS		11	-0.17628454	-0.6834894	0.8486056	0.9572817	1.0	38	tags=45%, list=30%, signal=59%
HP_ABNORMALITY_OF_THE_ZYGOMATIC_BONE	HP_ABNORMALITY_OF_THE_ZYGOMATIC_BONE		23	-0.12916842	-0.6820691	0.8397566	0.9570549	1.0	37	tags=39%, list=29%, signal=45%
REACTOME_POST_TRANSLATIONAL_PROTEIN_MODIFICATION	REACTOME_POST_TRANSLATIONAL_PROTEIN_MODIFICATION		11	-0.17391303	-0.6778478	0.88667995	0.9603036	1.0	107	tags=100%, list=85%, signal=605%
HP_TRIANGULAR_SHAPED_PHALANGES_OF_THE_HAND	HP_TRIANGULAR_SHAPED_PHALANGES_OF_THE_HAND		17	-0.14570963	-0.6774203	0.8644764	0.958854	1.0	37	tags=41%, list=29%, signal=50%
HP_LIMITED_ELBOW_MOVEMENT	HP_LIMITED_ELBOW_MOVEMENT		12	-0.16666666	-0.6768084	0.8541267	0.9576944	1.0	24	tags=33%, list=19%, signal=37%
ZNF618_TARGET_GENES	ZNF618_TARGET_GENES		14	-0.15178572	-0.67674935	0.8467909	0.95578927	1.0	29	tags=36%, list=23%, signal=41%
HP_ABNORMALITY_OF_DENTAL_MORPHOLOGY	HP_ABNORMALITY_OF_DENTAL_MORPHOLOGY		26	-0.12153846	-0.6722479	0.84210527	0.959553	1.0	110	tags=96%, list=87%, signal=601%
HP_DENTAL_CROWDING	HP_DENTAL_CROWDING		17	-0.14570963	-0.67048174	0.84282905	0.9597598	1.0	37	tags=41%, list=29%, signal=50%
GOBP_NEGATIVE_REGULATION_OF_CELL_DIFFERENTIATION	GOBP_NEGATIVE_REGULATION_OF_CELL_DIFFERENTIATION		14	-0.15178572	-0.66810477	0.84031934	0.96031237	1.0	29	tags=36%, list=23%, signal=41%
SFMBT1_TARGET_GENES	SFMBT1_TARGET_GENES		17	-0.14193197	-0.6655276	0.8757062	0.9615149	1.0	30	tags=35%, list=24%, signal=40%
HP_TALL_STATURE	HP_TALL_STATURE		10	-0.17586207	-0.6643476	0.88825756	0.9609853	1.0	94	tags=90%, list=75%, signal=326%
HP_ABNORMALITY_OF_LOWER_LIMB_JOINT	HP_ABNORMALITY_OF_LOWER_LIMB_JOINT		30	-0.11458332	-0.6633844	0.8622754	0.9602122	1.0	32	tags=33%, list=25%, signal=34%
HP_REDUCED_VISUAL_ACUITY	HP_REDUCED_VISUAL_ACUITY		17	-0.14247164	-0.6633646	0.86153847	0.9582672	1.0	67	tags=65%, list=53%, signal=120%
GOBP_CELLULAR_RESPONSE_TO_STRESS	GOBP_CELLULAR_RESPONSE_TO_STRESS		20	-0.12924528	-0.6591428	0.8984375	0.9609092	1.0	107	tags=95%, list=85%, signal=530%
GOCC_ENDOPLASMIC_RETICULUM	GOCC_ENDOPLASMIC_RETICULUM		20	-0.13396227	-0.65469146	0.86470586	0.9634818	1.0	12	tags=20%, list=10%, signal=19%
HP_ABNORMALITY_OF_HINDBRAIN_MORPHOLOGY	HP_ABNORMALITY_OF_HINDBRAIN_MORPHOLOGY		39	-0.10344827	-0.64970416	0.90163934	0.96673083	1.0	76	tags=67%, list=60%, signal=116%
HP_NARROW_MOUTH	HP_NARROW_MOUTH		13	-0.15724981	-0.648704	0.8745174	0.96609163	1.0	22	tags=31%, list=17%, signal=33%
GOBP_CELLULAR_COMPONENT_MORPHOGENESIS	GOBP_CELLULAR_COMPONENT_MORPHOGENESIS		14	-0.15178572	-0.6486401	0.8801653	0.96425664	1.0	74	tags=71%, list=59%, signal=154%
HP_ABNORMALITY_OF_THE_MAXILLA	HP_ABNORMALITY_OF_THE_MAXILLA		15	-0.14414413	-0.6483929	0.89055794	0.962623	1.0	69	tags=67%, list=55%, signal=130%
HP_ABNORMAL_FACIAL_SHAPE	HP_ABNORMAL_FACIAL_SHAPE		50	-0.09736844	-0.64735174	0.87103176	0.9617658	1.0	44	tags=40%, list=35%, signal=37%
HP_ABNORMALITY_OF_THE_SUPRAORBITAL_RIDGES	HP_ABNORMALITY_OF_THE_SUPRAORBITAL_RIDGES		10	-0.17241378	-0.6389129	0.9302326	0.9687738	1.0	44	tags=50%, list=35%, signal=71%
HP_ABNORMAL_GLUCOSE_HOMEOSTASIS	HP_ABNORMAL_GLUCOSE_HOMEOSTASIS		23	-0.1219924	-0.63511115	0.91700405	0.970425	1.0	98	tags=87%, list=78%, signal=320%
HP_ABNORMALITY_OF_THE_ABDOMINAL_WALL	HP_ABNORMALITY_OF_THE_ABDOMINAL_WALL		39	-0.10344827	-0.6341067	0.8930818	0.9694172	1.0	76	tags=67%, list=60%, signal=116%
BENPORATH_ES_WITH_H3K27ME3	BENPORATH_ES_WITH_H3K27ME3		11	-0.1644268	-0.63257164	0.88671875	0.9689908	1.0	5	tags=18%, list=4%, signal=17%
HAY_BONE_MARROW_STROMAL	HAY_BONE_MARROW_STROMAL		17	-0.13707499	-0.62239385	0.9190207	0.97662014	1.0	75	tags=71%, list=60%, signal=151%
HP_WIDE_NASAL_BRIDGE	HP_WIDE_NASAL_BRIDGE		39	-0.09991157	-0.6211329	0.911157	0.97592497	1.0	44	tags=41%, list=35%, signal=44%
MIR374B_5P	MIR374B_5P		10	-0.16206895	-0.61105216	0.92898273	0.983078	1.0	20	tags=30%, list=16%, signal=33%
GOBP_POSITIVE_REGULATION_OF_SIGNALING	GOBP_POSITIVE_REGULATION_OF_SIGNALING		31	-0.1076401	-0.6082826	0.93333334	0.9839313	1.0	68	tags=61%, list=54%, signal=100%
WANG_MLL_TARGETS	WANG_MLL_TARGETS		10	-0.1637931	-0.6072713	0.9125	0.9827951	1.0	108	tags=100%, list=86%, signal=644%
HP_RADIAL_DEVIATION_OF_THE_HAND_OR_OF_FINGERS_OF_THE_HAND	HP_RADIAL_DEVIATION_OF_THE_HAND_OR_OF_FINGERS_OF_THE_HAND		14	-0.14285715	-0.60642093	0.9	0.9815441	1.0	102	tags=93%, list=81%, signal=433%
GOBP_BLOOD_VESSEL_MORPHOGENESIS	GOBP_BLOOD_VESSEL_MORPHOGENESIS		12	-0.1491228	-0.60538054	0.9304175	0.98036766	1.0	68	tags=67%, list=54%, signal=131%
HP_ABNORMAL_OVARIAN_PHYSIOLOGY	HP_ABNORMAL_OVARIAN_PHYSIOLOGY		11	-0.15573116	-0.6001752	0.9306723	0.98267275	1.0	6	tags=18%, list=5%, signal=17%
HP_APLASIA_HYPOPLASIA_INVOLVING_THE_NOSE	HP_APLASIA_HYPOPLASIA_INVOLVING_THE_NOSE		15	-0.13693692	-0.59824395	0.95	0.9820939	1.0	11	tags=20%, list=9%, signal=19%
HP_WIDE_INTERMAMILLARY_DISTANCE	HP_WIDE_INTERMAMILLARY_DISTANCE		15	-0.13693692	-0.59762836	0.94621515	0.9805682	1.0	11	tags=20%, list=9%, signal=19%
HP_ABNORMAL_CARDIAC_SEPTUM_MORPHOLOGY	HP_ABNORMAL_CARDIAC_SEPTUM_MORPHOLOGY		44	-0.092017695	-0.5958241	0.93762577	0.9800715	1.0	45	tags=41%, list=36%, signal=41%
HP_ABNORMALITY_OF_THE_UPPER_RESPIRATORY_TRACT	HP_ABNORMALITY_OF_THE_UPPER_RESPIRATORY_TRACT		35	-0.096703306	-0.5877819	0.94736844	0.98390776	1.0	75	tags=66%, list=60%, signal=117%
HP_ABNORMALITY_OF_THE_HELIX	HP_ABNORMALITY_OF_THE_HELIX		17	-0.12844037	-0.5875728	0.939759	0.982154	1.0	113	tags=100%, list=90%, signal=838%
HP_LONG_PHILTRUM	HP_LONG_PHILTRUM		18	-0.12037037	-0.5803993	0.9390244	0.9851291	1.0	37	tags=39%, list=29%, signal=47%
BENPORATH_EED_TARGETS	BENPORATH_EED_TARGETS		13	-0.136147	-0.57407963	0.9489796	0.9878255	1.0	5	tags=15%, list=4%, signal=14%
HP_ABNORMAL_INVOLUNTARY_EYE_MOVEMENTS	HP_ABNORMAL_INVOLUNTARY_EYE_MOVEMENTS		43	-0.09190248	-0.57320493	0.94052047	0.98649883	1.0	93	tags=79%, list=74%, signal=199%
ZSCAN29_TARGET_GENES	ZSCAN29_TARGET_GENES		11	-0.146245	-0.5721684	0.94949496	0.98550844	1.0	30	tags=36%, list=24%, signal=44%
MURARO_PANCREAS_BETA_CELL	MURARO_PANCREAS_BETA_CELL		14	-0.13392858	-0.5707626	0.9367589	0.9845322	1.0	103	tags=93%, list=82%, signal=452%
HP_THICKENED_SKIN	HP_THICKENED_SKIN		16	-0.1215909	-0.55733997	0.95842	0.9901516	1.0	90	tags=81%, list=71%, signal=248%
CTTTGA_LEF1_Q2	CTTTGA_LEF1_Q2		16	-0.1215909	-0.5481905	0.9718574	0.9924831	1.0	90	tags=81%, list=71%, signal=248%
GOBP_MITOTIC_CELL_CYCLE	GOBP_MITOTIC_CELL_CYCLE		12	-0.1359649	-0.54426634	0.9614605	0.992354	1.0	38	tags=42%, list=30%, signal=54%
HP_ABNORMALITY_OF_THE_OVARY	HP_ABNORMALITY_OF_THE_OVARY		41	-0.08378768	-0.54195887	0.9745098	0.99157643	1.0	83	tags=71%, list=66%, signal=140%
HP_UPSLANTED_PALPEBRAL_FISSURE	HP_UPSLANTED_PALPEBRAL_FISSURE		18	-0.11111111	-0.5361949	0.96259844	0.99259794	1.0	73	tags=67%, list=58%, signal=136%
HP_ABNORMAL_BLOOD_ION_CONCENTRATION	HP_ABNORMAL_BLOOD_ION_CONCENTRATION		10	-0.14137931	-0.5283343	0.9860835	0.99457306	1.0	98	tags=90%, list=78%, signal=373%
GOBP_CELL_PART_MORPHOGENESIS	GOBP_CELL_PART_MORPHOGENESIS		13	-0.12797819	-0.5248682	0.9778672	0.9941449	1.0	35	tags=38%, list=28%, signal=48%
GOBP_INTRACELLULAR_TRANSPORT	GOBP_INTRACELLULAR_TRANSPORT		20	-0.10566038	-0.522306	0.980198	0.9933069	1.0	78	tags=70%, list=62%, signal=155%
HP_LIMB_JOINT_CONTRACTURE	HP_LIMB_JOINT_CONTRACTURE		24	-0.098039225	-0.5206833	0.9782609	0.9921077	1.0	75	tags=67%, list=60%, signal=133%
HP_CEREBRAL_CORTICAL_ATROPHY	HP_CEREBRAL_CORTICAL_ATROPHY		13	-0.122532316	-0.5137503	0.97795594	0.99243844	1.0	55	tags=54%, list=44%, signal=86%
HP_CONTRACTURES_OF_THE_JOINTS_OF_THE_UPPER_LIMBS	HP_CONTRACTURES_OF_THE_JOINTS_OF_THE_UPPER_LIMBS		23	-0.095821016	-0.499614	0.99164927	0.9944055	1.0	24	tags=26%, list=19%, signal=26%
HP_ABNORMALITY_OF_MOUTH_SIZE	HP_ABNORMALITY_OF_MOUTH_SIZE		25	-0.09148515	-0.49268028	0.98224854	0.99448395	1.0	22	tags=24%, list=17%, signal=23%
HP_ABNORMALITY_OF_DENTAL_ERUPTION	HP_ABNORMALITY_OF_DENTAL_ERUPTION		30	-0.08541665	-0.48956978	0.9879518	0.9933509	1.0	39	tags=37%, list=31%, signal=40%
HP_ABNORMALITY_OF_THE_HALLUX	HP_ABNORMALITY_OF_THE_HALLUX		19	-0.09739299	-0.4721853	0.9941292	0.99495715	1.0	37	tags=37%, list=29%, signal=44%
HP_ABNORMAL_SACRUM_MORPHOLOGY	HP_ABNORMAL_SACRUM_MORPHOLOGY		10	-0.12241378	-0.4440633	0.99596775	0.9966548	1.0	12	tags=20%, list=10%, signal=20%
