## Supplemental File 3 for "Increased Expression of *ZFPM2* Bypasses *SRY* to Drive 46,XX Testicular Development: A New Mechanism of 46,XX DSD": gsea_report_for_na_pos_1653344355978.tsv

NAME	GS<br> follow link to MSigDB	GS DETAILS	SIZE	ES	NES	NOM p-val	FDR q-val	FWER p-val	RANK AT MAX	LEADING EDGE
DACOSTA_UV_RESPONSE_VIA_ERCC3_DN	DACOSTA_UV_RESPONSE_VIA_ERCC3_DN	Details ...	13	0.5833901	2.4136128	0.0	0.17965767	0.179	30	tags=77%, list=24%, signal=91%
BUSSLINGER_GASTRIC_IMMUNE_CELLS	BUSSLINGER_GASTRIC_IMMUNE_CELLS	Details ...	11	0.54861665	2.1389322	0.002057613	0.5831791	0.711	39	tags=82%, list=31%, signal=108%
HP_INFERTILITY	HP_INFERTILITY	Details ...	18	0.4351852	2.1027203	0.002	0.4899425	0.788	43	tags=72%, list=34%, signal=94%
HP_THICK_VERMILION_BORDER	HP_THICK_VERMILION_BORDER	Details ...	10	0.524138	1.9732567	0.0124223605	0.82326853	0.973	39	tags=80%, list=31%, signal=107%
NAB2_TARGET_GENES	NAB2_TARGET_GENES	Details ...	10	0.52068967	1.9444038	0.006185567	0.7806952	0.987	52	tags=90%, list=41%, signal=141%
HP_ABNORMALITY_OF_HAIR_TEXTURE	HP_ABNORMALITY_OF_HAIR_TEXTURE	Details ...	11	0.483004	1.8550069	0.018329939	1.0	0.999	58	tags=91%, list=46%, signal=154%
GOBP_MALE_SEX_DIFFERENTIATION	GOBP_MALE_SEX_DIFFERENTIATION	Details ...	17	0.38640043	1.8340257	0.01010101	1.0	0.999	31	tags=59%, list=25%, signal=67%
HP_UPPER_MOTOR_NEURON_DYSFUNCTION	HP_UPPER_MOTOR_NEURON_DYSFUNCTION	Details ...	25	0.3322772	1.790156	0.010309278	1.0	1.0	36	tags=56%, list=29%, signal=63%
HP_GONOSOMAL_INHERITANCE	HP_GONOSOMAL_INHERITANCE	Details ...	12	0.43859652	1.7867757	0.009784736	1.0	1.0	33	tags=67%, list=26%, signal=82%
HP_INTELLECTUAL_DISABILITY_SEVERE	HP_INTELLECTUAL_DISABILITY_SEVERE	Details ...	11	0.4664032	1.7795436	0.013888889	0.9612762	1.0	37	tags=73%, list=29%, signal=94%
GOBP_IMMUNE_RESPONSE	GOBP_IMMUNE_RESPONSE	Details ...	10	0.4810345	1.7779622	0.028282829	0.88046753	1.0	44	tags=80%, list=35%, signal=113%
HP_DECREASED_FERTILITY_IN_MALES	HP_DECREASED_FERTILITY_IN_MALES	Details ...	11	0.4490119	1.763321	0.021321962	0.8742619	1.0	39	tags=73%, list=31%, signal=96%
HP_SHORT_THUMB	HP_SHORT_THUMB	Details ...	10	0.45172414	1.742196	0.017857144	0.9030682	1.0	60	tags=90%, list=48%, signal=158%
HP_SPASTICITY	HP_SPASTICITY	Details ...	16	0.37954545	1.7362734	0.02	0.8616696	1.0	36	tags=63%, list=29%, signal=76%
GOMF_TRANSITION_METAL_ION_BINDING	GOMF_TRANSITION_METAL_ION_BINDING	Details ...	11	0.43952575	1.7290418	0.02414487	0.8332708	1.0	63	tags=91%, list=50%, signal=166%
GOCC_CATALYTIC_COMPLEX	GOCC_CATALYTIC_COMPLEX	Details ...	12	0.4254386	1.7119213	0.038910504	0.8488784	1.0	45	tags=75%, list=36%, signal=106%
HP_ABNORMAL_FEMORAL_NECK_HEAD_MORPHOLOGY	HP_ABNORMAL_FEMORAL_NECK_HEAD_MORPHOLOGY	Details ...	11	0.43557316	1.6832856	0.027833002	0.91685236	1.0	52	tags=82%, list=41%, signal=127%
HP_HETEROTROPIA	HP_HETEROTROPIA	Details ...	10	0.45172414	1.6808664	0.036	0.874847	1.0	60	tags=90%, list=48%, signal=158%
RYTTCCTG_ETS2_B	RYTTCCTG_ETS2_B	Details ...	12	0.4166667	1.6693673	0.032786883	0.87744224	1.0	46	tags=75%, list=37%, signal=107%
GOBP_POSITIVE_REGULATION_OF_GENE_EXPRESSION	GOBP_POSITIVE_REGULATION_OF_GENE_EXPRESSION	Details ...	13	0.40095305	1.6683867	0.033663366	0.8374539	1.0	70	tags=92%, list=56%, signal=186%
HP_ABNORMALITY_OF_THE_BREAST	HP_ABNORMALITY_OF_THE_BREAST	Details ...	42	0.26190478	1.6489694	0.029166667	0.8767473	1.0	67	tags=71%, list=53%, signal=102%
HP_HYPERACTIVITY	HP_HYPERACTIVITY	Details ...	14	0.3839286	1.6395985	0.041257367	0.87353474	1.0	37	tags=64%, list=29%, signal=81%
HP_ABNORMAL_ILIUM_MORPHOLOGY	HP_ABNORMAL_ILIUM_MORPHOLOGY	Details ...	10	0.43275863	1.6345174	0.04206501	0.8564223	1.0	37	tags=70%, list=29%, signal=91%
HP_HYPERTONIA	HP_HYPERTONIA	Details ...	17	0.34052888	1.6227976	0.049212597	0.8681112	1.0	36	tags=59%, list=29%, signal=71%
GOBP_RESPONSE_TO_OXYGEN_CONTAINING_COMPOUND	GOBP_RESPONSE_TO_OXYGEN_CONTAINING_COMPOUND	Details ...	19	0.33152977	1.6221907	0.05009634	0.83546066	1.0	63	tags=79%, list=50%, signal=134%
HP_HYPOGONADOTROPIC_HYPOGONADISM	HP_HYPOGONADOTROPIC_HYPOGONADISM	Details ...	19	0.32415152	1.5754095	0.048780486	0.9964663	1.0	24	tags=47%, list=19%, signal=50%
HP_MALE_INFERTILITY	HP_MALE_INFERTILITY		10	0.41551724	1.5654492	0.05836576	1.0	1.0	39	tags=70%, list=31%, signal=93%
HP_FUNCTIONAL_ABNORMALITY_OF_THE_INNER_EAR	HP_FUNCTIONAL_ABNORMALITY_OF_THE_INNER_EAR		42	0.23809524	1.5606935	0.04288499	0.9927973	1.0	78	tags=79%, list=62%, signal=138%
ZNF740_TARGET_GENES	ZNF740_TARGET_GENES		10	0.412069	1.5531745	0.060796645	0.9923621	1.0	52	tags=80%, list=41%, signal=125%
HP_ABNORMALITY_OF_BONE_MINERAL_DENSITY	HP_ABNORMALITY_OF_BONE_MINERAL_DENSITY		30	0.26250002	1.5371028	0.06311637	1.0	1.0	62	tags=70%, list=49%, signal=105%
GOBP_NEGATIVE_REGULATION_OF_PROTEIN_METABOLIC_PROCESS	GOBP_NEGATIVE_REGULATION_OF_PROTEIN_METABOLIC_PROCESS		11	0.39683798	1.5291378	0.059548255	1.0	1.0	45	tags=73%, list=36%, signal=103%
HP_NEOPLASM_BY_HISTOLOGY	HP_NEOPLASM_BY_HISTOLOGY		17	0.32919592	1.5165825	0.06918239	1.0	1.0	15	tags=41%, list=12%, signal=40%
HP_ABNORMALITY_OF_THE_PUBIC_HAIR	HP_ABNORMALITY_OF_THE_PUBIC_HAIR		13	0.35874748	1.505971	0.06163022	1.0	1.0	36	tags=62%, list=29%, signal=77%
DIAZ_CHRONIC_MYELOGENOUS_LEUKEMIA_UP	DIAZ_CHRONIC_MYELOGENOUS_LEUKEMIA_UP		14	0.35714287	1.4987789	0.05498982	1.0	1.0	13	tags=43%, list=10%, signal=42%
GOBP_REGULATION_OF_INTRACELLULAR_SIGNAL_TRANSDUCTION	GOBP_REGULATION_OF_INTRACELLULAR_SIGNAL_TRANSDUCTION		21	0.29523808	1.4881761	0.08033827	1.0	1.0	70	tags=81%, list=56%, signal=152%
HP_SPARSE_HAIR	HP_SPARSE_HAIR		34	0.2493606	1.4859586	0.08	1.0	1.0	65	tags=71%, list=52%, signal=106%
HP_ABNORMAL_SPERMATOGENESIS	HP_ABNORMAL_SPERMATOGENESIS		20	0.29811323	1.47724	0.08949416	1.0	1.0	43	tags=60%, list=34%, signal=77%
HP_HYPOPLASIA_OF_THE_CORPUS_CALLOSUM	HP_HYPOPLASIA_OF_THE_CORPUS_CALLOSUM		13	0.34445202	1.4668522	0.09126984	1.0	1.0	57	tags=77%, list=45%, signal=126%
SUPT16H_TARGET_GENES	SUPT16H_TARGET_GENES		12	0.3640351	1.4654989	0.07	1.0	1.0	52	tags=75%, list=41%, signal=116%
HP_DECREASED_FERTILITY	HP_DECREASED_FERTILITY		30	0.2541667	1.4603127	0.08125	1.0	1.0	67	tags=73%, list=53%, signal=119%
HP_ABNORMAL_ENCHONDRAL_OSSIFICATION	HP_ABNORMAL_ENCHONDRAL_OSSIFICATION		11	0.36521745	1.4512211	0.08565737	1.0	1.0	83	tags=100%, list=66%, signal=267%
HP_JOINT_HYPERMOBILITY	HP_JOINT_HYPERMOBILITY		17	0.31138697	1.4496214	0.075728156	1.0	1.0	54	tags=71%, list=43%, signal=107%
HP_OSTEOPOROSIS	HP_OSTEOPOROSIS		22	0.27797204	1.4382594	0.086519115	1.0	1.0	56	tags=68%, list=44%, signal=101%
HP_ABNORMALITY_OF_THE_AXILLARY_HAIR	HP_ABNORMALITY_OF_THE_AXILLARY_HAIR		11	0.3754941	1.4328085	0.092337914	1.0	1.0	36	tags=64%, list=29%, signal=81%
BLALOCK_ALZHEIMERS_DISEASE_DN	BLALOCK_ALZHEIMERS_DISEASE_DN		13	0.34513277	1.4315115	0.105906315	1.0	1.0	86	tags=100%, list=68%, signal=283%
HP_ABNORMALITY_OF_FLUID_REGULATION	HP_ABNORMALITY_OF_FLUID_REGULATION		18	0.2962963	1.4246988	0.08456659	1.0	1.0	79	tags=89%, list=63%, signal=204%
HP_VASCULAR_SKIN_ABNORMALITY	HP_VASCULAR_SKIN_ABNORMALITY		11	0.36996052	1.4241006	0.11264822	1.0	1.0	71	tags=91%, list=56%, signal=190%
HP_ABSENCE_OF_SECONDARY_SEX_CHARACTERISTICS	HP_ABSENCE_OF_SECONDARY_SEX_CHARACTERISTICS		15	0.31891894	1.4101869	0.10183299	1.0	1.0	56	tags=73%, list=44%, signal=116%
MIR548AA_MIR548AP_3P_MIR548T_3P	MIR548AA_MIR548AP_3P_MIR548T_3P		16	0.30568182	1.4086901	0.11003861	1.0	1.0	52	tags=69%, list=41%, signal=102%
GOMF_MOLECULAR_FUNCTION_REGULATOR	GOMF_MOLECULAR_FUNCTION_REGULATOR		15	0.31351355	1.407818	0.10569106	1.0	1.0	23	tags=47%, list=18%, signal=50%
HP_EPICANTHUS	HP_EPICANTHUS		31	0.2431239	1.4065095	0.11729623	1.0	1.0	45	tags=55%, list=36%, signal=64%
HP_MACULE	HP_MACULE		13	0.3321988	1.402088	0.10663984	1.0	1.0	39	tags=62%, list=31%, signal=80%
HP_PES_PLANUS	HP_PES_PLANUS		17	0.30005398	1.3979925	0.10358566	1.0	1.0	33	tags=53%, list=26%, signal=62%
GOBP_POSITIVE_REGULATION_OF_INTRACELLULAR_SIGNAL_TRANSDUCTION	GOBP_POSITIVE_REGULATION_OF_INTRACELLULAR_SIGNAL_TRANSDUCTION		16	0.31250003	1.3906549	0.12284069	1.0	1.0	67	tags=81%, list=53%, signal=151%
GOBP_MULTICELLULAR_ORGANISM_REPRODUCTION	GOBP_MULTICELLULAR_ORGANISM_REPRODUCTION		17	0.29843497	1.3903763	0.116	1.0	1.0	48	tags=65%, list=38%, signal=90%
GOBP_CELLULAR_RESPONSE_TO_OXYGEN_CONTAINING_COMPOUND	GOBP_CELLULAR_RESPONSE_TO_OXYGEN_CONTAINING_COMPOUND		14	0.3125	1.3898916	0.10909091	1.0	1.0	63	tags=79%, list=50%, signal=140%
HP_ABNORMAL_BONE_STRUCTURE	HP_ABNORMAL_BONE_STRUCTURE		36	0.23333332	1.3869284	0.112266116	1.0	1.0	83	tags=83%, list=66%, signal=174%
GOBP_CELLULAR_RESPONSE_TO_NITROGEN_COMPOUND	GOBP_CELLULAR_RESPONSE_TO_NITROGEN_COMPOUND		10	0.37758622	1.3858438	0.124236256	1.0	1.0	56	tags=80%, list=44%, signal=133%
MURARO_PANCREAS_DUCTAL_CELL	MURARO_PANCREAS_DUCTAL_CELL		13	0.33151805	1.383911	0.110887095	1.0	1.0	10	tags=38%, list=8%, signal=37%
HP_ABNORMALITY_OF_THE_NASAL_TIP	HP_ABNORMALITY_OF_THE_NASAL_TIP		17	0.30005398	1.381901	0.12572534	0.9915716	1.0	33	tags=53%, list=26%, signal=62%
GOBP_ORGANONITROGEN_COMPOUND_CATABOLIC_PROCESS	GOBP_ORGANONITROGEN_COMPOUND_CATABOLIC_PROCESS		12	0.34210527	1.3800982	0.12007874	0.98337287	1.0	44	tags=67%, list=35%, signal=93%
GOBP_SMALL_MOLECULE_METABOLIC_PROCESS	GOBP_SMALL_MOLECULE_METABOLIC_PROCESS		19	0.28086573	1.3748083	0.123732254	0.988197	1.0	22	tags=42%, list=17%, signal=43%
ZNF350_TARGET_GENES	ZNF350_TARGET_GENES		10	0.36724138	1.3703722	0.11787819	0.9899244	1.0	32	tags=60%, list=25%, signal=74%
HP_CAFE_AU_LAIT_SPOT	HP_CAFE_AU_LAIT_SPOT		11	0.34940714	1.3670352	0.13137256	0.9894966	1.0	39	tags=64%, list=31%, signal=84%
HP_FUNCTIONAL_ABNORMALITY_OF_MALE_INTERNAL_GENITALIA	HP_FUNCTIONAL_ABNORMALITY_OF_MALE_INTERNAL_GENITALIA		21	0.26666668	1.3632215	0.108333334	0.98899156	1.0	31	tags=48%, list=25%, signal=53%
GOBP_PROTEIN_CONTAINING_COMPLEX_ORGANIZATION	GOBP_PROTEIN_CONTAINING_COMPLEX_ORGANIZATION		19	0.27643877	1.3599216	0.14979757	0.9853469	1.0	49	tags=63%, list=39%, signal=88%
HP_BOWING_OF_THE_LEGS	HP_BOWING_OF_THE_LEGS		17	0.287102	1.3586447	0.13137256	0.97622603	1.0	27	tags=47%, list=21%, signal=52%
GOBERT_OLIGODENDROCYTE_DIFFERENTIATION_DN	GOBERT_OLIGODENDROCYTE_DIFFERENTIATION_DN		10	0.36551726	1.3572273	0.12048193	0.9670921	1.0	70	tags=90%, list=56%, signal=186%
HP_ABNORMALITY_OF_SKELETAL_MATURATION	HP_ABNORMALITY_OF_SKELETAL_MATURATION		44	0.21064304	1.3497043	0.12941177	0.98054403	1.0	39	tags=45%, list=31%, signal=43%
MIR520D_5P	MIR520D_5P		11	0.339921	1.3494948	0.14450867	0.9673965	1.0	63	tags=82%, list=50%, signal=149%
GOBP_REGULATION_OF_CELLULAR_LOCALIZATION	GOBP_REGULATION_OF_CELLULAR_LOCALIZATION		11	0.339921	1.3493643	0.1290944	0.95427084	1.0	63	tags=82%, list=50%, signal=149%
MIR524_5P	MIR524_5P		11	0.339921	1.3484375	0.13609467	0.9451592	1.0	63	tags=82%, list=50%, signal=149%
GOBP_CHROMATIN_ORGANIZATION	GOBP_CHROMATIN_ORGANIZATION		11	0.3367589	1.3422585	0.13900416	0.95467997	1.0	29	tags=55%, list=23%, signal=65%
MIR95_5P	MIR95_5P		11	0.34940714	1.3394413	0.12890625	0.9527233	1.0	39	tags=64%, list=31%, signal=84%
GOBP_DEVELOPMENT_OF_PRIMARY_SEXUAL_CHARACTERISTICS	GOBP_DEVELOPMENT_OF_PRIMARY_SEXUAL_CHARACTERISTICS		20	0.26415095	1.3228465	0.14666666	1.0	1.0	34	tags=50%, list=27%, signal=58%
HP_MOTOR_DELAY	HP_MOTOR_DELAY		19	0.26463357	1.3184401	0.1532091	1.0	1.0	37	tags=53%, list=29%, signal=63%
HP_ABNORMALITY_OF_THE_MUSCULATURE_OF_THE_LIMBS	HP_ABNORMALITY_OF_THE_MUSCULATURE_OF_THE_LIMBS		11	0.339921	1.3108699	0.16666667	1.0	1.0	63	tags=82%, list=50%, signal=149%
HP_AGANGLIONIC_MEGACOLON	HP_AGANGLIONIC_MEGACOLON		10	0.35000002	1.3105069	0.16283925	1.0	1.0	34	tags=60%, list=27%, signal=76%
HP_ABNORMALITY_OF_THE_SENSE_OF_SMELL	HP_ABNORMALITY_OF_THE_SENSE_OF_SMELL		15	0.2954955	1.3098414	0.128	0.996599	1.0	67	tags=80%, list=53%, signal=151%
GOCC_NUCLEAR_BODY	GOCC_NUCLEAR_BODY		11	0.339921	1.3087306	0.1522158	0.9883174	1.0	63	tags=82%, list=50%, signal=149%
HP_ABNORMAL_CIRCULATING_METABOLITE_CONCENTRATION	HP_ABNORMAL_CIRCULATING_METABOLITE_CONCENTRATION		28	0.21938781	1.2966285	0.14867617	1.0	1.0	90	tags=89%, list=71%, signal=243%
GOBP_NEGATIVE_REGULATION_OF_CELLULAR_COMPONENT_ORGANIZATION	GOBP_NEGATIVE_REGULATION_OF_CELLULAR_COMPONENT_ORGANIZATION		12	0.32456142	1.2951593	0.16535433	1.0	1.0	67	tags=83%, list=53%, signal=161%
MAFG_TARGET_GENES	MAFG_TARGET_GENES		12	0.32017544	1.2871974	0.1891892	1.0	1.0	15	tags=42%, list=12%, signal=43%
REACTOME_DISEASES_OF_SIGNAL_TRANSDUCTION_BY_GROWTH_FACTOR_RECEPTORS_AND_SECOND_MESSENGERS	REACTOME_DISEASES_OF_SIGNAL_TRANSDUCTION_BY_GROWTH_FACTOR_RECEPTORS_AND_SECOND_MESSENGERS		10	0.34310347	1.2841195	0.178	1.0	1.0	60	tags=80%, list=48%, signal=141%
HP_DYSPNEA	HP_DYSPNEA		13	0.30973455	1.2790533	0.17137097	1.0	1.0	90	tags=100%, list=71%, signal=314%
REACTOME_METABOLISM_OF_STEROIDS	REACTOME_METABOLISM_OF_STEROIDS		10	0.3448276	1.2776933	0.19668737	1.0	1.0	22	tags=50%, list=17%, signal=56%
HP_AZOOSPERMIA	HP_AZOOSPERMIA		17	0.27630872	1.2691406	0.1904762	1.0	1.0	43	tags=59%, list=34%, signal=77%
HP_SHORT_ATTENTION_SPAN	HP_SHORT_ATTENTION_SPAN		12	0.3114035	1.2637177	0.19329388	1.0	1.0	37	tags=58%, list=29%, signal=75%
GRAESSMANN_APOPTOSIS_BY_DOXORUBICIN_DN	GRAESSMANN_APOPTOSIS_BY_DOXORUBICIN_DN		24	0.24019608	1.2594357	0.17473684	1.0	1.0	48	tags=58%, list=38%, signal=76%
HP_ABNORMALITY_OF_FEMUR_MORPHOLOGY	HP_ABNORMALITY_OF_FEMUR_MORPHOLOGY		18	0.25925925	1.258749	0.16977225	1.0	1.0	27	tags=44%, list=21%, signal=48%
GOBP_ENZYME_LINKED_RECEPTOR_PROTEIN_SIGNALING_PATHWAY	GOBP_ENZYME_LINKED_RECEPTOR_PROTEIN_SIGNALING_PATHWAY		21	0.24761905	1.2577833	0.18217821	1.0	1.0	63	tags=71%, list=50%, signal=119%
HP_ARNOLD_CHIARI_MALFORMATION	HP_ARNOLD_CHIARI_MALFORMATION		11	0.31541502	1.2549056	0.187251	1.0	1.0	20	tags=45%, list=16%, signal=49%
HP_IRREGULAR_HYPERPIGMENTATION	HP_IRREGULAR_HYPERPIGMENTATION		14	0.2857143	1.2527052	0.16463415	1.0	1.0	39	tags=57%, list=31%, signal=74%
GRAESSMANN_APOPTOSIS_BY_DOXORUBICIN_UP	GRAESSMANN_APOPTOSIS_BY_DOXORUBICIN_UP		10	0.3310345	1.2473557	0.20867768	1.0	1.0	74	tags=90%, list=59%, signal=201%
HP_ONSET	HP_ONSET		18	0.25925925	1.2462908	0.19215687	1.0	1.0	76	tags=83%, list=60%, signal=180%
HP_LONG_FINGERS	HP_LONG_FINGERS		11	0.3225297	1.2393056	0.21841155	1.0	1.0	65	tags=82%, list=52%, signal=154%
HP_JOINT_LAXITY	HP_JOINT_LAXITY		18	0.25925925	1.2220858	0.20281124	1.0	1.0	55	tags=67%, list=44%, signal=101%
HP_ABNORMALITY_OF_SECONDARY_SEXUAL_HAIR	HP_ABNORMALITY_OF_SECONDARY_SEXUAL_HAIR		15	0.2720721	1.2205377	0.20512821	1.0	1.0	36	tags=53%, list=29%, signal=66%
HP_ABNORMAL_REFLEX	HP_ABNORMAL_REFLEX		19	0.24643387	1.2197331	0.20547946	1.0	1.0	92	tags=95%, list=73%, signal=298%
MIR1277_5P	MIR1277_5P		10	0.3224138	1.2194716	0.21372549	1.0	1.0	75	tags=90%, list=60%, signal=205%
HP_HYPOPLASIA_OF_TEETH	HP_HYPOPLASIA_OF_TEETH		11	0.30434787	1.2174871	0.20119523	1.0	1.0	90	tags=100%, list=71%, signal=319%
HP_ABNORMALITY_OF_PRIMARY_TEETH	HP_ABNORMALITY_OF_PRIMARY_TEETH		10	0.3310345	1.2167362	0.22266401	1.0	1.0	74	tags=90%, list=59%, signal=201%
GOBP_MAPK_CASCADE	GOBP_MAPK_CASCADE		15	0.2684685	1.2145473	0.21113244	1.0	1.0	70	tags=80%, list=56%, signal=159%
HP_DECREASED_CIRCULATING_ANDROGEN_CONCENTRATION	HP_DECREASED_CIRCULATING_ANDROGEN_CONCENTRATION		16	0.2693182	1.2095617	0.23715416	1.0	1.0	56	tags=69%, list=44%, signal=108%
HP_ABNORMAL_CIRCULATING_GONADOTROPIN_CONCENTRATION	HP_ABNORMAL_CIRCULATING_GONADOTROPIN_CONCENTRATION		18	0.25	1.2064145	0.21881391	1.0	1.0	63	tags=72%, list=50%, signal=124%
HP_GERM_CELL_NEOPLASIA	HP_GERM_CELL_NEOPLASIA		10	0.32413793	1.2063007	0.22950819	1.0	1.0	37	tags=60%, list=29%, signal=78%
HP_ABNORMALITY_OF_REFRACTION	HP_ABNORMALITY_OF_REFRACTION		19	0.24594197	1.2055225	0.23622048	1.0	1.0	39	tags=53%, list=31%, signal=65%
HP_TALIPES_EQUINOVARUS	HP_TALIPES_EQUINOVARUS		21	0.23809524	1.2035517	0.20682302	1.0	1.0	28	tags=43%, list=22%, signal=46%
GOBP_SEX_DIFFERENTIATION	GOBP_SEX_DIFFERENTIATION		28	0.21428575	1.2033496	0.2297794	1.0	1.0	41	tags=50%, list=33%, signal=58%
HP_FAILURE_TO_THRIVE	HP_FAILURE_TO_THRIVE		36	0.19999999	1.2003449	0.20905173	1.0	1.0	72	tags=72%, list=57%, signal=120%
HP_ABNORMALITY_OF_THE_SCROTUM	HP_ABNORMALITY_OF_THE_SCROTUM		34	0.20204604	1.1980664	0.23791821	1.0	1.0	36	tags=44%, list=29%, signal=45%
HP_ABNORMALITY_OF_UPPER_LIP_VERMILLION	HP_ABNORMALITY_OF_UPPER_LIP_VERMILLION		18	0.25	1.1938692	0.22903885	1.0	1.0	35	tags=50%, list=28%, signal=59%
HP_ADRENAL_INSUFFICIENCY	HP_ADRENAL_INSUFFICIENCY		14	0.27678573	1.1882825	0.21834862	1.0	1.0	31	tags=50%, list=25%, signal=59%
RYBP_TARGET_GENES	RYBP_TARGET_GENES		15	0.26666668	1.185754	0.24339622	1.0	1.0	45	tags=60%, list=36%, signal=82%
GOBP_PROTEIN_CATABOLIC_PROCESS	GOBP_PROTEIN_CATABOLIC_PROCESS		11	0.3059289	1.18419	0.24649298	1.0	1.0	44	tags=64%, list=35%, signal=89%
HP_CUPPED_EAR	HP_CUPPED_EAR		12	0.29385966	1.1832081	0.23251417	1.0	1.0	60	tags=75%, list=48%, signal=130%
MIR5688	MIR5688		10	0.31206897	1.1807323	0.24557957	1.0	1.0	51	tags=70%, list=40%, signal=108%
HP_ABNORMALITY_OF_ADRENAL_PHYSIOLOGY	HP_ABNORMALITY_OF_ADRENAL_PHYSIOLOGY		14	0.27678573	1.177599	0.24356435	1.0	1.0	31	tags=50%, list=25%, signal=59%
HP_GAIT_DISTURBANCE	HP_GAIT_DISTURBANCE		24	0.22303922	1.1763598	0.2402464	1.0	1.0	13	tags=29%, list=10%, signal=26%
GOCC_ORGANELLE_SUBCOMPARTMENT	GOCC_ORGANELLE_SUBCOMPARTMENT		15	0.26126128	1.1741084	0.25	1.0	1.0	12	tags=33%, list=10%, signal=32%
HP_ABNORMALITY_OF_THE_CEREBRAL_SUBCORTEX	HP_ABNORMALITY_OF_THE_CEREBRAL_SUBCORTEX		40	0.18720932	1.1706579	0.25333333	1.0	1.0	90	tags=85%, list=71%, signal=203%
HP_ABNORMAL_ELASTICITY_OF_SKIN	HP_ABNORMAL_ELASTICITY_OF_SKIN		12	0.2894737	1.1706312	0.24806201	1.0	1.0	71	tags=83%, list=56%, signal=173%
GOBP_RESPONSE_TO_NITROGEN_COMPOUND	GOBP_RESPONSE_TO_NITROGEN_COMPOUND		11	0.30118582	1.1689131	0.25775194	1.0	1.0	56	tags=73%, list=44%, signal=119%
GOBP_MICROTUBULE_BASED_PROCESS	GOBP_MICROTUBULE_BASED_PROCESS		14	0.26785716	1.1667346	0.25995806	1.0	1.0	59	tags=71%, list=47%, signal=119%
HP_FLAT_FACE	HP_FLAT_FACE		13	0.27910146	1.1599132	0.27474746	1.0	1.0	45	tags=62%, list=36%, signal=86%
HP_MALE_PSEUDOHERMAPHRODITISM	HP_MALE_PSEUDOHERMAPHRODITISM		16	0.24659091	1.157131	0.27459016	1.0	1.0	27	tags=44%, list=21%, signal=49%
GOMF_TRANSCRIPTION_COREGULATOR_ACTIVITY	GOMF_TRANSCRIPTION_COREGULATOR_ACTIVITY		11	0.29723322	1.156696	0.27572018	1.0	1.0	45	tags=64%, list=36%, signal=90%
HP_ABNORMALITY_OF_THE_NASAL_DORSUM	HP_ABNORMALITY_OF_THE_NASAL_DORSUM		23	0.22034615	1.1555778	0.26977688	1.0	1.0	53	tags=61%, list=42%, signal=86%
HP_ABNORMAL_MALE_REPRODUCTIVE_SYSTEM_PHYSIOLOGY	HP_ABNORMAL_MALE_REPRODUCTIVE_SYSTEM_PHYSIOLOGY		23	0.22119038	1.1453806	0.2682927	1.0	1.0	31	tags=43%, list=25%, signal=47%
BRUINS_UVC_RESPONSE_VIA_TP53_GROUP_A	BRUINS_UVC_RESPONSE_VIA_TP53_GROUP_A		11	0.29249015	1.1419481	0.2846154	1.0	1.0	57	tags=73%, list=45%, signal=121%
HP_THIN_UPPER_LIP_VERMILION	HP_THIN_UPPER_LIP_VERMILION		14	0.2589286	1.1365361	0.26236558	1.0	1.0	33	tags=50%, list=26%, signal=60%
HP_ABNORMALITY_OF_THE_CHIN	HP_ABNORMALITY_OF_THE_CHIN		16	0.24772727	1.1308616	0.29025844	1.0	1.0	19	tags=38%, list=15%, signal=39%
HP_JOINT_HYPERFLEXIBILITY	HP_JOINT_HYPERFLEXIBILITY		15	0.26126128	1.1295856	0.3090909	1.0	1.0	54	tags=67%, list=43%, signal=103%
HP_ABNORMALITY_OF_THE_HAIRLINE	HP_ABNORMALITY_OF_THE_HAIRLINE		12	0.2763158	1.1212691	0.2857143	1.0	1.0	83	tags=92%, list=66%, signal=243%
GOBP_GAMETE_GENERATION	GOBP_GAMETE_GENERATION		15	0.2558559	1.1193993	0.30039525	1.0	1.0	63	tags=73%, list=50%, signal=129%
HP_AUTISTIC_BEHAVIOR	HP_AUTISTIC_BEHAVIOR		14	0.2589286	1.1168423	0.29341316	1.0	1.0	33	tags=50%, list=26%, signal=60%
HP_PECTUS_EXCAVATUM	HP_PECTUS_EXCAVATUM		19	0.2297098	1.1146364	0.30859375	1.0	1.0	54	tags=63%, list=43%, signal=94%
GOMF_SIGNALING_RECEPTOR_BINDING	GOMF_SIGNALING_RECEPTOR_BINDING		17	0.24392879	1.1139445	0.29961833	1.0	1.0	91	tags=94%, list=72%, signal=293%
GOBP_ORGANIC_HYDROXY_COMPOUND_METABOLIC_PROCESS	GOBP_ORGANIC_HYDROXY_COMPOUND_METABOLIC_PROCESS		15	0.24684687	1.1128631	0.327451	1.0	1.0	22	tags=40%, list=17%, signal=43%
GOBP_CYTOSKELETON_ORGANIZATION	GOBP_CYTOSKELETON_ORGANIZATION		16	0.24204546	1.1091294	0.3097166	1.0	1.0	59	tags=69%, list=47%, signal=113%
BLALOCK_ALZHEIMERS_DISEASE_UP	BLALOCK_ALZHEIMERS_DISEASE_UP		17	0.23799247	1.1087381	0.31663325	1.0	1.0	62	tags=71%, list=49%, signal=120%
LAKE_ADULT_KIDNEY_C5_PROXIMAL_TUBULE_EPITHELIAL_CELLS_STRESS_INFLAM	LAKE_ADULT_KIDNEY_C5_PROXIMAL_TUBULE_EPITHELIAL_CELLS_STRESS_INFLAM		10	0.29310346	1.1065345	0.33007812	1.0	1.0	28	tags=50%, list=22%, signal=59%
HP_ABNORMAL_DERMATOGLYPHICS	HP_ABNORMAL_DERMATOGLYPHICS		23	0.21021529	1.1054062	0.29090908	1.0	1.0	65	tags=70%, list=52%, signal=117%
HP_ABNORMALITY_OF_NEURONAL_MIGRATION	HP_ABNORMALITY_OF_NEURONAL_MIGRATION		19	0.2242991	1.1051687	0.30524343	1.0	1.0	101	tags=100%, list=80%, signal=428%
HP_ABNORMALITY_OF_SKIN_PIGMENTATION	HP_ABNORMALITY_OF_SKIN_PIGMENTATION		23	0.21105953	1.1010426	0.3100616	1.0	1.0	43	tags=52%, list=34%, signal=65%
GOBP_LOCOMOTION	GOBP_LOCOMOTION		28	0.1938776	1.0991288	0.33070865	1.0	1.0	61	tags=64%, list=48%, signal=97%
HP_HYPERGONADOTROPIC_HYPOGONADISM	HP_HYPERGONADOTROPIC_HYPOGONADISM		11	0.27588937	1.0978267	0.3151751	1.0	1.0	36	tags=55%, list=29%, signal=70%
GOBP_NEGATIVE_REGULATION_OF_NUCLEOBASE_CONTAINING_COMPOUND_METABOLIC_PROCESS	GOBP_NEGATIVE_REGULATION_OF_NUCLEOBASE_CONTAINING_COMPOUND_METABOLIC_PROCESS		27	0.1952862	1.0974476	0.32358673	1.0	1.0	31	tags=41%, list=25%, signal=42%
HP_INTESTINAL_MALROTATION	HP_INTESTINAL_MALROTATION		14	0.25	1.0950582	0.305835	1.0	1.0	88	tags=93%, list=70%, signal=274%
HP_ABNORMALITY_OF_THE_KNEE	HP_ABNORMALITY_OF_THE_KNEE		16	0.23750001	1.0945466	0.33992094	1.0	1.0	28	tags=44%, list=22%, signal=49%
HP_ABNORMAL_INFLAMMATORY_RESPONSE	HP_ABNORMAL_INFLAMMATORY_RESPONSE		26	0.1992308	1.0889333	0.3298969	1.0	1.0	76	tags=77%, list=60%, signal=154%
GOBP_REGULATION_OF_IMMUNE_SYSTEM_PROCESS	GOBP_REGULATION_OF_IMMUNE_SYSTEM_PROCESS		16	0.23863637	1.0873518	0.33396947	1.0	1.0	20	tags=38%, list=16%, signal=39%
MIR607	MIR607		10	0.29827586	1.0870652	0.32838982	1.0	1.0	40	tags=60%, list=32%, signal=81%
YCATTAA_UNKNOWN	YCATTAA_UNKNOWN		11	0.27509886	1.0839249	0.33675563	1.0	1.0	59	tags=73%, list=47%, signal=125%
GOBP_ORGANIC_HYDROXY_COMPOUND_BIOSYNTHETIC_PROCESS	GOBP_ORGANIC_HYDROXY_COMPOUND_BIOSYNTHETIC_PROCESS		12	0.26754388	1.0839031	0.35238096	1.0	1.0	21	tags=42%, list=17%, signal=45%
HP_KYPHOSIS	HP_KYPHOSIS		13	0.2586794	1.0837643	0.32871288	1.0	1.0	57	tags=69%, list=45%, signal=113%
HP_GENERALIZED_HYPOTONIA	HP_GENERALIZED_HYPOTONIA		26	0.20000002	1.081318	0.359375	1.0	1.0	42	tags=50%, list=33%, signal=60%
REACTOME_RNA_POLYMERASE_II_TRANSCRIPTION	REACTOME_RNA_POLYMERASE_II_TRANSCRIPTION		15	0.24504507	1.066886	0.37087378	1.0	1.0	39	tags=53%, list=31%, signal=68%
GOMF_OXIDOREDUCTASE_ACTIVITY	GOMF_OXIDOREDUCTASE_ACTIVITY		12	0.25877196	1.0649443	0.34705883	1.0	1.0	22	tags=42%, list=17%, signal=46%
ZNF423_TARGET_GENES	ZNF423_TARGET_GENES		13	0.25255278	1.0648323	0.38446602	1.0	1.0	48	tags=62%, list=38%, signal=89%
HP_SINGLE_TRANSVERSE_PALMAR_CREASE	HP_SINGLE_TRANSVERSE_PALMAR_CREASE		15	0.23783787	1.064209	0.3499006	1.0	1.0	65	tags=73%, list=52%, signal=133%
HP_ABNORMAL_CORPUS_CALLOSUM_MORPHOLOGY	HP_ABNORMAL_CORPUS_CALLOSUM_MORPHOLOGY		38	0.17165071	1.0621655	0.36293435	1.0	1.0	90	tags=84%, list=71%, signal=206%
GOBP_REGULATION_OF_REPRODUCTIVE_PROCESS	GOBP_REGULATION_OF_REPRODUCTIVE_PROCESS		10	0.28275862	1.0606611	0.35573122	1.0	1.0	67	tags=80%, list=53%, signal=157%
HP_ABNORMAL_HEART_VALVE_MORPHOLOGY	HP_ABNORMAL_HEART_VALVE_MORPHOLOGY		20	0.21320754	1.0535877	0.36907217	1.0	1.0	52	tags=60%, list=41%, signal=86%
HP_ANOSMIA	HP_ANOSMIA		13	0.25595647	1.052642	0.37354085	1.0	1.0	67	tags=77%, list=53%, signal=147%
HP_ABNORMALLY_LAX_OR_HYPEREXTENSIBLE_SKIN	HP_ABNORMALLY_LAX_OR_HYPEREXTENSIBLE_SKIN		11	0.2703558	1.05227	0.39029127	1.0	1.0	71	tags=82%, list=56%, signal=171%
HP_MUSCLE_WEAKNESS	HP_MUSCLE_WEAKNESS		22	0.20541959	1.0521017	0.36812145	1.0	1.0	75	tags=77%, list=60%, signal=158%
HP_PREMATURELY_AGED_APPEARANCE	HP_PREMATURELY_AGED_APPEARANCE		11	0.2703558	1.0452173	0.39173228	1.0	1.0	71	tags=82%, list=56%, signal=171%
HP_ABNORMAL_HAIR_PATTERN	HP_ABNORMAL_HAIR_PATTERN		20	0.21698114	1.044123	0.36472946	1.0	1.0	39	tags=50%, list=31%, signal=61%
HP_ABNORMALITY_OF_THE_CALF	HP_ABNORMALITY_OF_THE_CALF		20	0.21132076	1.0434647	0.40167364	1.0	1.0	27	tags=40%, list=21%, signal=43%
GOBP_REPRODUCTIVE_SYSTEM_DEVELOPMENT	GOBP_REPRODUCTIVE_SYSTEM_DEVELOPMENT		32	0.18151596	1.0434052	0.4	1.0	1.0	41	tags=47%, list=33%, signal=52%
HP_ABNORMALITY_OF_CARDIOVASCULAR_SYSTEM_ELECTROPHYSIOLOGY	HP_ABNORMALITY_OF_CARDIOVASCULAR_SYSTEM_ELECTROPHYSIOLOGY		15	0.23963967	1.0427291	0.38551858	1.0	1.0	90	tags=93%, list=71%, signal=288%
HP_DEPRESSED_NASAL_RIDGE	HP_DEPRESSED_NASAL_RIDGE		12	0.2631579	1.0412147	0.36523438	1.0	1.0	53	tags=67%, list=42%, signal=104%
HP_ATTENTION_DEFICIT_HYPERACTIVITY_DISORDER	HP_ATTENTION_DEFICIT_HYPERACTIVITY_DISORDER		11	0.2671937	1.0404716	0.40041494	1.0	1.0	37	tags=55%, list=29%, signal=70%
HP_ABNORMALITY_OF_THE_FRONTAL_HAIRLINE	HP_ABNORMALITY_OF_THE_FRONTAL_HAIRLINE		11	0.2656127	1.036463	0.3951613	1.0	1.0	83	tags=91%, list=66%, signal=243%
HP_ABNORMAL_CIRCULATING_FOLLICLE_STIMULATING_HORMONE_CONCENTRATION	HP_ABNORMAL_CIRCULATING_FOLLICLE_STIMULATING_HORMONE_CONCENTRATION		13	0.24574542	1.034616	0.40963855	1.0	1.0	10	tags=31%, list=8%, signal=30%
HP_ABNORMAL_PATTERN_OF_RESPIRATION	HP_ABNORMAL_PATTERN_OF_RESPIRATION		23	0.1992402	1.0341117	0.4008439	1.0	1.0	99	tags=96%, list=79%, signal=365%
HP_HEPATOMEGALY	HP_HEPATOMEGALY		12	0.25438598	1.031259	0.36895162	1.0	1.0	54	tags=67%, list=43%, signal=106%
HP_LARGE_FACE	HP_LARGE_FACE		12	0.25438598	1.0312566	0.37698412	1.0	1.0	33	tags=50%, list=26%, signal=61%
HP_MYOPIA	HP_MYOPIA		10	0.27413794	1.0300164	0.4093567	1.0	1.0	68	tags=80%, list=54%, signal=160%
GOCC_NUCLEAR_PROTEIN_CONTAINING_COMPLEX	GOCC_NUCLEAR_PROTEIN_CONTAINING_COMPLEX		12	0.25438598	1.0293719	0.39049587	1.0	1.0	33	tags=50%, list=26%, signal=61%
KDM7A_TARGET_GENES	KDM7A_TARGET_GENES		13	0.24642617	1.0292702	0.40042374	1.0	1.0	39	tags=54%, list=31%, signal=70%
HP_ABNORMAL_ORAL_PHYSIOLOGY	HP_ABNORMAL_ORAL_PHYSIOLOGY		12	0.25438598	1.0289133	0.39341086	1.0	1.0	75	tags=83%, list=60%, signal=186%
MODULE_220	MODULE_220		15	0.23063064	1.024729	0.3992095	1.0	1.0	7	tags=27%, list=6%, signal=25%
HP_ABNORMAL_CIRCULATING_LIPID_CONCENTRATION	HP_ABNORMAL_CIRCULATING_LIPID_CONCENTRATION		11	0.2656127	1.0225501	0.4213592	1.0	1.0	83	tags=91%, list=66%, signal=243%
HP_NEOPLASM_OF_THE_GENITOURINARY_TRACT	HP_NEOPLASM_OF_THE_GENITOURINARY_TRACT		14	0.23214287	1.0216997	0.3935743	1.0	1.0	63	tags=71%, list=50%, signal=127%
GOBP_CHROMOSOME_ORGANIZATION	GOBP_CHROMOSOME_ORGANIZATION		15	0.23243245	1.0188098	0.40511727	1.0	1.0	32	tags=47%, list=25%, signal=55%
WTTGKCTG_UNKNOWN	WTTGKCTG_UNKNOWN		11	0.2656127	1.0184197	0.4238921	1.0	1.0	83	tags=91%, list=66%, signal=243%
GOBP_NEGATIVE_REGULATION_OF_BIOSYNTHETIC_PROCESS	GOBP_NEGATIVE_REGULATION_OF_BIOSYNTHETIC_PROCESS		28	0.17857145	1.0159419	0.4448819	1.0	1.0	31	tags=39%, list=25%, signal=41%
MIR548AJ_3P_MIR548X_3P	MIR548AJ_3P_MIR548X_3P		14	0.23214287	1.0150698	0.404	1.0	1.0	45	tags=57%, list=36%, signal=79%
HP_SLANTING_OF_THE_PALPEBRAL_FISSURE	HP_SLANTING_OF_THE_PALPEBRAL_FISSURE		52	0.14812891	1.014771	0.40206185	1.0	1.0	68	tags=63%, list=54%, signal=81%
GOBP_MACROMOLECULE_CATABOLIC_PROCESS	GOBP_MACROMOLECULE_CATABOLIC_PROCESS		12	0.25	1.0137728	0.42682928	1.0	1.0	44	tags=58%, list=35%, signal=81%
HP_INCREASED_BODY_WEIGHT	HP_INCREASED_BODY_WEIGHT		33	0.16911048	1.012745	0.40571427	1.0	1.0	52	tags=55%, list=41%, signal=69%
HP_ABNORMALITY_OF_THE_PHILTRUM	HP_ABNORMALITY_OF_THE_PHILTRUM		34	0.16815856	1.0121001	0.41304347	1.0	1.0	28	tags=35%, list=22%, signal=33%
HP_REGIONAL_ABNORMALITY_OF_SKIN	HP_REGIONAL_ABNORMALITY_OF_SKIN		27	0.18181819	1.0117142	0.40970874	1.0	1.0	65	tags=67%, list=52%, signal=108%
REACTOME_DEVELOPMENTAL_BIOLOGY	REACTOME_DEVELOPMENTAL_BIOLOGY		18	0.21296297	1.0112857	0.41683778	1.0	1.0	39	tags=50%, list=31%, signal=62%
HP_ABNORMALITY_OF_THE_ULNA	HP_ABNORMALITY_OF_THE_ULNA		18	0.21296297	1.0106525	0.43232325	1.0	1.0	39	tags=50%, list=31%, signal=62%
HP_GONADAL_NEOPLASM	HP_GONADAL_NEOPLASM		14	0.23214287	1.0073876	0.38539553	1.0	1.0	63	tags=71%, list=50%, signal=127%
GOBP_PHOSPHORYLATION	GOBP_PHOSPHORYLATION		20	0.2018868	1.0048954	0.4271255	1.0	1.0	91	tags=90%, list=72%, signal=273%
HP_PROMINENT_FOREHEAD	HP_PROMINENT_FOREHEAD		15	0.22342344	1.0029045	0.43849206	1.0	1.0	33	tags=47%, list=26%, signal=56%
HP_HYPERTELORISM	HP_HYPERTELORISM		50	0.14894736	1.0011839	0.40384614	1.0	1.0	28	tags=32%, list=22%, signal=25%
HP_CRYPTORCHIDISM	HP_CRYPTORCHIDISM		87	0.16180371	0.99716985	0.42635658	1.0	1.0	68	tags=60%, list=54%, signal=40%
HP_ABNORMAL_NIPPLE_MORPHOLOGY	HP_ABNORMAL_NIPPLE_MORPHOLOGY		22	0.19143356	0.99710745	0.43333334	1.0	1.0	65	tags=68%, list=52%, signal=116%
HP_APLASIA_HYPOPLASIA_INVOLVING_BONES_OF_THE_THORAX	HP_APLASIA_HYPOPLASIA_INVOLVING_BONES_OF_THE_THORAX		25	0.18732673	0.9951891	0.42886597	1.0	1.0	96	tags=92%, list=76%, signal=310%
GOBP_RESPONSE_TO_HORMONE	GOBP_RESPONSE_TO_HORMONE		19	0.20757504	0.99481	0.47942388	1.0	1.0	63	tags=68%, list=50%, signal=116%
HP_GENITAL_NEOPLASM	HP_GENITAL_NEOPLASM		14	0.23214287	0.9944579	0.41632652	1.0	1.0	63	tags=71%, list=50%, signal=127%
ZNF274_TARGET_GENES	ZNF274_TARGET_GENES		10	0.26896554	0.9929128	0.4520548	1.0	1.0	56	tags=70%, list=44%, signal=116%
HP_OTITIS_MEDIA	HP_OTITIS_MEDIA		11	0.25770757	0.99145585	0.4795082	1.0	1.0	61	tags=73%, list=48%, signal=129%
GOBP_RESPONSE_TO_ENDOGENOUS_STIMULUS	GOBP_RESPONSE_TO_ENDOGENOUS_STIMULUS		35	0.16703296	0.9894985	0.4341564	1.0	1.0	63	tags=63%, list=50%, signal=91%
HP_APLASIA_HYPOPLASIA_OF_THE_BREASTS	HP_APLASIA_HYPOPLASIA_OF_THE_BREASTS		15	0.21981984	0.98873216	0.44265592	1.0	1.0	67	tags=73%, list=53%, signal=138%
HP_PUBERTY_AND_GONADAL_DISORDERS	HP_PUBERTY_AND_GONADAL_DISORDERS		61	0.14602771	0.9875707	0.45824847	1.0	1.0	68	tags=62%, list=54%, signal=70%
HP_GASTROESOPHAGEAL_REFLUX	HP_GASTROESOPHAGEAL_REFLUX		15	0.21801804	0.98560685	0.4515464	1.0	1.0	42	tags=53%, list=33%, signal=70%
HP_GYNECOMASTIA	HP_GYNECOMASTIA		23	0.1929084	0.9850519	0.45325205	1.0	1.0	12	tags=26%, list=10%, signal=24%
PAX3_TARGET_GENES	PAX3_TARGET_GENES		16	0.21022728	0.982771	0.46361747	1.0	1.0	31	tags=44%, list=25%, signal=51%
HP_HIGH_PALATE	HP_HIGH_PALATE		39	0.15473033	0.9821399	0.44313726	1.0	1.0	76	tags=72%, list=60%, signal=125%
GOMF_CHROMATIN_BINDING	GOMF_CHROMATIN_BINDING		15	0.22342344	0.9819781	0.46296296	1.0	1.0	33	tags=47%, list=26%, signal=56%
HP_BROAD_FOREHEAD	HP_BROAD_FOREHEAD		11	0.252174	0.9798892	0.44509804	1.0	1.0	96	tags=100%, list=76%, signal=383%
HP_ABNORMAL_SHAPE_OF_THE_FRONTAL_REGION	HP_ABNORMAL_SHAPE_OF_THE_FRONTAL_REGION		27	0.17845118	0.9757306	0.45383105	1.0	1.0	14	tags=26%, list=11%, signal=23%
HP_PARAPLEGIA_PARAPARESIS	HP_PARAPLEGIA_PARAPARESIS		12	0.23684213	0.9728862	0.46732673	1.0	1.0	35	tags=50%, list=28%, signal=63%
HP_PES_CAVUS	HP_PES_CAVUS		12	0.24561405	0.9709215	0.4468504	1.0	1.0	13	tags=33%, list=10%, signal=34%
HP_ABNORMALITY_OF_THE_TESTIS_SIZE	HP_ABNORMALITY_OF_THE_TESTIS_SIZE		28	0.17346941	0.9703446	0.50617284	1.0	1.0	36	tags=43%, list=29%, signal=47%
HP_APNEA	HP_APNEA		13	0.23008853	0.9697881	0.4661191	1.0	1.0	99	tags=100%, list=79%, signal=419%
HP_ABNORMAL_FEMALE_REPRODUCTIVE_SYSTEM_PHYSIOLOGY	HP_ABNORMAL_FEMALE_REPRODUCTIVE_SYSTEM_PHYSIOLOGY		39	0.15561451	0.9650345	0.47930282	1.0	1.0	63	tags=62%, list=50%, signal=85%
HP_ABNORMALITY_OF_REPRODUCTIVE_SYSTEM_PHYSIOLOGY	HP_ABNORMALITY_OF_REPRODUCTIVE_SYSTEM_PHYSIOLOGY		63	0.14285715	0.96241087	0.410101	1.0	1.0	68	tags=62%, list=54%, signal=67%
HP_ABNORMALITY_OF_THE_MENSTRUAL_CYCLE	HP_ABNORMALITY_OF_THE_MENSTRUAL_CYCLE		38	0.1549043	0.9606826	0.5	1.0	1.0	55	tags=55%, list=44%, signal=68%
HP_ERECTILE_DYSFUNCTION	HP_ERECTILE_DYSFUNCTION		12	0.23245616	0.960651	0.48722985	1.0	1.0	67	tags=75%, list=53%, signal=145%
GOBP_VESICLE_MEDIATED_TRANSPORT	GOBP_VESICLE_MEDIATED_TRANSPORT		13	0.2280463	0.95902103	0.5141129	1.0	1.0	12	tags=31%, list=10%, signal=30%
HP_JOINT_STIFFNESS	HP_JOINT_STIFFNESS		11	0.24426882	0.95744944	0.49525616	1.0	1.0	74	tags=82%, list=59%, signal=181%
REACTOME_METABOLISM_OF_LIPIDS	REACTOME_METABOLISM_OF_LIPIDS		13	0.22532336	0.9568419	0.50760454	1.0	1.0	22	tags=38%, list=17%, signal=42%
HP_ABNORMALITY_OF_TIBIA_MORPHOLOGY	HP_ABNORMALITY_OF_TIBIA_MORPHOLOGY		11	0.24189726	0.95535064	0.48155737	1.0	1.0	17	tags=36%, list=13%, signal=38%
HP_ABNORMAL_CIRCULATING_ESTROGEN_LEVEL	HP_ABNORMAL_CIRCULATING_ESTROGEN_LEVEL		12	0.22807018	0.9521667	0.5163148	1.0	1.0	36	tags=50%, list=29%, signal=63%
HP_DELAYED_PUBERTY	HP_DELAYED_PUBERTY		25	0.1750495	0.9501683	0.48133594	1.0	1.0	67	tags=68%, list=53%, signal=116%
HP_LARYNGOMALACIA	HP_LARYNGOMALACIA		11	0.24584982	0.94719994	0.5010571	1.0	1.0	28	tags=45%, list=22%, signal=53%
GOBP_REGULATION_OF_CELLULAR_COMPONENT_MOVEMENT	GOBP_REGULATION_OF_CELLULAR_COMPONENT_MOVEMENT		19	0.1938023	0.94270605	0.5060241	1.0	1.0	91	tags=89%, list=72%, signal=274%
HP_ABNORMAL_SCALP_MORPHOLOGY	HP_ABNORMAL_SCALP_MORPHOLOGY		22	0.18356644	0.94240147	0.50884086	1.0	1.0	83	tags=82%, list=66%, signal=198%
GOBP_NEGATIVE_REGULATION_OF_CELL_DEATH	GOBP_NEGATIVE_REGULATION_OF_CELL_DEATH		16	0.20568183	0.94172144	0.501006	1.0	1.0	63	tags=69%, list=50%, signal=120%
GOBP_REGULATION_OF_PROTEIN_MODIFICATION_PROCESS	GOBP_REGULATION_OF_PROTEIN_MODIFICATION_PROCESS		20	0.18773586	0.9407483	0.5153374	1.0	1.0	61	tags=65%, list=48%, signal=106%
SMID_BREAST_CANCER_BASAL_DN	SMID_BREAST_CANCER_BASAL_DN		11	0.24031624	0.9392758	0.5088063	1.0	1.0	63	tags=73%, list=50%, signal=133%
HP_MALE_SEXUAL_DYSFUNCTION	HP_MALE_SEXUAL_DYSFUNCTION		12	0.23245616	0.9386921	0.4990138	1.0	1.0	67	tags=75%, list=53%, signal=145%
GOBP_AXON_DEVELOPMENT	GOBP_AXON_DEVELOPMENT		12	0.23245616	0.9375438	0.5108911	1.0	1.0	67	tags=75%, list=53%, signal=145%
GOBP_MULTI_ORGANISM_REPRODUCTIVE_PROCESS	GOBP_MULTI_ORGANISM_REPRODUCTIVE_PROCESS		16	0.20568183	0.9370643	0.5366337	1.0	1.0	63	tags=69%, list=50%, signal=120%
HP_ABNORMAL_CIRCULATING_ANDROGEN_LEVEL	HP_ABNORMAL_CIRCULATING_ANDROGEN_LEVEL		20	0.18584906	0.93538755	0.4859287	1.0	1.0	36	tags=45%, list=29%, signal=53%
HP_ABNORMAL_TENDON_MORPHOLOGY	HP_ABNORMAL_TENDON_MORPHOLOGY		35	0.15604395	0.93330646	0.5194274	1.0	1.0	28	tags=34%, list=22%, signal=32%
GOBP_CELL_MORPHOGENESIS	GOBP_CELL_MORPHOGENESIS		16	0.20340909	0.9332349	0.52277225	1.0	1.0	16	tags=31%, list=13%, signal=31%
HP_ABNORMAL_SEX_DETERMINATION	HP_ABNORMAL_SEX_DETERMINATION		12	0.22807018	0.93193865	0.5311284	1.0	1.0	36	tags=50%, list=29%, signal=63%
HP_VENTRICULOMEGALY	HP_VENTRICULOMEGALY		30	0.16250001	0.9314004	0.5185185	1.0	1.0	17	tags=27%, list=13%, signal=23%
GOBP_HORMONE_METABOLIC_PROCESS	GOBP_HORMONE_METABOLIC_PROCESS		12	0.2280702	0.93090063	0.51055664	1.0	1.0	57	tags=67%, list=45%, signal=110%
MORC2_TARGET_GENES	MORC2_TARGET_GENES		11	0.24110675	0.9306788	0.50715744	1.0	1.0	40	tags=55%, list=32%, signal=73%
HP_ABNORMALITY_OF_THE_PHARYNX	HP_ABNORMALITY_OF_THE_PHARYNX		10	0.25	0.93049306	0.5297619	1.0	1.0	33	tags=50%, list=26%, signal=62%
HP_VISUAL_IMPAIRMENT	HP_VISUAL_IMPAIRMENT		36	0.15555555	0.9281102	0.5083488	1.0	1.0	27	tags=33%, list=21%, signal=30%
HP_ABNORMAL_AGGRESSIVE_IMPULSIVE_OR_VIOLENT_BEHAVIOR	HP_ABNORMAL_AGGRESSIVE_IMPULSIVE_OR_VIOLENT_BEHAVIOR		10	0.25	0.9279938	0.5167364	1.0	1.0	33	tags=50%, list=26%, signal=62%
HP_ABNORMALITY_OF_THE_GINGIVA	HP_ABNORMALITY_OF_THE_GINGIVA		12	0.23245615	0.9275372	0.53413653	1.0	1.0	25	tags=42%, list=20%, signal=47%
HP_INCREASED_CIRCULATING_GONADOTROPIN_LEVEL	HP_INCREASED_CIRCULATING_GONADOTROPIN_LEVEL		15	0.20720722	0.92491764	0.5185185	1.0	1.0	18	tags=33%, list=14%, signal=34%
HP_BROAD_TOE	HP_BROAD_TOE		15	0.20720723	0.9246929	0.51581025	1.0	1.0	60	tags=67%, list=48%, signal=112%
GOBP_CELL_MIGRATION	GOBP_CELL_MIGRATION		24	0.1764706	0.9207789	0.5143443	1.0	1.0	23	tags=33%, list=18%, signal=33%
HOXA2_TARGET_GENES	HOXA2_TARGET_GENES		14	0.21428573	0.92038196	0.5205761	1.0	1.0	92	tags=93%, list=73%, signal=306%
GOBP_CELLULAR_MACROMOLECULE_LOCALIZATION	GOBP_CELLULAR_MACROMOLECULE_LOCALIZATION		25	0.16514851	0.9188555	0.52772075	1.0	1.0	68	tags=68%, list=54%, signal=118%
HP_HYPERPITUITARISM	HP_HYPERPITUITARISM		15	0.20720722	0.91599494	0.5148515	1.0	1.0	18	tags=33%, list=14%, signal=34%
HP_ABNORMAL_SCAPULA_MORPHOLOGY	HP_ABNORMAL_SCAPULA_MORPHOLOGY		14	0.21428573	0.9156368	0.54527164	1.0	1.0	65	tags=71%, list=52%, signal=131%
HP_ABNORMALITY_OF_THE_PULMONARY_VASCULATURE	HP_ABNORMALITY_OF_THE_PULMONARY_VASCULATURE		11	0.23636368	0.91392726	0.52918285	1.0	1.0	52	tags=64%, list=41%, signal=99%
HP_ABNORMAL_PALMAR_DERMATOGLYPHICS	HP_ABNORMAL_PALMAR_DERMATOGLYPHICS		19	0.18888344	0.9135009	0.5670103	1.0	1.0	65	tags=68%, list=52%, signal=120%
GOMF_TRANSCRIPTION_REGULATOR_ACTIVITY	GOMF_TRANSCRIPTION_REGULATOR_ACTIVITY		30	0.15833335	0.90825415	0.5341615	1.0	1.0	51	tags=53%, list=40%, signal=68%
HP_PATENT_DUCTUS_ARTERIOSUS	HP_PATENT_DUCTUS_ARTERIOSUS		26	0.16538465	0.9074664	0.5383104	1.0	1.0	60	tags=62%, list=48%, signal=93%
HP_ABNORMAL_CELLULAR_PHENOTYPE	HP_ABNORMAL_CELLULAR_PHENOTYPE		11	0.23636368	0.9042898	0.5770751	1.0	1.0	52	tags=64%, list=41%, signal=99%
HP_ABNORMAL_ABDOMEN_MORPHOLOGY	HP_ABNORMAL_ABDOMEN_MORPHOLOGY		17	0.19427958	0.9033674	0.5868263	1.0	1.0	89	tags=88%, list=71%, signal=260%
HP_MICROPENIS	HP_MICROPENIS		47	0.13843252	0.89923686	0.55625	1.0	1.0	39	tags=40%, list=31%, signal=37%
GOMF_ADENYL_NUCLEOTIDE_BINDING	GOMF_ADENYL_NUCLEOTIDE_BINDING		18	0.1851852	0.89905506	0.5481336	1.0	1.0	91	tags=89%, list=72%, signal=274%
HP_DECREASED_TESTICULAR_SIZE	HP_DECREASED_TESTICULAR_SIZE		26	0.16461541	0.89889914	0.5780933	1.0	1.0	31	tags=38%, list=25%, signal=40%
HP_ABNORMAL_INTESTINE_MORPHOLOGY	HP_ABNORMAL_INTESTINE_MORPHOLOGY		35	0.14725274	0.8981812	0.56713426	1.0	1.0	90	tags=83%, list=71%, signal=209%
GTGCCTT_MIR506	GTGCCTT_MIR506		13	0.21511236	0.89761376	0.55263156	1.0	1.0	91	tags=92%, list=72%, signal=298%
GOBP_HOMEOSTATIC_PROCESS	GOBP_HOMEOSTATIC_PROCESS		20	0.18207547	0.8931786	0.5694716	1.0	1.0	49	tags=55%, list=39%, signal=76%
GOBP_REGULATION_OF_PHOSPHORUS_METABOLIC_PROCESS	GOBP_REGULATION_OF_PHOSPHORUS_METABOLIC_PROCESS		18	0.1851852	0.89215434	0.50392157	1.0	1.0	63	tags=67%, list=50%, signal=114%
HP_INCREASED_HEAD_CIRCUMFERENCE	HP_INCREASED_HEAD_CIRCUMFERENCE		23	0.1705361	0.8871895	0.5791434	1.0	1.0	91	tags=87%, list=72%, signal=256%
GOBP_REGULATION_OF_ORGANELLE_ORGANIZATION	GOBP_REGULATION_OF_ORGANELLE_ORGANIZATION		13	0.20490131	0.88415027	0.56804734	1.0	1.0	34	tags=46%, list=27%, signal=57%
LET_7A_3P	LET_7A_3P		10	0.23448277	0.8816885	0.5801217	1.0	1.0	60	tags=70%, list=48%, signal=123%
LET_7B_3P	LET_7B_3P		10	0.23448277	0.88092613	0.5978723	1.0	1.0	60	tags=70%, list=48%, signal=123%
HP_ABNORMAL_FEAR_ANXIETY_RELATED_BEHAVIOR	HP_ABNORMAL_FEAR_ANXIETY_RELATED_BEHAVIOR		14	0.20535715	0.8747124	0.5705645	1.0	1.0	30	tags=43%, list=24%, signal=50%
MIR98_3P	MIR98_3P		10	0.23448277	0.8716804	0.59631145	1.0	1.0	60	tags=70%, list=48%, signal=123%
HP_HYPERPIGMENTATION_OF_THE_SKIN	HP_HYPERPIGMENTATION_OF_THE_SKIN		18	0.1851852	0.8703928	0.5884692	1.0	1.0	56	tags=61%, list=44%, signal=94%
HP_ABNORMALITY_OF_COORDINATION	HP_ABNORMALITY_OF_COORDINATION		25	0.15762375	0.86866593	0.601227	1.0	1.0	99	tags=92%, list=79%, signal=344%
HP_HYPOGONADISM	HP_HYPOGONADISM		48	0.12820514	0.86832577	0.5959596	1.0	1.0	52	tags=50%, list=41%, signal=53%
HP_THIN_VERMILION_BORDER	HP_THIN_VERMILION_BORDER		22	0.1687063	0.8676458	0.6169772	1.0	1.0	33	tags=41%, list=26%, signal=46%
GOBP_STEROID_METABOLIC_PROCESS	GOBP_STEROID_METABOLIC_PROCESS		14	0.19642858	0.8669521	0.5895372	1.0	1.0	22	tags=36%, list=17%, signal=38%
ZBTB24_TARGET_GENES	ZBTB24_TARGET_GENES		11	0.22213444	0.8660866	0.60903734	1.0	1.0	88	tags=91%, list=70%, signal=275%
HP_APLASIA_HYPOPLASIA_OF_THE_VAGINA	HP_APLASIA_HYPOPLASIA_OF_THE_VAGINA		10	0.23103449	0.86515975	0.62425447	1.0	1.0	10	tags=30%, list=8%, signal=30%
HP_BREAST_HYPOPLASIA	HP_BREAST_HYPOPLASIA		13	0.20762426	0.8626692	0.6477495	1.0	1.0	24	tags=38%, list=19%, signal=43%
HP_ABNORMALITY_OF_THE_FOREHEAD	HP_ABNORMALITY_OF_THE_FOREHEAD		49	0.12801483	0.8560712	0.6143411	1.0	1.0	20	tags=24%, list=16%, signal=18%
LET_7F_1_3P	LET_7F_1_3P		10	0.23448277	0.85519826	0.62941176	1.0	1.0	60	tags=70%, list=48%, signal=123%
HP_FLEXION_CONTRACTURE_OF_DIGIT	HP_FLEXION_CONTRACTURE_OF_DIGIT		28	0.14795922	0.8549508	0.6270492	1.0	1.0	61	tags=61%, list=48%, signal=92%
GOBP_CELL_MORPHOGENESIS_INVOLVED_IN_DIFFERENTIATION	GOBP_CELL_MORPHOGENESIS_INVOLVED_IN_DIFFERENTIATION		14	0.19642858	0.85424036	0.5968992	1.0	1.0	67	tags=71%, list=53%, signal=136%
HP_TELECANTHUS	HP_TELECANTHUS		19	0.17363504	0.8529301	0.6287879	1.0	1.0	60	tags=63%, list=48%, signal=102%
HP_ABNORMALITY_OF_THE_PERIPHERAL_NERVOUS_SYSTEM	HP_ABNORMALITY_OF_THE_PERIPHERAL_NERVOUS_SYSTEM		17	0.18510526	0.85185826	0.61290324	1.0	1.0	90	tags=88%, list=71%, signal=267%
GOBP_TRANSMEMBRANE_RECEPTOR_PROTEIN_SERINE_THREONINE_KINASE_SIGNALING_PATHWAY	GOBP_TRANSMEMBRANE_RECEPTOR_PROTEIN_SERINE_THREONINE_KINASE_SIGNALING_PATHWAY		11	0.2158103	0.8514563	0.64435947	1.0	1.0	20	tags=36%, list=16%, signal=39%
HP_HIGH_FOREHEAD	HP_HIGH_FOREHEAD		16	0.18750001	0.84870905	0.64579254	1.0	1.0	65	tags=69%, list=52%, signal=124%
MIR3662	MIR3662		13	0.21102794	0.84651715	0.62124246	1.0	1.0	43	tags=54%, list=34%, signal=73%
HP_ABNORMALITY_OF_GLOBE_LOCATION	HP_ABNORMALITY_OF_GLOBE_LOCATION		57	0.12433257	0.8462336	0.64728683	1.0	1.0	28	tags=30%, list=22%, signal=21%
HP_ABNORMALITY_OF_THE_SPLEEN	HP_ABNORMALITY_OF_THE_SPLEEN		19	0.17363504	0.8445094	0.62890625	1.0	1.0	60	tags=63%, list=48%, signal=102%
GOBP_RESPIRATORY_SYSTEM_DEVELOPMENT	GOBP_RESPIRATORY_SYSTEM_DEVELOPMENT		10	0.22586209	0.8440992	0.6500956	1.0	1.0	61	tags=70%, list=48%, signal=125%
HP_ABNORMAL_EMOTION_AFFECT_BEHAVIOR	HP_ABNORMAL_EMOTION_AFFECT_BEHAVIOR		14	0.19642858	0.8433444	0.61417323	1.0	1.0	76	tags=79%, list=60%, signal=176%
HP_LOCALIZED_SKIN_LESION	HP_LOCALIZED_SKIN_LESION		36	0.13888888	0.84155154	0.64453125	1.0	1.0	39	tags=42%, list=31%, signal=43%
ZBED5_TARGET_GENES	ZBED5_TARGET_GENES		10	0.22931035	0.8404577	0.67374516	1.0	1.0	48	tags=60%, list=38%, signal=89%
HP_HYPOPLASIA_OF_PENIS	HP_HYPOPLASIA_OF_PENIS		63	0.12698413	0.8390712	0.5553435	1.0	1.0	117	tags=100%, list=93%, signal=700%
HP_SHORT_PHILTRUM	HP_SHORT_PHILTRUM		19	0.17560257	0.83891225	0.66859347	1.0	1.0	20	tags=32%, list=16%, signal=32%
HP_SKELETAL_DYSPLASIA	HP_SKELETAL_DYSPLASIA		16	0.1818182	0.83877873	0.6484848	1.0	1.0	105	tags=100%, list=83%, signal=524%
GOBP_TRANSMEMBRANE_RECEPTOR_PROTEIN_TYROSINE_KINASE_SIGNALING_PATHWAY	GOBP_TRANSMEMBRANE_RECEPTOR_PROTEIN_TYROSINE_KINASE_SIGNALING_PATHWAY		12	0.20614037	0.834358	0.6381323	1.0	1.0	91	tags=92%, list=72%, signal=299%
MIR30D_5P	MIR30D_5P		11	0.21185772	0.8326789	0.65697676	1.0	1.0	9	tags=27%, list=7%, signal=27%
HP_SLEEP_DISTURBANCE	HP_SLEEP_DISTURBANCE		10	0.22413795	0.83156705	0.65873015	1.0	1.0	99	tags=100%, list=79%, signal=430%
MIR30B_5P_MIR30C_5P	MIR30B_5P_MIR30C_5P		11	0.21185772	0.83019763	0.6639511	1.0	1.0	9	tags=27%, list=7%, signal=27%
MIR30A_5P	MIR30A_5P		11	0.21185772	0.8298381	0.6541502	1.0	1.0	9	tags=27%, list=7%, signal=27%
MIR30E_5P	MIR30E_5P		11	0.21185772	0.82660073	0.6541502	1.0	1.0	9	tags=27%, list=7%, signal=27%
GOBP_REGULATION_OF_TRANSPORT	GOBP_REGULATION_OF_TRANSPORT		17	0.1748516	0.8241077	0.6633663	1.0	1.0	17	tags=29%, list=13%, signal=29%
HP_PTOSIS	HP_PTOSIS		38	0.13397129	0.822378	0.69450104	1.0	1.0	27	tags=32%, list=21%, signal=28%
HP_FEMALE_SEXUAL_DYSFUNCTION	HP_FEMALE_SEXUAL_DYSFUNCTION		10	0.21896553	0.82217526	0.6865672	1.0	1.0	24	tags=40%, list=19%, signal=45%
HP_DELAYED_CRANIAL_SUTURE_CLOSURE	HP_DELAYED_CRANIAL_SUTURE_CLOSURE		12	0.2017544	0.8203519	0.6827853	1.0	1.0	60	tags=67%, list=48%, signal=115%
GOBP_ACTIN_FILAMENT_BASED_PROCESS	GOBP_ACTIN_FILAMENT_BASED_PROCESS		10	0.2224138	0.8192555	0.65107214	1.0	1.0	11	tags=30%, list=9%, signal=30%
HP_UNUSUAL_INFECTION	HP_UNUSUAL_INFECTION		27	0.14814815	0.81853837	0.6769826	1.0	1.0	45	tags=48%, list=36%, signal=59%
HP_DELAYED_ERUPTION_OF_TEETH	HP_DELAYED_ERUPTION_OF_TEETH		23	0.15322922	0.81208056	0.67474747	1.0	1.0	38	tags=43%, list=30%, signal=51%
GOBP_RESPONSE_TO_ORGANIC_CYCLIC_COMPOUND	GOBP_RESPONSE_TO_ORGANIC_CYCLIC_COMPOUND		12	0.2017544	0.8120674	0.65346533	1.0	1.0	81	tags=83%, list=64%, signal=211%
GOBP_CELLULAR_RESPONSE_TO_ENDOGENOUS_STIMULUS	GOBP_CELLULAR_RESPONSE_TO_ENDOGENOUS_STIMULUS		31	0.13921897	0.80989337	0.69818914	1.0	1.0	63	tags=61%, list=50%, signal=92%
GOBP_CELLULAR_RESPONSE_TO_HORMONE_STIMULUS	GOBP_CELLULAR_RESPONSE_TO_HORMONE_STIMULUS		15	0.1801802	0.8067004	0.6826004	1.0	1.0	63	tags=67%, list=50%, signal=117%
HP_ABNORMAL_CLAVICLE_MORPHOLOGY	HP_ABNORMAL_CLAVICLE_MORPHOLOGY		18	0.16666667	0.8028391	0.6660118	1.0	1.0	79	tags=78%, list=63%, signal=179%
HP_ABNORMAL_CIRCULATING_SEX_HORMONE_CONCENTRATION	HP_ABNORMAL_CIRCULATING_SEX_HORMONE_CONCENTRATION		22	0.15559441	0.8018691	0.71428573	1.0	1.0	63	tags=64%, list=50%, signal=105%
CEBPZ_TARGET_GENES	CEBPZ_TARGET_GENES		12	0.2017544	0.800983	0.7177419	1.0	1.0	102	tags=100%, list=81%, signal=475%
HP_ABNORMAL_STERNUM_MORPHOLOGY	HP_ABNORMAL_STERNUM_MORPHOLOGY		28	0.14285716	0.79894024	0.7079304	1.0	1.0	39	tags=43%, list=31%, signal=48%
HP_DEATH_IN_INFANCY	HP_DEATH_IN_INFANCY		13	0.18856369	0.79888314	0.7379576	1.0	1.0	94	tags=92%, list=75%, signal=326%
HP_ABNORMALITY_OF_THE_FOREARM	HP_ABNORMALITY_OF_THE_FOREARM		23	0.15238498	0.7984998	0.71057886	1.0	1.0	60	tags=61%, list=48%, signal=95%
HP_ABNORMAL_HEART_VALVE_PHYSIOLOGY	HP_ABNORMAL_HEART_VALVE_PHYSIOLOGY		16	0.17500003	0.7964097	0.68582374	1.0	1.0	90	tags=88%, list=71%, signal=267%
HP_PRIMARY_AMENORRHEA	HP_PRIMARY_AMENORRHEA		27	0.14478114	0.79345965	0.7084942	1.0	1.0	36	tags=41%, list=29%, signal=45%
HP_SPLENOMEGALY	HP_SPLENOMEGALY		10	0.21034485	0.79059285	0.71666664	1.0	1.0	88	tags=90%, list=70%, signal=275%
HP_ELEVATED_CIRCULATING_FOLLICLE_STIMULATING_HORMONE_LEVEL	HP_ELEVATED_CIRCULATING_FOLLICLE_STIMULATING_HORMONE_LEVEL		11	0.20316207	0.79047036	0.7013233	1.0	1.0	10	tags=27%, list=8%, signal=27%
HP_LANGUAGE_IMPAIRMENT	HP_LANGUAGE_IMPAIRMENT		25	0.14693068	0.7891314	0.7151899	1.0	1.0	90	tags=84%, list=71%, signal=236%
GEORGES_TARGETS_OF_MIR192_AND_MIR215	GEORGES_TARGETS_OF_MIR192_AND_MIR215		13	0.18516001	0.78764486	0.7184265	1.0	1.0	75	tags=77%, list=60%, signal=170%
HP_GENERALIZED_ABNORMALITY_OF_SKIN	HP_GENERALIZED_ABNORMALITY_OF_SKIN		27	0.13804714	0.7833764	0.74050635	1.0	1.0	60	tags=59%, list=48%, signal=89%
HP_PARAPLEGIA	HP_PARAPLEGIA		11	0.20553364	0.78282607	0.7610063	1.0	1.0	67	tags=73%, list=53%, signal=142%
GATTGGY_NFY_Q6_01	GATTGGY_NFY_Q6_01		15	0.17297298	0.7777253	0.74174756	1.0	1.0	5	tags=20%, list=4%, signal=18%
GOBP_MULTICELLULAR_ORGANISM_GROWTH	GOBP_MULTICELLULAR_ORGANISM_GROWTH		12	0.1885965	0.7751365	0.7310757	1.0	1.0	51	tags=58%, list=40%, signal=89%
HP_ABNORMAL_BLOOD_GLUCOSE_CONCENTRATION	HP_ABNORMAL_BLOOD_GLUCOSE_CONCENTRATION		11	0.20158106	0.7749619	0.7655039	1.0	1.0	56	tags=64%, list=44%, signal=105%
GOBP_REGULATION_OF_HORMONE_LEVELS	GOBP_REGULATION_OF_HORMONE_LEVELS		15	0.17117119	0.773802	0.75097275	1.0	1.0	22	tags=33%, list=17%, signal=36%
GOBP_REGULATION_OF_PROTEIN_LOCALIZATION	GOBP_REGULATION_OF_PROTEIN_LOCALIZATION		10	0.2086207	0.7729897	0.749499	1.0	1.0	63	tags=70%, list=50%, signal=129%
ZNF407_TARGET_GENES	ZNF407_TARGET_GENES		11	0.20079057	0.7715154	0.74545455	1.0	1.0	79	tags=82%, list=63%, signal=200%
HP_DEPRESSED_NASAL_BRIDGE	HP_DEPRESSED_NASAL_BRIDGE		46	0.11684783	0.77143055	0.76282054	1.0	1.0	28	tags=30%, list=22%, signal=25%
HP_SMALL_FACE	HP_SMALL_FACE		14	0.17857143	0.77102613	0.70772445	1.0	1.0	42	tags=50%, list=33%, signal=67%
HP_ABNORMAL_SYSTEMIC_ARTERIAL_MORPHOLOGY	HP_ABNORMAL_SYSTEMIC_ARTERIAL_MORPHOLOGY		21	0.15238094	0.77064216	0.73015875	1.0	1.0	91	tags=86%, list=72%, signal=257%
HP_ABNORMAL_RENAL_PELVIS_MORPHOLOGY	HP_ABNORMAL_RENAL_PELVIS_MORPHOLOGY		29	0.1354426	0.7705732	0.74432987	1.0	1.0	38	tags=41%, list=30%, signal=46%
HP_FEEDING_DIFFICULTIES	HP_FEEDING_DIFFICULTIES		37	0.12541756	0.77024764	0.74378586	1.0	1.0	90	tags=81%, list=71%, signal=200%
HP_SYNOSTOSIS_OF_JOINTS	HP_SYNOSTOSIS_OF_JOINTS		20	0.15754718	0.76790905	0.7408907	1.0	1.0	39	tags=45%, list=31%, signal=55%
GOBP_ORGANELLE_LOCALIZATION	GOBP_ORGANELLE_LOCALIZATION		11	0.19683799	0.7654922	0.7426326	1.0	1.0	68	tags=73%, list=54%, signal=144%
HP_DEPRESSION	HP_DEPRESSION		12	0.1885965	0.76543003	0.7364486	1.0	1.0	30	tags=42%, list=24%, signal=49%
GOBP_ALCOHOL_METABOLIC_PROCESS	GOBP_ALCOHOL_METABOLIC_PROCESS		11	0.19841899	0.7632275	0.7392197	1.0	1.0	22	tags=36%, list=17%, signal=40%
GOBP_REPRODUCTION	GOBP_REPRODUCTION		42	0.11904762	0.7630216	0.7085828	1.0	1.0	34	tags=36%, list=27%, signal=33%
HP_ATROPHY_DEGENERATION_AFFECTING_THE_CENTRAL_NERVOUS_SYSTEM	HP_ATROPHY_DEGENERATION_AFFECTING_THE_CENTRAL_NERVOUS_SYSTEM		19	0.15592721	0.76299953	0.74556214	1.0	1.0	42	tags=47%, list=33%, signal=60%
HP_OSTEOPENIA	HP_OSTEOPENIA		14	0.17857143	0.7629895	0.74233127	1.0	1.0	105	tags=100%, list=83%, signal=533%
GOBP_CELL_CELL_SIGNALING	GOBP_CELL_CELL_SIGNALING		31	0.13039048	0.76244444	0.77938145	1.0	1.0	11	tags=19%, list=9%, signal=16%
GOBP_CELL_PROJECTION_ASSEMBLY	GOBP_CELL_PROJECTION_ASSEMBLY		19	0.15297593	0.7622663	0.7822581	1.0	1.0	102	tags=95%, list=81%, signal=422%
NAKAYA_PLASMACYTOID_DENDRITIC_CELL_FLUMIST_AGE_18_50YO_7DY_DN	NAKAYA_PLASMACYTOID_DENDRITIC_CELL_FLUMIST_AGE_18_50YO_7DY_DN		12	0.1885965	0.7619601	0.74950296	1.0	1.0	9	tags=25%, list=7%, signal=24%
HP_SYNOSTOSIS_INVOLVING_BONES_OF_THE_UPPER_LIMBS	HP_SYNOSTOSIS_INVOLVING_BONES_OF_THE_UPPER_LIMBS		15	0.16936938	0.7617431	0.7671233	1.0	1.0	39	tags=47%, list=31%, signal=60%
GOBP_EPITHELIAL_CELL_DIFFERENTIATION	GOBP_EPITHELIAL_CELL_DIFFERENTIATION		20	0.15188679	0.76128274	0.72871286	1.0	1.0	27	tags=35%, list=21%, signal=37%
HP_ABNORMALITY_OF_THE_PERIORBITAL_REGION	HP_ABNORMALITY_OF_THE_PERIORBITAL_REGION		14	0.17857143	0.7612353	0.71905696	1.0	1.0	60	tags=64%, list=48%, signal=109%
AACTTT_UNKNOWN	AACTTT_UNKNOWN		29	0.13295415	0.7605261	0.7648221	1.0	1.0	73	tags=69%, list=58%, signal=126%
HP_ABNORMAL_PALATE_MORPHOLOGY	HP_ABNORMAL_PALATE_MORPHOLOGY		65	0.11248428	0.7601168	0.76008064	1.0	1.0	91	tags=78%, list=72%, signal=137%
HP_SCROTAL_HYPOPLASIA	HP_SCROTAL_HYPOPLASIA		14	0.17857143	0.75833017	0.7373737	1.0	1.0	33	tags=43%, list=26%, signal=52%
HP_CONGENITAL_MALFORMATION_OF_THE_GREAT_ARTERIES	HP_CONGENITAL_MALFORMATION_OF_THE_GREAT_ARTERIES		31	0.12801355	0.75809467	0.7692308	1.0	1.0	60	tags=58%, list=48%, signal=84%
HES2_TARGET_GENES	HES2_TARGET_GENES		11	0.1976285	0.75516385	0.762	1.0	1.0	45	tags=55%, list=36%, signal=77%
GOBP_NEGATIVE_REGULATION_OF_TRANSCRIPTION_BY_RNA_POLYMERASE_II	GOBP_NEGATIVE_REGULATION_OF_TRANSCRIPTION_BY_RNA_POLYMERASE_II		21	0.15238094	0.75471693	0.74285716	1.0	1.0	31	tags=38%, list=25%, signal=42%
HP_SKELETAL_MUSCLE_HYPERTROPHY	HP_SKELETAL_MUSCLE_HYPERTROPHY		11	0.19604748	0.75468546	0.791587	1.0	1.0	91	tags=91%, list=72%, signal=299%
HP_ABNORMAL_TESTIS_MORPHOLOGY	HP_ABNORMAL_TESTIS_MORPHOLOGY		97	0.12904371	0.7542418	0.7738589	1.0	1.0	68	tags=58%, list=54%, signal=29%
GOBP_PROTEIN_LOCALIZATION_TO_ORGANELLE	GOBP_PROTEIN_LOCALIZATION_TO_ORGANELLE		16	0.16704547	0.7535619	0.77932405	1.0	1.0	83	tags=81%, list=66%, signal=208%
HP_ABNORMAL_STOMACH_MORPHOLOGY	HP_ABNORMAL_STOMACH_MORPHOLOGY		12	0.18421054	0.7528575	0.77530366	1.0	1.0	83	tags=83%, list=66%, signal=221%
HP_ABNORMAL_JOINT_MORPHOLOGY	HP_ABNORMAL_JOINT_MORPHOLOGY		50	0.11263156	0.7510011	0.76073617	1.0	1.0	61	tags=56%, list=48%, signal=65%
ZNF449_TARGET_GENES	ZNF449_TARGET_GENES		10	0.20517242	0.74956846	0.762	1.0	1.0	13	tags=30%, list=10%, signal=31%
HP_ABNORMAL_SIZE_OF_THE_CLITORIS	HP_ABNORMAL_SIZE_OF_THE_CLITORIS		21	0.14285713	0.7475908	0.7636719	1.0	1.0	86	tags=81%, list=68%, signal=213%
MIR302C_5P	MIR302C_5P		12	0.17982458	0.74386185	0.79241514	1.0	1.0	31	tags=42%, list=25%, signal=50%
PEREZ_TP53_TARGETS	PEREZ_TP53_TARGETS		11	0.18418977	0.7418969	0.74358976	1.0	1.0	58	tags=64%, list=46%, signal=108%
HP_INVOLUNTARY_MOVEMENTS	HP_INVOLUNTARY_MOVEMENTS		22	0.13986014	0.7415266	0.79518074	1.0	1.0	99	tags=91%, list=79%, signal=350%
HP_ABNORMALITY_OF_THE_ADRENAL_GLANDS	HP_ABNORMALITY_OF_THE_ADRENAL_GLANDS		22	0.14073427	0.7412758	0.79923517	1.0	1.0	13	tags=23%, list=10%, signal=21%
HP_ABNORMALITY_OF_THE_AUTONOMIC_NERVOUS_SYSTEM	HP_ABNORMALITY_OF_THE_AUTONOMIC_NERVOUS_SYSTEM		14	0.16964287	0.74101067	0.76180696	1.0	1.0	34	tags=43%, list=27%, signal=52%
HP_HYPERREFLEXIA	HP_HYPERREFLEXIA		11	0.18735184	0.7390259	0.8044807	1.0	1.0	92	tags=91%, list=73%, signal=307%
HP_APLASIA_HYPOPLASIA_OF_THE_THUMB	HP_APLASIA_HYPOPLASIA_OF_THE_THUMB		15	0.16576579	0.7376763	0.7762646	1.0	1.0	73	tags=73%, list=58%, signal=154%
GOCC_NUCLEAR_OUTER_MEMBRANE_ENDOPLASMIC_RETICULUM_MEMBRANE_NETWORK	GOCC_NUCLEAR_OUTER_MEMBRANE_ENDOPLASMIC_RETICULUM_MEMBRANE_NETWORK		13	0.1776719	0.73591197	0.7987928	1.0	1.0	8	tags=23%, list=6%, signal=22%
BENPORATH_SUZ12_TARGETS	BENPORATH_SUZ12_TARGETS		14	0.16964287	0.73493123	0.76073617	1.0	1.0	7	tags=21%, list=6%, signal=20%
HP_ABNORMAL_CEREBRAL_VENTRICLE_MORPHOLOGY	HP_ABNORMAL_CEREBRAL_VENTRICLE_MORPHOLOGY		41	0.114490665	0.73283374	0.8164948	1.0	1.0	20	tags=24%, list=16%, signal=20%
HP_BIFID_UVULA	HP_BIFID_UVULA		16	0.16022727	0.73131907	0.7851711	1.0	1.0	5	tags=19%, list=4%, signal=17%
HP_LIMITATION_OF_JOINT_MOBILITY	HP_LIMITATION_OF_JOINT_MOBILITY		21	0.14285713	0.7309472	0.78488374	1.0	1.0	74	tags=71%, list=59%, signal=144%
GOBP_SMALL_MOLECULE_BIOSYNTHETIC_PROCESS	GOBP_SMALL_MOLECULE_BIOSYNTHETIC_PROCESS		12	0.17543861	0.7298833	0.77459013	1.0	1.0	21	tags=33%, list=17%, signal=36%
RNGTGGGC_UNKNOWN	RNGTGGGC_UNKNOWN		14	0.16964287	0.72909594	0.7962963	1.0	1.0	61	tags=64%, list=48%, signal=111%
GOBP_REGULATION_OF_RESPONSE_TO_STRESS	GOBP_REGULATION_OF_RESPONSE_TO_STRESS		15	0.16036038	0.72608995	0.7936803	1.0	1.0	82	tags=80%, list=65%, signal=202%
HP_ABNORMAL_IMMUNE_SYSTEM_MORPHOLOGY	HP_ABNORMAL_IMMUNE_SYSTEM_MORPHOLOGY		14	0.16964287	0.72594	0.7852883	1.0	1.0	52	tags=57%, list=41%, signal=86%
HP_ABNORMALITY_OF_THE_CURVATURE_OF_THE_VERTEBRAL_COLUMN	HP_ABNORMALITY_OF_THE_CURVATURE_OF_THE_VERTEBRAL_COLUMN		37	0.11812937	0.7258275	0.828	1.0	1.0	60	tags=57%, list=48%, signal=77%
GOBP_NEGATIVE_REGULATION_OF_DEVELOPMENTAL_PROCESS	GOBP_NEGATIVE_REGULATION_OF_DEVELOPMENTAL_PROCESS		18	0.14814815	0.7222782	0.80933064	1.0	1.0	67	tags=67%, list=53%, signal=122%
HP_ATROPHY_DEGENERATION_AFFECTING_THE_CEREBRUM	HP_ATROPHY_DEGENERATION_AFFECTING_THE_CEREBRUM		17	0.14948733	0.7221402	0.814	1.0	1.0	42	tags=47%, list=33%, signal=61%
HP_INCREASED_SUSCEPTIBILITY_TO_FRACTURES	HP_INCREASED_SUSCEPTIBILITY_TO_FRACTURES		11	0.18577076	0.7209956	0.80824745	1.0	1.0	12	tags=27%, list=10%, signal=28%
HP_PULMONARY_HYPOPLASIA	HP_PULMONARY_HYPOPLASIA		20	0.14528301	0.716518	0.8386454	1.0	1.0	97	tags=90%, list=77%, signal=329%
GOBP_DEVELOPMENTAL_PROCESS_INVOLVED_IN_REPRODUCTION	GOBP_DEVELOPMENTAL_PROCESS_INVOLVED_IN_REPRODUCTION		36	0.11666666	0.7158245	0.81704783	1.0	1.0	41	tags=42%, list=33%, signal=44%
HP_RECURRENT_FRACTURES	HP_RECURRENT_FRACTURES		11	0.18577076	0.713812	0.8128655	1.0	1.0	12	tags=27%, list=10%, signal=28%
HP_CONSTIPATION	HP_CONSTIPATION		13	0.17290676	0.71377623	0.845339	1.0	1.0	57	tags=62%, list=45%, signal=101%
HP_ABNORMAL_AORTIC_MORPHOLOGY	HP_ABNORMAL_AORTIC_MORPHOLOGY		18	0.14814815	0.7134152	0.7809111	1.0	1.0	109	tags=100%, list=87%, signal=635%
HP_ABNORMALITY_OF_LOWER_LIP	HP_ABNORMALITY_OF_LOWER_LIP		12	0.17543861	0.71076685	0.81453156	1.0	1.0	42	tags=50%, list=33%, signal=68%
HP_APLASIA_HYPOPLASIA_OF_THE_RIBS	HP_APLASIA_HYPOPLASIA_OF_THE_RIBS		13	0.17086457	0.7080083	0.84968686	1.0	1.0	96	tags=92%, list=76%, signal=348%
HP_ABNORMAL_SKIN_MORPHOLOGY_OF_THE_PALM	HP_ABNORMAL_SKIN_MORPHOLOGY_OF_THE_PALM		22	0.13636364	0.70596075	0.8118609	1.0	1.0	65	tags=64%, list=52%, signal=108%
GOBP_PEPTIDYL_AMINO_ACID_MODIFICATION	GOBP_PEPTIDYL_AMINO_ACID_MODIFICATION		18	0.14814815	0.7052538	0.789899	1.0	1.0	60	tags=61%, list=48%, signal=100%
NFE2L1_TARGET_GENES	NFE2L1_TARGET_GENES		10	0.18793105	0.7047323	0.81349206	1.0	1.0	78	tags=80%, list=62%, signal=193%
FOXP2_TARGET_GENES	FOXP2_TARGET_GENES		12	0.17543861	0.70453066	0.8222656	1.0	1.0	42	tags=50%, list=33%, signal=68%
GOBP_POSITIVE_REGULATION_OF_LOCOMOTION	GOBP_POSITIVE_REGULATION_OF_LOCOMOTION		10	0.18448277	0.70442384	0.8130841	1.0	1.0	91	tags=90%, list=72%, signal=298%
HP_ABNORMALITY_OF_THE_METAPHYSIS	HP_ABNORMALITY_OF_THE_METAPHYSIS		12	0.17543861	0.70426863	0.8255814	1.0	1.0	105	tags=100%, list=83%, signal=543%
HP_ABNORMAL_ORAL_MUCOSA_MORPHOLOGY	HP_ABNORMAL_ORAL_MUCOSA_MORPHOLOGY		15	0.15855858	0.70181537	0.82101166	1.0	1.0	15	tags=27%, list=12%, signal=27%
HP_RETROGNATHIA	HP_RETROGNATHIA		19	0.144122	0.70131695	0.81299216	1.0	1.0	30	tags=37%, list=24%, signal=41%
GOBP_LIPID_METABOLIC_PROCESS	GOBP_LIPID_METABOLIC_PROCESS		20	0.13962264	0.6999797	0.82846004	1.0	1.0	22	tags=30%, list=17%, signal=31%
HP_WEAKNESS_DUE_TO_UPPER_MOTOR_NEURON_DYSFUNCTION	HP_WEAKNESS_DUE_TO_UPPER_MOTOR_NEURON_DYSFUNCTION		14	0.1607143	0.6951611	0.8300395	1.0	1.0	35	tags=43%, list=28%, signal=53%
HP_ABNORMALITY_OF_THE_VOICE	HP_ABNORMALITY_OF_THE_VOICE		25	0.12594059	0.6909236	0.8410463	1.0	1.0	77	tags=72%, list=61%, signal=148%
HP_POLYHYDRAMNIOS	HP_POLYHYDRAMNIOS		17	0.14786834	0.6859597	0.86730766	1.0	1.0	57	tags=59%, list=45%, signal=93%
HP_ABNORMAL_UVULA_MORPHOLOGY	HP_ABNORMAL_UVULA_MORPHOLOGY		18	0.1388889	0.6828907	0.8577236	1.0	1.0	5	tags=17%, list=4%, signal=15%
HP_DOLICHOCEPHALY	HP_DOLICHOCEPHALY		10	0.1810345	0.6822613	0.8735849	1.0	1.0	104	tags=100%, list=83%, signal=527%
WP_MALIGNANT_PLEURAL_MESOTHELIOMA	WP_MALIGNANT_PLEURAL_MESOTHELIOMA		10	0.18448277	0.682259	0.85084033	1.0	1.0	91	tags=90%, list=72%, signal=298%
HP_CLEFT_SOFT_PALATE	HP_CLEFT_SOFT_PALATE		17	0.14894766	0.68093127	0.8719512	1.0	1.0	5	tags=18%, list=4%, signal=16%
GOCC_GOLGI_APPARATUS	GOCC_GOLGI_APPARATUS		18	0.1388889	0.6783572	0.8612245	1.0	1.0	12	tags=22%, list=10%, signal=21%
HP_ABNORMALITY_OF_THE_SYNOVIA	HP_ABNORMALITY_OF_THE_SYNOVIA		21	0.13333334	0.6738869	0.8375	1.0	1.0	3	tags=14%, list=2%, signal=12%
GOBP_INTRACELLULAR_PROTEIN_TRANSPORT	GOBP_INTRACELLULAR_PROTEIN_TRANSPORT		10	0.1810345	0.67375845	0.8560158	1.0	1.0	104	tags=100%, list=83%, signal=527%
HP_ABNORMALITY_OF_THE_ANTERIOR_FONTANELLE	HP_ABNORMALITY_OF_THE_ANTERIOR_FONTANELLE		16	0.14659092	0.67352045	0.8622754	1.0	1.0	38	tags=44%, list=30%, signal=55%
HP_HIRSUTISM	HP_HIRSUTISM		26	0.12153852	0.6698158	0.8543307	1.0	1.0	108	tags=96%, list=86%, signal=534%
GOCC_CENTROSOME	GOCC_CENTROSOME		15	0.14954957	0.66488653	0.8539095	1.0	1.0	100	tags=93%, list=79%, signal=398%
HP_HYPOSMIA	HP_HYPOSMIA		10	0.17413795	0.66469014	0.85773194	1.0	1.0	67	tags=70%, list=53%, signal=138%
ASH1L_TARGET_GENES	ASH1L_TARGET_GENES		14	0.15178572	0.6643987	0.87246966	1.0	1.0	99	tags=93%, list=79%, signal=385%
NUYTTEN_NIPP1_TARGETS_UP	NUYTTEN_NIPP1_TARGETS_UP		10	0.17758621	0.6588123	0.8687873	1.0	1.0	54	tags=60%, list=43%, signal=97%
GOBP_RESPONSE_TO_LIPID	GOBP_RESPONSE_TO_LIPID		14	0.15178572	0.6571826	0.87	1.0	1.0	63	tags=64%, list=50%, signal=114%
HP_ABNORMAL_PENIS_MORPHOLOGY	HP_ABNORMAL_PENIS_MORPHOLOGY		93	0.1104594	0.6563354	0.8852459	1.0	1.0	120	tags=99%, list=95%, signal=544%
GOBP_RESPONSE_TO_GROWTH_FACTOR	GOBP_RESPONSE_TO_GROWTH_FACTOR		18	0.1388889	0.6554756	0.88617885	1.0	1.0	61	tags=61%, list=48%, signal=102%
HP_CONVEX_NASAL_RIDGE	HP_CONVEX_NASAL_RIDGE		11	0.16679846	0.65531665	0.8643725	1.0	1.0	60	tags=64%, list=48%, signal=111%
HP_ICHTHYOSIS	HP_ICHTHYOSIS		10	0.17241381	0.6549588	0.8790787	1.0	1.0	105	tags=100%, list=83%, signal=552%
GOBP_RESPONSE_TO_TRANSFORMING_GROWTH_FACTOR_BETA	GOBP_RESPONSE_TO_TRANSFORMING_GROWTH_FACTOR_BETA		10	0.17586207	0.6538632	0.8635438	1.0	1.0	29	tags=40%, list=23%, signal=48%
HP_RECURRENT_RESPIRATORY_INFECTIONS	HP_RECURRENT_RESPIRATORY_INFECTIONS		14	0.15178572	0.6534595	0.86153847	1.0	1.0	45	tags=50%, list=36%, signal=69%
HP_ABNORMAL_HAIR_QUANTITY	HP_ABNORMAL_HAIR_QUANTITY		67	0.09739437	0.65340096	0.8747515	1.0	1.0	76	tags=66%, list=60%, signal=77%
HP_APLASIA_HYPOPLASIA_OF_THE_EYEBROW	HP_APLASIA_HYPOPLASIA_OF_THE_EYEBROW		11	0.16600797	0.65089047	0.86778396	1.0	1.0	83	tags=82%, list=66%, signal=219%
HP_LOWER_EXTREMITY_JOINT_DISLOCATION	HP_LOWER_EXTREMITY_JOINT_DISLOCATION		12	0.15789476	0.64841217	0.89271253	1.0	1.0	65	tags=67%, list=52%, signal=125%
GOBP_ESTABLISHMENT_OF_PROTEIN_LOCALIZATION	GOBP_ESTABLISHMENT_OF_PROTEIN_LOCALIZATION		19	0.13428435	0.64736044	0.88582677	1.0	1.0	104	tags=95%, list=83%, signal=461%
GOBP_CELL_CELL_ADHESION	GOBP_CELL_CELL_ADHESION		11	0.16442688	0.64539164	0.87762904	1.0	1.0	3	tags=18%, list=2%, signal=17%
HP_ABNORMAL_HAIR_MORPHOLOGY	HP_ABNORMAL_HAIR_MORPHOLOGY		87	0.105216615	0.64420164	0.8910891	1.0	1.0	76	tags=64%, list=60%, signal=50%
HP_AMENORRHEA	HP_AMENORRHEA		31	0.10933785	0.6415749	0.90631366	1.0	1.0	13	tags=19%, list=10%, signal=16%
HP_ABNORMALITY_OF_THE_LYMPHATIC_SYSTEM	HP_ABNORMALITY_OF_THE_LYMPHATIC_SYSTEM		24	0.12009804	0.641291	0.92231077	1.0	1.0	76	tags=71%, list=60%, signal=145%
HP_HIP_DISLOCATION	HP_HIP_DISLOCATION		11	0.16442688	0.6412027	0.8772636	1.0	1.0	3	tags=18%, list=2%, signal=17%
GOBP_REGULATION_OF_CELLULAR_RESPONSE_TO_STRESS	GOBP_REGULATION_OF_CELLULAR_RESPONSE_TO_STRESS		10	0.17413795	0.64103234	0.8968872	1.0	1.0	67	tags=70%, list=53%, signal=138%
HP_MIDFACE_RETRUSION	HP_MIDFACE_RETRUSION		23	0.12199241	0.63636917	0.90873015	1.0	1.0	96	tags=87%, list=76%, signal=299%
GOBP_AMEBOIDAL_TYPE_CELL_MIGRATION	GOBP_AMEBOIDAL_TYPE_CELL_MIGRATION		10	0.17413795	0.6321157	0.9023904	1.0	1.0	67	tags=70%, list=53%, signal=138%
HP_ABNORMAL_PERIPHERAL_NERVOUS_SYSTEM_MORPHOLOGY	HP_ABNORMAL_PERIPHERAL_NERVOUS_SYSTEM_MORPHOLOGY		10	0.17241381	0.6319518	0.9120879	1.0	1.0	105	tags=100%, list=83%, signal=552%
HP_POSTNATAL_GROWTH_RETARDATION	HP_POSTNATAL_GROWTH_RETARDATION		18	0.12962963	0.63151205	0.90140843	1.0	1.0	27	tags=33%, list=21%, signal=36%
GOBP_REGULATION_OF_PROTEIN_PHOSPHORYLATION	GOBP_REGULATION_OF_PROTEIN_PHOSPHORYLATION		14	0.14285715	0.6252175	0.91295546	1.0	1.0	91	tags=86%, list=72%, signal=274%
HP_WIDE_MOUTH	HP_WIDE_MOUTH		13	0.15180397	0.6243055	0.9292543	1.0	1.0	40	tags=46%, list=32%, signal=61%
HP_ABNORMALITY_OF_FONTANELLES	HP_ABNORMALITY_OF_FONTANELLES		23	0.1173491	0.62153804	0.9122449	1.0	1.0	91	tags=83%, list=72%, signal=243%
HP_ABNORMAL_CARDIAC_ATRIUM_MORPHOLOGY	HP_ABNORMAL_CARDIAC_ATRIUM_MORPHOLOGY		36	0.099999994	0.6196557	0.9153226	1.0	1.0	60	tags=56%, list=48%, signal=76%
HP_NARROW_PALATE	HP_NARROW_PALATE		16	0.1375	0.61865866	0.90909094	1.0	1.0	39	tags=44%, list=31%, signal=55%
HP_ABNORMAL_NASAL_BRIDGE_MORPHOLOGY	HP_ABNORMAL_NASAL_BRIDGE_MORPHOLOGY		73	0.091754965	0.6183619	0.9194915	1.0	1.0	58	tags=51%, list=46%, signal=40%
HP_FUNCTIONAL_ABNORMALITY_OF_THE_GASTROINTESTINAL_TRACT	HP_FUNCTIONAL_ABNORMALITY_OF_THE_GASTROINTESTINAL_TRACT		27	0.10774411	0.61392903	0.9295499	1.0	1.0	77	tags=70%, list=61%, signal=142%
HP_ABNORMAL_MORPHOLOGY_OF_THE_GREAT_VESSELS	HP_ABNORMAL_MORPHOLOGY_OF_THE_GREAT_VESSELS		36	0.099999994	0.6090271	0.91699606	1.0	1.0	39	tags=39%, list=31%, signal=40%
HP_DENTAL_MALOCCLUSION	HP_DENTAL_MALOCCLUSION		15	0.13873877	0.6037013	0.91881186	1.0	1.0	76	tags=73%, list=60%, signal=163%
HP_TOOTH_MALPOSITION	HP_TOOTH_MALPOSITION		29	0.10202632	0.60262793	0.94274026	1.0	1.0	76	tags=69%, list=60%, signal=134%
HP_THORACIC_HYPOPLASIA	HP_THORACIC_HYPOPLASIA		16	0.1318182	0.59848994	0.9326923	1.0	1.0	79	tags=75%, list=63%, signal=176%
GGATTA_PITX2_Q2	GGATTA_PITX2_Q2		11	0.15415023	0.59728235	0.9292929	1.0	1.0	50	tags=55%, list=40%, signal=83%
HP_ABNORMALITY_OF_THE_TARSAL_BONES	HP_ABNORMALITY_OF_THE_TARSAL_BONES		12	0.14912283	0.59433043	0.94567406	1.0	1.0	108	tags=100%, list=86%, signal=633%
HP_ABNORMAL_ESOPHAGUS_PHYSIOLOGY	HP_ABNORMAL_ESOPHAGUS_PHYSIOLOGY		27	0.10774411	0.593131	0.92941177	1.0	1.0	77	tags=70%, list=61%, signal=142%
HP_ABNORMAL_CONNECTION_OF_THE_CARDIAC_SEGMENTS	HP_ABNORMAL_CONNECTION_OF_THE_CARDIAC_SEGMENTS		13	0.14159296	0.5924804	0.94849783	1.0	1.0	109	tags=100%, list=87%, signal=665%
HP_ABNORMAL_DIAPHYSIS_MORPHOLOGY	HP_ABNORMAL_DIAPHYSIS_MORPHOLOGY		26	0.10769232	0.5924776	0.92083335	1.0	1.0	27	tags=31%, list=21%, signal=31%
HP_COARCTATION_OF_AORTA	HP_COARCTATION_OF_AORTA		11	0.15019765	0.58656764	0.94941634	1.0	1.0	39	tags=45%, list=31%, signal=60%
GOBP_CELL_MORPHOGENESIS_INVOLVED_IN_NEURON_DIFFERENTIATION	GOBP_CELL_MORPHOGENESIS_INVOLVED_IN_NEURON_DIFFERENTIATION		12	0.1403509	0.5835667	0.9363296	1.0	1.0	67	tags=67%, list=53%, signal=129%
HP_PROPTOSIS	HP_PROPTOSIS		21	0.11428571	0.5809966	0.93333334	1.0	1.0	65	tags=62%, list=52%, signal=107%
ZNF596_TARGET_GENES	ZNF596_TARGET_GENES		10	0.15517244	0.57906854	0.94386697	1.0	1.0	107	tags=100%, list=85%, signal=611%
HP_ABNORMAL_DISTAL_PHALANX_MORPHOLOGY_OF_FINGER	HP_ABNORMAL_DISTAL_PHALANX_MORPHOLOGY_OF_FINGER		14	0.13392858	0.5778206	0.93846154	1.0	1.0	20	tags=29%, list=16%, signal=30%
GOBP_REGULATION_OF_RESPONSE_TO_EXTERNAL_STIMULUS	GOBP_REGULATION_OF_RESPONSE_TO_EXTERNAL_STIMULUS		13	0.13818929	0.57723695	0.9596774	1.0	1.0	90	tags=85%, list=71%, signal=266%
HP_DYSARTHRIA	HP_DYSARTHRIA		17	0.12520239	0.5771552	0.9411765	1.0	1.0	15	tags=24%, list=12%, signal=23%
HP_NEPHROTIC_SYNDROME	HP_NEPHROTIC_SYNDROME		18	0.12037037	0.57576823	0.93439364	1.0	1.0	49	tags=50%, list=39%, signal=70%
GOBP_NEGATIVE_REGULATION_OF_MULTICELLULAR_ORGANISMAL_PROCESS	GOBP_NEGATIVE_REGULATION_OF_MULTICELLULAR_ORGANISMAL_PROCESS		17	0.12412307	0.5748628	0.9593496	1.0	1.0	67	tags=65%, list=53%, signal=120%
GOBP_POSITIVE_REGULATION_OF_CELLULAR_COMPONENT_ORGANIZATION	GOBP_POSITIVE_REGULATION_OF_CELLULAR_COMPONENT_ORGANIZATION		13	0.13614705	0.5746826	0.96363634	1.0	1.0	3	tags=15%, list=2%, signal=14%
HP_ABNORMAL_PHALANGEAL_JOINT_MORPHOLOGY_OF_THE_HAND	HP_ABNORMAL_PHALANGEAL_JOINT_MORPHOLOGY_OF_THE_HAND		17	0.120345406	0.5735255	0.94715446	1.0	1.0	60	tags=59%, list=48%, signal=97%
HP_ABNORMALITY_OF_THE_CALVARIA	HP_ABNORMALITY_OF_THE_CALVARIA		56	0.085714325	0.57240415	0.9477756	1.0	1.0	110	tags=93%, list=87%, signal=406%
HP_NAUSEA_AND_VOMITING	HP_NAUSEA_AND_VOMITING		11	0.14703558	0.5700515	0.94959676	1.0	1.0	5	tags=18%, list=4%, signal=17%
HP_ABNORMAL_JAW_MORPHOLOGY	HP_ABNORMAL_JAW_MORPHOLOGY		56	0.085714296	0.5678199	0.9574468	1.0	1.0	20	tags=21%, list=16%, signal=14%
HP_ABNORMAL_RESPIRATORY_SYSTEM_MORPHOLOGY	HP_ABNORMAL_RESPIRATORY_SYSTEM_MORPHOLOGY		56	0.085714325	0.56466544	0.93890023	1.0	1.0	119	tags=100%, list=94%, signal=1000%
HP_AUTISM	HP_AUTISM		10	0.15172414	0.5633949	0.96767676	1.0	1.0	57	tags=60%, list=45%, signal=101%
TATAAA_TATA_01	TATAAA_TATA_01		12	0.1403509	0.5631878	0.9475728	1.0	1.0	67	tags=67%, list=53%, signal=129%
HP_HYPOTELORISM	HP_HYPOTELORISM		10	0.15000002	0.56258315	0.95238096	1.0	1.0	95	tags=90%, list=75%, signal=337%
HP_ABNORMALITY_OF_THE_FONTANELLES_OR_CRANIAL_SUTURES	HP_ABNORMALITY_OF_THE_FONTANELLES_OR_CRANIAL_SUTURES		35	0.092307694	0.55992925	0.9601518	1.0	1.0	5	tags=11%, list=4%, signal=9%
HP_APLASIA_HYPOPLASIA_OF_THE_DISTAL_PHALANGES_OF_THE_HAND	HP_APLASIA_HYPOPLASIA_OF_THE_DISTAL_PHALANGES_OF_THE_HAND		11	0.1422925	0.5500578	0.9511719	1.0	1.0	17	tags=27%, list=13%, signal=29%
MIR374A_5P	MIR374A_5P		12	0.13596492	0.5458441	0.96007603	1.0	1.0	15	tags=25%, list=12%, signal=26%
GOBP_REGULATION_OF_CELL_CYCLE	GOBP_REGULATION_OF_CELL_CYCLE		15	0.12252254	0.5367622	0.9874214	1.0	1.0	61	tags=60%, list=48%, signal=102%
GOBP_GENITALIA_DEVELOPMENT	GOBP_GENITALIA_DEVELOPMENT		11	0.13833992	0.5316683	0.976834	1.0	1.0	6	tags=18%, list=5%, signal=17%
HP_SHORT_RIBS	HP_SHORT_RIBS		10	0.14137933	0.5312836	0.97633135	1.0	1.0	96	tags=90%, list=76%, signal=348%
HP_ABNORMAL_EXTERNAL_GENITALIA	HP_ABNORMAL_EXTERNAL_GENITALIA		113	0.12729745	0.52875787	0.97473687	1.0	1.0	120	tags=97%, list=95%, signal=211%
GOCC_MICROTUBULE_CYTOSKELETON	GOCC_MICROTUBULE_CYTOSKELETON		25	0.09782177	0.5272603	0.97813123	1.0	1.0	100	tags=88%, list=79%, signal=342%
TGGAAA_NFAT_Q4_01	TGGAAA_NFAT_Q4_01		25	0.09663366	0.52696854	0.9821782	0.9999624	1.0	85	tags=76%, list=67%, signal=187%
HP_CONTRACTURES_OF_THE_JOINTS_OF_THE_LOWER_LIMBS	HP_CONTRACTURES_OF_THE_JOINTS_OF_THE_LOWER_LIMBS		10	0.13965519	0.5220555	0.983368	0.9997913	1.0	71	tags=70%, list=56%, signal=148%
GOMF_RIBONUCLEOTIDE_BINDING	GOMF_RIBONUCLEOTIDE_BINDING		21	0.10476189	0.51638615	0.9853249	0.9996785	1.0	108	tags=95%, list=86%, signal=556%
HP_ABNORMALITY_OF_THE_EXTERNAL_NOSE	HP_ABNORMALITY_OF_THE_EXTERNAL_NOSE		53	0.0762471	0.5154633	0.9808429	0.9979998	1.0	60	tags=53%, list=48%, signal=58%
HP_WIDE_ANTERIOR_FONTANEL	HP_WIDE_ANTERIOR_FONTANEL		15	0.11531532	0.50717866	0.9757085	0.9984954	1.0	3	tags=13%, list=2%, signal=12%
HP_APLASIA_HYPOPLASIA_OF_THE_OVARY	HP_APLASIA_HYPOPLASIA_OF_THE_OVARY		31	0.0865874	0.497744	0.99788135	0.9991209	1.0	68	tags=61%, list=54%, signal=100%
HP_JOINT_CONTRACTURE_OF_THE_HAND	HP_JOINT_CONTRACTURE_OF_THE_HAND		21	0.09523809	0.49441314	0.99	0.9980753	1.0	61	tags=57%, list=48%, signal=92%
HP_ABNORMAL_VASCULAR_MORPHOLOGY	HP_ABNORMAL_VASCULAR_MORPHOLOGY		41	0.074605405	0.4799291	0.9979879	0.9992224	1.0	91	tags=78%, list=72%, signal=190%
HP_ABNORMAL_LOCATION_OF_EARS	HP_ABNORMAL_LOCATION_OF_EARS		62	0.06502016	0.43987516	0.99196786	1.0	1.0	5	tags=8%, list=4%, signal=4%
GOMF_IDENTICAL_PROTEIN_BINDING	GOMF_IDENTICAL_PROTEIN_BINDING		14	0.09821429	0.4213501	0.9979508	1.0	1.0	51	tags=50%, list=40%, signal=75%
HP_ABNORMAL_OVARIAN_MORPHOLOGY	HP_ABNORMAL_OVARIAN_MORPHOLOGY		37	0.06650472	0.41127166	1.0	1.0	1.0	68	tags=59%, list=54%, signal=91%
GOCC_MICROTUBULE_ORGANIZING_CENTER	GOCC_MICROTUBULE_ORGANIZING_CENTER		21	0.06666666	0.32635453	1.0	0.99997306	1.0	34	tags=33%, list=27%, signal=38%
